# A clustering approach to improve our understanding of the genetic and phenotypic complexity of chronic kidney disease

**DOI:** 10.1101/2023.10.12.23296926

**Authors:** A. Eoli, S. Ibing, C. Schurmann, G.N. Nadkarni, H.O. Heyne, E. Böttinger

## Abstract

Chronic kidney disease (CKD) is a complex disorder that causes a gradual loss of kidney function, affecting approximately 9.1% of the world’s population. Here, we use a soft-clustering algorithm to deconstruct its genetic heterogeneity. First, we selected 322 CKD-associated independent genetic variants from published genome-wide association studies (GWAS) and added association results for 229 traits from the GWAS catalog. We then applied nonnegative matrix factorization (NMF) to discover overlapping clusters of related traits and variants. We computed cluster-specific polygenic scores and validated each cluster with a phenome-wide association study (PheWAS) on the BioMe biobank (n=31,701). NMF identified nine clusters that reflect different aspects of CKD, with the top-weighted traits signifying areas such as kidney function, type 2 diabetes (T2D), and body weight. For most clusters, the top-weighted traits were confirmed in the PheWAS analysis. Results were found to be more significant in the cross-ancestry analysis, although significant ancestry-specific associations were also identified. While all alleles were associated with a decreased kidney function, associations with CKD-related diseases (e.g., T2D) were found only for a smaller subset of variants and differed across genetic ancestry groups. Our findings leverage genetics to gain insights into the underlying biology of CKD and investigate population-specific associations.

## Supplementary Table 3 for "A clustering approach to improve our understanding of the genetic and phenotypic complexity of chronic kidney disease" (part 1 of 3)

### Sheet: Feature validation (ALL)
CKD-associated traits (W matrix)	Cluster	Cluster name	Cluster weight	Quant traits (QT) replication	QT Std_Coeff	QT CI (95%)	QT p-value	QT Bonferroni	Binary traits (BT) replication	BT Std_OR	BT CI (95%)	BT p-value	BT Bonferroni	Other relevant traits	OR/Coeff	CI (95%)	p-value	Bonferroni
triglyceride measurement-decrease	Cluster 1	Reduced lipids	10.0021						Hyperglyceridemia	0.911037	[0.84-0.99]	0.0204631	FALSE	T2_DIABETES_CASE_CONTROL	1.04138	[1.01-1.07]	0.0117614	FALSE
total cholesterol measurement-decrease	Cluster 1	Reduced lipids	7.07882	LDL_HDL_RATIO__NA	-0.0311713	[-0.04--0.02]	3.8001e-06	TRUE	Hypercholesterolemia	0.945627	[0.91-0.98]	0.00536443	FALSE
HMG CoA reductase inhibitor use measurement-decrease	Cluster 1	Reduced lipids	5.41909											Irregular menstrual cycle	1.19972	[1.08-1.33]	0.000541633	FALSE
serum alanine aminotransferase measurement-decrease	Cluster 1	Reduced lipids	5.16408	ALT_SGPT__U_L	-0.0169234	[-0.03--0.01]	0.00478977	FALSE						Lipoprotein disorders	0.795765	[0.68-0.93]	0.00408125	FALSE
serum gamma-glutamyl transferase measurement-decrease	Cluster 1	Reduced lipids	4.9603	GAMMA_GTP_BLD__U_L	-0.0267079	[-0.04--0.01]	0.00173014	FALSE
red blood cell distribution width-increase	Cluster 1	Reduced lipids	4.69256						Other hemoglobinopathies	0.742428	[0.62-0.89]	0.00175655	FALSE
serum albumin measurement-decrease	Cluster 1	Reduced lipids	3.85048	ALBUMIN_BLD__G_DL	-0.0178538	[-0.03--0.01]	0.00295098	FALSE
total blood protein measurement-decrease	Cluster 1	Reduced lipids	2.96955	PROTEIN_TOTAL_BLD__G_DL	-0.0273818	[-0.04--0.02]	6.69473e-06	TRUE
sex hormone-binding globulin measurement-decrease	Cluster 1	Reduced lipids	2.89328	TESTOSTERONE_BIOAV__NG_DL	0.0267567	[0-0.05]	0.0299835	FALSE
mean corpuscular hemoglobin concentration-decrease	Cluster 1	Reduced lipids	2.61823
mean reticulocyte volume-increase	Cluster 1	Reduced lipids	2.43618
coronary artery disease-decrease	Cluster 1	Reduced lipids	2.42675
LDL cholesterol measurement, phospholipids:total lipids ratio-increase	Cluster 1	Reduced lipids	2.29056	CHOL_HDL_CHOL_RATIO__NA	-0.0359272	[-0.05--0.02]	4.65828e-08	TRUE	Disorders of lipoid metabolism	0.954324	[0.93-0.98]	0.000997533	FALSE
hemoglobin A1 measurement-increase	Cluster 1	Reduced lipids	2.11168	HEMOGLOBIN_A1C__PCT	0.0228603	[0.01-0.04]	0.00102307	FALSE
myocardial infarction-decrease	Cluster 1	Reduced lipids	2.01236
familial hyperlipidemia-decrease	Cluster 1	Reduced lipids	1.98392						Hyperlipidemia	0.954622	[0.93-0.98]	0.00112493	FALSE
calcium measurement-decrease	Cluster 1	Reduced lipids	1.60286	CALCIUM_BLD__MG_DL	-0.0176019	[-0.03--0.01]	0.00447736	FALSE
appendicular lean mass-increase	Cluster 2	Increased body mass	14.3635						EXTREME_OBESITY_CASE_CONTROL	1.10241	[1.02-1.2]	0.0192514	FALSE
body height-increase	Cluster 2	Increased body mass	13.0881	HEIGHT__M	0.0429734	[0.03-0.05]	2.62924e-17	TRUE
body weight-increase	Cluster 2	Increased body mass	7.27053	WEIGHT__KG	0.0169463	[0-0.03]	0.00756045	FALSE
lymphocyte count-increase	Cluster 2	Increased body mass	3.63711	ABS_TOTAL_T_CELLS_CD3__CU_MM	0.0948723	[0.03-0.16]	0.00218953	FALSE
heel bone mineral density-decrease	Cluster 2	Increased body mass	3.48756
erythrocyte count-increase	Cluster 2	Increased body mass	2.92638
educational attainment-increase	Cluster 2	Increased body mass	2.83673
self reported educational attainment-increase	Cluster 2	Increased body mass	2.70941
corneal resistance factor-increase	Cluster 2	Increased body mass	2.53127
mean platelet volume-decrease	Cluster 2	Increased body mass	2.49872	MEAN_PLT_VOLUME__FL	-0.0154709	[-0.03-0]	0.0245325	FALSE
mean corpuscular volume-decrease	Cluster 2	Increased body mass	2.42138	MEAN_CORP_VOLUME__FL	-0.0135101	[-0.03-0]	0.0413078	FALSE
mathematical ability-increase	Cluster 2	Increased body mass	2.2092
neutrophil percentage of leukocytes-decrease	Cluster 2	Increased body mass	2.11535	NEUTROPHIL_PCT__PCT	-0.0165531	[-0.03-0]	0.0173971	FALSE
grip strength measurement-decrease	Cluster 2	Increased body mass	1.62651
hemoglobin measurement-increase	Cluster 2	Increased body mass	1.61099
vital capacity-increase	Cluster 2	Increased body mass	1.57904
BMI-adjusted waist-hip ratio-increase	Cluster 2	Increased body mass	1.50066
forced expiratory volume-increase	Cluster 2	Increased body mass	1.43622
mean corpuscular volume-increase	Cluster 3	Increased blood volume	17.9538	MEAN_CORP_VOLUME__FL	0.0381622	[0.03-0.05]	2.81863e-10	TRUE						Acute pulmonary heart disease	1.13595	[1.04-1.25]	0.00660533	FALSE
mean corpuscular hemoglobin-increase	Cluster 3	Increased blood volume	16.1939	MEAN_CORP_HGB__PG	0.0394501	[0.03-0.05]	4.24153e-11	TRUE						Pulmonary embolism and infarction, acute	1.13416	[1.03-1.24]	0.0073625	FALSE
mean corpuscular hemoglobin concentration-increase	Cluster 3	Increased blood volume	12.9274	MEAN_CORP_HGB_CONC__G_DL	0.0229676	[0.01-0.03]	8.9958e-05	FALSE						TOTAL_PROTEIN_URINE_PCT__MG_INTERVAL	-0.277848	[-0.43--0.12]	0.000455384	FALSE
erythrocyte count-decrease	Cluster 3	Increased blood volume	7.08631	RBC_BLOOD_CELL__X10_6_UL	-0.0275675	[-0.04--0.02]	4.75658e-06	TRUE
reticulocyte measurement-decrease	Cluster 3	Increased blood volume	6.0588
mean reticulocyte volume-increase	Cluster 3	Increased blood volume	5.86688
red blood cell density measurement-decrease	Cluster 3	Increased blood volume	4.72192
monocyte count-increase	Cluster 3	Increased blood volume	4.06095
reticulocyte count-decrease	Cluster 3	Increased blood volume	3.11076
self reported educational attainment-decrease	Cluster 3	Increased blood volume	2.81809
mathematical ability-decrease	Cluster 3	Increased blood volume	2.71412
hemoglobin measurement-increase	Cluster 3	Increased blood volume	2.70245
cognitive function measurement-decrease	Cluster 3	Increased blood volume	2.25462
platelet crit-decrease	Cluster 3	Increased blood volume	2.03135
appendicular lean mass-decrease	Cluster 3	Increased blood volume	1.55122
mean corpuscular volume-decrease	Cluster 4	Reduced blood volume	14.7049	MEAN_CORP_VOLUME__FL	-0.0319019	[-0.04--0.02]	1.24738e-07	TRUE						H_CKD_CASE_CONTROL	1.11894	[1.03-1.22]	0.00912287	FALSE
mean corpuscular hemoglobin-decrease	Cluster 4	Reduced blood volume	10.2783	MEAN_CORP_HGB__PG	-0.0279493	[-0.04--0.02]	2.81868e-06	TRUE						Ganglion and cyst of synovium, tendon, and bursa	0.692339	[0.57-0.84]	0.00027586	FALSE
mean corpuscular hemoglobin concentration-decrease	Cluster 4	Reduced blood volume	6.47894	HGB_A2__PCT	0.0541552	[0.01-0.1]	0.0251956	FALSE						Diabetes type 2 with peripheral circulatory disorders	0.900284	[0.83-0.97]	0.00915284	FALSE
erythrocyte count-increase	Cluster 4	Reduced blood volume	5.28155	RED_BLOOD_CELL__X10_6_UL	0.0239686	[0.01-0.04]	9.91268e-05	FALSE						Peripheral angiopathy in diseases classified elsewhere	0.895388	[0.82-0.97]	0.00977759	FALSE
red blood cell density measurement-increase	Cluster 4	Reduced blood volume	4.59877	RBC_BLOOD_CELL__X10_6_UL	0.0201017	[0.01-0.03]	0.00081826	FALSE
HDL cholesterol measurement-decrease	Cluster 4	Reduced blood volume	3.37535
systolic blood pressure-decrease	Cluster 4	Reduced blood volume	3.28996
mean reticulocyte volume-decrease	Cluster 4	Reduced blood volume	3.23562	MCV__FL	-0.0251343	[-0.05-0]	0.0179745	FALSE
uric acid measurement-decrease	Cluster 4	Reduced blood volume	2.96401
mean arterial pressure-decrease	Cluster 4	Reduced blood volume	2.79505
pulse pressure measurement-decrease	Cluster 4	Reduced blood volume	2.43752
diastolic blood pressure-decrease	Cluster 4	Reduced blood volume	2.32634
urate measurement-decrease	Cluster 4	Reduced blood volume	2.25442
body height-decrease	Cluster 4	Reduced blood volume	2.06695
LDL cholesterol measurement-increase	Cluster 4	Reduced blood volume	1.93798
coronary artery disease-increase	Cluster 4	Reduced blood volume	1.56902
blood protein measurement-decrease	Cluster 4	Reduced blood volume	1.53985
blood urea nitrogen measurement-increase	Cluster 4	Reduced blood volume	1.48797
hematocrit-increase	Cluster 5	Increased hematocrit	16.3632	HEMATOCRIT__PCT	0.0287099	[0.02-0.04]	5.71907e-07	TRUE						CREATININE_SERUM__MG_DL	0.0256344	[0.01-0.04]	4.58309e-06	TRUE
hemoglobin measurement-increase	Cluster 5	Increased hematocrit	14.9871	HEMOGLOBIN__G_DL	0.0268233	[0.02-0.04]	2.1312e-06	TRUE						EGFR_AFRICAN_AM__NA	-0.0323944	[-0.05--0.02]	6.87887e-06	TRUE
red blood cell density measurement-increase	Cluster 5	Increased hematocrit	12.9893	RED_BLOOD_CELL__X10_6_UL	0.0345249	[0.02-0.05]	1.38107e-08	TRUE						ALK_PHOSPHATASE_BLD__U_L	0.0906489	[0.08-0.1]	3.2507e-49	TRUE
erythrocyte count-increase	Cluster 5	Increased hematocrit	9.92353	RBC_BLOOD_CELL__X10_6_UL	0.0330296	[0.02-0.04]	2.55098e-08	TRUE						ALKALINE_PHOSPHATASE__IU_L	0.103279	[0.08-0.13]	1.34385e-15	TRUE
total cholesterol measurement-decrease	Cluster 5	Increased hematocrit	3.81561											APTT__SECONDS	0.0337481	[0.02-0.05]	1.02139e-05	TRUE
aspartate aminotransferase measurement-increase	Cluster 5	Increased hematocrit	3.77248	AST__U_L	0.0767939	[0.03-0.12]	0.00118016	FALSE						Hemorrhage of gastrointestinal tract	1.25939	[1.13-1.4]	2.61173e-05	TRUE
neutrophil count-increase	Cluster 5	Increased hematocrit	3.64138	NEUTROPHIL_COUNT__X10_3_UL	0.0174457	[0.01-0.03]	0.00600849	FALSE
leukocyte count-increase	Cluster 5	Increased hematocrit	3.03041	MONOCYTE_COUNT__X10_3_UL	0.0267033	[0.01-0.04]	2.76959e-05	FALSE
triglyceride measurement-increase	Cluster 5	Increased hematocrit	2.84005
apolipoprotein A 1 measurement-decrease	Cluster 5	Increased hematocrit	2.82361
blood protein measurement-decrease	Cluster 5	Increased hematocrit	2.72871
heel bone mineral density-increase	Cluster 5	Increased hematocrit	2.59632
HMG CoA reductase inhibitor use measurement-decrease	Cluster 5	Increased hematocrit	2.55049
very low density lipoprotein cholesterol measurement, phospholipids:total lipids ratio-decrease	Cluster 5	Increased hematocrit	2.4009	LDL_CHOLESTEROL__MG_DL	-0.0177728	[-0.03-0]	0.00911205	FALSE
total cholesterol measurement, high density lipoprotein cholesterol measurement-decrease	Cluster 5	Increased hematocrit	2.39979
cholesteryl ester measurement, high density lipoprotein cholesterol measurement-decrease	Cluster 5	Increased hematocrit	2.28794
blood urea nitrogen measurement-decrease	Cluster 5	Increased hematocrit	2.27461
low density lipoprotein cholesterol measurement, free cholesterol:total lipids ratio-decrease	Cluster 5	Increased hematocrit	2.14457
calcium measurement-increase	Cluster 5	Increased hematocrit	2.09449						Hypercalcemia	1.11816	[1.02-1.22]	0.013992	FALSE
lipid measurement, high density lipoprotein cholesterol measurement-decrease	Cluster 5	Increased hematocrit	2.02191
bilirubin measurement-increase	Cluster 5	Increased hematocrit	2.00003
serum urea measurement-decrease	Cluster 5	Increased hematocrit	1.9586
free cholesterol measurement, high density lipoprotein cholesterol measurement-decrease	Cluster 5	Increased hematocrit	1.94513
high density lipoprotein cholesterol measurement-decrease	Cluster 5	Increased hematocrit	1.89393
cholesterol:total lipids ratio, high density lipoprotein cholesterol measurement-decrease	Cluster 5	Increased hematocrit	1.88682
red blood cell distribution width-decrease	Cluster 5	Increased hematocrit	1.84476
phospholipid measurement, high density lipoprotein cholesterol measurement-decrease	Cluster 5	Increased hematocrit	1.84149
myocardial infarction-decrease	Cluster 5	Increased hematocrit	1.81457
coronary artery disease-decrease	Cluster 5	Increased hematocrit	1.60233
high density lipoprotein particle size measurement-increase	Cluster 5	Increased hematocrit	1.54884
uric acid measurement-decrease	Cluster 5	Increased hematocrit	1.49965
low density lipoprotein cholesterol measurement, phospholipids:total lipids ratio-increase	Cluster 5	Increased hematocrit	1.46411
thyroid stimulating hormone measurement-increase	Cluster 5	Increased hematocrit	1.4636	TSH__UIU_ML	-0.0365973	[-0.05--0.02]	1.12694e-07	TRUE
cholesteryl esters:total lipids ratio, high density lipoprotein cholesterol measurement-decrease	Cluster 5	Increased hematocrit	1.45083
monocyte count-increase	Cluster 5	Increased hematocrit	1.41271	MONOCYTE_COUNT__X10_3_UL	0.0267033	[0.01-0.04]	2.76959e-05	FALSE
triglyceride measurement-decrease	Cluster 6	Reduced inflammation	7.59749						Hyperglyceridemia	0.90724	[0.84-0.98]	0.0166911	FALSE	WB_LACTATE_VEN_POCT__MMOL_L	-0.0431234	[-0.06--0.02]	6.92065e-06	TRUE
C-reactive protein measurement-decrease	Cluster 6	Reduced inflammation	6.7708	C_REACTIVE_PROTEIN_HS__MG_L	-0.0347134	[-0.06--0.01]	0.00324953	FALSE						U_MICROALBUMIN_CONC__MG_DL	-0.0498855	[-0.07--0.03]	1.09193e-05	TRUE
sex hormone-binding globulin measurement-increase	Cluster 6	Reduced inflammation	6.31769	SEX_HORMONE_BIND_GLOB__NMOL_L	0.0644316	[0.02-0.11]	0.00633236	FALSE						Disorders of lipoid metabolism	0.949705	[0.92-0.98]	0.000479154	FALSE
serum gamma-glutamyl transferase measurement-decrease	Cluster 6	Reduced inflammation	4.9697	GAMMA_GTP_BLD__U_L	-0.0460635	[-0.06--0.03]	1.54423e-07	TRUE						U_MICROALBUMIN_CONC__MG_DL	-0.0498855	[-0.07--0.03]	1.09193e-05	TRUE
serum albumin measurement-decrease	Cluster 6	Reduced inflammation	4.77884	ALBUMIN_BLD__G_DL	-0.0141199	[-0.03-0]	0.0231917	FALSE						Hemoptysis	1.30502	[1.07-1.59]	0.0091683	FALSE
lipid measurement, high density lipoprotein cholesterol measurement-decrease	Cluster 6	Reduced inflammation	4.47882						Hypercholesterolemia	0.937603	[0.9-0.98]	0.00203618	FALSE	Type 2 diabetes	1.0335	[1-1.07]	0.0554161	FALSE
uric acid measurement-decrease	Cluster 6	Reduced inflammation	4.40703	URIC_ACID_BLD__MG_DL	-0.0288074	[-0.05--0.01]	0.0102664	FALSE						T2_DIABETES_CASE_CONTROL	1.03228	[1-1.07]	0.06194	FALSE
apolipoprotein B measurement-decrease	Cluster 6	Reduced inflammation	4.1807	APOLIPOPROTEIN_B__MG_DL	0.200942	[0-0.4]	0.0447935	FALSE
platelet count-decrease	Cluster 6	Reduced inflammation	4.12376	PLT_CNT__K_UL	-0.0626113	[-0.1--0.02]	0.00186886	FALSE
triglyceride measurement, very low density lipoprotein cholesterol measurement-decrease	Cluster 6	Reduced inflammation	4.02848	VLDL_CHOLESTEROL_CAL__MG_DL	-0.0482507	[-0.08--0.02]	0.00154791	FALSE
low density lipoprotein cholesterol measurement, free cholesterol:total lipids ratio-increase	Cluster 6	Reduced inflammation	3.9125
triglyceride measurement, intermediate density lipoprotein measurement-decrease	Cluster 6	Reduced inflammation	3.9055
testosterone measurement-increase	Cluster 6	Reduced inflammation	3.78011	TESTOSTERONE__NG_DL	0.0158666	[0-0.03]	0.0902999	FALSE
fatty acid measurement-decrease	Cluster 6	Reduced inflammation	3.68949						Hyperlipidemia	0.950386	[0.92-0.98]	0.000602246	FALSE
familial hyperlipidemia-decrease	Cluster 6	Reduced inflammation	3.67105
calcium measurement-decrease	Cluster 6	Reduced inflammation	3.5923	CALCIUM_BLD__MG_DL	-0.0218908	[-0.03--0.01]	0.000637619	FALSE	Hypercalcemia	0.924394	[0.84-1.01]	0.0885936	FALSE
very low density lipoprotein cholesterol measurement, phospholipid measurement-decrease	Cluster 6	Reduced inflammation	3.5733
alkaline phosphatase measurement-decrease	Cluster 6	Reduced inflammation	3.49051	ALK_PHOSPHATASE_BLD__U_L	-0.0268516	[-0.04--0.01]	2.15955e-05	TRUE
monocyte percentage of leukocytes-increase	Cluster 6	Reduced inflammation	3.42656	MONOCYTE__PCT	0.0335063	[0-0.07]	0.0535799	FALSE
triglyceride measurement, phospholipid measurement-decrease	Cluster 6	Reduced inflammation	3.36877
total blood protein measurement-decrease	Cluster 6	Reduced inflammation	3.3392	PROTEIN_TOTAL_BLD__G_DL	-0.0233047	[-0.04--0.01]	0.00021551	FALSE
free cholesterol measurement, high density lipoprotein cholesterol measurement-increase	Cluster 6	Reduced inflammation	3.29394
blood metabolite measurement-decrease	Cluster 6	Reduced inflammation	3.27378
urate measurement-decrease	Cluster 6	Reduced inflammation	3.26342	URIC_ACID_BLD__MG_DL	-0.0288074	[-0.05--0.01]	0.0102664	FALSE
platelet crit-decrease	Cluster 6	Reduced inflammation	3.22431	PLATELET__X10_3_UL	-0.0205397	[-0.03--0.01]	0.000765738	FALSE
low density lipoprotein cholesterol measurement-decrease	Cluster 6	Reduced inflammation	3.21039
glucose measurement-increase	Cluster 6	Reduced inflammation	3.14336	WB_GLUCOSE_VEN_POCT__MG_DL	0.0260463	[0.01-0.04]	0.00376715	FALSE
low density lipoprotein cholesterol measurement, phospholipids:total lipids ratio-increase	Cluster 6	Reduced inflammation	3.08507
very low density lipoprotein cholesterol measurement, phospholipids:total lipids ratio-increase	Cluster 6	Reduced inflammation	3.07687
cholesteryl esters:total lipids ratio, high density lipoprotein cholesterol measurement-increase	Cluster 6	Reduced inflammation	3.06948
triglycerides:total lipids ratio, high density lipoprotein cholesterol measurement-decrease	Cluster 6	Reduced inflammation	3.05143	CHOL_HDL_CHOL_RATIO__NA	-0.020595	[-0.03--0.01]	0.00244946	FALSE
neutrophil count-decrease	Cluster 6	Reduced inflammation	2.95487
triglyceride measurement, high density lipoprotein cholesterol measurement-decrease	Cluster 6	Reduced inflammation	2.80378
high density lipoprotein cholesterol measurement-decrease	Cluster 6	Reduced inflammation	2.72792
phospholipids:total lipids ratio, high density lipoprotein cholesterol measurement-increase	Cluster 6	Reduced inflammation	2.68515
type 2 diabetes mellitus-increase	Cluster 6	Reduced inflammation	2.67539						Diabetes mellitus	1.03564	[1-1.07]	0.0383405	FALSE
reticulocyte measurement-decrease	Cluster 6	Reduced inflammation	2.67455	RETICULOCYTE_COUNT__PCT	-0.0300166	[-0.06-0]	0.0534866	FALSE
blood protein measurement-decrease	Cluster 6	Reduced inflammation	2.6572	PROTEIN_TOTAL_BLD__G_DL	-0.0233047	[-0.04--0.01]	0.00021551	FALSE
cholesterol:total lipids ratio, high density lipoprotein cholesterol measurement-increase	Cluster 6	Reduced inflammation	2.4653
reticulocyte count-decrease	Cluster 6	Reduced inflammation	2.40617
alcohol consumption measurement-increase	Cluster 6	Reduced inflammation	2.39916
phospholipid measurement, high density lipoprotein cholesterol measurement-decrease	Cluster 6	Reduced inflammation	2.35928
leukocyte count-decrease	Cluster 6	Reduced inflammation	2.32399
apolipoprotein A 1 measurement-decrease	Cluster 6	Reduced inflammation	2.24993
appendicular lean mass-increase	Cluster 6	Reduced inflammation	2.20741
HMG CoA reductase inhibitor use measurement-decrease	Cluster 6	Reduced inflammation	2.10657
insulin measurement-increase	Cluster 6	Reduced inflammation	2.04945						Insulin pump user	1.07124	[1.01-1.14]	0.0270411	FALSE
lymphocyte count-decrease	Cluster 6	Reduced inflammation	1.99995	LYMPH_FLUID__PCT	-0.0587974	[-0.12-0]	0.0416241	FALSE
gout-decrease	Cluster 6	Reduced inflammation	1.93213
high density lipoprotein particle size measurement-increase	Cluster 6	Reduced inflammation	1.88709
red blood cell distribution width-increase	Cluster 6	Reduced inflammation	1.87949
total cholesterol measurement, high density lipoprotein cholesterol measurement-increase	Cluster 6	Reduced inflammation	1.82779
blood urea nitrogen measurement-decrease	Cluster 6	Reduced inflammation	1.67988
mean reticulocyte volume-increase	Cluster 6	Reduced inflammation	1.66754
serum urea measurement-decrease	Cluster 6	Reduced inflammation	1.60746
cystatin C measurement-increase	Cluster 6	Reduced inflammation	1.58012
free cholesterol measurement, very low density lipoprotein cholesterol measurement-decrease	Cluster 6	Reduced inflammation	1.54642
bilirubin measurement-increase	Cluster 6	Reduced inflammation	1.49785
vitamin D measurement-increase	Cluster 6	Reduced inflammation	1.47726
serum metabolite measurement-increase	Cluster 6	Reduced inflammation	1.44278
urolithiasis-decrease	Cluster 6	Reduced inflammation	1.39674
nephrolithiasis-decrease	Cluster 6	Reduced inflammation	1.37214
hematocrit-decrease	Cluster 7	Reduced hematocrit	16.7941	HEMATOCRIT__PCT	-0.0331054	[-0.05--0.02]	6.51985e-08	TRUE						CREATININE_SERUM__MG_DL	0.0451905	[0.03-0.06]	3.60701e-14	TRUE
hemoglobin measurement-decrease	Cluster 7	Reduced hematocrit	15.5137	HEMOGLOBIN__G_DL	-0.0325485	[-0.04--0.02]	6.99264e-08	TRUE						EGFR_NON_AFR_AM__NA	-0.0522282	[-0.07--0.04]	4.04478e-12	TRUE
blood urea nitrogen measurement-increase	Cluster 7	Reduced hematocrit	14.6893	UREA_NITROGEN_BLD__MG_DL	0.0552751	[0.04-0.07]	1.78635e-21	TRUE						Chronic renal failure [CKD]	1.10551	[1.05-1.16]	0.000116557	FALSE
red blood cell density measurement-decrease	Cluster 7	Reduced hematocrit	13.2554	RED_BLOOD_CELL__X10_6_UL	-0.0321785	[-0.04--0.02]	6.8899e-07	TRUE						Renal failure	1.07487	[1.03-1.12]	0.00151773	FALSE
erythrocyte count-decrease	Cluster 7	Reduced hematocrit	7.35012	RBC_BLOOD_CELL__X10_6_UL	-0.0299588	[-0.04--0.02]	2.14279e-06	TRUE						WB_UREA_NITROGEN_VEN__MG_DL	0.0500757	[0.03-0.07]	2.81536e-09	TRUE
systolic blood pressure-increase	Cluster 7	Reduced hematocrit	3.8312						DH_CKD_CASE_CONTROL	1.27293	[1.11-1.46]	0.000659007	FALSE	POTASSIUMBLD__MEQ_L	0.0424797	[0.03-0.06]	1.46608e-10	TRUE
uric acid measurement-increase	Cluster 7	Reduced hematocrit	3.00212	URIC_ACID_BLD__MG_DL	0.0519521	[0.03-0.07]	8.88693e-06	TRUE	Gout	1.14734	[1.06-1.25]	0.00119022	FALSE	WB_POTASSIUM_VEN__MEQ_L	0.0392281	[0.02-0.06]	1.55618e-05	TRUE
Agents acting on the renin-angiotensin system use measurement-increase	Cluster 7	Reduced hematocrit	2.09466						Hypertension	1.04553	[1.01-1.08]	0.00515959	FALSE	AMYLASE_BLD__U_L	0.0413193	[0.02-0.06]	1.12057e-05	TRUE
pulse pressure measurement-increase	Cluster 7	Reduced hematocrit	1.72312						Essential hypertension	1.04506	[1.01-1.08]	0.00571079	FALSE
Calcium channel blocker use measurement-increase	Cluster 7	Reduced hematocrit	1.72163
C-reactive protein measurement-increase	Cluster 8	Increased inflammation	20.7405	C_REACTIVE_PROTEIN_HS__MG_L	0.0785897	[0.06-0.1]	4.66082e-12	TRUE						Alzheimer's disease	0.603524	[0.52-0.7]	1.46573e-11	TRUE
apolipoprotein A 1 measurement-increase	Cluster 8	Increased inflammation	7.91417											Dementias	0.772053	[0.71-0.84]	1.00151e-09	TRUE
familial hyperlipidemia-decrease	Cluster 8	Increased inflammation	6.80654						Hyperlipidemia	0.893899	[0.87-0.92]	1.02732e-15	TRUE	Delirium dementia and amnestic and other cognitive disorders	0.779963	[0.72-0.85]	1.22247e-09	TRUE
high density lipoprotein cholesterol measurement-increase	Cluster 8	Increased inflammation	5.95482	CHOL_HDL_CHOL_RATIO__NA	-0.0975541	[-0.11--0.08]	2.63141e-50	TRUE						Memory loss	0.828866	[0.77-0.89]	1.23602e-07	TRUE
very low density lipoprotein cholesterol measurement, phospholipids:total lipids ratio-decrease	Cluster 8	Increased inflammation	4.1225	LDL_HDL_RATIO__NA	-0.106626	[-0.12--0.09]	6.9035e-57	TRUE	Hypercholesterolemia	0.868324	[0.84-0.9]	1.99657e-13	TRUE	Neurological disorders	0.877313	[0.83-0.93]	1.37444e-06	TRUE
red blood cell distribution width-increase	Cluster 8	Increased inflammation	3.54955	RED_DISTRIB_WIDTH__PCT	0.0190244	[0.01-0.03]	0.00119296	FALSE
cholesteryl ester measurement, high density lipoprotein cholesterol measurement-increase	Cluster 8	Increased inflammation	3.40699
low density lipoprotein cholesterol measurement, phospholipids:total lipids ratio-increase	Cluster 8	Increased inflammation	3.17225
mean corpuscular volume-increase	Cluster 8	Increased inflammation	3.0843	MCV__FL	0.0249071	[0-0.05]	0.0173875	FALSE
total cholesterol measurement, high density lipoprotein cholesterol measurement-increase	Cluster 8	Increased inflammation	3.04819	NON_HDL_CHOLESTEROL__MG_DL	-0.0863075	[-0.11--0.06]	9.72944e-13	TRUE	Disorders of lipoid metabolism	0.892872	[0.87-0.92]	4.16488e-16	TRUE
serum alanine aminotransferase measurement-increase	Cluster 8	Increased inflammation	3.03377
blood protein measurement-increase	Cluster 8	Increased inflammation	2.94886
alkaline phosphatase measurement-increase	Cluster 8	Increased inflammation	2.76619	ALK_PHOSPHATASE_BLD__U_L	0.0188217	[0.01-0.03]	0.00204973	FALSE
waist-hip ratio-increase	Cluster 8	Increased inflammation	2.64472
type 2 diabetes mellitus-increase	Cluster 8	Increased inflammation	2.40666	GLUCOSE_POC__MG_DL	0.13214	[0.06-0.21]	0.000799539	FALSE	Type 2 diabetes with ophthalmic manifestations	1.10676	[1.02-1.2]	0.017795	FALSE
platelet crit-increase	Cluster 8	Increased inflammation	2.39813	PLATELET__X10_3_UL	0.0159577	[0-0.03]	0.00677741	FALSE
platelet count-increase	Cluster 8	Increased inflammation	2.01462
myocardial infarction-decrease	Cluster 8	Increased inflammation	1.94699
mean reticulocyte volume-increase	Cluster 8	Increased inflammation	1.89744
free cholesterol measurement, very low density lipoprotein cholesterol measurement-decrease	Cluster 8	Increased inflammation	1.76993	LDL_CHOLESTEROL__MG_DL	-0.104924	[-0.12--0.09]	7.00083e-55	TRUE
body height-increase	Cluster 8	Increased inflammation	1.68995
blood urea nitrogen measurement-increase	Cluster 8	Increased inflammation	1.61037
uric acid measurement-increase	Cluster 8	Increased inflammation	1.46662
very low density lipoprotein cholesterol measurement, phospholipid measurement-decrease	Cluster 8	Increased inflammation	1.44643
urate measurement-increase	Cluster 9	Increased urate	21.5283	URIC_ACID_BLD__MG_DL	0.0556805	[0.03-0.08]	1.00823e-06	TRUE	Gout	1.11745	[1.03-1.21]	0.00895662	FALSE	EGFR_AFRICAN_AM__NA	-0.0479263	[-0.06--0.03]	1.90886e-10	TRUE
uric acid measurement-increase	Cluster 9	Increased urate	14.0846	URIC_ACID_BLD__MG_DL	0.0556805	[0.03-0.08]	1.00823e-06	TRUE						EGFR_NON_AFR_AM__NA	-0.0429777	[-0.06--0.03]	6.72774e-09	TRUE
blood urea nitrogen measurement-increase	Cluster 9	Increased urate	8.9531	UREA_NITROGEN_BLD__MG_DL	0.0296064	[0.02-0.04]	2.42363e-07	TRUE						EGFR_NON_AFRICAN_AM__NA	-0.0417002	[-0.06--0.03]	1.89899e-08	TRUE
blood protein measurement-increase	Cluster 9	Increased urate	5.79041	CREATININE_SERUM__MG_DL	0.0354536	[0.02-0.05]	1.74421e-09	TRUE
cystatin C measurement-increase	Cluster 9	Increased urate	3.85839
serum urea measurement-increase	Cluster 9	Increased urate	2.39137
high density lipoprotein cholesterol measurement-decrease	Cluster 9	Increased urate	1.67481

### Sheet: Cluster renaming
Cluster number	Cluster name
2	Increased body mass
1	Reduced lipids
3	Increased blood volume
4	Reduced blood volume
5	Increased hematocrit
7	Reduced hematocrit
8	Increased inflammation
6	Reduced inflammation
9	Increased urate

### Sheet: PheWAS - Quant. traits
Ancestry	Quantitative trait	Cluster	linker	Std_Coefficient	CI_95_low	CI_95_high	SE	T-Stat	p-value	Cases	-log(p)
ALL	LDL_HDL_RATIO__NA	Increased inflammation	ALLLDL_HDL_RATIO__NAIncreased inflammation	-0.106626	-0.119737	-0.0935141	0.00286857	-15.9397	6.9035e-57	22451	56.1609
ALL	LDL_CHOLESTEROL__MG_DL	Increased inflammation	ALLLDL_CHOLESTEROL__MG_DLIncreased inflammation	-0.104924	-0.118071	-0.0917782	0.0104066	-15.644	7.00083e-55	23041	54.1549
ALL	CHOL_HDL_CHOL_RATIO__NA	Increased inflammation	ALLCHOL_HDL_CHOL_RATIO__NAIncreased inflammation	-0.0975541	-0.110343	-0.0847653	0.00196174	-14.9516	2.63141e-50	22827	49.5798
ALL	ALK_PHOSPHATASE_BLD__U_L	Increased hematocrit	ALLALK_PHOSPHATASE_BLD__U_LIncreased hematocrit	0.0906489	0.0786248	0.102673	0.00220887	14.7768	3.2507e-49	26486	48.488
ALL	UREA_NITROGEN_BLD__MG_DL	Reduced hematocrit	ALLUREA_NITROGEN_BLD__MG_DLReduced hematocrit	0.0552751	0.0439002	0.06665	0.00232074	9.52467	1.78635e-21	27642	20.748
AFR	LDL_HDL_RATIO__NA	Increased inflammation	AFRLDL_HDL_RATIO__NAIncreased inflammation	-0.138538	-0.167462	-0.109615	0.0057627	-9.39052	9.26302e-21	4482	20.0332
EUR	ALK_PHOSPHATASE_BLD__U_L	Increased hematocrit	EURALK_PHOSPHATASE_BLD__U_LIncreased hematocrit	0.118235	0.0932127	0.143257	0.00464462	9.26311	2.71975e-20	5944	19.5655
AFR	CHOL_HDL_CHOL_RATIO__NA	Increased inflammation	AFRCHOL_HDL_CHOL_RATIO__NAIncreased inflammation	-0.131615	-0.160113	-0.103117	0.00373444	-9.05429	1.99798e-19	4561	18.6994
AFR	LDL_CHOLESTEROL__MG_DL	Increased inflammation	AFRLDL_CHOLESTEROL__MG_DLIncreased inflammation	-0.131684	-0.160326	-0.103043	0.0204648	-9.01363	2.87304e-19	4586	18.5417
ALL	HEIGHT__M	Increased body mass	ALLHEIGHT__MIncreased body mass	0.0429734	0.0330258	0.052921	0.00054269	8.46734	2.62924e-17	28575	16.5802
ALL	ALKALINE_PHOSPHATASE__IU_L	Increased hematocrit	ALLALKALINE_PHOSPHATASE__IU_LIncreased hematocrit	0.103279	0.0780089	0.128549	0.00453659	8.01207	1.34385e-15	6036	14.8716
ALL	CREATININE_SERUM__MG_DL	Reduced hematocrit	ALLCREATININE_SERUM__MG_DLReduced hematocrit	0.0451905	0.0335027	0.0568784	0.00231315	7.57844	3.60701e-14	27599	13.4429
ALL	NON_HDL_CHOLESTEROL__MG_DL	Increased inflammation	ALLNON_HDL_CHOLESTEROL__MG_DLIncreased inflammation	-0.0863075	-0.109977	-0.0626375	0.0201051	-7.14786	9.72944e-13	6844	12.0119
ALL	EGFR_NON_AFR_AM__NA	Reduced hematocrit	ALLEGFR_NON_AFR_AM__NAReduced hematocrit	-0.0522282	-0.0669786	-0.0374778	0.0135787	-6.9403	4.04478e-12	18186	11.3931
ALL	C_REACTIVE_PROTEIN_HS__MG_L	Increased inflammation	ALLC_REACTIVE_PROTEIN_HS__MG_LIncreased inflammation	0.0785897	0.0563477	0.100832	0.0172573	6.9264	4.66082e-12	7799	11.3315
ALL	EGFR_AFRICAN_AM__NA	Reduced hematocrit	ALLEGFR_AFRICAN_AM__NAReduced hematocrit	-0.0524119	-0.0674128	-0.037411	0.285398	-6.84845	7.72178e-12	16957	11.1123
ALL	EGFR_NON_AFRICAN_AM__NA	Reduced hematocrit	ALLEGFR_NON_AFRICAN_AM__NAReduced hematocrit	-0.0514848	-0.0662495	-0.0367201	0.0136794	-6.83488	8.46716e-12	18249	11.0723
ALL	MEAN_CORP_HGB__PG	Increased blood volume	ALLMEAN_CORP_HGB__PGIncreased blood volume	0.0394501	0.0277308	0.0511694	0.0147644	6.59801	4.24153e-11	28002	10.3725
EUR	LDL_HDL_RATIO__NA	Increased inflammation	EURLDL_HDL_RATIO__NAIncreased inflammation	-0.0940564	-0.122286	-0.0658268	0.00725534	-6.53204	7.21051e-11	4495	10.142
AMR	LDL_CHOLESTEROL__MG_DL	Increased inflammation	AMRLDL_CHOLESTEROL__MG_DLIncreased inflammation	-0.0983949	-0.128279	-0.0685112	0.026558	-6.45521	1.20312e-10	4224	9.91969
ALL	POTASSIUMBLD__MEQ_L	Reduced hematocrit	ALLPOTASSIUMBLD__MEQ_LReduced hematocrit	0.0424797	0.0294929	0.0554664	0.00204177	6.41133	1.46608e-10	27385	9.83384
EUR	LDL_CHOLESTEROL__MG_DL	Increased inflammation	EURLDL_CHOLESTEROL__MG_DLIncreased inflammation	-0.0929213	-0.12144	-0.064403	0.0261992	-6.38782	1.84817e-10	4639	9.73326
ALL	EGFR_AFRICAN_AM__NA	Increased urate	ALLEGFR_AFRICAN_AM__NAIncreased urate	-0.0479263	-0.062668	-0.0331845	0.282965	-6.37241	1.90886e-10	16957	9.71923
ALL	MEAN_CORP_VOLUME__FL	Increased blood volume	ALLMEAN_CORP_VOLUME__FLIncreased blood volume	0.0381622	0.0263094	0.050015	0.0381873	6.31074	2.81863e-10	28002	9.54996
EUR	CHOL_HDL_CHOL_RATIO__NA	Increased inflammation	EURCHOL_HDL_CHOL_RATIO__NAIncreased inflammation	-0.0884654	-0.116163	-0.0607681	0.00502863	-6.26182	4.15663e-10	4558	9.38126
ALL	CREATININE_SERUM__MG_DL	Increased urate	ALLCREATININE_SERUM__MG_DLIncreased urate	0.0354536	0.0239141	0.046993	0.00228703	6.02203	1.74421e-09	27599	8.7584
ALL	WB_UREA_NITROGEN_VEN__MG_DL	Reduced hematocrit	ALLWB_UREA_NITROGEN_VEN__MG_DLReduced hematocrit	0.0500757	0.0335679	0.0665835	0.00402284	5.946	2.81536e-09	13549	8.55047
ALL	EGFR_NON_AFR_AM__NA	Increased urate	ALLEGFR_NON_AFR_AM__NAIncreased urate	-0.0429777	-0.057501	-0.0284544	0.0134714	-5.80034	6.72774e-09	18186	8.17213
ALL	RED_BLOOD_CELL__X10_6_UL	Increased hematocrit	ALLRED_BLOOD_CELL__X10_6_ULIncreased hematocrit	0.0345249	0.0226058	0.0464439	0.00344631	5.67751	1.38107e-08	26290	7.85978
ALL	EGFR_NON_AFRICAN_AM__NA	Increased urate	ALLEGFR_NON_AFRICAN_AM__NAIncreased urate	-0.0417002	-0.0562351	-0.0271654	0.0135517	-5.62347	1.89899e-08	18249	7.72148
ALL	RBC_BLOOD_CELL__X10_6_UL	Increased hematocrit	ALLRBC_BLOOD_CELL__X10_6_ULIncreased hematocrit	0.0330296	0.0214095	0.0446496	0.00340053	5.57137	2.55098e-08	27600	7.59329
AMR	ALK_PHOSPHATASE_BLD__U_L	Increased hematocrit	AMRALK_PHOSPHATASE_BLD__U_LIncreased hematocrit	0.0813302	0.0527307	0.10993	0.00493014	5.57512	2.61301e-08	4679	7.58286
ALL	CHOL_HDL_CHOL_RATIO__NA	Reduced lipids	ALLCHOL_HDL_CHOL_RATIO__NAReduced lipids	-0.0359272	-0.048811	-0.0230433	0.00200933	-5.46573	4.65828e-08	22827	7.33177
EUR	HEIGHT__M	Increased body mass	EURHEIGHT__MIncreased body mass	0.0530278	0.033921	0.0721345	0.00117633	5.44058	5.5029e-08	6571	7.25941
ALL	HEMATOCRIT__PCT	Reduced hematocrit	ALLHEMATOCRIT__PCTReduced hematocrit	-0.0331054	-0.0451098	-0.021101	0.0296512	-5.40538	6.51985e-08	28021	7.18576
ALL	HEMOGLOBIN__G_DL	Reduced hematocrit	ALLHEMOGLOBIN__G_DLReduced hematocrit	-0.0325485	-0.0443784	-0.0207185	0.0102383	-5.39281	6.99264e-08	28020	7.15536
AMR	LDL_HDL_RATIO__NA	Increased inflammation	AMRLDL_HDL_RATIO__NAIncreased inflammation	-0.0821327	-0.112359	-0.0519063	0.00706559	-5.32727	1.05029e-07	4131	6.97869
ALL	TSH__UIU_ML	Increased hematocrit	ALLTSH__UIU_MLIncreased hematocrit	-0.0365973	-0.0501148	-0.0230798	0.00486939	-5.30672	1.12694e-07	22087	6.9481
ALL	MEAN_CORP_VOLUME__FL	Reduced blood volume	ALLMEAN_CORP_VOLUME__FLReduced blood volume	-0.0319019	-0.0437272	-0.0200767	0.0382436	-5.28778	1.24738e-07	28002	6.904
ALL	GAMMA_GTP_BLD__U_L	Reduced inflammation	ALLGAMMA_GTP_BLD__U_LReduced inflammation	-0.0460635	-0.0632621	-0.0288649	0.00825718	-5.24988	1.54423e-07	13999	6.81129
ALL	UREA_NITROGEN_BLD__MG_DL	Increased urate	ALLUREA_NITROGEN_BLD__MG_DLIncreased urate	0.0296064	0.0183707	0.040842	0.00229562	5.1648	2.42363e-07	27642	6.61553
EUR	UREA_NITROGEN_BLD__MG_DL	Reduced hematocrit	EURUREA_NITROGEN_BLD__MG_DLReduced hematocrit	0.0550531	0.0341118	0.0759944	0.00378246	5.1536	2.63383e-07	6252	6.57941
AFR	ALK_PHOSPHATASE_BLD__U_L	Increased hematocrit	AFRALK_PHOSPHATASE_BLD__U_LIncreased hematocrit	0.0716544	0.0443948	0.0989141	0.00545548	5.15318	2.6591e-07	5039	6.57527
ALL	HEMATOCRIT__PCT	Increased hematocrit	ALLHEMATOCRIT__PCTIncreased hematocrit	0.0287099	0.017459	0.0399609	0.02768	5.00163	5.71907e-07	28021	6.24267
ALL	RED_BLOOD_CELL__X10_6_UL	Reduced hematocrit	ALLRED_BLOOD_CELL__X10_6_ULReduced hematocrit	-0.0321785	-0.0448801	-0.0194769	0.00369712	-4.96565	6.8899e-07	26290	6.16179
AFR	NON_HDL_CHOLESTEROL__MG_DL	Increased inflammation	AFRNON_HDL_CHOLESTEROL__MG_DLIncreased inflammation	-0.123687	-0.172514	-0.0748607	0.0368515	-4.96886	7.48192e-07	1562	6.12599
ALL	URIC_ACID_BLD__MG_DL	Increased urate	ALLURIC_ACID_BLD__MG_DLIncreased urate	0.0556805	0.0333777	0.0779834	0.00395641	4.89393	1.00823e-06	7811	5.99644
EUR	POTASSIUMBLD__MEQ_L	Reduced hematocrit	EURPOTASSIUMBLD__MEQ_LReduced hematocrit	0.062047	0.0369923	0.0871016	0.003776	4.85473	1.2352e-06	6183	5.90826
ALL	HEMOGLOBIN__G_DL	Increased hematocrit	ALLHEMOGLOBIN__G_DLIncreased hematocrit	0.0268233	0.0157352	0.0379115	0.00955783	4.74156	2.1312e-06	28020	5.67138
ALL	RBC_BLOOD_CELL__X10_6_UL	Reduced hematocrit	ALLRBC_BLOOD_CELL__X10_6_ULReduced hematocrit	-0.0299588	-0.0423458	-0.0175717	0.00364518	-4.74048	2.14279e-06	27600	5.66902
ALL	MEAN_CORP_HGB__PG	Reduced blood volume	ALLMEAN_CORP_HGB__PGReduced blood volume	-0.0279493	-0.0396434	-0.0162551	0.0147887	-4.68457	2.81868e-06	28002	5.54995
AMR	UREA_NITROGEN_BLD__MG_DL	Reduced hematocrit	AMRUREA_NITROGEN_BLD__MG_DLReduced hematocrit	0.0588561	0.0340786	0.0836336	0.00523086	4.65683	3.29666e-06	4882	5.48193
ALL	LDL_HDL_RATIO__NA	Reduced lipids	ALLLDL_HDL_RATIO__NAReduced lipids	-0.0311713	-0.0443869	-0.0179558	0.00293553	-4.62318	3.8001e-06	22451	5.42021
AMR	CHOL_HDL_CHOL_RATIO__NA	Increased inflammation	AMRCHOL_HDL_CHOL_RATIO__NAIncreased inflammation	-0.0696176	-0.0993435	-0.0398917	0.00495115	-4.59153	4.52909e-06	4207	5.34399
ALL	CREATININE_SERUM__MG_DL	Increased hematocrit	ALLCREATININE_SERUM__MG_DLIncreased hematocrit	0.0256344	0.0146734	0.0365955	0.0021665	4.58393	4.58309e-06	27599	5.33884
ALL	RBC_BLOOD_CELL__X10_6_UL	Increased blood volume	ALLRBC_BLOOD_CELL__X10_6_ULIncreased blood volume	-0.0275675	-0.0393752	-0.0157599	0.00345166	-4.57616	4.75658e-06	27600	5.3227
ALL	WB_K_VEN_POCT__MEQ_L	Reduced hematocrit	ALLWB_K_VEN_POCT__MEQ_LReduced hematocrit	0.0409906	0.0231684	0.0588129	0.00113305	4.50826	6.5914e-06	13428	5.18102
ALL	PROTEIN_TOTAL_BLD__G_DL	Reduced lipids	ALLPROTEIN_TOTAL_BLD__G_DLReduced lipids	-0.0273818	-0.0392976	-0.015466	0.00372162	-4.50407	6.69473e-06	26545	5.17427
ALL	EGFR_AFRICAN_AM__NA	Increased hematocrit	ALLEGFR_AFRICAN_AM__NAIncreased hematocrit	-0.0323944	-0.0465085	-0.0182804	0.268374	-4.49881	6.87887e-06	16957	5.16248
ALL	WB_LACTATE_VEN_POCT__MMOL_L	Reduced inflammation	ALLWB_LACTATE_VEN_POCT__MMOL_LReduced inflammation	-0.0431234	-0.0619154	-0.0243314	0.00452683	-4.49814	6.92065e-06	11792	5.15985
ALL	URIC_ACID_BLD__MG_DL	Reduced hematocrit	ALLURIC_ACID_BLD__MG_DLReduced hematocrit	0.0519521	0.0290439	0.0748602	0.00398773	4.44558	8.88693e-06	7811	5.05125
EUR	MEAN_CORP_VOLUME__FL	Reduced blood volume	EURMEAN_CORP_VOLUME__FLReduced blood volume	-0.0549477	-0.0792019	-0.0306936	0.0694781	-4.44115	9.10147e-06	6289	5.04089
EUR	MEAN_CORP_HGB__PG	Increased blood volume	EURMEAN_CORP_HGB__PGIncreased blood volume	0.0542308	0.0302748	0.0781868	0.0277526	4.43776	9.24532e-06	6289	5.03408
ALL	APTT__SECONDS	Increased hematocrit	ALLAPTT__SECONDSIncreased hematocrit	0.0337481	0.0187613	0.048735	0.00118846	4.41384	1.02139e-05	18121	4.99081
ALL	U_MICROALBUMIN_CONC__MG_DL	Reduced inflammation	ALLU_MICROALBUMIN_CONC__MG_DLReduced inflammation	-0.0498855	-0.0721062	-0.0276648	0.0225684	-4.40074	1.09193e-05	8559	4.96181
AMR	ALKALINE_PHOSPHATASE__IU_L	Increased hematocrit	AMRALKALINE_PHOSPHATASE__IU_LIncreased hematocrit	0.147493	0.0820594	0.212928	0.0108521	4.42421	1.09375e-05	864	4.96108
ALL	AMYLASE_BLD__U_L	Reduced hematocrit	ALLAMYLASE_BLD__U_LReduced hematocrit	0.0413193	0.0228878	0.0597507	0.00441349	4.39423	1.12057e-05	12853	4.95056
ALL	RED_BLOOD_CELL__X10_6_UL	Increased blood volume	ALLRED_BLOOD_CELL__X10_6_ULIncreased blood volume	-0.0270806	-0.0391885	-0.0149727	0.00349673	-4.38387	1.1704e-05	26290	4.93167
ALL	WB_POTASSIUM_VEN__MEQ_L	Reduced hematocrit	ALLWB_POTASSIUM_VEN__MEQ_LReduced hematocrit	0.0392281	0.0214377	0.0570185	0.00104284	4.32212	1.55618e-05	13817	4.80794
AMR	EGFR_NON_AFR_AM__NA	Reduced hematocrit	AMREGFR_NON_AFR_AM__NAReduced hematocrit	-0.0697918	-0.101543	-0.0380403	0.0318407	-4.30972	1.68257e-05	3300	4.77403
EUR	MEAN_CORP_HGB__PG	Reduced blood volume	EURMEAN_CORP_HGB__PGReduced blood volume	-0.0530121	-0.0774147	-0.0286095	0.0267575	-4.25864	2.08678e-05	6289	4.68052
ALL	ALK_PHOSPHATASE_BLD__U_L	Reduced inflammation	ALLALK_PHOSPHATASE_BLD__U_LReduced inflammation	-0.0268516	-0.0392396	-0.0144635	0.00228654	-4.24849	2.15955e-05	26486	4.66564
ALL	MONOCYTE_COUNT__X10_3_UL	Increased hematocrit	ALLMONOCYTE_COUNT__X10_3_ULIncreased hematocrit	0.0267033	0.0142188	0.0391878	0.00217868	4.19238	2.76959e-05	25750	4.55758
EUR	ALKALINE_PHOSPHATASE__IU_L	Increased hematocrit	EURALKALINE_PHOSPHATASE__IU_LIncreased hematocrit	0.0978487	0.0518447	0.143853	0.00847929	4.17157	3.16925e-05	1812	4.49904
ALL	U_PH__NA	Reduced hematocrit	ALLU_PH__NAReduced hematocrit	-0.0330837	-0.0486986	-0.0174687	0.000857439	-4.15288	3.29763e-05	18817	4.4818
AMR	EGFR_AFRICAN_AM__NA	Reduced hematocrit	AMREGFR_AFRICAN_AM__NAReduced hematocrit	-0.0676168	-0.0996842	-0.0355493	0.669491	-4.13435	3.65356e-05	3130	4.43728
ALL	CARBON_DIOXIDE_BLD__MEQ_L	Reduced inflammation	ALLCARBON_DIOXIDE_BLD__MEQ_LReduced inflammation	0.026335	0.0137393	0.0389307	0.0144382	4.09806	4.17823e-05	27400	4.37901
AMR	EGFR_NON_AFRICAN_AM__NA	Reduced hematocrit	AMREGFR_NON_AFRICAN_AM__NAReduced hematocrit	-0.0657042	-0.0973881	-0.0340202	0.0320647	-4.06594	4.89547e-05	3318	4.31021
EUR	CREATININE_SERUM__MG_DL	Reduced hematocrit	EURCREATININE_SERUM__MG_DLReduced hematocrit	0.0445617	0.0227206	0.0664029	0.00344594	3.99962	6.41767e-05	6253	4.19262
EUR	HEMATOCRIT__PCT	Reduced hematocrit	EURHEMATOCRIT__PCTReduced hematocrit	-0.0476418	-0.0710179	-0.0242657	0.053631	-3.99528	6.5356e-05	6293	4.18471
ALL	EGFR_NON_AFRICAN_AM__NA	Increased hematocrit	ALLEGFR_NON_AFRICAN_AM__NAIncreased hematocrit	-0.0281661	-0.0420396	-0.0142927	0.0128805	-3.97941	6.93539e-05	18249	4.15893
EUR	MEAN_CORP_VOLUME__FL	Increased blood volume	EURMEAN_CORP_VOLUME__FLIncreased blood volume	0.0480457	0.0242248	0.0718666	0.0720945	3.95392	7.77279e-05	6289	4.10942
ALL	MUMPS_IGG_AB__NA	Reduced hematocrit	ALLMUMPS_IGG_AB__NAReduced hematocrit	0.0762954	0.038442	0.114149	0.0220249	3.95191	7.92214e-05	3184	4.10116
EUR	RED_BLOOD_CELL__X10_6_UL	Increased hematocrit	EURRED_BLOOD_CELL__X10_6_ULIncreased hematocrit	0.0483173	0.0243147	0.0723199	0.00682021	3.94624	8.03299e-05	5798	4.09512
ALL	WB_LACTATE_ART_POCT__MMOL_L	Reduced inflammation	ALLWB_LACTATE_ART_POCT__MMOL_LReduced inflammation	-0.0650977	-0.0975029	-0.0326925	0.0101427	-3.93845	8.33465e-05	4199	4.07911
ALL	MEAN_CORP_HGB_CONC__G_DL	Increased blood volume	ALLMEAN_CORP_HGB_CONC__G_DLIncreased blood volume	0.0229676	0.011474	0.0344611	0.0042676	3.91677	8.9958e-05	27999	4.04596
ALL	RED_BLOOD_CELL__X10_6_UL	Reduced blood volume	ALLRED_BLOOD_CELL__X10_6_ULReduced blood volume	0.0239686	0.0119018	0.0360353	0.00350447	3.89332	9.91268e-05	26290	4.00381
ALL	EGFR_NON_AFR_AM__NA	Increased hematocrit	ALLEGFR_NON_AFR_AM__NAIncreased hematocrit	-0.0274966	-0.0413507	-0.0136425	0.0127776	-3.89026	0.000100494	18186	3.99786
EUR	HEMOGLOBIN__G_DL	Reduced hematocrit	EURHEMOGLOBIN__G_DLReduced hematocrit	-0.0457516	-0.0689558	-0.0225475	0.018562	-3.86521	0.000112115	6292	3.95034
ALL	SEGMENTED_CELLS__PCT	Increased urate	ALLSEGMENTED_CELLS__PCTIncreased urate	-0.0691351	-0.104465	-0.0338051	0.3032	-3.83662	0.000126877	3614	3.89662
EUR	URIC_ACID_BLD__MG_DL	Increased urate	EURURIC_ACID_BLD__MG_DLIncreased urate	0.0891069	0.043296	0.134918	0.0080838	3.81533	0.000141395	1549	3.84957
EUR	RBC_BLOOD_CELL__X10_6_UL	Increased hematocrit	EURRBC_BLOOD_CELL__X10_6_ULIncreased hematocrit	0.0451902	0.0218881	0.0684923	0.00675903	3.80174	0.000145072	6157	3.83842
ALL	WB_CREATININE_VEN__MG_DL	Reduced hematocrit	ALLWB_CREATININE_VEN__MG_DLReduced hematocrit	0.0338296	0.0163679	0.0512914	0.00464055	3.79748	0.000146812	13548	3.83324
ALL	CARBON_DIOXIDE_TOTAL__MMOL_L	Reduced inflammation	ALLCARBON_DIOXIDE_TOTAL__MMOL_LReduced inflammation	0.0509051	0.0244592	0.077351	0.0287676	3.77341	0.000162489	6415	3.78918
EUR	HEMATOCRIT__PCT	Increased hematocrit	EURHEMATOCRIT__PCTIncreased hematocrit	0.044415	0.0212784	0.0675515	0.0563559	3.76325	0.000169248	6293	3.77148
AMR	ALPHA_1_GLOB__G_DL	Increased body mass	AMRALPHA_1_GLOB__G_DLIncreased body mass	-0.164845	-0.251303	-0.0783866	0.0161466	-3.74584	0.000200304	524	3.69831
AFR	EST_GFR__NA	Reduced hematocrit	AFREST_GFR__NAReduced hematocrit	-0.11748	-0.179256	-0.0557041	1.35356	-3.73245	0.000201862	890	3.69494
EUR	PRO_TIME__SECONDS	Increased body mass	EURPRO_TIME__SECONDSIncreased body mass	0.0592782	0.0279767	0.0905797	0.0028276	3.71299	0.000207917	3622	3.68211
ALL	U_MICROALB_CREAT_RANDOM__UG_MG	Reduced inflammation	ALLU_MICROALB_CREAT_RANDOM__UG_MGReduced inflammation	-0.044746	-0.068424	-0.0210681	0.0246789	-3.70448	0.000213329	7614	3.67095
ALL	PROTEIN_TOTAL_BLD__G_DL	Reduced inflammation	ALLPROTEIN_TOTAL_BLD__G_DLReduced inflammation	-0.0233047	-0.0356482	-0.0109612	0.0038755	-3.70062	0.00021551	26545	3.66653
AMR	WB_LACTATE_VEN_POCT__MMOL_L	Reduced inflammation	AMRWB_LACTATE_VEN_POCT__MMOL_LReduced inflammation	-0.0715032	-0.10965	-0.0333566	0.00876189	-3.67556	0.000242219	2565	3.61579
AMR	TSH__UIU_ML	Increased hematocrit	AMRTSH__UIU_MLIncreased hematocrit	-0.0592878	-0.090938	-0.0276377	0.0112519	-3.6726	0.00024335	3872	3.61377
EUR	CHOL_HDL_CHOL_RATIO__NA	Reduced lipids	EURCHOL_HDL_CHOL_RATIO__NAReduced lipids	-0.0521082	-0.0799369	-0.0242796	0.00459406	-3.67095	0.000244427	4558	3.61185
EUR	CARBON_DIOXIDE_BLD__MEQ_L	Reduced inflammation	EURCARBON_DIOXIDE_BLD__MEQ_LReduced inflammation	0.0470691	0.0218385	0.0722997	0.0273958	3.65715	0.000257162	6186	3.58979
ALL	SEROTONIN__NG_ML	Increased blood volume	ALLSEROTONIN__NG_MLIncreased blood volume	0.327459	0.15491	0.500007	0.120867	3.75565	0.000262967	140	3.5801
EUR	LDL_HDL_RATIO__NA	Reduced lipids	EURLDL_HDL_RATIO__NAReduced lipids	-0.0528597	-0.0812439	-0.0244754	0.0066033	-3.65101	0.000264192	4495	3.57808
ALL	U_OTHERS_3__NA	Increased body mass	ALLU_OTHERS_3__NAIncreased body mass	-0.434187	-0.662969	-0.205405	0.0600509	-3.76262	0.000276009	120	3.55908
ALL	EOSINOPHIL_PCT__PCT	Increased blood volume	ALLEOSINOPHIL_PCT__PCTIncreased blood volume	-0.0237299	-0.0365339	-0.0109259	0.00521485	-3.63261	0.000281111	25832	3.55112
EUR	HEMOGLOBIN__G_DL	Increased hematocrit	EURHEMOGLOBIN__G_DLIncreased hematocrit	0.0419305	0.0189637	0.0648973	0.0195039	3.57899	0.000347524	6292	3.45902
EUR	QRS_DURATION__MS	Increased hematocrit	EURQRS_DURATION__MSIncreased hematocrit	-0.0558922	-0.0865609	-0.0252235	0.00314263	-3.5732	0.000357523	3423	3.4467
ALL	BRAIN_NATRIURETIC_PROTEIN__PG_ML	Reduced hematocrit	ALLBRAIN_NATRIURETIC_PROTEIN__PG_MLReduced hematocrit	0.0566009	0.0254585	0.0877433	0.0247525	3.56318	0.000370251	4438	3.4315
ALL	LDL_CHOLESTEROL__MG_DL	Reduced lipids	ALLLDL_CHOLESTEROL__MG_DLReduced lipids	-0.0240562	-0.0373023	-0.01081	0.010652	-3.55966	0.000372083	23041	3.42936
AMR	ALPHA_1_GLOBULIN_SERUM__G_DL	Increased body mass	AMRALPHA_1_GLOBULIN_SERUM__G_DLIncreased body mass	-0.162501	-0.251648	-0.0733548	0.0166998	-3.58171	0.000375934	497	3.42489
EUR	BASE_EX_ART_POCT__MMOL_L	Increased body mass	EURBASE_EX_ART_POCT__MMOL_LIncreased body mass	0.12128	0.0544534	0.188106	0.13666	3.56206	0.000388199	873	3.41095
EUR	EGFR_AFRICAN_AM__NA	Reduced hematocrit	EUREGFR_AFRICAN_AM__NAReduced hematocrit	-0.0563705	-0.0875986	-0.0251424	0.496016	-3.53927	0.00040678	3313	3.39064
ALL	BIRCH_IGE__KIU_L	Increased blood volume	ALLBIRCH_IGE__KIU_LIncreased blood volume	0.150308	0.0672139	0.233402	0.0678408	3.55234	0.000411047	629	3.38611
ALL	VITAMIN_D_1_25_DIHY__PG_ML	Reduced hematocrit	ALLVITAMIN_D_1_25_DIHY__PG_MLReduced hematocrit	-0.0807795	-0.125594	-0.0359646	0.0382979	-3.53479	0.000416456	2231	3.38043
AFR	PROTEIN_TOTAL_BLD__G_DL	Reduced inflammation	AFRPROTEIN_TOTAL_BLD__G_DLReduced inflammation	-0.049748	-0.0773994	-0.0220966	0.0113703	-3.52705	0.00042397	5040	3.37266
EUR	EGFR_NON_AFR_AM__NA	Reduced hematocrit	EUREGFR_NON_AFR_AM__NAReduced hematocrit	-0.0541314	-0.0842445	-0.0240184	0.0225668	-3.52442	0.000429642	3647	3.36689
AMR	CREATININE_SERUM__MG_DL	Reduced hematocrit	AMRCREATININE_SERUM__MG_DLReduced hematocrit	0.0458333	0.0203268	0.0713398	0.0051724	3.52278	0.000430966	4874	3.36556
EUR	AMYLASE_BLD__U_L	Reduced hematocrit	EURAMYLASE_BLD__U_LReduced hematocrit	0.0770509	0.0341956	0.119906	0.00942817	3.52596	0.000431204	2066	3.36532
ALL	TOTAL_PROTEIN_URINE_PCT__MG_INTERVAL	Increased blood volume	ALLTOTAL_PROTEIN_URINE_PCT__MG_INTERVALIncreased blood volume	-0.277848	-0.43114	-0.124556	0.148689	-3.57942	0.000455384	175	3.34162
ALL	ERYTHROCYTE_SED_RATE__MM_HR	Increased blood volume	ALLERYTHROCYTE_SED_RATE__MM_HRIncreased blood volume	0.03404	0.0149493	0.0531308	0.0100741	3.49517	0.000475814	10045	3.32256
EUR	WB_GLUCOSE_ART__MG_DL	Increased body mass	EURWB_GLUCOSE_ART__MG_DLIncreased body mass	0.169054	0.0746829	0.263426	0.0140199	3.52089	0.000475844	446	3.32254
EUR	LDL_CHOLESTEROL__MG_DL	Reduced lipids	EURLDL_CHOLESTEROL__MG_DLReduced lipids	-0.0510756	-0.0797517	-0.0223995	0.0239254	-3.49185	0.000484174	4639	3.315
AMR	WB_UREA_NITROGEN_VEN__MG_DL	Reduced hematocrit	AMRWB_UREA_NITROGEN_VEN__MG_DLReduced hematocrit	0.0583563	0.0255166	0.0911959	0.00759042	3.48431	0.000500645	2947	3.30047
AFR	CREATININE_SERUM__MG_DL	Reduced hematocrit	AFRCREATININE_SERUM__MG_DLReduced hematocrit	0.0445667	0.0194224	0.0697111	0.00773369	3.47472	0.00051558	5187	3.2877
ALL	PT_POCT__NA	Increased blood volume	ALLPT_POCT__NAIncreased blood volume	0.152948	0.0669372	0.238958	0.0403178	3.49333	0.000517225	540	3.28632
AFR	IRON_SATURATION__PCT	Increased hematocrit	AFRIRON_SATURATION__PCTIncreased hematocrit	-0.231294	-0.360893	-0.101695	0.0785602	-3.51912	0.000535455	215	3.27128
AMR	HEIGHT__M	Increased body mass	AMRHEIGHT__MIncreased body mass	0.0354322	0.0153391	0.0555253	0.0010898	3.45705	0.000550698	4991	3.25909
ALL	PH_DIPSTICK__NA	Reduced hematocrit	ALLPH_DIPSTICK__NAReduced hematocrit	-0.0335393	-0.052675	-0.0144036	0.00111589	-3.43559	0.000593203	12422	3.2268
ALL	CALCIUM_BLD__MG_DL	Reduced inflammation	ALLCALCIUM_BLD__MG_DLReduced inflammation	-0.0218908	-0.0344534	-0.00932828	0.00314366	-3.41548	0.000637619	27441	3.19544
ALL	C_REACTIVE_PROTEIN__MG_L	Increased inflammation	ALLC_REACTIVE_PROTEIN__MG_LIncreased inflammation	0.0521363	0.0219806	0.0822919	0.0264288	3.38956	0.000706399	4289	3.15095
AMR	CREATININE_POCT__NA	Increased hematocrit	AMRCREATININE_POCT__NAIncreased hematocrit	-0.136983	-0.216429	-0.0575371	0.0299996	-3.38629	0.000754996	611	3.12206
ALL	PLATELET__X10_3_UL	Reduced inflammation	ALLPLATELET__X10_3_ULReduced inflammation	-0.0205397	-0.0325027	-0.00857664	0.420681	-3.36527	0.000765738	27705	3.11592
EUR	ABS_T_HELPER_2CD4__CU_MM	Increased body mass	EURABS_T_HELPER_2CD4__CU_MMIncreased body mass	0.176573	0.0742016	0.278943	0.368624	3.39237	0.000772423	363	3.11214
AMR	DOG_DANDER_IGE__KIU_L	Reduced lipids	AMRDOG_DANDER_IGE__KIU_LReduced lipids	-0.280173	-0.441205	-0.119141	0.123399	-3.44287	0.00078003	141	3.10789
ALL	GLUCOSE_POC__MG_DL	Increased inflammation	ALLGLUCOSE_POC__MG_DLIncreased inflammation	0.13214	0.0551181	0.209161	0.0160681	3.36883	0.000799539	663	3.09716
ALL	AMYLASE_BLD__U_L	Increased hematocrit	ALLAMYLASE_BLD__U_LIncreased hematocrit	0.0299315	0.0124135	0.0474496	0.0041086	3.34913	0.000812986	12853	3.08992
AFR	GLUC_RND__MG_DL	Reduced inflammation	AFRGLUC_RND__MG_DLReduced inflammation	0.13161	0.0547679	0.208452	0.0193291	3.36332	0.000816501	648	3.08804
ALL	RBC_BLOOD_CELL__X10_6_UL	Reduced blood volume	ALLRBC_BLOOD_CELL__X10_6_ULReduced blood volume	0.0201017	0.00832955	0.0318738	0.0034574	3.34691	0.00081826	27600	3.08711
AMR	CARBON_DIOXIDE_TOTAL__MMOL_L	Reduced inflammation	AMRCARBON_DIOXIDE_TOTAL__MMOL_LReduced inflammation	0.108641	0.044841	0.172442	0.0697258	3.34186	0.000865494	940	3.06274
AMR	MEAN_CORP_VOLUME__FL	Increased blood volume	AMRMEAN_CORP_VOLUME__FLIncreased blood volume	0.0461826	0.0189989	0.0733662	0.0862778	3.33062	0.000872888	4962	3.05904
AMR	FIBRINOGEN__MG_DL	Reduced hematocrit	AMRFIBRINOGEN__MG_DLReduced hematocrit	0.145084	0.0598994	0.230268	0.185147	3.34605	0.000879794	527	3.05562
AMR	U_PROTEIN_CONC__MG_DL	Reduced inflammation	AMRU_PROTEIN_CONC__MG_DLReduced inflammation	-0.0993037	-0.157937	-0.0406707	0.0450714	-3.32324	0.000919835	1087	3.03629
EUR	INR__NA	Increased body mass	EURINR__NAIncreased body mass	0.05174	0.0211436	0.0823365	0.00379399	3.31546	0.000923623	3767	3.03451
EUR	EGFR_NON_AFRICAN_AM__NA	Reduced hematocrit	EUREGFR_NON_AFRICAN_AM__NAReduced hematocrit	-0.0509634	-0.0811745	-0.0207523	0.0227773	-3.30739	0.000950869	3646	3.02188
AMR	U_PROTEIN_CREA_RATIO__NA	Reduced inflammation	AMRU_PROTEIN_CREA_RATIO__NAReduced inflammation	-0.108702	-0.173178	-0.044226	0.0516015	-3.30882	0.000974131	913	3.01138
AFR	EGFR_AFRICAN_AM__NA	Increased hematocrit	AFREGFR_AFRICAN_AM__NAIncreased hematocrit	-0.0515655	-0.082272	-0.020859	0.626413	-3.2925	0.0010028	3542	2.99879
AFR	C_REACTIVE_PROTEIN_HS__MG_L	Increased inflammation	AFRC_REACTIVE_PROTEIN_HS__MG_LIncreased inflammation	0.0889776	0.0360146	0.141941	0.0379898	3.29567	0.00100721	1372	2.99688
ALL	HEMOGLOBIN_A1C__PCT	Reduced lipids	ALLHEMOGLOBIN_A1C__PCTReduced lipids	0.0228603	0.00921839	0.0365021	0.00128472	3.2846	0.00102307	19777	2.9901
EUR	PSA_TOTAL__NG_ML	Increased body mass	EURPSA_TOTAL__NG_MLIncreased body mass	0.0931382	0.0376154	0.148661	0.0332355	3.29118	0.00102731	1189	2.9883
ALL	TOTAL_B_CELLS_PCTCD20__PCT	Increased blood volume	ALLTOTAL_B_CELLS_PCTCD20__PCTIncreased blood volume	0.238729	0.0960376	0.38142	0.117532	3.29676	0.00113577	240	2.94471
EUR	RED_DISTRIB_WIDTH__PCT	Increased inflammation	EURRED_DISTRIB_WIDTH__PCTIncreased inflammation	0.0392907	0.015563	0.0630184	0.00125313	3.24613	0.00117599	6287	2.9296
ALL	AST__U_L	Increased hematocrit	ALLAST__U_LIncreased hematocrit	0.0767939	0.0304319	0.123156	0.0123742	3.24854	0.00118016	1922	2.92806
AMR	MEAN_CORP_HGB__PG	Increased blood volume	AMRMEAN_CORP_HGB__PGIncreased blood volume	0.0448973	0.0177616	0.0720329	0.0334488	3.24365	0.00118793	4962	2.92521
ALL	RED_DISTRIB_WIDTH__PCT	Increased inflammation	ALLRED_DISTRIB_WIDTH__PCTIncreased inflammation	0.0190244	0.00751867	0.03053	0.000607549	3.24089	0.00119296	27982	2.92337
ALL	ALK_PHOS__U_L	Increased hematocrit	ALLALK_PHOS__U_LIncreased hematocrit	0.075695	0.0299479	0.121442	0.0100305	3.24505	0.00119419	1962	2.92293
AMR	WB_IONIZED_CA_VEN__MMOL_L	Reduced hematocrit	AMRWB_IONIZED_CA_VEN__MMOL_LReduced hematocrit	0.103605	0.0409089	0.1663	0.00277868	3.24289	0.00122366	983	2.91234
AMR	U_MICROALB_CREAT_RANDOM__UG_MG	Increased urate	AMRU_MICROALB_CREAT_RANDOM__UG_MGIncreased urate	-0.082272	-0.132138	-0.0324061	0.0523918	-3.23621	0.00123687	1564	2.90768
AFR	U_CREATININE_CONC__MG_DL	Increased blood volume	AFRU_CREATININE_CONC__MG_DLIncreased blood volume	0.0622774	0.024336	0.100219	0.0617161	3.21861	0.00130401	2613	2.88472
ALL	POTASSIUMBLD__MEQ_L	Increased urate	ALLPOTASSIUMBLD__MEQ_LIncreased urate	0.0210315	0.00820302	0.03386	0.00201736	3.21338	0.00131334	27385	2.88162
AMR	GAMMA_GTP_BLD__U_L	Reduced inflammation	AMRGAMMA_GTP_BLD__U_LReduced inflammation	-0.0593765	-0.0956346	-0.0231185	0.0170385	-3.21104	0.00133749	2820	2.87371
ALL	T3_TOTAL__NG_DL	Increased hematocrit	ALLT3_TOTAL__NG_DLIncreased hematocrit	0.0575159	0.0223842	0.0926476	0.0061904	3.21006	0.00134116	3000	2.87252
ALL	HEMATOCRIT_ART_POCT__PCT	Reduced blood volume	ALLHEMATOCRIT_ART_POCT__PCTReduced blood volume	-0.0510173	-0.0822936	-0.0197411	0.00298757	-3.19798	0.0013942	4214	2.85567
AMR	PT_POCT__NA	Increased blood volume	AMRPT_POCT__NAIncreased blood volume	0.320259	0.1269	0.513619	0.0806906	3.28603	0.00140202	114	2.85324
AFR	FREE_LAMBDA_SERUM_OLD_SPA__MG_L	Increased body mass	AFRFREE_LAMBDA_SERUM_OLD_SPA__MG_LIncreased body mass	-0.240102	-0.386278	-0.0939257	0.0908276	-3.24151	0.00142076	191	2.84748
EUR	P_R_INTERVAL__MS	Reduced hematocrit	EURP_R_INTERVAL__MSReduced hematocrit	-0.0517064	-0.0834605	-0.0199523	0.0028	-3.19264	0.0014229	3354	2.84683
EUR	CREATININE_SERUM__MG_DL	Increased urate	EURCREATININE_SERUM__MG_DLIncreased urate	0.0353551	0.0136018	0.0571085	0.00379024	3.1861	0.00144917	6253	2.83888
AMR	WB_NA_ART_POCT__MEQ_L	Increased body mass	AMRWB_NA_ART_POCT__MEQ_LIncreased body mass	0.119403	0.0460575	0.192749	0.151777	3.19604	0.00145346	742	2.8376
ALL	T4_FREE__NG_DL	Reduced blood volume	ALLT4_FREE__NG_DLReduced blood volume	0.0384909	0.0147987	0.0621831	0.00292529	3.18471	0.00145487	7593	2.83717
EUR	BRAIN_NATRIURETIC_PROTEIN__PG_ML	Increased blood volume	EURBRAIN_NATRIURETIC_PROTEIN__PG_MLIncreased blood volume	0.103511	0.0398076	0.167214	0.0515798	3.18963	0.00148086	803	2.82949
ALL	EST_GFR__NA	Increased urate	ALLEST_GFR__NAIncreased urate	-0.0533085	-0.086217	-0.0204	0.517564	-3.17602	0.00150586	3571	2.82222
ALL	VLDL_CHOLESTEROL_CAL__MG_DL	Reduced inflammation	ALLVLDL_CHOLESTEROL_CAL__MG_DLReduced inflammation	-0.0482507	-0.0781155	-0.0183858	0.00690472	-3.1674	0.00154791	4728	2.81025
ALL	WHITE_BLOOD_CELL__X10_3_UL	Increased hematocrit	ALLWHITE_BLOOD_CELL__X10_3_ULIncreased hematocrit	0.0194896	0.00741341	0.0315659	0.0018995	3.16329	0.00156163	27729	2.80642
AFR	CA_125__U_ML	Increased body mass	AFRCA_125__U_MLIncreased body mass	-0.276524	-0.446109	-0.106939	0.16941	-3.2248	0.00158124	149	2.801
AMR	EGFR_AFRICAN_AM__NA	Increased urate	AMREGFR_AFRICAN_AM__NAIncreased urate	-0.0522386	-0.0847389	-0.0197384	0.690191	-3.15153	0.00163956	3130	2.78527
ALL	PROTEIN_TOTAL_24HR_URINE__MG_INTERVAL	Increased blood volume	ALLPROTEIN_TOTAL_24HR_URINE__MG_INTERVALIncreased blood volume	-0.244679	-0.395821	-0.0935368	0.146663	-3.1968	0.00167107	176	2.77701
EUR	MEAN_CORP_HGB_CONC__G_DL	Increased blood volume	EURMEAN_CORP_HGB_CONC__G_DLIncreased blood volume	0.0389257	0.0146457	0.0632057	0.0085978	3.14282	0.00168108	6289	2.77441
ALL	HEIGHT__M	Increased blood volume	ALLHEIGHT__MIncreased blood volume	0.0145578	0.00545656	0.0236591	0.000495994	3.13517	0.00171928	28575	2.76465
ALL	GAMMA_GTP_BLD__U_L	Reduced lipids	ALLGAMMA_GTP_BLD__U_LReduced lipids	-0.0267079	-0.043414	-0.0100017	0.00780956	-3.13363	0.00173014	13999	2.76192
ALL	ANTI_DNA_DS_QUAL__IU_ML	Increased inflammation	ALLANTI_DNA_DS_QUAL__IU_MLIncreased inflammation	-0.281869	-0.45605	-0.107688	0.112589	-3.20349	0.00173239	136	2.76136
EUR	RBC_BLOOD_CELL__X10_6_UL	Reduced hematocrit	EURRBC_BLOOD_CELL__X10_6_ULReduced hematocrit	-0.0375142	-0.0610705	-0.013958	0.00644228	-3.12193	0.00180501	6157	2.74352
ALL	HEPATITIS_B_SURF_AB_QUANT__MIU_ML	Reduced hematocrit	ALLHEPATITIS_B_SURF_AB_QUANT__MIU_MLReduced hematocrit	-0.248316	-0.403164	-0.0934689	0.133326	-3.16373	0.00182113	199	2.73966
ALL	PLT_CNT__K_UL	Reduced inflammation	ALLPLT_CNT__K_ULReduced inflammation	-0.0626113	-0.102044	-0.0231788	0.0546121	-3.11348	0.00186886	2639	2.72842
EUR	U_MICROALBUMIN_CONC__MG_DL	Reduced inflammation	EURU_MICROALBUMIN_CONC__MG_DLReduced inflammation	-0.0880735	-0.143599	-0.0325482	0.0538549	-3.11204	0.00190231	1202	2.72072
EUR	BUN_CREAT__NA	Increased body mass	EURBUN_CREAT__NAIncreased body mass	-0.060666	-0.0990658	-0.0222662	0.0134631	-3.09818	0.00197201	2191	2.70509
ALL	MITOCHONDRIAL_M2_AB__UNITS	Increased body mass	ALLMITOCHONDRIAL_M2_AB__UNITSIncreased body mass	-0.311273	-0.506202	-0.116344	0.134677	-3.16458	0.0020088	124	2.69706
ALL	HERPES_VIR_II_ABS_IGG__IV	Increased urate	ALLHERPES_VIR_II_ABS_IGG__IVIncreased urate	-0.168032	-0.274294	-0.061769	0.114003	-3.11031	0.00202651	355	2.69325
ALL	ALK_PHOSPHATASE_BLD__U_L	Increased inflammation	ALLALK_PHOSPHATASE_BLD__U_LIncreased inflammation	0.0188217	0.00685651	0.0307869	0.00217833	3.08324	0.00204973	26486	2.6883
ALL	HEPTIMAX_R_HCV_RNA_LOG_IU_ML__LOG_IU_ML	Reduced hematocrit	ALLHEPTIMAX_R_HCV_RNA_LOG_IU_ML__LOG_IU_MLReduced hematocrit	-0.327898	-0.533696	-0.122099	0.173854	-3.16442	0.00210676	106	2.67638
AMR	MONO_ABS__K_UL	Increased inflammation	AMRMONO_ABS__K_ULIncreased inflammation	0.14066	0.0512157	0.230103	0.0191886	3.09029	0.00211959	479	2.67375
EUR	TOT_CO2_ART_POCT__MEQ_L	Increased body mass	EURTOT_CO2_ART_POCT__MEQ_LIncreased body mass	0.105173	0.0382018	0.172145	0.138282	3.08232	0.00211962	872	2.67374
AFR	PO2_ART_POCT__MM_HG	Increased inflammation	AFRPO2_ART_POCT__MM_HGIncreased inflammation	-0.105551	-0.172825	-0.0382773	0.0199824	-3.07956	0.0021403	857	2.66953
AFR	UROBILINOGEN__EU_DL	Increased urate	AFRUROBILINOGEN__EU_DLIncreased urate	-0.0517711	-0.0848763	-0.0186658	0.0156363	-3.06611	0.0021851	3536	2.66053
ALL	VIT_D_25_0H_494__NG_ML	Reduced inflammation	ALLVIT_D_25_0H_494__NG_MLReduced inflammation	-0.308299	-0.502527	-0.114072	0.0448202	-3.15253	0.00218563	106	2.66042
ALL	ABS_TOTAL_T_CELLS_CD3__CU_MM	Increased body mass	ALLABS_TOTAL_T_CELLS_CD3__CU_MMIncreased body mass	0.0948723	0.0342299	0.155515	0.26554	3.06893	0.00218953	1415	2.65965
ALL	APOLIPOPROTEIN_A_1__MG_DL	Reduced blood volume	ALLAPOLIPOPROTEIN_A_1__MG_DLReduced blood volume	-0.300328	-0.490758	-0.109898	3.38526	-3.12932	0.00230237	114	2.63783
EUR	HCO3_ART_POCT__MEQ_L	Increased body mass	EURHCO3_ART_POCT__MEQ_LIncreased body mass	0.103307	0.0369546	0.169659	0.133773	3.0558	0.00231297	886	2.63583
EUR	CHOL_HDL_RATIO__NA	Increased inflammation	EURCHOL_HDL_RATIO__NAIncreased inflammation	-0.207085	-0.339688	-0.0744812	0.0252919	-3.07939	0.00236423	215	2.62631
ALL	LYMPH_CSF__PCT	Increased urate	ALLLYMPH_CSF__PCTIncreased urate	0.121371	0.0432649	0.199476	1.14639	3.05079	0.00236655	731	2.62588
EUR	CARBON_DIOXIDE_TOTAL__MMOL_L	Reduced inflammation	EURCARBON_DIOXIDE_TOTAL__MMOL_LReduced inflammation	0.0708117	0.0251306	0.116493	0.04799	3.04017	0.00239727	1884	2.62028
ALL	CHOL_HDL_CHOL_RATIO__NA	Reduced inflammation	ALLCHOL_HDL_CHOL_RATIO__NAReduced inflammation	-0.020595	-0.0339183	-0.00727172	0.00210527	-3.02985	0.00244946	22827	2.61093
AMR	RED_BLOOD_CELL__X10_6_UL	Increased hematocrit	AMRRED_BLOOD_CELL__X10_6_ULIncreased hematocrit	0.0426744	0.0150707	0.0702781	0.0078632	3.03083	0.00245225	4664	2.61044
ALL	CL_HERBARUM_PCTASM__PCT	Reduced inflammation	ALLCL_HERBARUM_PCTASM__PCTReduced inflammation	-0.193145	-0.317526	-0.0687638	0.0589347	-3.05845	0.00246877	262	2.60752
AMR	UREA_NITROGEN_BLD__MG_DL	Increased urate	AMRUREA_NITROGEN_BLD__MG_DLIncreased urate	0.0387155	0.0136542	0.0637769	0.00538922	3.02857	0.00247005	4882	2.60729
AMR	IGA_TOTAL_QUANT__MG_DL	Reduced hematocrit	AMRIGA_TOTAL_QUANT__MG_DLReduced hematocrit	-0.112768	-0.185737	-0.0397982	0.195584	-3.034	0.00249933	741	2.60218
EUR	WALNUT_IGE__KIU_L	Increased body mass	EURWALNUT_IGE__KIU_LIncreased body mass	0.182847	0.0649115	0.300782	0.107055	3.05278	0.00249975	277	2.6021
EUR	RED_BLOOD_CELL__X10_6_UL	Reduced blood volume	EURRED_BLOOD_CELL__X10_6_ULReduced blood volume	0.0375873	0.0131664	0.0620082	0.0070976	3.0173	0.00256144	5798	2.59152
ALL	POLY_CSF__PCT	Increased urate	ALLPOLY_CSF__PCTIncreased urate	-0.153256	-0.252595	-0.0539174	0.0686351	-3.03172	0.00256865	475	2.59029
AFR	UREA_NITROGEN_BLD__MG_DL	Reduced hematocrit	AFRUREA_NITROGEN_BLD__MG_DLReduced hematocrit	0.0380245	0.0132897	0.0627592	0.00743633	3.01373	0.002593	5213	2.5862
ALL	SBP__MMHG	Reduced hematocrit	ALLSBP__MMHGReduced hematocrit	0.0171438	0.0059703	0.0283173	0.0823376	3.00735	0.00263761	29661	2.57879
EUR	RED_BLOOD_CELL__X10_6_UL	Increased blood volume	EURRED_BLOOD_CELL__X10_6_ULIncreased blood volume	-0.0367453	-0.0607269	-0.0127637	0.00732185	-3.00374	0.00267825	5798	2.57215
AMR	ALDOLASE__U_L	Increased blood volume	AMRALDOLASE__U_LIncreased blood volume	0.25901	0.0906089	0.427411	0.0311001	3.04448	0.00285137	137	2.54495
AMR	U_PROTEIN_CREA_RATIO__NA	Increased urate	AMRU_PROTEIN_CREA_RATIO__NAIncreased urate	-0.101297	-0.167871	-0.0347228	0.0542012	-2.98624	0.00290095	913	2.53746
ALL	LACTIC_ACID__NA	Increased hematocrit	ALLLACTIC_ACID__NAIncreased hematocrit	-0.176966	-0.292996	-0.0609362	0.0325672	-3.00169	0.00291602	307	2.53521
AFR	ANTI_P_SERINE_IGG__GPL	Reduced inflammation	AFRANTI_P_SERINE_IGG__GPLReduced inflammation	-0.17467	-0.289265	-0.0600757	0.0518402	-3.00021	0.00293648	299	2.53217
ALL	ALBUMIN_BLD__G_DL	Reduced lipids	ALLALBUMIN_BLD__G_DLReduced lipids	-0.0178538	-0.0296242	-0.00608334	0.00301104	-2.97307	0.00295098	26746	2.53003
ALL	ABS_T_SUPPRESSOR_3CD8__CU_MM	Increased inflammation	ALLABS_T_SUPPRESSOR_3CD8__CU_MMIncreased inflammation	-0.152841	-0.253333	-0.0523489	0.380828	-2.98985	0.00296053	421	2.52863
AMR	C_REACTIVE_PROTEIN_HS__MG_L	Increased inflammation	AMRC_REACTIVE_PROTEIN_HS__MG_LIncreased inflammation	0.0779278	0.02641	0.129446	0.0408747	2.96724	0.00305506	1435	2.51498
ALL	BASE_EX_ART_POCT__MMOL_L	Reduced inflammation	ALLBASE_EX_ART_POCT__MMOL_LReduced inflammation	0.0490339	0.016598	0.0814697	0.0785829	2.96377	0.003056	4225	2.51485
AFR	RUBELLA_IGG_ANTIBODY__IU_ML	Reduced lipids	AFRRUBELLA_IGG_ANTIBODY__IU_MLReduced lipids	-0.0913161	-0.151693	-0.0309394	0.14263	-2.96799	0.00307041	994	2.5128
ALL	CARBON_DIOXIDE_BLD__MEQ_L	Increased hematocrit	ALLCARBON_DIOXIDE_BLD__MEQ_LIncreased hematocrit	0.0185068	0.0062324	0.0307813	0.0140024	2.95528	0.00312655	27400	2.50493
ALL	HLA_DQB1_1__NA	Increased blood volume	ALLHLA_DQB1_1__NAIncreased blood volume	0.230269	0.0786149	0.381923	0.142592	2.99939	0.00315267	169	2.50132
AMR	U_MICROALB_CREAT_RANDOM__UG_MG	Reduced inflammation	AMRU_MICROALB_CREAT_RANDOM__UG_MGReduced inflammation	-0.0742922	-0.123603	-0.0249818	0.0499772	-2.95524	0.00317145	1564	2.49874
EUR	RBC_BLOOD_CELL__X10_6_UL	Increased blood volume	EURRBC_BLOOD_CELL__X10_6_ULIncreased blood volume	-0.0350511	-0.0583335	-0.0117687	0.00725516	-2.95126	0.00317681	6157	2.49801
AMR	MCV__FL	Increased inflammation	AMRMCV__FLIncreased inflammation	0.0707291	0.0237393	0.117719	0.176137	2.95228	0.00319842	1684	2.49506
ALL	C_REACTIVE_PROTEIN_HS__MG_L	Reduced inflammation	ALLC_REACTIVE_PROTEIN_HS__MG_LReduced inflammation	-0.0347134	-0.0578273	-0.0115994	0.0179861	-2.944	0.00324953	7799	2.48818
ALL	CHOL_HDL_RATIO__NA	Increased inflammation	ALLCHOL_HDL_RATIO__NAIncreased inflammation	-0.087858	-0.146321	-0.0293955	0.00946449	-2.94859	0.00325746	1153	2.48712
EUR	MONOCYTE_COUNT__X10_3_UL	Reduced lipids	EURMONOCYTE_COUNT__X10_3_ULReduced lipids	0.0384049	0.0128112	0.0639987	0.00467272	2.94167	0.0032778	5617	2.48442
AMR	GTT_2_HOUR__MG_DL	Reduced inflammation	AMRGTT_2_HOUR__MG_DLReduced inflammation	0.258668	0.0882457	0.429091	0.0310936	3.01364	0.00331763	108	2.47917
EUR	CREATININE_UR_RANDOM__G_L	Increased urate	EURCREATININE_UR_RANDOM__G_LIncreased urate	0.11063	0.0368592	0.1844	0.02656	2.94446	0.00334479	699	2.47563
AFR	VITAMIN_D_25_HYDROXY__NG_ML	Reduced blood volume	AFRVITAMIN_D_25_HYDROXY__NG_MLReduced blood volume	0.0537749	0.0177469	0.0898029	0.0225934	2.92665	0.00345328	2878	2.46177
AFR	CA_125_MSH__U_ML	Increased body mass	AFRCA_125_MSH__U_MLIncreased body mass	-0.253918	-0.422648	-0.0851885	0.170566	-2.97681	0.00346594	146	2.46018
EUR	ALBUMIN_SERUM__G_DL	Increased body mass	EURALBUMIN_SERUM__G_DLIncreased body mass	-0.136538	-0.227876	-0.0451995	0.0341786	-2.93797	0.00347774	453	2.4587
AMR	POTASSIUMBLD__MEQ_L	Increased urate	AMRPOTASSIUMBLD__MEQ_LIncreased urate	0.0421911	0.0138246	0.0705576	0.00476069	2.9159	0.00356298	4843	2.44819
EUR	HCV_AB__S_CO_RATIO	Increased blood volume	EURHCV_AB__S_CO_RATIOIncreased blood volume	-0.217304	-0.362721	-0.0718878	0.0491756	-2.9508	0.00363695	177	2.43926
ALL	RBC_NO_URNS_HPF__HPF	Reduced inflammation	ALLRBC_NO_URNS_HPF__HPFReduced inflammation	-0.105942	-0.177366	-0.0345169	0.0472602	-2.9114	0.00369473	842	2.43242
ALL	U_PH__NA	Increased urate	ALLU_PH__NAIncreased urate	-0.0227654	-0.0381656	-0.00736526	0.000842592	-2.89752	0.00376561	18817	2.42417
ALL	WB_GLUCOSE_VEN_POCT__MG_DL	Reduced inflammation	ALLWB_GLUCOSE_VEN_POCT__MG_DLReduced inflammation	0.0260463	0.00842635	0.0436662	0.00321569	2.89754	0.00376715	13409	2.42399
EUR	NEUTRO_ABS__K_UL	Increased body mass	EURNEUTRO_ABS__K_ULIncreased body mass	-0.14067	-0.235632	-0.0457073	0.0249861	-2.91178	0.00378664	431	2.42175
ALL	COMPLEMENT_C4__MG_DL	Reduced inflammation	ALLCOMPLEMENT_C4__MG_DLReduced inflammation	-0.0626832	-0.105136	-0.0202306	0.02451	-2.8955	0.00382122	2319	2.4178
AFR	FREE_LAMBDA_SERUM__MG_L	Increased urate	AFRFREE_LAMBDA_SERUM__MG_LIncreased urate	0.243935	0.0797999	0.40807	0.106073	2.94045	0.00388537	143	2.41057
AMR	CARBON_DIOXIDE_BLD__MEQ_L	Reduced inflammation	AMRCARBON_DIOXIDE_BLD__MEQ_LReduced inflammation	0.0411395	0.013216	0.0690631	0.0327553	2.88832	0.00389025	4845	2.41002
EUR	RED_BLOOD_CELL__X10_6_UL	Reduced hematocrit	EURRED_BLOOD_CELL__X10_6_ULReduced hematocrit	-0.0356984	-0.0599563	-0.0114405	0.00651659	-2.88493	0.00392952	5798	2.40566
ALL	U_MICROALBUMIN_RANDOM__MG_DL	Reduced inflammation	ALLU_MICROALBUMIN_RANDOM__MG_DLReduced inflammation	-0.0561093	-0.0942862	-0.0179324	0.0343447	-2.88176	0.00398282	3000	2.39981
AMR	MONOCYTE_PCT__PCT	Increased body mass	AMRMONOCYTE_PCT__PCTIncreased body mass	0.0404389	0.0129145	0.0679634	0.00387065	2.88032	0.00399071	4697	2.39895
ALL	IG_G__NA	Reduced lipids	ALLIG_G__NAReduced lipids	-0.220671	-0.370112	-0.0712304	0.0405761	-2.9141	0.00402778	191	2.39493
EUR	WB_GLUCOSE_VEN_POCT__MG_DL	Reduced lipids	EURWB_GLUCOSE_VEN_POCT__MG_DLReduced lipids	0.0650912	0.0207196	0.109463	0.00666193	2.87695	0.00405867	1982	2.39162
AFR	EGFR_NON_AFRICAN_AM__NA	Increased hematocrit	AFREGFR_NON_AFRICAN_AM__NAIncreased hematocrit	-0.0439613	-0.073961	-0.0139616	0.0310432	-2.87302	0.00408801	3858	2.38849
AMR	HCO3_VEN_POCT__MEQ_L	Reduced inflammation	AMRHCO3_VEN_POCT__MEQ_LReduced inflammation	0.0564009	0.0179118	0.09489	0.0733357	2.87344	0.00409378	2567	2.38788
AMR	WB_LACTATE_ART_POCT__MMOL_L	Reduced inflammation	AMRWB_LACTATE_ART_POCT__MMOL_LReduced inflammation	-0.106933	-0.179939	-0.0339274	0.0228048	-2.87561	0.00415091	738	2.38186
ALL	MONOCYTE_PCT__PCT	Reduced inflammation	ALLMONOCYTE_PCT__PCTReduced inflammation	0.0178964	0.00563721	0.0301557	0.00166422	2.86135	0.00422168	26336	2.37451
EUR	WB_CA_ART_POCT__MMOL_L	Increased hematocrit	EURWB_CA_ART_POCT__MMOL_LIncreased hematocrit	-0.0972892	-0.163869	-0.030709	0.00253944	-2.86803	0.00423216	867	2.37344
AFR	LD_FLUID__U_L	Reduced blood volume	AFRLD_FLUID__U_LReduced blood volume	0.300277	0.0969031	0.503652	0.127993	2.93199	0.00423923	107	2.37271
AMR	R_AXIS__DEGREES	Reduced hematocrit	AMRR_AXIS__DEGREESReduced hematocrit	-0.0437797	-0.0737969	-0.0137625	0.601633	-2.85949	0.00426621	3848	2.36996
EUR	WB_UREA_NITROGEN_VEN__MG_DL	Increased blood volume	EURWB_UREA_NITROGEN_VEN__MG_DLIncreased blood volume	0.0605419	0.0190372	0.102047	0.0106878	2.86094	0.00427434	1755	2.36913
AFR	HAPTOGLOBIN__MG_DL	Reduced hematocrit	AFRHAPTOGLOBIN__MG_DLReduced hematocrit	-0.125922	-0.212158	-0.0396855	0.265333	-2.86883	0.00429307	517	2.36723
EUR	PROTIME_POCT__SECONDS	Increased urate	EURPROTIME_POCT__SECONDSIncreased urate	-0.0941624	-0.158773	-0.0295513	0.0107934	-2.86014	0.00432989	938	2.36352
EUR	BRAIN_NATRIURETIC_PROTEIN__PG_ML	Reduced lipids	EURBRAIN_NATRIURETIC_PROTEIN__PG_MLReduced lipids	-0.0930414	-0.156887	-0.0291958	0.0500007	-2.86062	0.00433984	803	2.36253
ALL	CARCINOEMBRYONIC_AG__NG_ML	Reduced inflammation	ALLCARCINOEMBRYONIC_AG__NG_MLReduced inflammation	-0.0724709	-0.12227	-0.0226717	0.0309658	-2.85429	0.00436549	1716	2.35997
EUR	FREE_KAPPA_LAMBDA_RAT__NA	Increased urate	EURFREE_KAPPA_LAMBDA_RAT__NAIncreased urate	0.26049	0.0828775	0.438103	0.123026	2.90405	0.00439219	133	2.35732
EUR	WHITE_BLOOD_CELL__X10_3_UL	Increased hematocrit	EURWHITE_BLOOD_CELL__X10_3_ULIncreased hematocrit	0.0360887	0.0112571	0.0609202	0.0038635	2.84905	0.00439951	6190	2.3566
AMR	U_MICROALBUMIN_CONC__MG_DL	Reduced inflammation	AMRU_MICROALBUMIN_CONC__MG_DLReduced inflammation	-0.0684345	-0.115509	-0.0213601	0.0466676	-2.85134	0.00440642	1703	2.35591
EUR	FREE_KAPPA_LAMBDA_RAT_OLD_SPA__NA	Increased urate	EURFREE_KAPPA_LAMBDA_RAT_OLD_SPA__NAIncreased urate	0.250428	0.0791912	0.421664	0.115554	2.89353	0.00447367	143	2.34934
ALL	CALCIUM_BLD__MG_DL	Reduced lipids	ALLCALCIUM_BLD__MG_DLReduced lipids	-0.0176019	-0.0297387	-0.00546512	0.00302127	-2.84265	0.00447736	27441	2.34898
EUR	PROLACTIN__NG_ML	Reduced hematocrit	EURPROLACTIN__NG_MLReduced hematocrit	-0.125128	-0.211236	-0.0390187	0.0265443	-2.85472	0.0044791	535	2.34881
ALL	VLDL_CHOLESTEROL_CAL__MG_DL	Reduced lipids	ALLVLDL_CHOLESTEROL_CAL__MG_DLReduced lipids	-0.0411545	-0.0695492	-0.0127598	0.0067693	-2.84145	0.00451021	4728	2.3458
ALL	BUN_CREAT__NA	Reduced inflammation	ALLBUN_CREAT__NAReduced inflammation	-0.0305058	-0.0515573	-0.00945438	0.00746096	-2.84062	0.0045138	8084	2.34546
ALL	INFLAMETER_PATIENT_SCORE__NA	Reduced inflammation	ALLINFLAMETER_PATIENT_SCORE__NAReduced inflammation	0.13671	0.0424607	0.230959	0.0106253	2.85033	0.00456026	482	2.34101
ALL	FACTOR_VIII__PCT	Increased hematocrit	ALLFACTOR_VIII__PCTIncreased hematocrit	-0.0969925	-0.163994	-0.0299906	0.107051	-2.84124	0.00459948	879	2.33729
ALL	SOL_TRANSFERRIN_REC__MG_L	Increased inflammation	ALLSOL_TRANSFERRIN_REC__MG_LIncreased inflammation	0.247785	0.0777035	0.417867	0.0523628	2.88243	0.00462421	143	2.33496
AFR	WB_POTASSIUM_ART__MEQ_L	Increased blood volume	AFRWB_POTASSIUM_ART__MEQ_LIncreased blood volume	-0.120432	-0.203622	-0.0372425	0.00641148	-2.84378	0.00462715	554	2.33469
ALL	WBC_CSF__UL	Reduced blood volume	ALLWBC_CSF__ULReduced blood volume	0.109363	0.0337788	0.184947	0.0671424	2.84059	0.00462853	743	2.33456
AFR	P_R_INTERVAL__MS	Reduced hematocrit	AFRP_R_INTERVAL__MSReduced hematocrit	0.0430947	0.0132488	0.0729406	0.003173	2.83084	0.00466513	4125	2.33114
EUR	CHOL_HDL__MG_DL	Increased urate	EURCHOL_HDL__MG_DLIncreased urate	0.204531	0.0637911	0.345272	0.0967036	2.87165	0.00467905	163	2.32984
ALL	U_CREATININE_TIMED__G_INTERVAL	Increased urate	ALLU_CREATININE_TIMED__G_INTERVALIncreased urate	0.0693693	0.0213199	0.117419	0.00652552	2.83167	0.00468612	1683	2.32919
AMR	EGFR_NON_AFR_AM__NA	Increased urate	AMREGFR_NON_AFR_AM__NAIncreased urate	-0.0463675	-0.0785008	-0.0142342	0.0328671	-2.82922	0.00469449	3300	2.32841
AMR	CREATININE_SERUM__MG_DL	Increased urate	AMRCREATININE_SERUM__MG_DLIncreased urate	0.0371427	0.0113684	0.062917	0.0053195	2.82516	0.00474496	4874	2.32377
AFR	WEIGHT__KG	Reduced hematocrit	AFRWEIGHT__KGReduced hematocrit	0.0388668	0.0118931	0.0658405	0.383428	2.82479	0.00474889	5304	2.32341
ALL	TESTOSTERONE_FREE__NG_DL	Reduced hematocrit	ALLTESTOSTERONE_FREE__NG_DLReduced hematocrit	0.0378198	0.0115662	0.0640734	0.0148532	2.82484	0.00476892	2453	2.32158
ALL	ALT_SGPT__U_L	Reduced lipids	ALLALT_SGPT__U_LReduced lipids	-0.0169234	-0.0286816	-0.00516521	0.0031549	-2.82108	0.00478977	26709	2.31969
EUR	HELPER_SUPPRESS_4_8__NA	Increased body mass	EURHELPER_SUPPRESS_4_8__NAIncreased body mass	0.137266	0.0420602	0.232472	0.0398728	2.83529	0.00483473	377	2.31563
AMR	WB_POTASSIUM_VEN__MEQ_L	Reduced hematocrit	AMRWB_POTASSIUM_VEN__MEQ_LReduced hematocrit	0.0507487	0.0154292	0.0860682	0.00199968	2.81731	0.00487472	2984	2.31205
AFR	WB_POTASSIUM_VEN__MEQ_L	Reduced hematocrit	AFRWB_POTASSIUM_VEN__MEQ_LReduced hematocrit	0.0485182	0.0147481	0.0822883	0.00264805	2.81699	0.00487736	3214	2.31182
ALL	TRIIODOTHYRONINE__NA	Increased hematocrit	ALLTRIIODOTHYRONINE__NAIncreased hematocrit	0.297419	0.0925183	0.50232	0.0397474	2.88165	0.00489097	109	2.31061
ALL	WB_GLUCOSE_VEN__MG_DL	Reduced inflammation	ALLWB_GLUCOSE_VEN__MG_DLReduced inflammation	0.0247458	0.00751215	0.0419795	0.00329505	2.81456	0.00489135	13846	2.31057
ALL	ERYTHROCYTE_SED_RATE__MM_HR	Increased urate	ALLERYTHROCYTE_SED_RATE__MM_HRIncreased urate	0.0282983	0.00855814	0.0480386	0.0105775	2.81002	0.00496338	10045	2.30422
AMR	U_CREATININE_CONC__MG_DL	Reduced lipids	AMRU_CREATININE_CONC__MG_DLReduced lipids	0.0572572	0.0172872	0.0972273	0.0591936	2.80918	0.00501005	2246	2.30016
ALL	BANDS_NEUT__PCT	Reduced blood volume	ALLBANDS_NEUT__PCTReduced blood volume	0.281586	0.086746	0.476427	0.115238	2.86762	0.00505402	113	2.29636
ALL	GFR_AA__ML_MIN	Increased urate	ALLGFR_AA__ML_MINIncreased urate	-0.283205	-0.479686	-0.086725	1.29554	-2.85593	0.0051154	126	2.29112
ALL	ANTI_HUMAN_TTG_IGA_ELISA__U	Reduced inflammation	ALLANTI_HUMAN_TTG_IGA_ELISA__UReduced inflammation	0.0931251	0.0279952	0.158255	0.0160776	2.80579	0.00511577	1024	2.29109
EUR	BRAZIL_NUT_IGE__KIU_L	Increased body mass	EURBRAZIL_NUT_IGE__KIU_LIncreased body mass	0.187398	0.0567604	0.318036	0.0977293	2.8291	0.00515602	209	2.28769
ALL	HYDROXY_VITAMIN_D_2__NG_ML	Reduced hematocrit	ALLHYDROXY_VITAMIN_D_2__NG_MLReduced hematocrit	-0.103085	-0.175349	-0.0308219	0.0476171	-2.80002	0.00522887	842	2.28159
ALL	BUN_CREAT__NA	Increased inflammation	ALLBUN_CREAT__NAIncreased inflammation	-0.0284866	-0.0485032	-0.00847006	0.00719725	-2.78975	0.00528731	8084	2.27677
ALL	HEMOGLOBIN_VEN__G_DL	Reduced hematocrit	ALLHEMOGLOBIN_VEN__G_DLReduced hematocrit	-0.0815346	-0.138854	-0.0242154	0.0542225	-2.79041	0.00533606	1403	2.27278
EUR	ABS_TOTAL_T_CELLS_CD3__CU_MM	Increased body mass	EURABS_TOTAL_T_CELLS_CD3__CU_MMIncreased body mass	0.146014	0.043569	0.248459	0.443619	2.80324	0.00534191	363	2.2723
AMR	POC_WHOLE_BLD_GLU__NA	Reduced inflammation	AMRPOC_WHOLE_BLD_GLU__NAReduced inflammation	-0.201484	-0.342584	-0.060383	0.0244881	-2.81567	0.0053523	215	2.27146
ALL	T_SUPPRESSOR_3_PCTCD8__PCT	Reduced blood volume	ALLT_SUPPRESSOR_3_PCTCD8__PCTReduced blood volume	-0.126276	-0.215095	-0.0374577	0.0600396	-2.79316	0.00541537	525	2.26637
ALL	WB_IONIZED_CA_VEN__MMOL_L	Reduced hematocrit	ALLWB_IONIZED_CA_VEN__MMOL_LReduced hematocrit	0.0435055	0.0128505	0.0741605	0.00138083	2.78228	0.005419	4811	2.26608
AFR	CK_MB_MASS__NG_ML	Reduced inflammation	AFRCK_MB_MASS__NG_MLReduced inflammation	-0.109109	-0.185897	-0.0323214	0.0622863	-2.79005	0.00542164	676	2.26587
AFR	INFLAMETER_PATIENT_SCORE__NA	Reduced inflammation	AFRINFLAMETER_PATIENT_SCORE__NAReduced inflammation	0.246508	0.0738442	0.419172	0.0223923	2.82646	0.00550836	135	2.25898
AMR	SEX_HORMONE_BIND_GLOB__NMOL_L	Increased hematocrit	AMRSEX_HORMONE_BIND_GLOB__NMOL_LIncreased hematocrit	0.165639	0.0490662	0.282213	0.0390896	2.79728	0.00551878	288	2.25816
EUR	WB_CREATININE_ART__MG_DL	Increased body mass	EURWB_CREATININE_ART__MG_DLIncreased body mass	0.228359	0.0681103	0.388607	0.0517552	2.81668	0.00553377	158	2.25698
AFR	SBP__MMHG	Reduced hematocrit	AFRSBP__MMHGReduced hematocrit	0.0352956	0.0103472	0.060244	0.252257	2.77346	0.00556517	5486	2.25452
ALL	PHOSPHORUS_BLD__MG_DL	Reduced hematocrit	ALLPHOSPHORUS_BLD__MG_DLReduced hematocrit	0.025201	0.00738572	0.0430163	0.00171444	2.77274	0.0055657	14662	2.25448
AFR	T_HELPER_2_PCTCD4__PCT	Reduced hematocrit	AFRT_HELPER_2_PCTCD4__PCTReduced hematocrit	0.155229	0.0457534	0.264705	1.2599	2.78999	0.00559738	324	2.25202
EUR	T_HELPER_2_PCTCD4__PCT	Increased body mass	EURT_HELPER_2_PCTCD4__PCTIncreased body mass	0.137801	0.0405384	0.235064	0.730273	2.78615	0.00561387	377	2.25074
ALL	BERMUDA_GRASS_PCTASM__PCT	Increased body mass	ALLBERMUDA_GRASS_PCTASM__PCTIncreased body mass	-0.337992	-0.574541	-0.101443	0.121349	-2.84046	0.00562249	100	2.25007
ALL	HGB_A1C_POCT__PCT	Reduced inflammation	ALLHGB_A1C_POCT__PCTReduced inflammation	0.061162	0.0178877	0.104436	0.00494767	2.77161	0.00562374	2267	2.24998
AFR	HEPATITIS_BS_AB_QUANT__MIU_ML	Increased body mass	AFRHEPATITIS_BS_AB_QUANT__MIU_MLIncreased body mass	-0.202855	-0.345745	-0.0599658	0.163318	-2.80024	0.00563143	205	2.24938
ALL	C_PEPTIDE_OF_INSULIN__NG_ML	Reduced lipids	ALLC_PEPTIDE_OF_INSULIN__NG_MLReduced lipids	-0.112635	-0.192262	-0.0330085	0.0376269	-2.77747	0.00563181	683	2.24935
AFR	U_PROTEIN_RANDOM__MG_L	Increased inflammation	AFRU_PROTEIN_RANDOM__MG_LIncreased inflammation	-0.143118	-0.244209	-0.0420271	0.0658225	-2.78395	0.00564749	382	2.24814
AMR	CHOL_HDL_CHOL_RATIO__NA	Reduced lipids	AMRCHOL_HDL_CHOL_RATIO__NAReduced lipids	-0.0421844	-0.0720541	-0.0123146	0.0046052	-2.76881	0.00565087	4207	2.24789
ALL	CAT_DANDER_IGE__KIU_L	Increased urate	ALLCAT_DANDER_IGE__KIU_LIncreased urate	0.11109	0.0324007	0.18978	0.0668325	2.77206	0.00572707	675	2.24207
ALL	ABS_T_HELPER_2CD4__CU_MM	Increased body mass	ALLABS_T_HELPER_2CD4__CU_MMIncreased body mass	0.0838093	0.0243331	0.143285	0.230301	2.76422	0.00578065	1415	2.23802
ALL	WALNUT_IGE__KIU_L	Increased inflammation	ALLWALNUT_IGE__KIU_LIncreased inflammation	0.116475	0.0338456	0.199105	0.0700355	2.76873	0.00581299	577	2.2356
AMR	EGFR_NON_AFRICAN_AM__NA	Increased urate	AMREGFR_NON_AFRICAN_AM__NAIncreased urate	-0.0451393	-0.0772087	-0.01307	0.033143	-2.75977	0.00581619	3318	2.23536
AMR	LYMPH_FLUID__PCT	Reduced inflammation	AMRLYMPH_FLUID__PCTReduced inflammation	-0.163272	-0.278992	-0.0475524	0.130222	-2.77712	0.00584669	300	2.23309
AFR	HCV_AB__S_CO_RATIO	Increased body mass	AFRHCV_AB__S_CO_RATIOIncreased body mass	-0.278884	-0.475526	-0.0822429	0.0655093	-2.81061	0.00585501	124	2.23247
AMR	TOT_CO2_VEN_POCT__MEQ_L	Reduced inflammation	AMRTOT_CO2_VEN_POCT__MEQ_LReduced inflammation	0.0515897	0.0148845	0.0882948	0.0722182	2.75593	0.00588984	2858	2.2299
ALL	EGFR_AFRICAN_AMERICAN__ML_MIN_1_73M2	Increased hematocrit	ALLEGFR_AFRICAN_AMERICAN__ML_MIN_1_73M2Increased hematocrit	-0.200339	-0.342009	-0.0586684	2.1117	-2.79495	0.00589372	159	2.22961
EUR	POTASSIUMBLD__MEQ_L	Increased blood volume	EURPOTASSIUMBLD__MEQ_LIncreased blood volume	-0.0348632	-0.0596835	-0.010043	0.00427442	-2.75356	0.00591232	6183	2.22824
AMR	MONO_CSF__PCT	Increased body mass	AMRMONO_CSF__PCTIncreased body mass	0.246049	0.0722254	0.419873	0.0812846	2.80309	0.00591897	132	2.22775
AMR	PROTEIN_C_FUNCTIONAL__PCT	Increased urate	AMRPROTEIN_C_FUNCTIONAL__PCTIncreased urate	0.218205	0.0636318	0.372778	4.16676	2.78641	0.00592823	186	2.22707
ALL	POC_CARBOXYHGB__PCT	Reduced hematocrit	ALLPOC_CARBOXYHGB__PCTReduced hematocrit	0.125528	0.0362365	0.214819	0.0171137	2.76108	0.00594193	599	2.22607
AFR	AMMONIA__MCG_DL	Reduced hematocrit	AFRAMMONIA__MCG_DLReduced hematocrit	0.251266	0.0737844	0.428748	0.0964711	2.80877	0.00598175	114	2.22317
ALL	NEUTROPHIL_COUNT__X10_3_UL	Increased hematocrit	ALLNEUTROPHIL_COUNT__X10_3_ULIncreased hematocrit	0.0174457	0.0050002	0.0298911	0.00276389	2.74755	0.00600849	25755	2.22123
AFR	MONOCYTE_PCT__PCT	Increased inflammation	AFRMONOCYTE_PCT__PCTIncreased inflammation	-0.0370581	-0.0635064	-0.0106098	0.00322461	-2.74687	0.00603811	5035	2.2191
EUR	HEMATOCRIT_VEN__PCT	Reduced hematocrit	EURHEMATOCRIT_VEN__PCTReduced hematocrit	-0.0647352	-0.110958	-0.018512	0.132723	-2.74677	0.00607888	1802	2.21618
AMR	WB_CHLORIDE_VEN_POCT__MEQ_L	Reduced lipids	AMRWB_CHLORIDE_VEN_POCT__MEQ_LReduced lipids	0.188802	0.0545435	0.323061	0.325148	2.77325	0.00608311	211	2.21587
AMR	VLDL_CHOLESTEROL_CAL__MG_DL	Reduced lipids	AMRVLDL_CHOLESTEROL_CAL__MG_DLReduced lipids	-0.105614	-0.180981	-0.0302477	0.0176582	-2.75178	0.00609506	654	2.21502
EUR	U_MICROALB_CREAT_RANDOM__UG_MG	Reduced inflammation	EURU_MICROALB_CREAT_RANDOM__UG_MGReduced inflammation	-0.0879825	-0.150901	-0.0250635	0.0627193	-2.74421	0.00618015	963	2.209
ALL	QFT_MITOGEN_NIL_PLUS__IU_ML	Increased body mass	ALLQFT_MITOGEN_NIL_PLUS__IU_MLIncreased body mass	0.222259	0.0638527	0.380666	0.244781	2.76626	0.00618583	220	2.2086
AMR	UREA_NITROGEN_BLD__MG_DL	Reduced lipids	AMRUREA_NITROGEN_BLD__MG_DLReduced lipids	0.0345447	0.00980998	0.0592795	0.00499574	2.73798	0.00620425	4882	2.20731
AMR	PROTEIN_C_ANTIGEN__PCT	Increased blood volume	AMRPROTEIN_C_ANTIGEN__PCTIncreased blood volume	0.239247	0.0690757	0.409419	2.72063	2.78124	0.00621447	145	2.2066
AMR	VANCOMYCIN_RANDOM__MCG_ML	Increased inflammation	AMRVANCOMYCIN_RANDOM__MCG_MLIncreased inflammation	0.17999	0.0515483	0.308432	0.0586811	2.76123	0.00622747	242	2.20569
AFR	EGFR_NON_AFRICAN_AM__NA	Reduced hematocrit	AFREGFR_NON_AFRICAN_AM__NAReduced hematocrit	-0.0418532	-0.0718419	-0.0118645	0.0379458	-2.73625	0.00624296	3858	2.20461
ALL	VALPROIC_ACID__MCG_ML	Increased body mass	ALLVALPROIC_ACID__MCG_MLIncreased body mass	0.157451	0.0447738	0.270129	1.36662	2.74679	0.00628015	429	2.20203
AFR	TIBC__MCG_DL	Reduced inflammation	AFRTIBC__MCG_DLReduced inflammation	-0.0503642	-0.0864772	-0.0142512	1.74826	-2.73464	0.00628545	2725	2.20166
ALL	SEX_HORMONE_BIND_GLOB__NMOL_L	Reduced inflammation	ALLSEX_HORMONE_BIND_GLOB__NMOL_LReduced inflammation	0.0644316	0.0181976	0.110666	0.0151282	2.7332	0.00633236	1850	2.19843
AFR	MONO__PCT	Reduced inflammation	AFRMONO__PCTReduced inflammation	0.108015	0.0305258	0.185504	0.0246757	2.73729	0.00636832	649	2.19598
ALL	OPIATES_URINE_OXYMORPHONE__NG_ML	Increased hematocrit	ALLOPIATES_URINE_OXYMORPHONE__NG_MLIncreased hematocrit	-0.245223	-0.420325	-0.0701209	0.0734273	-2.77212	0.00643577	137	2.1914
ALL	UROBILINOGEN__EU_DL	Increased urate	ALLUROBILINOGEN__EU_DLIncreased urate	-0.0221799	-0.038134	-0.00622586	0.00556773	-2.725	0.00643654	17267	2.19135
AFR	U_GLUCOSE__MG_DL	Increased blood volume	AFRU_GLUCOSE__MG_DLIncreased blood volume	-0.103412	-0.177851	-0.0289731	0.0278054	-2.72756	0.0065411	711	2.18435
AFR	ANGIOTEN_CONV_ENZYME__U_L	Reduced lipids	AFRANGIOTEN_CONV_ENZYME__U_LReduced lipids	0.185665	0.0524052	0.318925	0.146491	2.74641	0.00654319	226	2.18421
ALL	TSH_W_FREE_T4_RELEX__UIU_ML	Increased hematocrit	ALLTSH_W_FREE_T4_RELEX__UIU_MLIncreased hematocrit	-0.033962	-0.0584417	-0.00948228	0.0110495	-2.71964	0.00655167	6938	2.18365
AFR	O2_SAT_ART_POCT__PCT	Increased inflammation	AFRO2_SAT_ART_POCT__PCTIncreased inflammation	-0.094779	-0.16311	-0.0264477	0.172154	-2.72255	0.00661423	842	2.17952
AMR	MEASLES_RUBEOLA_IGG__NA	Reduced lipids	AMRMEASLES_RUBEOLA_IGG__NAReduced lipids	0.128706	0.0358821	0.22153	0.0208248	2.72544	0.00668931	435	2.17462
AMR	PHOSPHORUS_BLD__MG_DL	Reduced lipids	AMRPHOSPHORUS_BLD__MG_DLReduced lipids	0.0513208	0.0142276	0.088414	0.00361845	2.7129	0.00671024	2842	2.17326
EUR	HELPER_SUPPRESS_3_4_8__NA	Increased urate	EURHELPER_SUPPRESS_3_4_8__NAIncreased urate	-0.235239	-0.404366	-0.0661115	0.0434791	-2.75023	0.00675407	152	2.17043
EUR	URIC_ACID_BLD__MG_DL	Reduced inflammation	EURURIC_ACID_BLD__MG_DLReduced inflammation	-0.0639931	-0.110286	-0.0177	0.00772756	-2.71149	0.00677287	1549	2.16923
ALL	HEMATOCRIT_VEN__PCT	Reduced hematocrit	ALLHEMATOCRIT_VEN__PCTReduced hematocrit	-0.0248242	-0.0427922	-0.00685627	0.0533114	-2.70809	0.00677551	13702	2.16906
ALL	PLATELET__X10_3_UL	Increased inflammation	ALLPLATELET__X10_3_ULIncreased inflammation	0.0159577	0.00440662	0.0275087	0.401176	2.70779	0.00677741	27705	2.16894
AFR	MUMPS_IGG_AB__NA	Reduced blood volume	AFRMUMPS_IGG_AB__NAReduced blood volume	-0.104176	-0.179488	-0.0288644	0.0483939	-2.71626	0.0067799	657	2.16878
AFR	ALKALINE_PHOSPHATASE__IU_L	Increased hematocrit	AFRALKALINE_PHOSPHATASE__IU_LIncreased hematocrit	0.0853571	0.023619	0.147095	0.01218	2.71315	0.00678219	988	2.16863
AMR	O2_SATURATION_VEN__PCT	Increased body mass	AMRO2_SATURATION_VEN__PCTIncreased body mass	0.086978	0.0240423	0.149914	0.61114	2.71199	0.00680313	1011	2.16729
ALL	CHLORIDE_URINE__MMOL_L	Increased urate	ALLCHLORIDE_URINE__MMOL_LIncreased urate	0.266966	0.0751328	0.458799	0.0504506	2.75822	0.00681707	123	2.1664
AFR	TOTAL_T_CELLS_PCTCD3__PCT	Reduced blood volume	AFRTOTAL_T_CELLS_PCTCD3__PCTReduced blood volume	0.150616	0.0418063	0.259426	0.786037	2.72365	0.00682261	324	2.16605
ALL	F443_IGE_ANA_O_3__KU_L	Increased hematocrit	ALLF443_IGE_ANA_O_3__KU_LIncreased hematocrit	0.207836	0.0580914	0.357581	0.129233	2.74171	0.0068311	169	2.16551
ALL	AMMONIA__MCG_DL	Reduced hematocrit	ALLAMMONIA__MCG_DLReduced hematocrit	0.116268	0.0320809	0.200455	0.0333541	2.71228	0.0068726	618	2.16288
EUR	ALPHA_1_ANTITRYPSIN__MG_DL	Increased urate	EURALPHA_1_ANTITRYPSIN__MG_DLIncreased urate	-0.258348	-0.444376	-0.0723205	0.027414	-2.75336	0.00694209	120	2.15851
AFR	WEIGHT__KG	Increased body mass	AFRWEIGHT__KGIncreased body mass	0.0376914	0.0103205	0.0650622	0.396407	2.69961	0.00696412	5304	2.15713
ALL	EGG_WHITE_PCTASM__PCT	Reduced lipids	ALLEGG_WHITE_PCTASM__PCTReduced lipids	-0.179769	-0.309455	-0.0500831	0.147815	-2.74527	0.00700085	131	2.15485
AFR	PHOSPHORUS_BLD__MG_DL	Reduced blood volume	AFRPHOSPHORUS_BLD__MG_DLReduced blood volume	-0.0484637	-0.0836877	-0.0132397	0.00378699	-2.69771	0.00701958	3117	2.15369
ALL	PHENYTOIN_FREE__MCG_ML	Reduced inflammation	ALLPHENYTOIN_FREE__MCG_MLReduced inflammation	0.204532	0.0565786	0.352486	0.0244993	2.72889	0.00702313	184	2.15347
ALL	BUN_CREAT__NA	Increased body mass	ALLBUN_CREAT__NAIncreased body mass	-0.0311937	-0.0538783	-0.00850899	0.00805423	-2.69555	0.00704185	8084	2.15231
AMR	THYROGLOBULIN_AB__U_ML	Increased body mass	AMRTHYROGLOBULIN_AB__U_MLIncreased body mass	-0.134015	-0.231492	-0.0365379	0.0981548	-2.70295	0.00717078	407	2.14443
EUR	GLUCOSE_BLD__MG_DL	Increased body mass	EURGLUCOSE_BLD__MG_DLIncreased body mass	-0.247069	-0.426309	-0.0678287	0.02355	-2.72786	0.00728517	140	2.13756
AFR	WB_CHLORIDE_POCT__MEQ_L	Reduced lipids	AFRWB_CHLORIDE_POCT__MEQ_LReduced lipids	-0.107699	-0.186257	-0.0291403	0.145039	-2.69229	0.00728961	629	2.1373
AFR	PLT_CNT__K_UL	Increased urate	AFRPLT_CNT__K_ULIncreased urate	-0.102895	-0.178021	-0.0277689	0.110969	-2.68952	0.00734225	653	2.13417
ALL	DELAVIRDINE_FOLD_CHANGE__NA	Increased hematocrit	ALLDELAVIRDINE_FOLD_CHANGE__NAIncreased hematocrit	0.216283	0.0589218	0.373644	0.160429	2.71438	0.00736859	174	2.13262
ALL	CHLORIDE_BLD__MEQ_L	Increased hematocrit	ALLCHLORIDE_BLD__MEQ_LIncreased hematocrit	-0.0168003	-0.0291006	-0.00450009	0.0158006	-2.67714	0.00742975	27372	2.12903
AMR	CREATININE_UR_RANDOM__G_L	Increased body mass	AMRCREATININE_UR_RANDOM__G_LIncreased body mass	-0.0911147	-0.157767	-0.0244624	0.0250559	-2.68298	0.00743341	897	2.12881
AMR	R_AXIS__DEGREES	Increased inflammation	AMRR_AXIS__DEGREESIncreased inflammation	-0.0407002	-0.0705246	-0.0108759	0.614199	-2.67554	0.00749266	3848	2.12536
AMR	IGG_TOTAL_QUANT__MG_DL	Increased inflammation	AMRIGG_TOTAL_QUANT__MG_DLIncreased inflammation	0.0992282	0.0265291	0.171927	0.0159909	2.67965	0.00753681	740	2.12281
AFR	FOLATE_RED_BLOOD_CELLS__NG_ML	Increased inflammation	AFRFOLATE_RED_BLOOD_CELLS__NG_MLIncreased inflammation	0.174951	0.0470938	0.302808	0.0250487	2.69652	0.00754174	237	2.12253
ALL	PECAN_NUT_IGE__KIU_L	Increased inflammation	ALLPECAN_NUT_IGE__KIU_LIncreased inflammation	0.120742	0.0323039	0.209181	0.068476	2.68253	0.00755459	502	2.12179
ALL	WEIGHT__KG	Increased body mass	ALLWEIGHT__KGIncreased body mass	0.0169463	0.004512	0.0293807	0.131811	2.67128	0.00756045	29253	2.12145
EUR	U_CREATININE_CONC__MG_DL	Reduced hematocrit	EURU_CREATININE_CONC__MG_DLReduced hematocrit	0.0640038	0.0170576	0.11095	0.0637059	2.67411	0.00756839	1626	2.121
AFR	GLOBULIN__G_DL	Increased inflammation	AFRGLOBULIN__G_DLIncreased inflammation	-0.0713773	-0.123747	-0.0190075	0.00419008	-2.67367	0.00759088	1399	2.11971
EUR	PATIENT_TEMP_V__OC	Reduced blood volume	EURPATIENT_TEMP_V__OCReduced blood volume	-0.146273	-0.253434	-0.0391123	0.0125372	-2.68503	0.00761326	349	2.11843
AFR	CO2__MMOL_L	Reduced inflammation	AFRCO2__MMOL_LReduced inflammation	-0.106342	-0.184442	-0.0282423	0.178856	-2.67382	0.0076922	649	2.11395
ALL	ANGIOTEN_CONV_ENZYME__U_L	Reduced lipids	ALLANGIOTEN_CONV_ENZYME__U_LReduced lipids	0.0951097	0.0252358	0.164984	0.0732971	2.67173	0.00769428	842	2.11383
ALL	CREATININE_URINE__MG_DL	Reduced blood volume	ALLCREATININE_URINE__MG_DLReduced blood volume	-0.0609634	-0.105784	-0.0161424	0.0147348	-2.66753	0.00770526	1937	2.11321
AFR	RBC_BLOOD_CELL__X10_6_UL	Reduced blood volume	AFRRBC_BLOOD_CELL__X10_6_ULReduced blood volume	0.0355393	0.00937896	0.0616997	0.00891387	2.66326	0.00776241	5242	2.11
EUR	CA_125__U_ML	Reduced lipids	EURCA_125__U_MLReduced lipids	-0.268407	-0.464453	-0.0723604	0.097731	-2.71659	0.00778579	113	2.1087
EUR	U_PROTEIN_CONC__MG_DL	Increased blood volume	EURU_PROTEIN_CONC__MG_DLIncreased blood volume	0.0833446	0.0219898	0.144699	0.0461598	2.66579	0.00781014	971	2.10734
ALL	ANTI_P_SERINE_IGG__GPL	Increased hematocrit	ALLANTI_P_SERINE_IGG__GPLIncreased hematocrit	0.0841338	0.0221615	0.146106	0.0218177	2.66382	0.0078401	1102	2.10568
ALL	HEPTIMAX_R_HCV_RNA_IU_ML__IU_ML	Reduced hematocrit	ALLHEPTIMAX_R_HCV_RNA_IU_ML__IU_MLReduced hematocrit	-0.289992	-0.501932	-0.0780514	0.402145	-2.71872	0.00787791	103	2.10359
ALL	GASTRIN__PG_ML	Increased inflammation	ALLGASTRIN__PG_MLIncreased inflammation	-0.288543	-0.499634	-0.0774515	0.15687	-2.71645	0.00794381	102	2.09997
ALL	VITAMIN_A_RETINOL__MG_L	Increased inflammation	ALLVITAMIN_A_RETINOL__MG_LIncreased inflammation	0.256953	0.068502	0.445404	0.0135361	2.7045	0.00801727	116	2.09597
ALL	PH_URINE__NA	Increased urate	ALLPH_URINE__NAIncreased urate	-0.0603596	-0.10497	-0.015749	0.00287264	-2.65332	0.00802642	2264	2.09548
EUR	GLUCOSE_CSF__MG_DL	Reduced lipids	EURGLUCOSE_CSF__MG_DLReduced lipids	-0.260251	-0.451224	-0.0692781	0.0218425	-2.70436	0.00807013	112	2.09312
EUR	T3_TOTAL__NG_DL	Increased body mass	EURT3_TOTAL__NG_DLIncreased body mass	-0.0926449	-0.161154	-0.0241361	0.0125378	-2.65512	0.00811048	706	2.09095
ALL	LYMPHOCYTE_COUNT__X10_3_UL	Increased urate	ALLLYMPHOCYTE_COUNT__X10_3_ULIncreased urate	-0.0175479	-0.030542	-0.00455382	0.00170103	-2.64696	0.00812674	25744	2.09008
ALL	MONOCYTE__PCT	Increased urate	ALLMONOCYTE__PCTIncreased urate	0.0469506	0.0121858	0.0817155	0.0118324	2.64784	0.00813526	3702	2.08963
ALL	DELAVIRDINE_IC50__MICROMOLE	Increased hematocrit	ALLDELAVIRDINE_IC50__MICROMOLEIncreased hematocrit	0.213253	0.0560673	0.370438	0.15905	2.67934	0.00814802	174	2.08895
EUR	IMMUNOGLOBULIN_E_TOTAL__IU_ML	Reduced inflammation	EURIMMUNOGLOBULIN_E_TOTAL__IU_MLReduced inflammation	0.154222	0.0403484	0.268096	0.0889229	2.67084	0.0081987	211	2.08625
ALL	DOG_DANDER_PCTASM__PCT	Increased body mass	ALLDOG_DANDER_PCTASM__PCTIncreased body mass	-0.202208	-0.35158	-0.0528363	0.160935	-2.67044	0.00823894	202	2.08413
ALL	POTASSIUMBLD__MEQ_L	Reduced inflammation	ALLPOTASSIUMBLD__MEQ_LReduced inflammation	-0.0168518	-0.0293536	-0.00435008	0.00196941	-2.64206	0.00824492	27385	2.08381
EUR	WB_POTASSIUM_VEN__MEQ_L	Reduced inflammation	EURWB_POTASSIUM_VEN__MEQ_LReduced inflammation	-0.0614312	-0.107018	-0.0158447	0.0027743	-2.64294	0.00828887	1848	2.0815
AFR	EGFR_NON_AFR_AM__NA	Increased hematocrit	AFREGFR_NON_AFR_AM__NAIncreased hematocrit	-0.0404517	-0.0704917	-0.0104117	0.0311162	-2.64011	0.00832157	3838	2.07979
AMR	POTASSIUMBLD__MEQ_L	Reduced hematocrit	AMRPOTASSIUMBLD__MEQ_LReduced hematocrit	0.0377959	0.00971884	0.065873	0.00462483	2.63906	0.00834023	4843	2.07882
ALL	WB_CO2_VEN__MEQ_L	Reduced hematocrit	ALLWB_CO2_VEN__MEQ_LReduced hematocrit	-0.0246666	-0.0429997	-0.00633341	0.0285367	-2.63729	0.0083666	13549	2.07745
AMR	METAMYELOCYTE__PCT	Increased body mass	AMRMETAMYELOCYTE__PCTIncreased body mass	-0.121391	-0.211477	-0.0313048	0.0266624	-2.64777	0.00837081	491	2.07723
EUR	EGFR_AFRICAN_AM__NA	Increased urate	EUREGFR_AFRICAN_AM__NAIncreased urate	-0.0419014	-0.0730533	-0.0107494	0.547232	-2.63725	0.00839743	3313	2.07585
ALL	ETRAVIRINE_FOLD_CHANGE__NA	Increased hematocrit	ALLETRAVIRINE_FOLD_CHANGE__NAIncreased hematocrit	0.214859	0.0558513	0.373866	0.105828	2.66833	0.00839796	176	2.07583
ALL	ALPHA_2_GLOBULIN__PCT	Increased inflammation	ALLALPHA_2_GLOBULIN__PCTIncreased inflammation	0.14651	0.0377659	0.255253	0.0361932	2.64902	0.00840671	397	2.07537
ALL	BILIRUBIN_TOTAL__MG_DL	Reduced hematocrit	ALLBILIRUBIN_TOTAL__MG_DLReduced hematocrit	-0.0171124	-0.0298501	-0.00437471	0.00343138	-2.63322	0.00846272	26650	2.07249
AMR	PLT_CNT__K_UL	Reduced inflammation	AMRPLT_CNT__K_ULReduced inflammation	-0.109389	-0.190736	-0.0280411	0.104119	-2.64195	0.00850033	516	2.07056
AFR	LYMPHOCYTE_PCT__PCT	Increased blood volume	AFRLYMPHOCYTE_PCT__PCTIncreased blood volume	-0.0370408	-0.06463	-0.00945154	0.159041	-2.63204	0.00851324	5036	2.06991
ALL	PROTEIN_DIPSTICK__MG_DL	Reduced blood volume	ALLPROTEIN_DIPSTICK__MG_DLReduced blood volume	0.045122	0.0115089	0.078735	0.582565	2.63194	0.00852675	3542	2.06922
ALL	HISTONE_DNA_IGG_ABS__UNITS	Reduced hematocrit	ALLHISTONE_DNA_IGG_ABS__UNITSReduced hematocrit	-0.195571	-0.340759	-0.050382	0.0624693	-2.65577	0.00853488	219	2.0688
AMR	FOLATE_PLASMA__NG_ML	Increased body mass	AMRFOLATE_PLASMA__NG_MLIncreased body mass	-0.262803	-0.457114	-0.0684929	0.548461	-2.68398	0.00854231	112	2.06842
ALL	EST_GFR__NA	Reduced hematocrit	ALLEST_GFR__NAReduced hematocrit	-0.0449656	-0.0784846	-0.0114467	0.533394	-2.63018	0.00857068	3571	2.06698
AMR	U_PROTEIN_CONC__MG_DL	Increased urate	AMRU_PROTEIN_CONC__MG_DLIncreased urate	-0.0814024	-0.142132	-0.0206731	0.047897	-2.63013	0.00865738	1087	2.06261
ALL	SUNFLOWER_SEED_IGE__KIU_L	Increased blood volume	ALLSUNFLOWER_SEED_IGE__KIU_LIncreased blood volume	-0.231933	-0.404381	-0.0594848	0.0970811	-2.65902	0.00874992	154	2.058
ALL	WHITE_BLOOD_CELL__X10_3_UL	Reduced inflammation	ALLWHITE_BLOOD_CELL__X10_3_ULReduced inflammation	-0.0165474	-0.0289269	-0.00416783	0.0019567	-2.61994	0.00879931	27729	2.05555
EUR	WB_UREA_NITROGEN_VEN__MG_DL	Increased hematocrit	EURWB_UREA_NITROGEN_VEN__MG_DLIncreased hematocrit	-0.0555999	-0.0971852	-0.0140145	0.0101733	-2.6223	0.00880988	1755	2.05503
EUR	METAMYELOCYTE__PCT	Increased body mass	EURMETAMYELOCYTE__PCTIncreased body mass	0.131517	0.0332453	0.22979	0.0269556	2.63102	0.00884364	412	2.05337
AMR	BASOPHIL_PCT__PCT	Increased urate	AMRBASOPHIL_PCT__PCTIncreased urate	0.0390538	0.00981354	0.0682941	0.00248961	2.61844	0.00886175	4703	2.05248
AMR	EOS_FLUID__PCT	Reduced lipids	AMREOS_FLUID__PCTReduced lipids	0.22622	0.057763	0.394678	0.0697298	2.65638	0.00887247	146	2.05196
ALL	HSV_1_GLYCOPROTEIN_G_AB_IGG__IV	Increased hematocrit	ALLHSV_1_GLYCOPROTEIN_G_AB_IGG__IVIncreased hematocrit	-0.183872	-0.321057	-0.0466863	0.156944	-2.64329	0.00887456	210	2.05185
AMR	WB_K_VEN_POCT__MEQ_L	Reduced hematocrit	AMRWB_K_VEN_POCT__MEQ_LReduced hematocrit	0.0477681	0.0119979	0.0835382	0.00218938	2.61848	0.00887907	2855	2.05163
ALL	HERPES_VIR_II_ABS_IGG__IV	Reduced hematocrit	ALLHERPES_VIR_II_ABS_IGG__IVReduced hematocrit	-0.139898	-0.244472	-0.0353244	0.127488	-2.63137	0.00889042	355	2.05108
EUR	WB_UREA_NITROGEN_VEN__MG_DL	Reduced hematocrit	EURWB_UREA_NITROGEN_VEN__MG_DLReduced hematocrit	0.0563223	0.01412	0.0985245	0.00935664	2.61754	0.00893321	1755	2.04899
ALL	PATIENT_TEMP_V__OC	Reduced blood volume	ALLPATIENT_TEMP_V__OCReduced blood volume	-0.0540801	-0.0946254	-0.0135347	0.00347963	-2.6155	0.00896322	2517	2.04754
AFR	T4__NG_DL	Increased urate	AFRT4__NG_DLIncreased urate	-0.235711	-0.411491	-0.0599313	0.0272702	-2.65411	0.00899401	138	2.04605
AFR	FREE_KAPPA_SERUM__MG_L	Reduced blood volume	AFRFREE_KAPPA_SERUM__MG_LReduced blood volume	0.221532	0.0562856	0.386778	0.102213	2.65244	0.00899448	143	2.04602
ALL	LDL_CHOLESTEROL__MG_DL	Increased hematocrit	ALLLDL_CHOLESTEROL__MG_DLIncreased hematocrit	-0.0177728	-0.0311299	-0.00441571	0.0107632	-2.60804	0.00911205	23041	2.04038
ALL	MCV__FL	Increased blood volume	ALLMCV__FLIncreased blood volume	0.0280602	0.00696824	0.0491522	0.0753027	2.60783	0.00912669	9081	2.03969
AFR	GAMMA_GTP_BLD__U_L	Increased body mass	AFRGAMMA_GTP_BLD__U_LIncreased body mass	-0.0469505	-0.0822433	-0.0116578	0.0236356	-2.60841	0.00914092	3054	2.03901
ALL	HLA_DRB1_1__NA	Increased body mass	ALLHLA_DRB1_1__NAIncreased body mass	-0.250477	-0.438004	-0.0629493	0.385841	-2.63862	0.00917967	168	2.03717
ALL	PISTACHIO_IGE__KU_L	Reduced inflammation	ALLPISTACHIO_IGE__KU_LReduced inflammation	0.157252	0.0392389	0.275266	0.0945872	2.62349	0.00920214	282	2.03611
ALL	FIBROMETER_BUN__MG_DL	Increased blood volume	ALLFIBROMETER_BUN__MG_DLIncreased blood volume	-0.149827	-0.262433	-0.0372207	0.0259515	-2.61817	0.0092802	320	2.03244
AFR	RED_BLOOD_CELL__X10_6_UL	Reduced blood volume	AFRRED_BLOOD_CELL__X10_6_ULReduced blood volume	0.0355908	0.0087753	0.0624063	0.00912203	2.60199	0.00929589	5010	2.03171
EUR	AST__U_L	Reduced lipids	EURAST__U_LReduced lipids	0.145949	0.0361963	0.255701	0.0307148	2.61613	0.00930967	338	2.03107
AMR	CREATININE_SERUM__MG_DL	Reduced lipids	AMRCREATININE_SERUM__MG_DLReduced lipids	0.0337485	0.00831282	0.0591842	0.00493623	2.60116	0.00931905	4874	2.03063
ALL	ALK_PHOSPHATASE_BLD__U_L	Reduced lipids	ALLALK_PHOSPHATASE_BLD__U_LReduced lipids	-0.0158656	-0.0278346	-0.0038965	0.00219648	-2.59814	0.00937809	26486	2.02789
AFR	EST_GFR__NA	Increased urate	AFREST_GFR__NAIncreased urate	-0.0821711	-0.144131	-0.0202113	1.16999	-2.6029	0.00940012	890	2.02687
AMR	R_AXIS__DEGREES	Reduced lipids	AMRR_AXIS__DEGREESReduced lipids	-0.0396309	-0.069536	-0.00972583	0.573483	-2.59821	0.00940697	3848	2.02655
AMR	PCO2_VEN__MM_HG	Increased inflammation	AMRPCO2_VEN__MM_HGIncreased inflammation	0.0822947	0.0202154	0.144374	0.00644809	2.60136	0.00942302	1011	2.02581
AMR	KETONES_DIPSTICK__MG_DL	Increased body mass	AMRKETONES_DIPSTICK__MG_DLIncreased body mass	0.140081	0.0345169	0.245645	0.0346098	2.6097	0.00944475	370	2.02481
AFR	GAMMA_GLOBULIN__PCT	Increased body mass	AFRGAMMA_GLOBULIN__PCTIncreased body mass	-0.25414	-0.445083	-0.0631966	0.21738	-2.63878	0.00957434	120	2.01889
EUR	APTT_ACTIN_F_S__SECONDS	Increased hematocrit	EURAPTT_ACTIN_F_S__SECONDSIncreased hematocrit	0.263991	0.0657802	0.462201	0.0228208	2.64681	0.00962626	102	2.01654
AMR	MG__MG_DL	Reduced lipids	AMRMG__MG_DLReduced lipids	-0.198815	-0.348768	-0.0488628	0.0132631	-2.61795	0.00967413	178	2.01439
EUR	HEMOGLOBIN_VEN__G_DL	Increased inflammation	EURHEMOGLOBIN_VEN__G_DLIncreased inflammation	-0.150345	-0.263981	-0.036709	0.134948	-2.60394	0.00968885	305	2.01373
ALL	ETRAVIRINE__MICROMOLE	Increased hematocrit	ALLETRAVIRINE__MICROMOLEIncreased hematocrit	0.224285	0.0551373	0.393433	0.116996	2.62119	0.00971662	156	2.01248
ALL	MUCOR_RACEMOSUS_PCTASM__PCT	Reduced blood volume	ALLMUCOR_RACEMOSUS_PCTASM__PCTReduced blood volume	-0.230594	-0.404627	-0.0565605	0.101294	-2.61911	0.00976646	157	2.01026
AMR	TRANSFERRIN_SAT__PCT	Increased hematocrit	AMRTRANSFERRIN_SAT__PCTIncreased hematocrit	-0.0530222	-0.0932312	-0.0128131	0.0269435	-2.58593	0.00977423	2260	2.00992
AFR	RUBELLA_IGG_ANTIBODY__IU_ML	Increased blood volume	AFRRUBELLA_IGG_ANTIBODY__IU_MLIncreased blood volume	0.0802507	0.0193197	0.141182	0.143101	2.58461	0.00989252	994	2.00469
AFR	BILI_DIR__MG_DL	Increased inflammation	AFRBILI_DIR__MG_DLIncreased inflammation	0.164985	0.0400008	0.28997	0.0363451	2.60069	0.00989611	248	2.00454
ALL	WALNUT_IGE__KIU_L	Increased blood volume	ALLWALNUT_IGE__KIU_LIncreased blood volume	0.115199	0.0277712	0.202626	0.0677078	2.58811	0.00989972	577	2.00438
AMR	ANTI_HUMAN_TTG_IGA_ELISA__U	Reduced lipids	AMRANTI_HUMAN_TTG_IGA_ELISA__UReduced lipids	-0.195847	-0.344147	-0.0475477	0.0285001	-2.60703	0.00994963	183	2.00219
AMR	CREATININE__MG_DL	Reduced blood volume	AMRCREATININE__MG_DLReduced blood volume	0.198849	0.0484716	0.349227	0.0273695	2.61813	0.0099805	134	2.00085
ALL	GLUCOSE_POC__MG_DL	Increased blood volume	ALLGLUCOSE_POC__MG_DLIncreased blood volume	0.103237	0.0247727	0.181702	0.0167084	2.58358	0.00999572	663	2.00019
EUR	FREE_LAMBDA_SERUM__MG_L	Reduced hematocrit	EURFREE_LAMBDA_SERUM__MG_LReduced hematocrit	-0.217937	-0.382791	-0.053083	0.0806271	-2.61769	0.0100024	133	1.9999
ALL	COMPLEMENT_C4_SERUM__MG_DL	Increased urate	ALLCOMPLEMENT_C4_SERUM__MG_DLIncreased urate	0.178398	0.0430199	0.313776	0.0814656	2.59676	0.010031	239	1.99866
EUR	QT__MS	Increased hematocrit	EURQT__MSIncreased hematocrit	-0.0423013	-0.0745059	-0.0100967	0.622147	-2.57536	0.0100554	3423	1.9976
ALL	RA_LATEX_TURBID__IU_ML	Reduced inflammation	ALLRA_LATEX_TURBID__IU_MLReduced inflammation	0.278774	0.0679349	0.489614	0.10593	2.62291	0.0100681	115	1.99705
ALL	ALDOSTERONE__NG_DL	Increased hematocrit	ALLALDOSTERONE__NG_DLIncreased hematocrit	0.0891889	0.0213129	0.157065	0.0320917	2.57885	0.0100705	915	1.99695
ALL	STRONGYLOIDES_IGG_AB__IV	Reduced lipids	ALLSTRONGYLOIDES_IGG_AB__IVReduced lipids	0.200778	0.0483489	0.353208	0.121434	2.6006	0.0101458	180	1.99371
AMR	GTT_2_HOUR__MG_DL	Increased inflammation	AMRGTT_2_HOUR__MG_DLIncreased inflammation	0.228162	0.0552988	0.401025	0.0352262	2.62069	0.0102337	108	1.98997
ALL	CREATININE__MG_DL	Increased hematocrit	ALLCREATININE__MG_DLIncreased hematocrit	0.0878149	0.0208224	0.154807	0.0135454	2.57334	0.0102648	758	1.98865
ALL	URIC_ACID_BLD__MG_DL	Reduced inflammation	ALLURIC_ACID_BLD__MG_DLReduced inflammation	-0.0288074	-0.0508029	-0.00681187	0.00393917	-2.56735	0.0102664	7811	1.98858
EUR	CREATININE_POCT__NA	Increased blood volume	EURCREATININE_POCT__NAIncreased blood volume	0.0911361	0.0216038	0.160668	0.0245123	2.57301	0.0102696	778	1.98845
AMR	U_MICROALBUMIN_CONC__MG_DL	Increased urate	AMRU_MICROALBUMIN_CONC__MG_DLIncreased urate	-0.0625921	-0.110374	-0.0148098	0.0490813	-2.56928	0.0102761	1703	1.98817
EUR	PRO_TIME__SECONDS	Increased hematocrit	EURPRO_TIME__SECONDSIncreased hematocrit	-0.0410332	-0.0723659	-0.0097005	0.00265402	-2.56762	0.0102798	3622	1.98802
AFR	APTT__SECONDS	Increased hematocrit	AFRAPTT__SECONDSIncreased hematocrit	0.0418582	0.00986424	0.0738521	0.00279876	2.56509	0.010354	3704	1.98489
EUR	TESTOSTERONE_BIOAV__NG_DL	Increased body mass	EURTESTOSTERONE_BIOAV__NG_DLIncreased body mass	0.0615103	0.0145354	0.108485	0.130953	2.57123	0.0103554	663	1.98483
AFR	LYMPH_ABS__K_UL	Increased body mass	AFRLYMPH_ABS__K_ULIncreased body mass	0.1052	0.0248638	0.185537	0.0165542	2.57188	0.0103602	600	1.98463
ALL	V_W_F_ANTIGEN__PCT	Increased hematocrit	ALLV_W_F_ANTIGEN__PCTIncreased hematocrit	-0.134068	-0.236375	-0.0317598	0.0307012	-2.57831	0.0103823	329	1.9837
AMR	VALPROIC_ACID__MCG_ML	Reduced blood volume	AMRVALPROIC_ACID__MCG_MLReduced blood volume	-0.263116	-0.463017	-0.0632157	2.14393	-2.61416	0.0104507	106	1.98085
AMR	QUANTIFERON_NIL_VALUE__IU_ML	Reduced inflammation	AMRQUANTIFERON_NIL_VALUE__IU_MLReduced inflammation	-0.217367	-0.38298	-0.051753	0.0779722	-2.59624	0.0104928	146	1.97911
ALL	ACTH__PG_ML	Increased hematocrit	ALLACTH__PG_MLIncreased hematocrit	0.0915792	0.0214807	0.161678	0.0240377	2.56433	0.0105134	840	1.97826
ALL	NORMETANEPHRINE_PL__PG_ML	Increased blood volume	ALLNORMETANEPHRINE_PL__PG_MLIncreased blood volume	0.248181	0.0590575	0.437305	0.0616805	2.60035	0.0105802	125	1.97551
AMR	CAT_DANDER_IGE__KIU_L	Reduced inflammation	AMRCAT_DANDER_IGE__KIU_LReduced inflammation	-0.235574	-0.415188	-0.0559609	0.133611	-2.59895	0.0106209	125	1.97384
ALL	CREATININE__MG_DL	Reduced blood volume	ALLCREATININE__MG_DLReduced blood volume	0.0878841	0.0205075	0.155261	0.0137613	2.56069	0.0106428	758	1.97294
ALL	CMV_AB_IGM__INDEX	Increased hematocrit	ALLCMV_AB_IGM__INDEXIncreased hematocrit	-0.174423	-0.307877	-0.0409682	0.0279876	-2.57568	0.0106532	236	1.97252
AFR	TOTAL_T_CELLS_PCTCD3__PCT	Increased blood volume	AFRTOTAL_T_CELLS_PCTCD3__PCTIncreased blood volume	0.145372	0.034046	0.256697	0.704395	2.5694	0.0106549	324	1.97245
ALL	ALK_PHOS_BONE_SPEC__MCG_L	Increased hematocrit	ALLALK_PHOS_BONE_SPEC__MCG_LIncreased hematocrit	-0.220484	-0.388903	-0.0520655	0.0348035	-2.58777	0.0106564	157	1.97239
ALL	CHLORIDE_BLD__MEQ_L	Reduced inflammation	ALLCHLORIDE_BLD__MEQ_LReduced inflammation	0.0164438	0.0038205	0.0290671	0.0162928	2.55327	0.0106771	27372	1.97155
AFR	COMPLEMENT_C4__MG_DL	Increased blood volume	AFRCOMPLEMENT_C4__MG_DLIncreased blood volume	0.110566	0.0257653	0.195368	0.0495298	2.5612	0.0107016	554	1.97055
EUR	WB_K_VEN_POCT__MEQ_L	Reduced hematocrit	EURWB_K_VEN_POCT__MEQ_LReduced hematocrit	0.0563456	0.0130789	0.0996123	0.00249666	2.55401	0.010724	1977	1.96964
ALL	RBC__MILL_MCL	Reduced inflammation	ALLRBC__MILL_MCLReduced inflammation	-0.123028	-0.217469	-0.028588	0.0284723	-2.56039	0.0107922	449	1.96689
ALL	EOSINOPHIL_COUNT__X10_3_UL	Increased blood volume	ALLEOSINOPHIL_COUNT__X10_3_ULIncreased blood volume	-0.0167074	-0.0295559	-0.0038589	0.00116462	-2.54874	0.0108171	25749	1.96589
ALL	CREA__MG_DL	Increased urate	ALLCREA__MG_DLIncreased urate	0.0512354	0.0117664	0.0907045	0.0118865	2.54545	0.0109711	2605	1.95975
ALL	ABSOLUTE_CD_4_HELPER__UL	Increased body mass	ALLABSOLUTE_CD_4_HELPER__ULIncreased body mass	0.135397	0.0311392	0.239656	0.307373	2.55242	0.0110368	451	1.95716
ALL	CA_19_9_SER_MONITOR__U_ML	Reduced lipids	ALLCA_19_9_SER_MONITOR__U_MLReduced lipids	0.0891612	0.0204496	0.157873	0.0581137	2.54719	0.0110482	803	1.95671
ALL	CENTROMERE_B_ANTIBODY__AU_ML	Increased inflammation	ALLCENTROMERE_B_ANTIBODY__AU_MLIncreased inflammation	-0.234235	-0.41395	-0.0545199	0.14302	-2.57994	0.0110575	137	1.95634
AFR	ALPHA_1_GLOB__G_DL	Increased body mass	AFRALPHA_1_GLOB__G_DLIncreased body mass	-0.0983721	-0.174244	-0.0225002	0.0182821	-2.54578	0.0111252	687	1.95369
EUR	U_CREATININE_CONC__MG_DL	Reduced inflammation	EURU_CREATININE_CONC__MG_DLReduced inflammation	0.0608481	0.0138235	0.107873	0.0660033	2.53803	0.0112414	1626	1.94918
AFR	EGFR_NON_AFR_AM__NA	Reduced hematocrit	AFREGFR_NON_AFR_AM__NAReduced hematocrit	-0.0388579	-0.0688971	-0.00881866	0.0379961	-2.53616	0.0112471	3838	1.94896
ALL	ALPHA_2_GLOBULIN_URINE_PCT__PCT	Increased inflammation	ALLALPHA_2_GLOBULIN_URINE_PCT__PCTIncreased inflammation	0.143157	0.0326142	0.253701	0.0362771	2.54651	0.0112829	386	1.94758
AMR	RBC_BLOOD_CELL__X10_6_UL	Increased hematocrit	AMRRBC_BLOOD_CELL__X10_6_ULIncreased hematocrit	0.0348191	0.00788854	0.0617496	0.00774584	2.53471	0.0112851	4900	1.9475
ALL	INTERLEUKIN_8__PG_ML	Increased blood volume	ALLINTERLEUKIN_8__PG_MLIncreased blood volume	-0.212345	-0.375918	-0.0487718	0.0779197	-2.56451	0.0112883	168	1.94737
ALL	TOTAL_COUNT_CELLS_COUNTED_CSF__NA	Reduced blood volume	ALLTOTAL_COUNT_CELLS_COUNTED_CSF__NAReduced blood volume	0.0953261	0.0216356	0.169017	1.4833	2.53934	0.0112987	797	1.94697
AMR	HYDROXY_VITAMIN_D_2__NG_ML	Reduced blood volume	AMRHYDROXY_VITAMIN_D_2__NG_MLReduced blood volume	-0.246388	-0.435712	-0.0570644	0.11196	-2.58398	0.0113067	108	1.94667
AMR	MUMPS_IGG_AB__NA	Increased inflammation	AMRMUMPS_IGG_AB__NAIncreased inflammation	0.106738	0.02424	0.189237	0.0515449	2.54143	0.0113129	565	1.94643
EUR	U_MICROALBUMIN_RANDOM__MG_DL	Increased hematocrit	EURU_MICROALBUMIN_RANDOM__MG_DLIncreased hematocrit	-0.131313	-0.232758	-0.0298674	0.0821459	-2.54501	0.0113167	399	1.94628
ALL	ABSOLUTE_CD_3__UL	Increased body mass	ALLABSOLUTE_CD_3__ULIncreased body mass	0.296533	0.0680988	0.524968	62.5096	2.57281	0.011432	123	1.94188
ALL	HGB_POCT__G_DL	Increased hematocrit	ALLHGB_POCT__G_DLIncreased hematocrit	0.0401147	0.00902324	0.0712062	0.0276568	2.52957	0.0114597	3873	1.94083
AFR	ALBUMIN_URINE__PCT	Increased body mass	AFRALBUMIN_URINE__PCTIncreased body mass	0.252145	0.0578398	0.446451	3.37225	2.57334	0.011482	118	1.93998
AFR	A_G_RATIO_SERUM__NA	Reduced lipids	AFRA_G_RATIO_SERUM__NAReduced lipids	-0.115829	-0.205602	-0.0260552	0.0158346	-2.5353	0.0115562	487	1.93718
ALL	MEAN_CORP_VOLUME__FL	Increased urate	ALLMEAN_CORP_VOLUME__FLIncreased urate	0.0158225	0.00354056	0.0281044	0.0397043	2.52508	0.0115727	28002	1.93657
EUR	TIBC__MCG_DL	Reduced blood volume	EURTIBC__MCG_DLReduced blood volume	-0.0537427	-0.0954685	-0.0120169	1.39647	-2.52583	0.0116128	2191	1.93506
ALL	K__MMOL_L	Increased urate	ALLK__MMOL_LIncreased urate	0.0537424	0.0119277	0.0955571	0.00214227	2.52024	0.011788	2568	1.92856
AMR	IG_G_QUANT__MG_DL	Increased inflammation	AMRIG_G_QUANT__MG_DLIncreased inflammation	0.0908583	0.0201909	0.161526	0.0150069	2.52393	0.0118053	784	1.92792
EUR	EGFR_NON_AFR_AM__NA	Increased urate	EUREGFR_NON_AFR_AM__NAIncreased urate	-0.0385535	-0.0685664	-0.00854058	0.0247333	-2.51854	0.011827	3647	1.92713
ALL	ACETONE__NA	Reduced lipids	ALLACETONE__NAReduced lipids	0.213725	0.0480437	0.379406	0.0423659	2.55004	0.0118315	156	1.92696
AFR	TRANSFERRIN_SAT__PCT	Increased blood volume	AFRTRANSFERRIN_SAT__PCTIncreased blood volume	-0.0464193	-0.0825561	-0.0102825	0.024234	-2.51878	0.0118332	2738	1.9269
EUR	WHITE_BLOOD_CELL__X10_3_UL	Reduced lipids	EURWHITE_BLOOD_CELL__X10_3_ULReduced lipids	0.0321613	0.00711972	0.0572028	0.0039418	2.51771	0.0118372	6190	1.92675
AFR	POTASSIUMBLD__MEQ_L	Reduced hematocrit	AFRPOTASSIUMBLD__MEQ_LReduced hematocrit	0.0349618	0.00773958	0.062184	0.00597096	2.51779	0.0118393	5169	1.92668
ALL	OAK_WHITE_IGE__KIU_L	Reduced blood volume	ALLOAK_WHITE_IGE__KIU_LReduced blood volume	-0.116983	-0.20799	-0.0259766	0.0753008	-2.52641	0.0118757	451	1.92534
AMR	IRON_SATURATION__PCT	Reduced lipids	AMRIRON_SATURATION__PCTReduced lipids	-0.213861	-0.379763	-0.047959	0.107151	-2.54796	0.011884	158	1.92504
AFR	FSH_SERUM__MIU_ML	Reduced lipids	AFRFSH_SERUM__MIU_MLReduced lipids	-0.0830977	-0.147837	-0.0183583	0.0403812	-2.5204	0.0119581	670	1.92234
ALL	CORRECTED_WBC__X10_3_UL	Reduced blood volume	ALLCORRECTED_WBC__X10_3_ULReduced blood volume	0.203732	0.0455266	0.361937	0.0707392	2.54552	0.0119711	157	1.92187
EUR	VENTRICULAR_RATE__BPM	Increased inflammation	EURVENTRICULAR_RATE__BPMIncreased inflammation	0.0427627	0.00941493	0.0761105	0.00360045	2.5142	0.0119758	3423	1.92169
AFR	GLUCOSE_1_HR__MG_DL	Increased blood volume	AFRGLUCOSE_1_HR__MG_DLIncreased blood volume	0.142945	0.0316145	0.254275	0.0162034	2.52766	0.0120431	289	1.91926
ALL	ALKALINE_PHOSPHATASE__IU_L	Increased blood volume	ALLALKALINE_PHOSPHATASE__IU_LIncreased blood volume	-0.0334189	-0.0595051	-0.00733275	0.00465566	-2.51141	0.012051	6036	1.91898
ALL	ALK_PHOSPHATASE_BLD__U_L	Increased body mass	ALLALK_PHOSPHATASE_BLD__U_LIncreased body mass	-0.017225	-0.0306795	-0.00377045	0.0024729	-2.50933	0.0121019	26486	1.91715
AFR	PROTEIN_S_AG_TOTAL__PCT	Reduced inflammation	AFRPROTEIN_S_AG_TOTAL__PCTReduced inflammation	-0.191752	-0.341146	-0.0423577	2.9991	-2.53339	0.0121849	187	1.91418
EUR	QRS_DURATION__MS	Reduced inflammation	EURQRS_DURATION__MSReduced inflammation	-0.0397004	-0.0707434	-0.00865737	0.00308499	-2.50746	0.0122065	3423	1.91341
AFR	QUANTIFERON_TB_MINUS_NIL__IU_ML	Reduced blood volume	AFRQUANTIFERON_TB_MINUS_NIL__IU_MLReduced blood volume	0.129903	0.0284742	0.231331	0.115782	2.5191	0.0122208	356	1.9129
AMR	PROGRAF_FK_506_RANDOM__NG_ML	Increased inflammation	AMRPROGRAF_FK_506_RANDOM__NG_MLIncreased inflammation	0.223765	0.0496574	0.397873	0.220555	2.54648	0.0122396	126	1.91223
ALL	U_OTHERS_1__NA	Increased hematocrit	ALLU_OTHERS_1__NAIncreased hematocrit	0.0598739	0.0130147	0.106733	0.011138	2.50592	0.0122963	1913	1.91022
AFR	PHOSPHORUS_BLD__MG_DL	Reduced inflammation	AFRPHOSPHORUS_BLD__MG_DLReduced inflammation	-0.0451918	-0.080572	-0.00981163	0.00459848	-2.50448	0.0123142	3117	1.9096
EUR	BASO_ABS__K_UL	Reduced blood volume	EURBASO_ABS__K_ULReduced blood volume	-0.204819	-0.364536	-0.0451019	0.0323991	-2.53488	0.0123244	157	1.90923
EUR	HEPATITIS_BS_AB_QUANT__MIU_ML	Reduced blood volume	EURHEPATITIS_BS_AB_QUANT__MIU_MLReduced blood volume	0.23087	0.0511309	0.41061	0.178363	2.54805	0.0123391	115	1.90872
AFR	WB_CHLORIDE_VEN__MEQ_L	Increased hematocrit	AFRWB_CHLORIDE_VEN__MEQ_LIncreased hematocrit	0.0443661	0.00959211	0.07914	0.0583815	2.50155	0.0124146	3217	1.90607
ALL	FOSAMPRENAVIR_FOLD_CHANGE__NA	Increased inflammation	ALLFOSAMPRENAVIR_FOLD_CHANGE__NAIncreased inflammation	0.241085	0.0528994	0.429271	0.117344	2.53762	0.0124995	129	1.90311
EUR	DRVVT_SCREEN__NA	Reduced blood volume	EURDRVVT_SCREEN__NAReduced blood volume	-0.166525	-0.296874	-0.0361762	0.0145002	-2.51843	0.0125335	224	1.90193
EUR	WB_GLUCOSE_ART__MG_DL	Increased urate	EURWB_GLUCOSE_ART__MG_DLIncreased urate	-0.121271	-0.21634	-0.0262013	0.0133917	-2.50716	0.0125368	446	1.90181
ALL	QFT_MITOGEN_NIL_PLUS__IU_ML	Increased hematocrit	ALLQFT_MITOGEN_NIL_PLUS__IU_MLIncreased hematocrit	-0.181509	-0.323592	-0.0394254	0.228796	-2.51861	0.0125419	220	1.90164
ALL	SSA_RO_ENA_ANTIBODY_IGG__AU_ML	Reduced hematocrit	ALLSSA_RO_ENA_ANTIBODY_IGG__AU_MLReduced hematocrit	-0.0847886	-0.151319	-0.0182581	0.0432537	-2.50088	0.0125482	1010	1.90142
AFR	ALPHA_2_GLOBULIN__PCT	Increased inflammation	AFRALPHA_2_GLOBULIN__PCTIncreased inflammation	0.258932	0.0568853	0.460979	0.0583081	2.54489	0.0125778	107	1.9004
AFR	METHEMOGLOBIN_VEN_GEM_POCT__PCT	Increased inflammation	AFRMETHEMOGLOBIN_VEN_GEM_POCT__PCTIncreased inflammation	0.245095	0.0536574	0.436532	0.020168	2.53944	0.0126123	116	1.89921
EUR	CREATININE_POCT__NA	Reduced hematocrit	EURCREATININE_POCT__NAReduced hematocrit	0.0902553	0.0193219	0.161189	0.0217377	2.4978	0.0127058	778	1.896
AMR	BRAIN_NATRIURETIC_PROTEIN__PG_ML	Reduced hematocrit	AMRBRAIN_NATRIURETIC_PROTEIN__PG_MLReduced hematocrit	0.0863046	0.0184482	0.154161	0.0535066	2.49661	0.0127394	811	1.89485
ALL	MCH__PG	Increased inflammation	ALLMCH__PGIncreased inflammation	0.0448224	0.00955037	0.0800943	0.049191	2.49165	0.0127684	3037	1.89386
AMR	EGFR_NON_AFRICAN_AM__NA	Increased hematocrit	AMREGFR_NON_AFRICAN_AM__NAIncreased hematocrit	-0.0403379	-0.0721079	-0.00856795	0.0303764	-2.48945	0.0128428	3318	1.89134
ALL	U_PROTEIN_CREA_RATIO__NA	Reduced inflammation	ALLU_PROTEIN_CREA_RATIO__NAReduced inflammation	-0.037637	-0.0672974	-0.00797656	0.0227154	-2.48766	0.0128912	4960	1.88971
AFR	FACTOR_XI__PCT	Increased body mass	AFRFACTOR_XI__PCTIncreased body mass	0.212614	0.0456522	0.379575	3.70887	2.51748	0.0129381	155	1.88813
AMR	UIBC__UG_DL	Increased body mass	AMRUIBC__UG_DLIncreased body mass	-0.204663	-0.365413	-0.0439126	0.0276113	-2.51652	0.0129482	158	1.88779
ALL	CRYSTALS_2__NA	Reduced blood volume	ALLCRYSTALS_2__NAReduced blood volume	0.143777	0.0305688	0.256984	0.0274827	2.49893	0.0129725	325	1.88697
ALL	HLA_DQB1_2__NA	Increased blood volume	ALLHLA_DQB1_2__NAIncreased blood volume	0.227318	0.048789	0.405848	0.111668	2.52213	0.0130325	129	1.88497
EUR	INR__NA	Increased hematocrit	EURINR__NAIncreased hematocrit	-0.0387766	-0.0693903	-0.00816292	0.00355959	-2.48337	0.0130577	3767	1.88413
ALL	MACROPHAGES__PCT	Increased urate	ALLMACROPHAGES__PCTIncreased urate	-0.218481	-0.390402	-0.0465593	0.100777	-2.50905	0.0130644	180	1.88391
ALL	CK_MB_MASS__NG_ML	Increased body mass	ALLCK_MB_MASS__NG_MLIncreased body mass	-0.0482731	-0.0864074	-0.0101388	0.0220582	-2.48191	0.0131142	3534	1.88226
EUR	FACTOR_XI__PCT	Reduced hematocrit	EURFACTOR_XI__PCTReduced hematocrit	0.275899	0.0590926	0.492704	3.17884	2.52816	0.0132095	104	1.87911
EUR	TP__G_DL	Reduced hematocrit	EURTP__G_DLReduced hematocrit	-0.131194	-0.234783	-0.027605	0.0394445	-2.49149	0.0132161	341	1.8789
EUR	TESTOSTERONE_FREE__NG_DL	Increased body mass	EURTESTOSTERONE_FREE__NG_DLIncreased body mass	0.059439	0.0124047	0.106473	0.0305314	2.48147	0.013334	669	1.87504
ALL	SESAME_SEED__KU_L	Reduced inflammation	ALLSESAME_SEED__KU_LReduced inflammation	0.223441	0.0472551	0.399626	0.141549	2.51119	0.0133736	133	1.87375
AFR	TSH__UIU_ML	Increased body mass	AFRTSH__UIU_MLIncreased body mass	0.0391115	0.00812584	0.0700971	0.0154634	2.47468	0.0133754	4137	1.87369
EUR	PROTEIN_CSF__MG_DL	Reduced inflammation	EURPROTEIN_CSF__MG_DLReduced inflammation	-0.239427	-0.428029	-0.0508246	0.0653162	-2.51957	0.0133836	111	1.87343
ALL	TESTOSTERONE_BIOAV__NG_DL	Reduced hematocrit	ALLTESTOSTERONE_BIOAV__NG_DLReduced hematocrit	0.0330546	0.0068632	0.059246	0.0640698	2.47479	0.0133995	2428	1.87291
ALL	FOSAMPRENAVIR_IC50__MICROMOLE	Increased inflammation	ALLFOSAMPRENAVIR_IC50__MICROMOLEIncreased inflammation	0.238174	0.0502536	0.426094	0.118104	2.51051	0.0134455	129	1.87142
AMR	QTC__MS	Reduced hematocrit	AMRQTC__MSReduced hematocrit	-0.0396109	-0.0710159	-0.00820582	0.465274	-2.47286	0.0134466	3850	1.87139
AFR	HEMOGLOBIN_VEN_GEM_MPOCT__G_DL	Increased body mass	AFRHEMOGLOBIN_VEN_GEM_MPOCT__G_DLIncreased body mass	0.177357	0.0369731	0.317742	0.23432	2.49147	0.0135475	211	1.86814
ALL	ALMOND_PCTASM__PCT	Reduced inflammation	ALLALMOND_PCTASM__PCTReduced inflammation	0.219797	0.0461243	0.393469	0.148717	2.50555	0.0135547	135	1.86791
EUR	PH_DIPSTICK__NA	Reduced hematocrit	EURPH_DIPSTICK__NAReduced hematocrit	-0.0610211	-0.109459	-0.0125828	0.0027743	-2.47095	0.0135776	1636	1.86718
AMR	IRON_BIND_CAP_TIBC__UG_DL	Increased body mass	AMRIRON_BIND_CAP_TIBC__UG_DLIncreased body mass	-0.204667	-0.366569	-0.0427641	6.13744	-2.49866	0.0135901	158	1.86678
AFR	HEIGHT__M	Increased body mass	AFRHEIGHT__MIncreased body mass	0.0259264	0.00533154	0.0465212	0.00146898	2.46792	0.0136215	5322	1.86578
ALL	CD4__NA	Reduced inflammation	ALLCD4__NAReduced inflammation	0.255114	0.0535075	0.456721	0.888923	2.50852	0.0136241	121	1.86569
AMR	CREATININE_SERUM__MG_DL	Reduced blood volume	AMRCREATININE_SERUM__MG_DLReduced blood volume	0.0318093	0.00653475	0.0570839	0.00500235	2.46733	0.0136468	4874	1.86497
AMR	ALPHA_1_ANTITRYPSIN__MG_DL	Increased blood volume	AMRALPHA_1_ANTITRYPSIN__MG_DLIncreased blood volume	0.236387	0.0495377	0.423237	0.0284467	2.51027	0.0136842	113	1.86378
EUR	HEPATITIS_BS_AB_QUANT__MIU_ML	Reduced inflammation	EURHEPATITIS_BS_AB_QUANT__MIU_MLReduced inflammation	0.213562	0.0446913	0.382433	0.160512	2.50872	0.0137079	115	1.86303
ALL	PHOSPHORUS_BLD__MG_DL	Reduced inflammation	ALLPHOSPHORUS_BLD__MG_DLReduced inflammation	-0.0216643	-0.0388967	-0.00443177	0.00166781	-2.46422	0.0137425	14662	1.86193
ALL	THYROID_PEROXIDASE_TPO_AB__IU_ML	Reduced inflammation	ALLTHYROID_PEROXIDASE_TPO_AB__IU_MLReduced inflammation	0.174709	0.0360417	0.313375	0.0686861	2.48245	0.0137631	244	1.86128
EUR	NATURAL_KILLER_PCTCD56__PCT	Increased blood volume	EURNATURAL_KILLER_PCTCD56__PCTIncreased blood volume	-0.207856	-0.372616	-0.043095	0.0665183	-2.49465	0.0137966	151	1.86023
AMR	SMOOTH_MUSCLE_ANTIBODY__UNITS	Increased urate	AMRSMOOTH_MUSCLE_ANTIBODY__UNITSIncreased urate	-0.255982	-0.458613	-0.0533519	0.0661276	-2.50665	0.0138165	113	1.8596
EUR	TOTAL_T_CELLS_PCTCD3__PCT	Increased inflammation	EURTOTAL_T_CELLS_PCTCD3__PCTIncreased inflammation	-0.12892	-0.231445	-0.0263951	0.611175	-2.4728	0.0138632	377	1.85814
EUR	EOSINOPHIL_PCT__PCT	Increased blood volume	EUREOSINOPHIL_PCT__PCTIncreased blood volume	-0.0325199	-0.0584413	-0.00659856	0.0121143	-2.45942	0.0139459	5638	1.85555
ALL	M_SPIKE_G_DL__G_DL	Increased urate	ALLM_SPIKE_G_DL__G_DLIncreased urate	0.207844	0.0424219	0.373266	0.0691222	2.48067	0.0141101	180	1.85047
EUR	UREA_NITROGEN_BLD__MG_DL	Increased urate	EURUREA_NITROGEN_BLD__MG_DLIncreased urate	0.0261463	0.00526689	0.0470257	0.0041661	2.45485	0.0141215	6252	1.85012
EUR	PROTEIN_TOTAL__G_DL	Increased body mass	EURPROTEIN_TOTAL__G_DLIncreased body mass	-0.104275	-0.187475	-0.021076	0.0375264	-2.46209	0.0141306	543	1.84984
AFR	WB_LACTATE_VEN__MMOL_L	Increased body mass	AFRWB_LACTATE_VEN__MMOL_LIncreased body mass	0.0737576	0.0148063	0.132709	0.0168748	2.45486	0.0142438	1143	1.84637
AMR	BASE_EXCESS_VEN__MMOL_L	Reduced hematocrit	AMRBASE_EXCESS_VEN__MMOL_LReduced hematocrit	0.0784372	0.015738	0.141136	0.129448	2.45491	0.0142619	1011	1.84582
ALL	MIX_APTT_1HR_CTRL__SECONDS	Reduced blood volume	ALLMIX_APTT_1HR_CTRL__SECONDSReduced blood volume	-0.247093	-0.443766	-0.0504208	0.00490401	-2.49171	0.0143087	117	1.8444
ALL	PISTACHIO_NUT_PCTASM__PCT	Reduced inflammation	ALLPISTACHIO_NUT_PCTASM__PCTReduced inflammation	0.226204	0.0461109	0.406298	0.169933	2.49135	0.0143386	116	1.84349
EUR	T_CYTO_SUPP_3_8__PCT	Increased blood volume	EURT_CYTO_SUPP_3_8__PCTIncreased blood volume	0.118375	0.0237439	0.213007	0.74042	2.45994	0.0143614	377	1.8428
AFR	ALBUMIN_URINE_PCT__PCT	Increased body mass	AFRALBUMIN_URINE_PCT__PCTIncreased body mass	0.24692	0.0499914	0.443849	3.43219	2.48562	0.0144801	121	1.83923
ALL	FIBROMETER_AST__IU_L	Increased hematocrit	ALLFIBROMETER_AST__IU_LIncreased hematocrit	0.13605	0.0271045	0.244995	0.0367496	2.45679	0.014544	337	1.83732
ALL	ACTH__PG_ML	Reduced lipids	ALLACTH__PG_MLReduced lipids	0.0875222	0.0173442	0.1577	0.0232169	2.44795	0.0145744	840	1.83641
EUR	T3_TOTAL__NG_DL	Reduced hematocrit	EURT3_TOTAL__NG_DLReduced hematocrit	0.0860775	0.0170057	0.155149	0.0104131	2.44679	0.0146611	706	1.83383
AFR	INSULIN_TOTAL__UU_ML	Reduced lipids	AFRINSULIN_TOTAL__UU_MLReduced lipids	-0.175232	-0.315649	-0.034815	0.0662848	-2.46152	0.0147224	205	1.83202
AFR	BMI__KG_M2	Reduced hematocrit	AFRBMI__KG_M2Reduced hematocrit	0.0330681	0.00648921	0.059647	0.00423657	2.43905	0.0147589	5224	1.83095
AMR	AMYLASE_BLD__U_L	Reduced hematocrit	AMRAMYLASE_BLD__U_LReduced hematocrit	0.0476694	0.00932536	0.0860135	0.00886319	2.43777	0.014845	2600	1.82842
ALL	ULTRA_HIV_1_VIRAL_LOAD__COPIES_ML	Increased inflammation	ALLULTRA_HIV_1_VIRAL_LOAD__COPIES_MLIncreased inflammation	0.13084	0.0257045	0.235975	0.0385616	2.44745	0.0148682	371	1.82774
AMR	PROTEIN_CSF__MG_DL	Increased body mass	AMRPROTEIN_CSF__MG_DLIncreased body mass	-0.186507	-0.336117	-0.0368958	0.0526578	-2.46279	0.0148948	167	1.82697
ALL	BETA_GLOBULIN_SERUM__G_DL	Reduced hematocrit	ALLBETA_GLOBULIN_SERUM__G_DLReduced hematocrit	-0.051772	-0.0934514	-0.0100926	0.00506623	-2.43566	0.0149292	2705	1.82596
EUR	ACTH__PG_ML	Reduced lipids	EURACTH__PG_MLReduced lipids	0.170845	0.0336287	0.308062	0.0387115	2.45539	0.0149401	211	1.82565
AFR	GLUCOSE_POCT_BY_METER__MG_DL	Reduced hematocrit	AFRGLUCOSE_POCT_BY_METER__MG_DLReduced hematocrit	-0.048992	-0.0884398	-0.0095441	0.00891089	-2.43536	0.0149475	2478	1.82543
EUR	PCO2_ART_POCT__MM_HG	Increased body mass	EURPCO2_ART_POCT__MM_HGIncreased body mass	0.0828961	0.016125	0.149667	0.00560227	2.43672	0.0150232	873	1.82324
AMR	BMI__KG_M2	Increased body mass	AMRBMI__KG_M2Increased body mass	-0.0347415	-0.0627457	-0.00673744	0.00317719	-2.4321	0.0150468	4944	1.82256
ALL	POC_BE_VENOUS__MMOL_L	Reduced hematocrit	ALLPOC_BE_VENOUS__MMOL_LReduced hematocrit	-0.12957	-0.233931	-0.0252083	0.0345094	-2.44019	0.0150785	448	1.82164
EUR	CHLORIDE_BLD__MEQ_L	Reduced lipids	EURCHLORIDE_BLD__MEQ_LReduced lipids	0.0312272	0.00604264	0.0564117	0.0319564	2.4307	0.0150978	6179	1.82109
AMR	CREATININE_SERUM__MG_DL	Increased hematocrit	AMRCREATININE_SERUM__MG_DLIncreased hematocrit	0.0318199	0.0061545	0.0574853	0.00492403	2.43056	0.0151113	4874	1.8207
ALL	CORRECTED_WBC__X10_3_UL	Increased body mass	ALLCORRECTED_WBC__X10_3_ULIncreased body mass	-0.230382	-0.415564	-0.0451988	0.086911	-2.45916	0.0151197	157	1.82046
AFR	BUN_CREAT__NA	Reduced inflammation	AFRBUN_CREAT__NAReduced inflammation	-0.0606618	-0.109602	-0.0117213	0.0235664	-2.43147	0.0151619	1422	1.81925
ALL	T4_TBG__NA	Increased inflammation	ALLT4_TBG__NAIncreased inflammation	0.0660524	0.0127458	0.119359	0.00874838	2.43067	0.015194	1437	1.81833
AFR	WB_POTASSIUM_ART__MEQ_L	Increased urate	AFRWB_POTASSIUM_ART__MEQ_LIncreased urate	0.103456	0.0200017	0.186911	0.00753606	2.43517	0.0152074	554	1.81794
EUR	PO2_VEN__MM_HG	Increased urate	EURPO2_VEN__MM_HGIncreased urate	0.0895078	0.0171964	0.161819	0.016279	2.43004	0.0153341	754	1.81434
EUR	RBC_BLOOD_CELL__X10_6_UL	Reduced lipids	EURRBC_BLOOD_CELL__X10_6_ULReduced lipids	0.0290882	0.00557168	0.0526047	0.00690086	2.42481	0.0153451	6157	1.81403
AMR	GLUCOSE_FLUID__MG_DL	Increased blood volume	AMRGLUCOSE_FLUID__MG_DLIncreased blood volume	0.207393	0.0402861	0.3745	0.0531299	2.45606	0.0154094	140	1.81221
EUR	PHOSPHORUS_BLD__MG_DL	Increased hematocrit	EURPHOSPHORUS_BLD__MG_DLIncreased hematocrit	-0.046443	-0.0840228	-0.00886314	0.00369263	-2.42331	0.0154454	2706	1.8112
EUR	CREATININE__MG_DL	Increased urate	EURCREATININE__MG_DLIncreased urate	0.181644	0.0350678	0.328219	0.0274837	2.45225	0.0155551	141	1.80813
AMR	EGFR_AFRICAN_AM__NA	Reduced blood volume	AMREGFR_AFRICAN_AM__NAReduced blood volume	-0.0393079	-0.0711491	-0.0074667	0.643249	-2.42051	0.0155555	3130	1.80812
ALL	PECAN_NUT__KU_L	Reduced inflammation	ALLPECAN_NUT__KU_LReduced inflammation	0.24723	0.0480076	0.446453	0.193634	2.46398	0.0155579	108	1.80805
ALL	PROTEIN_FLUID__G_DL	Increased body mass	ALLPROTEIN_FLUID__G_DLIncreased body mass	0.114982	0.0218766	0.208088	0.0325142	2.4257	0.015592	577	1.8071
EUR	ALBUMIN_ELP__G_DL	Increased body mass	EURALBUMIN_ELP__G_DLIncreased body mass	-0.103707	-0.187746	-0.0196678	0.0300945	-2.42442	0.01568	523	1.80465
EUR	AST__U_L	Increased hematocrit	EURAST__U_LIncreased hematocrit	0.133126	0.0252319	0.241021	0.0300056	2.42738	0.0157527	338	1.80264
AMR	MUMPS_IGG_AB__NA	Reduced hematocrit	AMRMUMPS_IGG_AB__NAReduced hematocrit	0.101023	0.0190357	0.18301	0.0496569	2.42034	0.0158283	565	1.80057
ALL	COMPLEMENT_CH50__CAE_UNITS	Increased blood volume	ALLCOMPLEMENT_CH50__CAE_UNITSIncreased blood volume	-0.116924	-0.211903	-0.0219451	1.959	-2.41902	0.0159395	486	1.79752
AMR	T4_FREE__NG_DL	Reduced blood volume	AMRT4_FREE__NG_DLReduced blood volume	0.0670326	0.0125446	0.121521	0.00660128	2.41347	0.0159405	1298	1.7975
AMR	HGB_A2__PCT	Increased hematocrit	AMRHGB_A2__PCTIncreased hematocrit	-0.13287	-0.240828	-0.0249115	0.0106457	-2.42119	0.0160138	341	1.79551
ALL	CA_125_MSH__U_ML	Reduced hematocrit	ALLCA_125_MSH__U_MLReduced hematocrit	-0.10472	-0.189888	-0.0195515	0.0598448	-2.41458	0.0160397	639	1.7948
AFR	PLATELET__X10_3_UL	Increased inflammation	AFRPLATELET__X10_3_ULIncreased inflammation	0.0319242	0.00592654	0.057922	0.802988	2.40732	0.0161044	5258	1.79306
EUR	SEGMENTED_CELLS__PCT	Increased blood volume	EURSEGMENTED_CELLS__PCTIncreased blood volume	-0.103814	-0.188285	-0.019342	0.797468	-2.41437	0.0161068	534	1.79299
ALL	WB_CA_VEN_POCT__MMOL_L	Increased urate	ALLWB_CA_VEN_POCT__MMOL_LIncreased urate	-0.0249136	-0.0452044	-0.00462279	0.000755425	-2.40677	0.0161112	10637	1.79287
ALL	PROTEIN_CSF__MG_DL	Increased body mass	ALLPROTEIN_CSF__MG_DLIncreased body mass	-0.0929589	-0.168643	-0.0172742	0.0269963	-2.41089	0.0161342	829	1.79225
AFR	CARCINOEMBRYONIC_AG__NG_ML	Reduced inflammation	AFRCARCINOEMBRYONIC_AG__NG_MLReduced inflammation	-0.122198	-0.221646	-0.0227503	0.0875195	-2.41723	0.0161825	343	1.79095
ALL	EOSIN_ABS__K_UL	Reduced inflammation	ALLEOSIN_ABS__K_ULReduced inflammation	-0.052406	-0.0951147	-0.00969732	0.00440887	-2.4062	0.0161945	2412	1.79063
AFR	ALT_SGPT__U_L	Increased urate	AFRALT_SGPT__U_LIncreased urate	0.032137	0.00592588	0.0583482	0.00833076	2.40365	0.0162679	5083	1.78867
EUR	WBC_NO_AREA_URNS_HPF__HPF	Reduced blood volume	EURWBC_NO_AREA_URNS_HPF__HPFReduced blood volume	-0.240721	-0.436293	-0.0451485	0.139203	-2.43808	0.0162957	129	1.78793
AFR	CREA__MG_DL	Increased urate	AFRCREA__MG_DLIncreased urate	0.0905838	0.016722	0.164446	0.0289526	2.40828	0.0163118	649	1.7875
EUR	LYMPHOCYTE__PCT	Increased hematocrit	EURLYMPHOCYTE__PCTIncreased hematocrit	-0.104909	-0.190449	-0.019368	0.0724646	-2.4094	0.0163287	529	1.78705
ALL	MILK_PCTASM__KIU_L	Reduced lipids	ALLMILK_PCTASM__KIU_LReduced lipids	-0.169529	-0.307257	-0.0318014	0.173341	-2.44467	0.0164033	106	1.78507
EUR	ATYPICAL_LYMPHOCYTES__PCT	Increased inflammation	EURATYPICAL_LYMPHOCYTES__PCTIncreased inflammation	-0.122921	-0.223188	-0.0226538	0.0350434	-2.41035	0.0164042	400	1.78505
EUR	MONOCYTE__PCT	Increased inflammation	EURMONOCYTE__PCTIncreased inflammation	-0.107291	-0.194843	-0.0197396	0.0384314	-2.40765	0.0164144	517	1.78478
AFR	PROTEIN_DIPSTICK__MG_DL	Reduced blood volume	AFRPROTEIN_DIPSTICK__MG_DLReduced blood volume	0.0802309	0.0146895	0.145772	1.22413	2.40255	0.0164876	894	1.78284
EUR	THROMBIN_TIME__NA	Increased hematocrit	EURTHROMBIN_TIME__NAIncreased hematocrit	-0.154196	-0.280013	-0.0283794	0.00626101	-2.41408	0.0165152	257	1.78212
ALL	HB_A1C__PCT	Increased inflammation	ALLHB_A1C__PCTIncreased inflammation	0.0808303	0.0147173	0.146943	0.00741961	2.39952	0.0166206	907	1.77935
AFR	ACA_IGM__MPL	Reduced inflammation	AFRACA_IGM__MPLReduced inflammation	-0.106151	-0.192949	-0.0193538	0.048861	-2.40273	0.0166318	521	1.77906
ALL	OSMOLALITY_URINE__MOSM_KG	Reduced hematocrit	ALLOSMOLALITY_URINE__MOSM_KGReduced hematocrit	0.062682	0.0113934	0.11397	0.111076	2.39704	0.016634	1735	1.779
ALL	PARVOVIRUS_B19_ANTIBODY_IGM__IV	Reduced inflammation	ALLPARVOVIRUS_B19_ANTIBODY_IGM__IVReduced inflammation	0.145844	0.0264973	0.26519	0.0345472	2.40519	0.0167927	303	1.77488
AFR	LDL_CHOLESTEROL_DIRECT__MG_DL	Increased blood volume	AFRLDL_CHOLESTEROL_DIRECT__MG_DLIncreased blood volume	0.139573	0.0252762	0.25387	0.146254	2.40372	0.0168748	296	1.77276
AFR	FIBROMETER_PLATELET_COUNT__NA	Increased body mass	AFRFIBROMETER_PLATELET_COUNT__NAIncreased body mass	-0.221961	-0.40333	-0.0405922	0.317529	-2.42306	0.0168842	134	1.77252
EUR	U_SODIUM_RANDOM__MEQ_L	Increased inflammation	EURU_SODIUM_RANDOM__MEQ_LIncreased inflammation	-0.104249	-0.189691	-0.0188073	0.116859	-2.39702	0.0168843	529	1.77252
AFR	IRON_SERUM__MCG_DL	Reduced blood volume	AFRIRON_SERUM__MCG_DLReduced blood volume	0.0451498	0.00810666	0.082193	0.0422579	2.38995	0.0169182	2732	1.77164
EUR	DOG_DANDER_IGE__KIU_L	Reduced hematocrit	EURDOG_DANDER_IGE__KIU_LReduced hematocrit	-0.184918	-0.336236	-0.0335996	0.111088	-2.41414	0.0169456	168	1.77094
AFR	ALPHA_1_GLOBULIN_SERUM__G_DL	Increased body mass	AFRALPHA_1_GLOBULIN_SERUM__G_DLIncreased body mass	-0.0953693	-0.173652	-0.0170869	0.0179503	-2.3923	0.017031	653	1.76876
AFR	ACA_IGG__GPL	Reduced inflammation	AFRACA_IGG__GPLReduced inflammation	-0.105581	-0.192235	-0.0189264	0.0435409	-2.39376	0.0170391	521	1.76855
AMR	VITAMIN_D_25_HYDROXY__NG_ML	Reduced inflammation	AMRVITAMIN_D_25_HYDROXY__NG_MLReduced inflammation	0.0460877	0.0081692	0.0840062	0.0194782	2.38332	0.0172281	2627	1.76376
ALL	GROWTH_HORMONE__NG_ML	Increased blood volume	ALLGROWTH_HORMONE__NG_MLIncreased blood volume	0.173255	0.0309925	0.315518	0.106948	2.40417	0.0172907	183	1.76219
ALL	MCV__FL	Increased inflammation	ALLMCV__FLIncreased inflammation	0.0249071	0.00438305	0.0454311	0.0721274	2.37885	0.0173875	9081	1.75976
ALL	NEUTROPHIL_PCT__PCT	Increased body mass	ALLNEUTROPHIL_PCT__PCTIncreased body mass	-0.0165531	-0.0301949	-0.00291134	0.0740869	-2.37836	0.0173971	26325	1.75952
ALL	FERRITIN__NG_ML	Increased body mass	ALLFERRITIN__NG_MLIncreased body mass	-0.0228962	-0.0417681	-0.00402438	0.0126625	-2.37816	0.0174147	12142	1.75908
ALL	POC_CL_ARTERIAL__MMOL_L	Reduced inflammation	ALLPOC_CL_ARTERIAL__MMOL_LReduced inflammation	0.270743	0.0486071	0.492879	0.736632	2.42176	0.0174739	103	1.75761
ALL	TOTAL_PROTEIN_URINE_PCT__MG_INTERVAL	Increased hematocrit	ALLTOTAL_PROTEIN_URINE_PCT__MG_INTERVALIncreased hematocrit	0.194703	0.0344842	0.354922	0.147046	2.39985	0.0175436	175	1.75588
AMR	CARCINOEMBRYONIC_AG__NG_ML	Reduced lipids	AMRCARCINOEMBRYONIC_AG__NG_MLReduced lipids	0.141239	0.0248045	0.257674	0.0668924	2.38794	0.0176136	291	1.75415
ALL	DBP__MMHG	Reduced hematocrit	ALLDBP__MMHGReduced hematocrit	0.0149446	0.00260281	0.0272865	0.0510825	2.3734	0.0176313	29659	1.75371
AFR	ANTI_P_SERINE_IGM__MPL	Reduced lipids	AFRANTI_P_SERINE_IGM__MPLReduced lipids	-0.136025	-0.248187	-0.0238629	0.0529206	-2.38709	0.0176344	299	1.75364
EUR	ALK_PHOS__U_L	Increased blood volume	EURALK_PHOS__U_LIncreased blood volume	-0.134949	-0.246277	-0.0236211	0.0260619	-2.38465	0.0176651	341	1.75288
ALL	CRP__MG_L	Reduced inflammation	ALLCRP__MG_LReduced inflammation	-0.123496	-0.225402	-0.0215902	0.0968955	-2.3827	0.0176707	399	1.75275
AMR	ALK_PHOSPHATASE_BLD__U_L	Reduced inflammation	AMRALK_PHOSPHATASE_BLD__U_LReduced inflammation	-0.034394	-0.062819	-0.00596895	0.0050538	-2.37215	0.0177252	4679	1.75141
EUR	MCHC__G_DL	Increased inflammation	EURMCHC__G_DLIncreased inflammation	0.0999639	0.0174026	0.182525	0.0531549	2.37847	0.0177345	549	1.75118
EUR	T3_TOTAL__NG_DL	Increased blood volume	EURT3_TOTAL__NG_DLIncreased blood volume	-0.0823544	-0.150446	-0.0142625	0.0117313	-2.37465	0.0178373	706	1.74867
ALL	EGFR_NON_AFR_AMERICAN__ML_MIN_1_73M2	Increased hematocrit	ALLEGFR_NON_AFR_AMERICAN__ML_MIN_1_73M2Increased hematocrit	-0.162327	-0.296362	-0.0282924	1.68863	-2.3904	0.0179042	187	1.74704
ALL	PSA_TOTAL__NG_ML	Increased body mass	ALLPSA_TOTAL__NG_MLIncreased body mass	0.0401629	0.00691221	0.0734137	0.0203056	2.36806	0.0179249	4407	1.74654
EUR	IG_M_QUANT__MG_DL	Reduced inflammation	EURIG_M_QUANT__MG_DLReduced inflammation	0.0718229	0.0123795	0.131266	0.0221483	2.37085	0.0179255	1072	1.74653
ALL	FIBROMETER_BUN__MG_DL	Reduced lipids	ALLFIBROMETER_BUN__MG_DLReduced lipids	0.132425	0.022918	0.241932	0.0254963	2.37956	0.0179459	320	1.74603
EUR	U_OTHERS_1__NA	Increased hematocrit	EURU_OTHERS_1__NAIncreased hematocrit	0.157427	0.0273055	0.287549	0.0333291	2.38425	0.0179554	236	1.7458
ALL	FSH_SERUM__MIU_ML	Reduced lipids	ALLFSH_SERUM__MIU_MLReduced lipids	-0.0351532	-0.0642666	-0.00603977	0.0180398	-2.36743	0.0179688	3360	1.74548
ALL	MCV__FL	Reduced blood volume	ALLMCV__FLReduced blood volume	-0.0251343	-0.045953	-0.00431565	0.0753926	-2.36657	0.0179745	9081	1.74534
ALL	URINE_VOLUME_IMMUNOFIXATION__ML_24HR	Increased urate	ALLURINE_VOLUME_IMMUNOFIXATION__ML_24HRIncreased urate	-0.204497	-0.373333	-0.0356618	65.0856	-2.39609	0.0179846	145	1.7451
EUR	HGB_POCT__G_DL	Increased hematocrit	EURHGB_POCT__G_DLIncreased hematocrit	0.0765764	0.0131531	0.14	0.0563357	2.36974	0.0180187	880	1.74428
EUR	EOSINOPHIL_COUNT__X10_3_UL	Increased blood volume	EUREOSINOPHIL_COUNT__X10_3_ULIncreased blood volume	-0.0313673	-0.0573617	-0.00537289	0.00260585	-2.36559	0.0180353	5619	1.74388
ALL	HEMATOCRIT_ART__PCT	Reduced blood volume	ALLHEMATOCRIT_ART__PCTReduced blood volume	-0.0512263	-0.0937153	-0.00873738	0.131717	-2.36425	0.018149	2324	1.74115
AFR	AT_III_ANTIGEN__PCT	Reduced hematocrit	AFRAT_III_ANTIGEN__PCTReduced hematocrit	-0.18569	-0.339395	-0.0319858	0.0461697	-2.38623	0.0182133	171	1.73961
ALL	COHB_VEN_GEM_POCT__PCT	Reduced blood volume	ALLCOHB_VEN_GEM_POCT__PCTReduced blood volume	0.109494	0.018591	0.200396	0.031214	2.36675	0.0183393	496	1.73662
ALL	MAGNESIUM_BLD__MG_DL	Increased blood volume	ALLMAGNESIUM_BLD__MG_DLIncreased blood volume	0.0202248	0.00340396	0.0370457	0.00101747	2.35678	0.0184468	14966	1.73408
AFR	POTASSIUM_PLASMA__MEQ_L	Reduced inflammation	AFRPOTASSIUM_PLASMA__MEQ_LReduced inflammation	0.072686	0.0122432	0.133129	0.0308325	2.3597	0.0184726	1060	1.73347
EUR	WB_SODIUM_VEN__MEQ_L	Increased body mass	EURWB_SODIUM_VEN__MEQ_LIncreased body mass	-0.0552727	-0.10125	-0.00929556	0.0803043	-2.35779	0.0184893	1832	1.73308
ALL	PECAN_NUT_PCTASM__PCT	Reduced inflammation	ALLPECAN_NUT_PCTASM__PCTReduced inflammation	0.226952	0.0388126	0.415092	0.174561	2.39134	0.0185326	121	1.73206
AFR	ACA_IGG__GPL	Increased hematocrit	AFRACA_IGG__GPLIncreased hematocrit	0.104194	0.0174993	0.190888	0.0354904	2.36122	0.0185923	521	1.73067
ALL	EOS_FLUID__PCT	Increased body mass	ALLEOS_FLUID__PCTIncreased body mass	0.106704	0.0178777	0.195529	0.0377215	2.35894	0.0186294	649	1.7298
AMR	EGFR_AFRICAN_AM__NA	Increased hematocrit	AMREGFR_AFRICAN_AM__NAIncreased hematocrit	-0.038588	-0.0707359	-0.00644004	0.633946	-2.35351	0.018659	3130	1.72911
AFR	TOTAL_CO2_VEN__MEQ_L	Increased hematocrit	AFRTOTAL_CO2_VEN__MEQ_LIncreased hematocrit	-0.0697574	-0.127945	-0.0115699	0.0061173	-2.35225	0.0188346	1120	1.72504
AFR	TSH_W_FREE_T4_RELEX__UIU_ML	Increased hematocrit	AFRTSH_W_FREE_T4_RELEX__UIU_MLIncreased hematocrit	-0.0606138	-0.111184	-0.0100441	0.0251885	-2.35116	0.0188446	1506	1.72481
AFR	U_MICROALBUMIN_CONC__MG_DL	Reduced blood volume	AFRU_MICROALBUMIN_CONC__MG_DLReduced blood volume	-0.0525945	-0.0964812	-0.00870792	0.0484819	-2.3503	0.0188563	1987	1.72454
ALL	BRAZIL_NUT_IGE__KIU_L	Increased body mass	ALLBRAZIL_NUT_IGE__KIU_LIncreased body mass	0.114572	0.0190041	0.21014	0.064647	2.35625	0.0189021	450	1.72349
AMR	ANGIOTEN_CONV_ENZYME__U_L	Increased inflammation	AMRANGIOTEN_CONV_ENZYME__U_LIncreased inflammation	0.238209	0.0400521	0.436365	0.210513	2.38413	0.0189502	117	1.72239
EUR	T3_UPTAKE__PCT_T_UPTAKE	Reduced lipids	EURT3_UPTAKE__PCT_T_UPTAKEReduced lipids	0.15974	0.0265435	0.292936	0.540709	2.3632	0.0189657	240	1.72203
AFR	FOLATE_PLASMA__NG_ML	Increased blood volume	AFRFOLATE_PLASMA__NG_MLIncreased blood volume	0.238239	0.0399835	0.436494	0.532672	2.38663	0.0190508	106	1.72009
AFR	WBC_NO_AREA_URNS_HPF__HPF	Reduced inflammation	AFRWBC_NO_AREA_URNS_HPF__HPFReduced inflammation	-0.161507	-0.296412	-0.0266016	0.133088	-2.36087	0.0192035	212	1.71662
AFR	NEUTROPHIL_PCT__PCT	Increased blood volume	AFRNEUTROPHIL_PCT__PCTIncreased blood volume	0.0329211	0.00535655	0.0604856	0.169908	2.3414	0.0192503	5030	1.71556
AMR	POC_HGB__G_DL	Increased hematocrit	AMRPOC_HGB__G_DLIncreased hematocrit	0.220983	0.0365827	0.405384	0.218481	2.37516	0.0192882	123	1.71471
ALL	V_W_F_RISTOCETIN__PCT	Increased hematocrit	ALLV_W_F_RISTOCETIN__PCTIncreased hematocrit	-0.131811	-0.242089	-0.0215335	0.0359036	-2.35239	0.0193145	307	1.71412
AFR	TSH_W_FREE_T4_RELEX__UIU_ML	Increased inflammation	AFRTSH_W_FREE_T4_RELEX__UIU_MLIncreased inflammation	-0.0603727	-0.110969	-0.00977683	0.0189187	-2.34059	0.0193842	1506	1.71255
EUR	HEMATOCRIT__PCT	Reduced lipids	EURHEMATOCRIT__PCTReduced lipids	0.027843	0.00450338	0.0511826	0.0576514	2.33859	0.0193879	6293	1.71247
AMR	WB_LACTATE_VEN_POCT__MMOL_L	Reduced lipids	AMRWB_LACTATE_VEN_POCT__MMOL_LReduced lipids	-0.0456025	-0.0838272	-0.00737792	0.00849425	-2.33938	0.0193928	2565	1.71236
EUR	CREATININE_UR_RANDOM__G_L	Reduced hematocrit	EURCREATININE_UR_RANDOM__G_LReduced hematocrit	0.088152	0.0141937	0.16211	0.0236467	2.34024	0.0195573	699	1.70869
AMR	NEUTROPHIL_PCT__PCT	Increased body mass	AMRNEUTROPHIL_PCT__PCTIncreased body mass	-0.0345096	-0.0634845	-0.00553465	0.154622	-2.33495	0.019588	4701	1.70801
ALL	F443_IGE_ANA_O_3__KU_L	Increased body mass	ALLF443_IGE_ANA_O_3__KU_LIncreased body mass	0.192143	0.0311964	0.353089	0.146975	2.35828	0.0196077	169	1.70757
AMR	APTT__SECONDS	Increased hematocrit	AMRAPTT__SECONDSIncreased hematocrit	0.0395567	0.00633269	0.0727807	0.00255559	2.33436	0.0196337	3483	1.707
AFR	CREATININE_UR_RANDOM__G_L	Reduced hematocrit	AFRCREATININE_UR_RANDOM__G_LReduced hematocrit	0.0706206	0.0112985	0.129943	0.0262353	2.3359	0.0196803	1085	1.70597
AFR	CHLORIDE_BLD__MEQ_L	Reduced hematocrit	AFRCHLORIDE_BLD__MEQ_LReduced hematocrit	0.0325094	0.00516907	0.0598498	0.0498632	2.33107	0.019788	5166	1.7036
AMR	CA_19_9_SER_MONITOR__U_ML	Reduced lipids	AMRCA_19_9_SER_MONITOR__U_MLReduced lipids	0.206058	0.0332726	0.378843	0.137937	2.3597	0.0198018	142	1.70329
AFR	INR_POCT__NA	Reduced blood volume	AFRINR_POCT__NAReduced blood volume	0.0818799	0.0129859	0.150774	0.0146908	2.33294	0.019899	812	1.70117
AMR	EGFR_NON_AFR_AM__NA	Reduced blood volume	AMREGFR_NON_AFR_AM__NAReduced blood volume	-0.0374127	-0.0689093	-0.00591615	0.0306549	-2.32897	0.0199209	3300	1.70069
AFR	CREA__MG_DL	Reduced hematocrit	AFRCREA__MG_DLReduced hematocrit	0.0880869	0.0139641	0.16221	0.033906	2.33365	0.019925	649	1.7006
EUR	DEA_GLIADIN_IGA_ELISA__EU_ML	Increased inflammation	EURDEA_GLIADIN_IGA_ELISA__EU_MLIncreased inflammation	0.194732	0.031237	0.358227	0.0987331	2.35587	0.0199405	147	1.70026
AFR	POC_BE_VENOUS__MMOL_L	Reduced hematocrit	AFRPOC_BE_VENOUS__MMOL_LReduced hematocrit	-0.224301	-0.412487	-0.0361146	0.0839965	-2.36308	0.0199472	120	1.70012
EUR	NEUTROPHIL_COUNT__X10_3_UL	Increased hematocrit	EURNEUTROPHIL_COUNT__X10_3_ULIncreased hematocrit	0.0307491	0.00485309	0.056645	0.00560535	2.32778	0.0199593	5618	1.69985
EUR	CO2__MMOL_L	Reduced lipids	EURCO2__MMOL_LReduced lipids	-0.111768	-0.205821	-0.0177149	0.173197	-2.33546	0.0199618	460	1.6998
ALL	POLY__PCT	Increased urate	ALLPOLY__PCTIncreased urate	0.165396	0.0263569	0.304435	2.29599	2.34535	0.0199648	219	1.69974
AFR	MG__MG_DL	Reduced inflammation	AFRMG__MG_DLReduced inflammation	-0.146922	-0.270564	-0.0232796	0.0133076	-2.34046	0.0200568	261	1.69774
EUR	FREE_LAMBDA_SERUM__MG_L	Increased urate	EURFREE_LAMBDA_SERUM__MG_LIncreased urate	-0.197101	-0.36272	-0.0314825	0.0879272	-2.3565	0.0200821	133	1.69719
EUR	WBC__K_UL	Increased body mass	EURWBC__K_ULIncreased body mass	-0.108489	-0.199909	-0.0170687	0.0184855	-2.33206	0.0201299	472	1.69616
ALL	ANGIOTEN_CONV_ENZYME__U_L	Increased hematocrit	ALLANGIOTEN_CONV_ENZYME__U_LIncreased hematocrit	0.0846679	0.0132922	0.156044	0.0778909	2.32837	0.0201325	842	1.6961
ALL	BUN_CREATININE_RATIO__NA	Increased body mass	ALLBUN_CREATININE_RATIO__NAIncreased body mass	-0.235232	-0.432949	-0.0375152	0.77876	-2.36101	0.0202048	112	1.69455
ALL	AT_III_FUNCTIONAL__PCT	Reduced inflammation	ALLAT_III_FUNCTIONAL__PCTReduced inflammation	-0.0891796	-0.164416	-0.0139427	0.833136	-2.32674	0.0202308	804	1.69399
ALL	PISTACHIO_IGE__KU_L	Reduced hematocrit	ALLPISTACHIO_IGE__KU_LReduced hematocrit	-0.148525	-0.273732	-0.0233179	0.104846	-2.33552	0.0202541	282	1.69349
EUR	UREA_NITROGEN_POCT__NA	Reduced hematocrit	EURUREA_NITROGEN_POCT__NAReduced hematocrit	0.0827445	0.0129238	0.152565	0.0149687	2.32673	0.0202607	723	1.69335
ALL	SCLERODERMA_DIAG_PNL__AU_ML	Increased hematocrit	ALLSCLERODERMA_DIAG_PNL__AU_MLIncreased hematocrit	0.211623	0.0334994	0.389747	0.139077	2.35291	0.0202966	131	1.69258
EUR	NUMBER_CELLS_COUNTED__NA	Reduced lipids	EURNUMBER_CELLS_COUNTED__NAReduced lipids	0.106278	0.0165756	0.195981	0.00465434	2.32785	0.020324	507	1.69199
EUR	U_CALCIUM_TIMED__MG_INTERVAL	Reduced lipids	EURU_CALCIUM_TIMED__MG_INTERVALReduced lipids	0.201866	0.0318975	0.371834	0.349205	2.3513	0.0203243	135	1.69198
ALL	CPK__NA	Increased urate	ALLCPK__NAIncreased urate	0.128742	0.020098	0.237385	0.0593999	2.33093	0.0203481	350	1.69148
ALL	RA_LATEX_TURBID__IU_ML	Reduced lipids	ALLRA_LATEX_TURBID__IU_MLReduced lipids	0.236329	0.0374192	0.435238	0.0960933	2.35691	0.0203563	115	1.6913
AFR	FREE_KAPPA_LAMBDA_RAT__NA	Reduced lipids	AFRFREE_KAPPA_LAMBDA_RAT__NAReduced lipids	-0.202865	-0.37378	-0.0319497	0.105753	-2.34838	0.0203756	143	1.69089
EUR	PROTEIN_CREAT_RATIO__MG_G_CREAT	Increased inflammation	EURPROTEIN_CREAT_RATIO__MG_G_CREATIncreased inflammation	-0.190545	-0.351229	-0.0298603	0.12674	-2.34348	0.0204444	161	1.68943
EUR	EGFR_NON_AFRICAN_AM__NA	Increased urate	EUREGFR_NON_AFRICAN_AM__NAIncreased urate	-0.0355738	-0.0656592	-0.0054883	0.0249339	-2.31828	0.0204893	3646	1.68847
AFR	U_PH__NA	Reduced hematocrit	AFRU_PH__NAReduced hematocrit	-0.0373397	-0.0689197	-0.00575977	0.00231569	-2.31817	0.0204926	3834	1.6884
ALL	PRO_TIME__SECONDS	Increased body mass	ALLPRO_TIME__SECONDSIncreased body mass	0.0193523	0.002977	0.0357276	0.00122716	2.31643	0.0205455	18476	1.68728
AMR	GLUCOSE_POC__MG_DL	Reduced inflammation	AMRGLUCOSE_POC__MG_DLReduced inflammation	-0.209865	-0.386906	-0.0328236	0.0351293	-2.34643	0.0205532	137	1.68712
AMR	FIBROMETER_ALPHA_2_MACROGLOBULIN__MG_DL	Increased inflammation	AMRFIBROMETER_ALPHA_2_MACROGLOBULIN__MG_DLIncreased inflammation	0.195242	0.0304631	0.36002	0.287701	2.34791	0.0206504	125	1.68507
ALL	TOTAL_B_CELLS_PCTCD20__PCT	Increased body mass	ALLTOTAL_B_CELLS_PCTCD20__PCTIncreased body mass	0.1753	0.0270058	0.323594	0.122975	2.32937	0.0207221	240	1.68357
ALL	PROTEIN_C_FUNCTIONAL__PCT	Reduced inflammation	ALLPROTEIN_C_FUNCTIONAL__PCTReduced inflammation	-0.0824814	-0.152382	-0.012581	1.71577	-2.31577	0.0207898	934	1.68215
ALL	FIBROMETER_PROTHROMBIN_INDEX__PCT	Reduced inflammation	ALLFIBROMETER_PROTHROMBIN_INDEX__PCTReduced inflammation	-0.112024	-0.206946	-0.0171031	0.804758	-2.3191	0.0208185	483	1.68155
ALL	LH_SERUM__MIU_ML	Increased body mass	ALLLH_SERUM__MIU_MLIncreased body mass	-0.0456089	-0.0842806	-0.00693718	0.0225592	-2.31252	0.0208187	2912	1.68155
ALL	GLOBULIN__G_DL	Reduced inflammation	ALLGLOBULIN__G_DLReduced inflammation	-0.0257257	-0.0475496	-0.00390175	0.00202466	-2.31073	0.0208736	7883	1.6804
EUR	TRANSFERRIN_SERUM__MG_DL	Increased urate	EURTRANSFERRIN_SERUM__MG_DLIncreased urate	0.232864	0.0360867	0.429641	9.23348	2.35066	0.0209004	105	1.67985
AMR	POC_LACTATE_VENOUS__MMOL_L	Reduced inflammation	AMRPOC_LACTATE_VENOUS__MMOL_LReduced inflammation	-0.197429	-0.364503	-0.0303555	0.0398221	-2.33947	0.0209501	135	1.67881
EUR	BIRCH_IGE__KIU_L	Reduced lipids	EURBIRCH_IGE__KIU_LReduced lipids	0.148128	0.0225445	0.273711	0.100483	2.32378	0.0209911	249	1.67796
ALL	EGG_WHITE_PCTASM__PCT	Increased hematocrit	ALLEGG_WHITE_PCTASM__PCTIncreased hematocrit	0.145277	0.0222321	0.268322	0.133426	2.33828	0.0210705	131	1.67633
ALL	BIRCH_PCTASM__PCT	Increased body mass	ALLBIRCH_PCTASM__PCTIncreased body mass	0.210113	0.0319953	0.388231	0.207253	2.33096	0.0210959	163	1.6758
EUR	T_HELPER_3_PCTCD4__PCT	Increased urate	EURT_HELPER_3_PCTCD4__PCTIncreased urate	-0.192037	-0.354812	-0.029262	1.30386	-2.33276	0.0211064	152	1.67559
AMR	CA_19_9_MSH__U_ML	Reduced lipids	AMRCA_19_9_MSH__U_MLReduced lipids	0.208264	0.0317701	0.384758	0.120431	2.33594	0.0211261	136	1.67518
ALL	NEUTRO_MAN__PCT	Increased blood volume	ALLNEUTRO_MAN__PCTIncreased blood volume	0.208478	0.0316845	0.385271	1.71453	2.33028	0.0211423	162	1.67485
EUR	COMPLEMENT_C4__MG_DL	Reduced inflammation	EURCOMPLEMENT_C4__MG_DLReduced inflammation	-0.115997	-0.214517	-0.0174763	0.048941	-2.31515	0.0211468	387	1.67475
ALL	PECAN_NUT_IGE__KIU_L	Increased body mass	ALLPECAN_NUT_IGE__KIU_LIncreased body mass	0.107631	0.0161875	0.199075	0.0695988	2.31265	0.0211568	502	1.67455
AFR	FIBROMETER_PLATELET_COUNT__NA	Reduced inflammation	AFRFIBROMETER_PLATELET_COUNT__NAReduced inflammation	-0.206854	-0.382231	-0.0314763	0.272819	-2.33528	0.0211892	134	1.67389
ALL	NON_HDL_CHOLESTEROL__MG_DL	Reduced inflammation	ALLNON_HDL_CHOLESTEROL__MG_DLReduced inflammation	-0.0288756	-0.0534472	-0.00430409	0.0224949	-2.30369	0.0212699	6844	1.67223
ALL	IMMUNOGLOBULIN_G_QN_SERUM__MG_DL	Reduced hematocrit	ALLIMMUNOGLOBULIN_G_QN_SERUM__MG_DLReduced hematocrit	0.120127	0.0178404	0.222415	0.0176617	2.30883	0.0214645	412	1.66828
EUR	ABS_T_HELPER_CD4__CU_MM	Increased hematocrit	EURABS_T_HELPER_CD4__CU_MMIncreased hematocrit	0.113557	0.0168213	0.210293	0.293227	2.3078	0.0215225	412	1.66711
AMR	T3_TOTAL__NG_DL	Increased hematocrit	AMRT3_TOTAL__NG_DLIncreased hematocrit	0.100672	0.0148642	0.18648	0.016328	2.30518	0.0215737	504	1.66608
AMR	U_PH__NA	Reduced hematocrit	AMRU_PH__NAReduced hematocrit	-0.03828	-0.0709349	-0.00562504	0.00180085	-2.29835	0.0215986	3623	1.66557
EUR	CL__MMOL_L	Reduced lipids	EURCL__MMOL_LReduced lipids	0.0532205	0.0078195	0.0986215	0.0688601	2.299	0.0216131	1916	1.66528
ALL	HEPATITIS_BS_AB_QUANT__MIU_ML	Increased body mass	ALLHEPATITIS_BS_AB_QUANT__MIU_MLIncreased body mass	-0.0959658	-0.177812	-0.0141192	0.0733134	-2.30157	0.0216165	812	1.66521
EUR	ALDOSTERONE__NG_DL	Reduced hematocrit	EURALDOSTERONE__NG_DLReduced hematocrit	-0.221125	-0.409156	-0.0330942	0.0856288	-2.33206	0.0216243	118	1.66506
EUR	BRAIN_NATRIURETIC_PROTEIN__PG_ML	Increased hematocrit	EURBRAIN_NATRIURETIC_PROTEIN__PG_MLIncreased hematocrit	-0.0755848	-0.140076	-0.0110939	0.0472489	-2.30065	0.0216713	803	1.66412
EUR	TP__G_DL	Increased body mass	EURTP__G_DLIncreased body mass	0.121266	0.0177819	0.22475	0.0453615	2.30528	0.0217765	341	1.66201
EUR	WBC_FLUID__UL	Reduced blood volume	EURWBC_FLUID__ULReduced blood volume	-0.16857	-0.312339	-0.0248007	0.138813	-2.31234	0.0217974	210	1.6616
EUR	CREATININE_UR_RANDOM__G_L	Reduced blood volume	EURCREATININE_UR_RANDOM__G_LReduced blood volume	0.0882217	0.0128801	0.163563	0.0263231	2.29909	0.0217997	699	1.66155
AMR	GLUCOSE_POC__MG_DL	Reduced lipids	AMRGLUCOSE_POC__MG_DLReduced lipids	-0.20404	-0.377887	-0.0301925	0.0357314	-2.32321	0.0218097	137	1.66135
ALL	GTT_FAST__MG_DL	Increased inflammation	ALLGTT_FAST__MG_DLIncreased inflammation	0.0809275	0.0118103	0.150045	0.00814411	2.29918	0.021813	660	1.66128
EUR	RARA_H_2__NA	Reduced inflammation	EURRARA_H_2__NAReduced inflammation	-0.19307	-0.357621	-0.0285199	0.165108	-2.32062	0.0218174	148	1.6612
ALL	U_CREATININE_TIMED__G_INTERVAL	Increased blood volume	ALLU_CREATININE_TIMED__G_INTERVALIncreased blood volume	0.0549119	0.00798415	0.10184	0.00608524	2.29509	0.0218515	1683	1.66052
EUR	WB_CHLORIDE_POCT__MEQ_L	Reduced lipids	EURWB_CHLORIDE_POCT__MEQ_LReduced lipids	0.0786418	0.011444	0.14584	0.116964	2.29697	0.0218587	879	1.66037
ALL	C_PEPTIDE_OF_INSULIN__NG_ML	Increased inflammation	ALLC_PEPTIDE_OF_INSULIN__NG_MLIncreased inflammation	0.0900415	0.0130785	0.167005	0.0359935	2.29718	0.0219164	683	1.65923
EUR	WB_CREATININE_VEN__MG_DL	Increased blood volume	EURWB_CREATININE_VEN__MG_DLIncreased blood volume	0.0520959	0.00753151	0.0966604	0.0114177	2.2928	0.0219785	1750	1.658
EUR	PROTEIN_CSF__MG_DL	Increased body mass	EURPROTEIN_CSF__MG_DLIncreased body mass	-0.211518	-0.391852	-0.0311844	0.0746668	-2.32793	0.0219933	111	1.65771
AFR	FREE_KAPPA_LAMBDA_RAT_OLD_SPA__NA	Reduced lipids	AFRFREE_KAPPA_LAMBDA_RAT_OLD_SPA__NAReduced lipids	-0.17043	-0.31604	-0.0248196	0.0891345	-2.30993	0.0220529	190	1.65653
AFR	RETICULOCYTE_COUNT__PCT	Reduced hematocrit	AFRRETICULOCYTE_COUNT__PCTReduced hematocrit	-0.0662133	-0.122887	-0.00954008	0.0218865	-2.29221	0.0220662	1213	1.65627
ALL	PH_VEN_POCT__NA	Reduced inflammation	ALLPH_VEN_POCT__NAReduced inflammation	0.0223169	0.00319903	0.0414347	0.000478252	2.28817	0.0221456	11713	1.65471
EUR	TSH__UIU_ML	Reduced blood volume	EURTSH__UIU_MLReduced blood volume	0.032836	0.00470604	0.060966	0.0102047	2.28842	0.0221551	4986	1.65453
ALL	MICROALBUMIN_URINE_POCT__MG_L	Increased hematocrit	ALLMICROALBUMIN_URINE_POCT__MG_LIncreased hematocrit	0.24944	0.0365778	0.462302	0.119197	2.32954	0.0221743	100	1.65415
EUR	WB_UREA_NITROGEN_ART__MG_DL	Increased body mass	EURWB_UREA_NITROGEN_ART__MG_DLIncreased body mass	0.190041	0.0275674	0.352515	0.0478898	2.3131	0.0222176	150	1.6533
AFR	WBC_CSF__UL	Reduced blood volume	AFRWBC_CSF__ULReduced blood volume	0.171908	0.0246016	0.319214	0.147131	2.30296	0.0224379	192	1.64902
EUR	INSULIN_TOTAL__UU_ML	Increased hematocrit	EURINSULIN_TOTAL__UU_MLIncreased hematocrit	-0.108754	-0.202076	-0.0154316	0.0374504	-2.29055	0.0224758	441	1.64828
EUR	IGM_TOTAL_QUANT__MG_DL	Reduced inflammation	EURIGM_TOTAL_QUANT__MG_DLReduced inflammation	0.0729639	0.0103247	0.135603	0.0234553	2.28593	0.0224774	967	1.64825
AMR	SEGMENTED_CELLS__PCT	Increased urate	AMRSEGMENTED_CELLS__PCTIncreased urate	-0.0878377	-0.163239	-0.0124363	0.668948	-2.28734	0.0224853	687	1.6481
AFR	QFT_NIL_PLUS__IU_ML	Increased body mass	AFRQFT_NIL_PLUS__IU_MLIncreased body mass	-0.168912	-0.313753	-0.0240717	0.0865856	-2.29908	0.0224935	222	1.64794
EUR	ERYTHROCYTE_SED_RATE__MM_HR	Increased hematocrit	EURERYTHROCYTE_SED_RATE__MM_HRIncreased hematocrit	-0.047612	-0.0885353	-0.00668878	0.0219765	-2.28164	0.0226111	2099	1.64568
EUR	PECAN_NUT_IGE__KIU_L	Increased body mass	EURPECAN_NUT_IGE__KIU_LIncreased body mass	0.148757	0.0210564	0.276458	0.101894	2.29532	0.0226236	242	1.64544
EUR	SEX_HORMONE_BIND_GLOB__NMOL_L	Increased blood volume	EURSEX_HORMONE_BIND_GLOB__NMOL_LIncreased blood volume	-0.0941437	-0.175048	-0.0132391	0.0280741	-2.28592	0.0226535	543	1.64487
AMR	PT_POCT__NA	Reduced blood volume	AMRPT_POCT__NAReduced blood volume	-0.226069	-0.419903	-0.0322347	0.0736529	-2.31391	0.0227192	114	1.64361
AMR	WBC_NO_AREA_URNS_HPF__HPF	Increased urate	AMRWBC_NO_AREA_URNS_HPF__HPFIncreased urate	0.188841	0.0266669	0.351015	0.120032	2.29998	0.0227665	171	1.6427
EUR	U_UREA_RANDOM__G_L	Increased body mass	EURU_UREA_RANDOM__G_LIncreased body mass	0.142519	0.0200023	0.265036	0.0392623	2.29041	0.0227832	279	1.64238
AFR	CO2_POCT__NA	Increased body mass	AFRCO2_POCT__NAIncreased body mass	-0.15292	-0.284377	-0.0214639	0.277422	-2.29242	0.0228138	237	1.6418
AFR	WB_UREA_NITROGEN_ART__MG_DL	Increased hematocrit	AFRWB_UREA_NITROGEN_ART__MG_DLIncreased hematocrit	0.189301	0.0266312	0.351971	0.0579863	2.29977	0.0228691	161	1.64075
ALL	POC_GLU_ARTERIAL__MG_DL	Reduced blood volume	ALLPOC_GLU_ARTERIAL__MG_DLReduced blood volume	-0.220706	-0.410285	-0.031128	0.0438849	-2.30716	0.0229176	124	1.63983
AFR	NUMBER_CELLS_COUNTED__NA	Reduced blood volume	AFRNUMBER_CELLS_COUNTED__NAReduced blood volume	0.0758001	0.0104849	0.141115	0.00354666	2.27769	0.0229814	904	1.63862
ALL	F345_IGE_MACADAMIA_NUT__KU_L	Reduced inflammation	ALLF345_IGE_MACADAMIA_NUT__KU_LReduced inflammation	0.141685	0.0196906	0.263679	0.0886152	2.28692	0.0230015	275	1.63824
ALL	U_SODIUM_TIMED__MEQ_INTERVAL	Reduced lipids	ALLU_SODIUM_TIMED__MEQ_INTERVALReduced lipids	-0.195281	-0.3633	-0.0272613	0.295513	-2.29512	0.0230094	176	1.63809
AMR	EGFR_NON_AFR_AM__NA	Reduced lipids	AMREGFR_NON_AFR_AM__NAReduced lipids	-0.0367152	-0.0683915	-0.00503876	0.0300591	-2.27257	0.0231163	3300	1.63608
AMR	WB_CA_VEN_POCT__MMOL_L	Increased body mass	AMRWB_CA_VEN_POCT__MMOL_LIncreased body mass	0.047284	0.00647276	0.0880952	0.00145289	2.272	0.0231773	2346	1.63494
AFR	ALT__U_L	Reduced blood volume	AFRALT__U_LReduced blood volume	0.104139	0.0143008	0.193976	0.0308694	2.27798	0.0231876	472	1.63474
ALL	ALBUMIN_BLD__G_DL	Reduced inflammation	ALLALBUMIN_BLD__G_DLReduced inflammation	-0.0141199	-0.0263098	-0.00193005	0.0031363	-2.27039	0.0231917	26746	1.63467
ALL	FIBROMETER_PLATELET_COUNT__NA	Reduced inflammation	ALLFIBROMETER_PLATELET_COUNT__NAReduced inflammation	-0.108936	-0.202961	-0.0149115	0.136438	-2.27666	0.0232552	484	1.63348
EUR	SEGMENTED_CELLS__PCT	Increased hematocrit	EURSEGMENTED_CELLS__PCTIncreased hematocrit	0.0982589	0.0134106	0.183107	0.733012	2.27504	0.0233099	534	1.63246
ALL	FOSAMPRENAVIR_R_FOLD_CHANGE__NA	Increased inflammation	ALLFOSAMPRENAVIR_R_FOLD_CHANGE__NAIncreased inflammation	0.178726	0.0245722	0.33288	0.081409	2.28849	0.0233258	186	1.63216
ALL	TOT_CO2_ART_POCT__MEQ_L	Reduced inflammation	ALLTOT_CO2_ART_POCT__MEQ_LReduced inflammation	0.0375265	0.00508559	0.0699674	0.0802223	2.26787	0.0233876	4223	1.63101
AMR	WB_CREATININE_VEN__MG_DL	Increased inflammation	AMRWB_CREATININE_VEN__MG_DLIncreased inflammation	0.0400103	0.00541654	0.074604	0.00851309	2.26778	0.0234149	2946	1.63051
EUR	C_REACTIVE_PROTEIN_HS__MG_L	Increased inflammation	EURC_REACTIVE_PROTEIN_HS__MG_LIncreased inflammation	0.053211	0.0072062	0.0992158	0.0403087	2.2685	0.0234168	1818	1.63047
EUR	RED_BLOOD_CELL__X10_6_UL	Reduced inflammation	EURRED_BLOOD_CELL__X10_6_ULReduced inflammation	0.0280991	0.00379903	0.0523991	0.00669901	2.26686	0.0234358	5798	1.63012
AMR	LDL_HDL_RATIO__NA	Increased urate	AMRLDL_HDL_RATIO__NAIncreased urate	0.0356191	0.00481219	0.0664261	0.0071191	2.26679	0.023455	4131	1.62977
ALL	UROBILINOGEN__EU_DL	Increased body mass	ALLUROBILINOGEN__EU_DLIncreased body mass	-0.0197354	-0.036807	-0.00266369	0.00586699	-2.26594	0.0234677	17267	1.62953
ALL	U_UREA_RANDOM__G_L	Increased urate	ALLU_UREA_RANDOM__G_LIncreased urate	0.0517021	0.00697808	0.0964262	0.0136962	2.26706	0.0234867	2138	1.62918
AMR	PROTEIN_C_ANTIGEN__PCT	Increased hematocrit	AMRPROTEIN_C_ANTIGEN__PCTIncreased hematocrit	0.207046	0.0283303	0.385761	2.5945	2.29183	0.0235106	145	1.62874
ALL	BASE_EX_VEN_POCT__MMOL_L	Increased hematocrit	ALLBASE_EX_VEN_POCT__MMOL_LIncreased hematocrit	-0.0240176	-0.0448005	-0.00323479	0.00681552	-2.26531	0.0235157	9628	1.62864
AMR	CHOL_HDL_CHOL_RATIO__NA	Increased urate	AMRCHOL_HDL_CHOL_RATIO__NAIncreased urate	0.0349777	0.00469499	0.0652605	0.00496605	2.26449	0.023595	4207	1.62718
EUR	NUMBER_CELLS_COUNTED__NA	Increased blood volume	EURNUMBER_CELLS_COUNTED__NAIncreased blood volume	-0.101264	-0.188886	-0.0136427	0.00467082	-2.2707	0.0235954	507	1.62717
EUR	CHOL_TOT__MG_DL	Increased urate	EURCHOL_TOT__MG_DLIncreased urate	0.176694	0.0239433	0.329445	3.27792	2.28575	0.0236792	163	1.62563
EUR	RBC_FLUID__UL	Reduced inflammation	EURRBC_FLUID__ULReduced inflammation	-0.163878	-0.305679	-0.0220775	0.172795	-2.27898	0.0237297	213	1.62471
ALL	EGFR_AFRICAN_AM__NA	Reduced blood volume	ALLEGFR_AFRICAN_AM__NAReduced blood volume	-0.0164524	-0.0307113	-0.00219346	0.272266	-2.26163	0.023733	16957	1.62465
AFR	FREE_LAMBDA_SERUM_OLD_SPA__MG_L	Increased urate	AFRFREE_LAMBDA_SERUM_OLD_SPA__MG_LIncreased urate	0.172811	0.0232677	0.322354	0.0925561	2.28051	0.0237696	191	1.62398
AMR	POC_O2_SAT_VENOUS__PCT	Reduced lipids	AMRPOC_O2_SAT_VENOUS__PCTReduced lipids	0.202576	0.0273412	0.37781	1.95988	2.28885	0.0238369	134	1.62275
EUR	F013_IGE_PEANUT__KU_L	Increased hematocrit	EURF013_IGE_PEANUT__KU_LIncreased hematocrit	0.22236	0.0300824	0.414639	0.275373	2.29329	0.023843	118	1.62264
EUR	T3_TOTAL__NG_DL	Reduced inflammation	EURT3_TOTAL__NG_DLReduced inflammation	-0.0793674	-0.148194	-0.0105406	0.0110579	-2.26409	0.0238775	706	1.62201
ALL	PECAN_NUT_IGE__KIU_L	Increased blood volume	ALLPECAN_NUT_IGE__KIU_LIncreased blood volume	0.107994	0.0143504	0.201638	0.0664757	2.26594	0.0238924	502	1.62174
ALL	LYMPH_ABS__K_UL	Increased body mass	ALLLYMPH_ABS__K_ULIncreased body mass	0.0521625	0.00690773	0.0974173	0.0068165	2.26027	0.0238935	2413	1.62172
ALL	GTT_FAST__MG_DL	Increased blood volume	ALLGTT_FAST__MG_DLIncreased blood volume	0.0827396	0.0109493	0.15453	0.00848639	2.26313	0.0239586	660	1.62054
ALL	NEU_PCT_TOTAL__PCT	Increased urate	ALLNEU_PCT_TOTAL__PCTIncreased urate	0.139479	0.0184968	0.260462	0.74327	2.26886	0.0239939	311	1.6199
EUR	RBC_NO_URNS_HPF__HPF	Reduced inflammation	EURRBC_NO_URNS_HPF__HPFReduced inflammation	-0.199108	-0.371549	-0.026666	0.111164	-2.2865	0.0240086	132	1.61963
ALL	T_HELPER_PCT_CD4__PCT	Reduced hematocrit	ALLT_HELPER_PCT_CD4__PCTReduced hematocrit	0.0544587	0.00716675	0.101751	0.310872	2.25839	0.0240319	1958	1.61921
ALL	MUMPS_IGG_AB__NA	Increased urate	ALLMUMPS_IGG_AB__NAIncreased urate	0.0423622	0.00557071	0.0791538	0.0212239	2.25759	0.024039	3184	1.61908
ALL	MYOGLOBIN_SERUM__NG_ML	Increased body mass	ALLMYOGLOBIN_SERUM__NG_MLIncreased body mass	-0.252245	-0.47067	-0.033819	0.0806496	-2.29033	0.0240399	117	1.61907
EUR	HEIGHT__M	Increased blood volume	EURHEIGHT__MIncreased blood volume	0.0219886	0.00288975	0.0410874	0.0011716	2.25693	0.024045	6571	1.61898
ALL	ALPHA_1_GLOBULIN_URINE_PCT__PCT	Increased hematocrit	ALLALPHA_1_GLOBULIN_URINE_PCT__PCTIncreased hematocrit	0.11448	0.0150505	0.213909	0.0698101	2.26309	0.0241341	439	1.61737
EUR	FREE_KAPPA_LAMBDA_RAT__NA	Reduced hematocrit	EURFREE_KAPPA_LAMBDA_RAT__NAReduced hematocrit	0.207617	0.0276175	0.387617	0.114858	2.28391	0.0241501	133	1.61708
AFR	QUANTIFERON_NIL__IU_ML	Increased body mass	AFRQUANTIFERON_NIL__IU_MLIncreased body mass	-0.0841231	-0.157232	-0.0110145	0.0380751	-2.25881	0.0241749	782	1.61664
ALL	MUMPS_IGG_AB__NA	Increased blood volume	ALLMUMPS_IGG_AB__NAIncreased blood volume	0.0418639	0.00546026	0.0782676	0.0202116	2.2548	0.0242136	3184	1.61594
EUR	APTT_SL__SEC	Reduced lipids	EURAPTT_SL__SECReduced lipids	0.0743353	0.009705	0.138966	0.00700999	2.25738	0.0242287	895	1.61567
ALL	LDL_CHOL_DIRECT__MG_DL	Increased urate	ALLLDL_CHOL_DIRECT__MG_DLIncreased urate	-0.185636	-0.346862	-0.0244107	0.150723	-2.27243	0.0242769	189	1.61481
EUR	PO2_VEN__MM_HG	Increased hematocrit	EURPO2_VEN__MM_HGIncreased hematocrit	-0.082114	-0.153539	-0.0106886	0.0160863	-2.25696	0.0243015	754	1.61437
ALL	WB_K_VEN_POCT__MEQ_L	Increased urate	ALLWB_K_VEN_POCT__MEQ_LIncreased urate	0.0202401	0.00262451	0.0378557	0.00110655	2.25218	0.0243271	13428	1.61391
EUR	QRS_DURATION__MS	Reduced hematocrit	EURQRS_DURATION__MSReduced hematocrit	-0.035649	-0.066676	-0.00462206	0.00295438	-2.25274	0.024339	3423	1.6137
EUR	HYDROXY_VITAMIN_D_3__NG_ML	Increased urate	EURHYDROXY_VITAMIN_D_3__NG_MLIncreased urate	0.0897481	0.0116343	0.167862	0.624777	2.25632	0.0244008	629	1.6126
ALL	ABS_CD_8_SUPPRESSOR__UL	Increased body mass	ALLABS_CD_8_SUPPRESSOR__ULIncreased body mass	0.246142	0.0323326	0.459951	0.790729	2.281	0.0244397	126	1.6119
AFR	O2_SATURATION_VEN__PCT	Increased body mass	AFRO2_SATURATION_VEN__PCTIncreased body mass	-0.0693656	-0.129804	-0.00892681	0.743624	-2.25191	0.0245231	1122	1.61042
ALL	MEAN_PLT_VOLUME__FL	Increased body mass	ALLMEAN_PLT_VOLUME__FLIncreased body mass	-0.0154709	-0.0289552	-0.00198654	0.000780607	-2.24881	0.0245325	27842	1.61026
ALL	TOTAL_T_CELLS_3_PCTCD3__PCT	Increased body mass	ALLTOTAL_T_CELLS_3_PCTCD3__PCTIncreased body mass	-0.115145	-0.215465	-0.0148247	0.767612	-2.25494	0.0245598	525	1.60978
ALL	WB_UREA_NITROGEN_ART__MG_DL	Reduced blood volume	ALLWB_UREA_NITROGEN_ART__MG_DLReduced blood volume	-0.0863567	-0.161617	-0.0110961	0.0239828	-2.25268	0.0245766	741	1.60948
EUR	PINE_PINON_NUT__KU_L	Reduced blood volume	EURPINE_PINON_NUT__KU_LReduced blood volume	0.159051	0.0204833	0.297619	0.104462	2.26298	0.0246795	220	1.60766
AFR	IGG_TOTAL_QUANT__MG_DL	Reduced hematocrit	AFRIGG_TOTAL_QUANT__MG_DLReduced hematocrit	0.0758624	0.00969581	0.142029	0.0188535	2.25037	0.0246801	864	1.60765
ALL	FIBRINOGEN__MG_DL	Increased hematocrit	ALLFIBRINOGEN__MG_DLIncreased hematocrit	0.0419948	0.00533311	0.0786565	0.0745837	2.24599	0.0247777	2990	1.60594
EUR	IGA_TOTAL_QUANT__MG_DL	Increased inflammation	EURIGA_TOTAL_QUANT__MG_DLIncreased inflammation	-0.069931	-0.131012	-0.00884996	0.162054	-2.24677	0.024881	975	1.60413
EUR	BASE_EX_VEN_POCT__MMOL_L	Increased hematocrit	EURBASE_EX_VEN_POCT__MMOL_LIncreased hematocrit	-0.0665888	-0.124754	-0.00842332	0.019927	-2.2462	0.0248833	1148	1.60409
EUR	C_PEPTIDE_OF_INSULIN__NG_ML	Reduced lipids	EURC_PEPTIDE_OF_INSULIN__NG_MLReduced lipids	-0.236649	-0.442726	-0.0305713	0.09051	-2.28174	0.0248895	103	1.60398
AMR	IGA_CELIAC_SCREEN_ONLY__MG_DL	Increased inflammation	AMRIGA_CELIAC_SCREEN_ONLY__MG_DLIncreased inflammation	0.196262	0.0251902	0.367333	0.0398426	2.27167	0.024903	133	1.60375
AMR	CHLORIDE_POC__MMOL_L	Reduced lipids	AMRCHLORIDE_POC__MMOL_LReduced lipids	0.212278	0.0272511	0.397304	0.418015	2.27411	0.0249358	122	1.60318
ALL	BILI_DIR__MG_DL	Increased body mass	ALLBILI_DIR__MG_DLIncreased body mass	0.0803381	0.0100947	0.150582	0.023567	2.24436	0.0250283	1009	1.60157
ALL	NEUTRO__PCT	Increased body mass	ALLNEUTRO__PCTIncreased body mass	-0.0521519	-0.0977626	-0.00654127	0.296596	-2.24218	0.0250405	2416	1.60136
AFR	T_AXIS__DEGREES	Increased urate	AFRT_AXIS__DEGREESIncreased urate	0.035586	0.00446129	0.0667107	0.0428738	2.2416	0.0250437	3902	1.6013
AFR	PATIENT_TEMP_A__OC	Reduced inflammation	AFRPATIENT_TEMP_A__OCReduced inflammation	0.0935279	0.0117418	0.175314	0.000650193	2.24598	0.0250763	601	1.60074
EUR	CORTISOL_SERUM_RANDOM__MICROG_DL	Reduced inflammation	EURCORTISOL_SERUM_RANDOM__MICROG_DLReduced inflammation	-0.221697	-0.415273	-0.0281223	0.0986699	-2.26945	0.0251732	125	1.59906
ALL	HGB_A2__PCT	Reduced blood volume	ALLHGB_A2__PCTReduced blood volume	0.0541552	0.00674343	0.101567	0.00629948	2.24015	0.0251956	1929	1.59867
AFR	VLDL_CHOLESTEROL_CAL__MG_DL	Reduced lipids	AFRVLDL_CHOLESTEROL_CAL__MG_DLReduced lipids	-0.0781812	-0.146627	-0.00973515	0.0168329	-2.24223	0.0252284	789	1.59811
AFR	GLUCOSE_POC__MG_DL	Increased blood volume	AFRGLUCOSE_POC__MG_DLIncreased blood volume	0.164761	0.0207224	0.308799	0.0336535	2.25981	0.0252445	167	1.59783
EUR	IMMUNOGLOBULIN_E_TOTAL__IU_ML	Increased inflammation	EURIMMUNOGLOBULIN_E_TOTAL__IU_MLIncreased inflammation	-0.129431	-0.242637	-0.0162254	0.110982	-2.25473	0.0252505	211	1.59773
ALL	ANTI_P_SERINE_IGM__MPL	Reduced lipids	ALLANTI_P_SERINE_IGM__MPLReduced lipids	-0.0711951	-0.133553	-0.00883716	0.0275787	-2.24022	0.0252782	1102	1.59725
EUR	NEUTRO__PCT	Reduced lipids	EURNEUTRO__PCTReduced lipids	0.110035	0.0136979	0.206372	0.650842	2.24516	0.025281	431	1.59721
AMR	TROPONIN_I__NG_ML	Increased urate	AMRTROPONIN_I__NG_MLIncreased urate	-0.0864785	-0.162223	-0.010734	0.0749017	-2.24172	0.0253023	692	1.59684
AMR	NON_HDL_CHOLESTEROL__MG_DL	Reduced inflammation	AMRNON_HDL_CHOLESTEROL__MG_DLReduced inflammation	-0.0562948	-0.105631	-0.00695824	0.0461449	-2.23821	0.0253548	1501	1.59594
AFR	VENTRICULAR_RATE__BPM	Reduced lipids	AFRVENTRICULAR_RATE__BPMReduced lipids	0.0346542	0.00427705	0.0650313	0.00298524	2.23658	0.025367	4140	1.59573
EUR	TOTAL_COUNT_CELLS_COUNTED_CSF__NA	Increased inflammation	EURTOTAL_COUNT_CELLS_COUNTED_CSF__NAIncreased inflammation	-0.23039	-0.43173	-0.0290493	3.80596	-2.27331	0.0253868	104	1.59539
AFR	FREE_KAPPA_LAMBDA_RAT__NA	Reduced blood volume	AFRFREE_KAPPA_LAMBDA_RAT__NAReduced blood volume	0.194861	0.0243141	0.365408	0.103934	2.26059	0.0254599	143	1.59414
EUR	HEMATOCRIT_VEN__PCT	Increased hematocrit	EURHEMATOCRIT_VEN__PCTIncreased hematocrit	0.0519312	0.00635941	0.0975031	0.144626	2.23498	0.0255415	1802	1.59275
AFR	WB_LACTATE_VEN__MMOL_L	Increased inflammation	AFRWB_LACTATE_VEN__MMOL_LIncreased inflammation	-0.0659853	-0.123931	-0.00803919	0.0107376	-2.23428	0.0256601	1143	1.59074
EUR	RED_DISTRIB_WIDTH__PCT	Increased body mass	EURRED_DISTRIB_WIDTH__PCTIncreased body mass	0.0268708	0.0032463	0.0504953	0.00118436	2.22972	0.0258014	6287	1.58836
ALL	HCV_RNA_QUANTITATIVE__IU_ML	Reduced hematocrit	ALLHCV_RNA_QUANTITATIVE__IU_MLReduced hematocrit	-0.0663066	-0.1246	-0.00801276	24.332	-2.23139	0.0258205	1351	1.58803
EUR	MEAN_PLT_VOLUME__FL	Increased blood volume	EURMEAN_PLT_VOLUME__FLIncreased blood volume	-0.0280448	-0.0527141	-0.00337556	0.0015305	-2.22859	0.0258772	6216	1.58708
ALL	POC_HCT_ART_CALC__PCT	Reduced blood volume	ALLPOC_HCT_ART_CALC__PCTReduced blood volume	-0.233213	-0.437747	-0.0286791	0.872122	-2.26559	0.0259028	103	1.58665
ALL	MICROALBUMIN_URINE__UG_ML	Reduced lipids	ALLMICROALBUMIN_URINE__UG_MLReduced lipids	-0.0618428	-0.116243	-0.00744269	0.0519867	-2.23014	0.0259042	1345	1.58663
EUR	PATIENT_TEMP_POCT__OC	Increased body mass	EURPATIENT_TEMP_POCT__OCIncreased body mass	-0.0651147	-0.122424	-0.00780551	4.48668e-05	-2.22922	0.0259888	1183	1.58521
AFR	ABS_T_HELPER_CD4__CU_MM	Increased inflammation	AFRABS_T_HELPER_CD4__CU_MMIncreased inflammation	0.100318	0.01204	0.188596	0.285125	2.23294	0.0260159	491	1.58476
AFR	FREE_LAMBDA_SERUM_OLD_SPA__MG_L	Reduced lipids	AFRFREE_LAMBDA_SERUM_OLD_SPA__MG_LReduced lipids	0.163008	0.0196324	0.306383	0.0772561	2.24368	0.0260925	191	1.58348
ALL	MEAN_PLT_VOLUME__FL	Increased blood volume	ALLMEAN_PLT_VOLUME__FLIncreased blood volume	-0.0139857	-0.0263086	-0.00166285	0.000711856	-2.22454	0.0261202	27842	1.58302
EUR	DOG_DANDER_IGE__KIU_L	Reduced lipids	EURDOG_DANDER_IGE__KIU_LReduced lipids	0.178019	0.0214423	0.334596	0.117525	2.24602	0.0261254	168	1.58294
ALL	VITAMIN_A_RETINOL__MG_L	Increased hematocrit	ALLVITAMIN_A_RETINOL__MG_LIncreased hematocrit	0.232589	0.0281915	0.436987	0.014303	2.25707	0.0261358	116	1.58276
EUR	HGB_A1C_POCT__PCT	Increased blood volume	EURHGB_A1C_POCT__PCTIncreased blood volume	-0.137951	-0.259388	-0.0165143	0.0106191	-2.2376	0.0261504	258	1.58252
AFR	SEGMENTED_CELLS__PCT	Increased blood volume	AFRSEGMENTED_CELLS__PCTIncreased blood volume	0.0748561	0.00890444	0.140808	0.591223	2.22761	0.0261553	906	1.58244
ALL	SEGMENTED_CELLS__PCT	Increased hematocrit	ALLSEGMENTED_CELLS__PCTIncreased hematocrit	0.0385863	0.00458119	0.0725914	0.284011	2.22476	0.0261591	3614	1.58238
AFR	CREATININE__MG_DL	Increased hematocrit	AFRCREATININE__MG_DLIncreased hematocrit	0.161176	0.0193485	0.303003	0.0315895	2.24401	0.0261782	177	1.58206
AFR	GAMMA_GLOBULIN_URINE_PCT__PCT	Increased body mass	AFRGAMMA_GLOBULIN_URINE_PCT__PCTIncreased body mass	-0.229235	-0.43077	-0.0277	0.230965	-2.25485	0.0261785	121	1.58206
ALL	LIPASE__U_L	Reduced hematocrit	ALLLIPASE__U_LReduced hematocrit	0.0223064	0.00264304	0.0419697	0.00998462	2.22364	0.0261915	11907	1.58184
ALL	M_SPIKE_PCT__PCT	Increased urate	ALLM_SPIKE_PCT__PCTIncreased urate	0.184168	0.0220469	0.346289	0.0595228	2.24256	0.0262255	183	1.58128
AFR	LYMPH_CSF__PCT	Increased hematocrit	AFRLYMPH_CSF__PCTIncreased hematocrit	0.164026	0.0195864	0.308465	2.16311	2.24151	0.0262716	186	1.58051
AMR	CK_MB__U_L	Increased blood volume	AMRCK_MB__U_LIncreased blood volume	0.100855	0.0119446	0.189765	0.0400556	2.22888	0.0262829	495	1.58033
EUR	RBC_BLOOD_CELL__X10_6_UL	Reduced blood volume	EURRBC_BLOOD_CELL__X10_6_ULReduced blood volume	0.0268872	0.00317087	0.0506035	0.00701599	2.22245	0.0262892	6157	1.58022
AFR	PROTEIN_TOTAL__G_DL	Increased hematocrit	AFRPROTEIN_TOTAL__G_DLIncreased hematocrit	0.0826458	0.00976322	0.155528	0.0419847	2.22634	0.0263068	718	1.57993
ALL	OVOMUCOID_F233_IGE__KU_L	Increased inflammation	ALLOVOMUCOID_F233_IGE__KU_LIncreased inflammation	-0.233227	-0.438423	-0.0280305	0.194897	-2.25739	0.0263495	106	1.57923
AFR	EGFR_AFRICAN_AM__NA	Reduced hematocrit	AFREGFR_AFRICAN_AM__NAReduced hematocrit	-0.0347844	-0.0654888	-0.00408008	0.765095	-2.22117	0.0264026	3542	1.57835
EUR	TSH_W_FREE_T4_RELEX__UIU_ML	Increased hematocrit	EURTSH_W_FREE_T4_RELEX__UIU_MLIncreased hematocrit	-0.0715828	-0.134757	-0.00840891	0.0266607	-2.22366	0.0264039	973	1.57833
AMR	VITAMIN_B12_SERUM__PG_ML	Increased hematocrit	AMRVITAMIN_B12_SERUM__PG_MLIncreased hematocrit	-0.0464822	-0.0875158	-0.00544849	0.009638	-2.22136	0.0264221	2346	1.57803
ALL	T4__NG_DL	Increased body mass	ALLT4__NG_DLIncreased body mass	-0.105228	-0.19809	-0.012367	0.0134395	-2.22568	0.0264233	588	1.57801
AMR	ERYTHROCYTE_SED_RATE__MM_HR	Increased blood volume	AMRERYTHROCYTE_SED_RATE__MM_HRIncreased blood volume	0.0494242	0.00577974	0.0930687	0.0225618	2.22098	0.0264738	1847	1.57718
AMR	ANION_GAP_VEN_GEM_MPOCT__MEQ_L	Reduced hematocrit	AMRANION_GAP_VEN_GEM_MPOCT__MEQ_LReduced hematocrit	-0.163631	-0.308094	-0.0191679	0.0564914	-2.2344	0.0266344	202	1.57456
AFR	INR__NA	Reduced blood volume	AFRINR__NAReduced blood volume	0.0350929	0.00406634	0.0661195	0.00348281	2.21753	0.0266448	3875	1.57439
ALL	THYROXINE__NA	Increased urate	ALLTHYROXINE__NAIncreased urate	0.247344	0.029212	0.465477	0.0572349	2.24886	0.0266504	117	1.5743
ALL	CREATINE_KINASE_TOTAL_SERUM__U_L	Increased body mass	ALLCREATINE_KINASE_TOTAL_SERUM__U_LIncreased body mass	-0.112634	-0.212222	-0.0130463	0.0329501	-2.22257	0.02673	474	1.573
ALL	METHHGB_POC__PCT	Reduced inflammation	ALLMETHHGB_POC__PCTReduced inflammation	-0.0968592	-0.182517	-0.0112013	0.00986531	-2.22089	0.0267432	595	1.57279
EUR	PHOSPHORUS_BLD__MG_DL	Increased blood volume	EURPHOSPHORUS_BLD__MG_DLIncreased blood volume	0.0423219	0.00487994	0.0797638	0.00394388	2.21641	0.0267467	2706	1.57273
ALL	FIBROMETER_ALPHA_2_MACROGLOBULIN__MG_DL	Increased inflammation	ALLFIBROMETER_ALPHA_2_MACROGLOBULIN__MG_DLIncreased inflammation	0.0977792	0.0112789	0.184279	0.130105	2.22126	0.0268103	483	1.5717
ALL	EGFR_AFRICAN_AMERICAN__ML_MIN_1_73M2	Increased blood volume	ALLEGFR_AFRICAN_AMERICAN__ML_MIN_1_73M2Increased blood volume	-0.163579	-0.308108	-0.0190491	2.38699	-2.23696	0.026815	159	1.57162
EUR	T3_TOTAL__NG_DL	Increased hematocrit	EURT3_TOTAL__NG_DLIncreased hematocrit	0.0771503	0.00887416	0.145426	0.0110723	2.21859	0.0268384	706	1.57124
AMR	SMOOTH_MUSCLE_ANTIBODY__UNITS	Reduced blood volume	AMRSMOOTH_MUSCLE_ANTIBODY__UNITSReduced blood volume	0.222584	0.0260381	0.41913	0.0727289	2.24708	0.0268548	113	1.57098
ALL	C_ABLICANS_IGE__KIU_L	Reduced hematocrit	ALLC_ABLICANS_IGE__KIU_LReduced hematocrit	-0.16251	-0.306244	-0.0187766	0.0892307	-2.22826	0.026875	234	1.57065
AMR	UROBILINOGEN_DIPSTICK__NA	Increased urate	AMRUROBILINOGEN_DIPSTICK__NAIncreased urate	0.0495098	0.00566552	0.0933542	0.014441	2.21453	0.0269015	2069	1.57022
AMR	VLDL_CHOLESTEROL_CAL__MG_DL	Reduced hematocrit	AMRVLDL_CHOLESTEROL_CAL__MG_DLReduced hematocrit	-0.0844602	-0.159248	-0.00967261	0.0177734	-2.21765	0.0269292	654	1.56978
AFR	U_PROTEIN_TIMED__MG_INTERVAL	Reduced inflammation	AFRU_PROTEIN_TIMED__MG_INTERVALReduced inflammation	0.118247	0.0135555	0.222938	0.111405	2.22191	0.026969	343	1.56914
EUR	IRON_BIND_CAP_TIBC__UG_DL	Increased hematocrit	EURIRON_BIND_CAP_TIBC__UG_DLIncreased hematocrit	0.138812	0.0159159	0.261708	3.74231	2.22506	0.0270113	253	1.56845
EUR	INR_SL__NA	Increased body mass	EURINR_SL__NAIncreased body mass	0.0717243	0.00817145	0.135277	0.00895336	2.21492	0.0270128	924	1.56843
EUR	CAT_DANDER_IGE__KIU_L	Reduced inflammation	EURCAT_DANDER_IGE__KIU_LReduced inflammation	0.180109	0.020785	0.339434	0.119074	2.23585	0.0270158	148	1.56838
ALL	RBC_COUNT__M_UL	Increased inflammation	ALLRBC_COUNT__M_ULIncreased inflammation	-0.0422975	-0.0797895	-0.00480561	0.0130757	-2.21221	0.0270382	2641	1.56802
ALL	HCO3_VEN_POCT__MEQ_L	Reduced inflammation	ALLHCO3_VEN_POCT__MEQ_LReduced inflammation	0.021412	0.0024276	0.0403964	0.0389205	2.21082	0.0270675	11788	1.56755
EUR	R_AXIS__DEGREES	Reduced hematocrit	EURR_AXIS__DEGREESReduced hematocrit	0.0363607	0.00412397	0.0685974	0.670436	2.21148	0.0270685	3423	1.56754
EUR	MPV__FL	Increased blood volume	EURMPV__FLIncreased blood volume	-0.0962886	-0.181676	-0.0109011	0.00639296	-2.21521	0.0271671	548	1.56596
AFR	PROCALCITONIN__NG_ML	Increased urate	AFRPROCALCITONIN__NG_MLIncreased urate	0.214253	0.0246174	0.40389	0.22437	2.23997	0.0271801	120	1.56575
ALL	APOLIPOPROTEIN_B__MG_DL	Increased inflammation	ALLAPOLIPOPROTEIN_B__MG_DLIncreased inflammation	-0.20175	-0.380426	-0.0230734	0.0329049	-2.23639	0.0272381	130	1.56482
ALL	GAMMA_TOCOPHEROL_VIT_E_MG_L__MG_L	Increased hematocrit	ALLGAMMA_TOCOPHEROL_VIT_E_MG_L__MG_LIncreased hematocrit	-0.200714	-0.378786	-0.0226418	0.063057	-2.23131	0.0274876	136	1.56086
ALL	PRO_TIME__SECONDS	Increased blood volume	ALLPRO_TIME__SECONDSIncreased blood volume	0.0167046	0.00185195	0.0315572	0.0011089	2.20449	0.027502	18476	1.56064
AFR	COMPLEMENT_C3__MG_DL	Increased hematocrit	AFRCOMPLEMENT_C3__MG_DLIncreased hematocrit	-0.0956654	-0.180742	-0.0105891	1.67693	-2.20903	0.0276059	536	1.559
EUR	VOLUME__L	Increased body mass	EURVOLUME__LIncreased body mass	0.128245	0.0141944	0.242296	0.0586104	2.2127	0.0276609	318	1.55813
EUR	O2_SATURATION_VEN__PCT	Increased urate	EURO2_SATURATION_VEN__PCTIncreased urate	0.0813269	0.008957	0.153697	0.556348	2.20616	0.02768	753	1.55783
ALL	U_TOTAL_PROTEIN_24_HR__GM_24HR	Reduced lipids	ALLU_TOTAL_PROTEIN_24_HR__GM_24HRReduced lipids	0.205423	0.0228718	0.387975	0.135857	2.22709	0.0277314	139	1.55703
EUR	INTERVAL__HR	Increased urate	EURINTERVAL__HRIncreased urate	0.127085	0.0139938	0.240177	0.0202546	2.21135	0.0277605	316	1.55657
ALL	EGFR_NON_AFR_AM__NA	Reduced blood volume	ALLEGFR_NON_AFR_AM__NAReduced blood volume	-0.015726	-0.0297346	-0.00171737	0.0129788	-2.20039	0.0277918	18186	1.55608
EUR	PISTACHIO_IGE__KU_L	Reduced inflammation	EURPISTACHIO_IGE__KU_LReduced inflammation	0.195878	0.0216716	0.370084	0.141857	2.22449	0.0278402	144	1.55533
ALL	BETA_GLOBULIN_URINE_PCT__PCT	Increased body mass	ALLBETA_GLOBULIN_URINE_PCT__PCTIncreased body mass	-0.130515	-0.246752	-0.0142789	0.0325903	-2.20792	0.0278597	386	1.55502
ALL	MEAN_CORP_HGB__PG	Increased urate	ALLMEAN_CORP_HGB__PGIncreased urate	0.0136234	0.00147866	0.0257682	0.0153524	2.19869	0.0279081	28002	1.55427
EUR	TESTOSTERONE_FREE__NG_DL	Reduced hematocrit	EURTESTOSTERONE_FREE__NG_DLReduced hematocrit	0.0529169	0.00575824	0.100075	0.0267292	2.20335	0.0279171	669	1.55413
AMR	PROTEIN_URINE__NA	Reduced hematocrit	AMRPROTEIN_URINE__NAReduced hematocrit	-0.199865	-0.377709	-0.0220207	0.0609071	-2.22528	0.0279471	133	1.55366
ALL	T4__NG_DL	Reduced blood volume	ALLT4__NG_DLReduced blood volume	0.0944556	0.0102513	0.17866	0.011408	2.20322	0.0279755	588	1.55322
ALL	IGG_SUBCLASS_4__MG_DL	Reduced lipids	ALLIGG_SUBCLASS_4__MG_DLReduced lipids	0.208262	0.02292	0.393605	0.101099	2.22618	0.0279859	127	1.55306
EUR	INR_POCT__NA	Increased urate	EURINR_POCT__NAIncreased urate	-0.0719854	-0.136187	-0.00778333	0.0116576	-2.20041	0.0280206	954	1.55252
ALL	HEMATOCRIT_VEN_POCT__PCT	Increased hematocrit	ALLHEMATOCRIT_VEN_POCT__PCTIncreased hematocrit	0.0196066	0.00211098	0.0371023	0.0559037	2.19665	0.0280627	13369	1.55187
ALL	SEROTONIN__NG_ML	Reduced lipids	ALLSEROTONIN__NG_MLReduced lipids	0.197382	0.0214658	0.373299	0.117256	2.22045	0.0281756	140	1.55013
ALL	HCG_TOTAL_QUANT__MIU_ML	Reduced lipids	ALLHCG_TOTAL_QUANT__MIU_MLReduced lipids	0.0384659	0.00411774	0.0728141	0.0746201	2.19591	0.0281828	2735	1.55002
AFR	SEGMENTED_CELLS__PCT	Increased hematocrit	AFRSEGMENTED_CELLS__PCTIncreased hematocrit	0.0728529	0.00777243	0.137933	0.615487	2.19702	0.0282756	906	1.54859
ALL	HCV_AB__S_CO_RATIO	Increased body mass	ALLHCV_AB__S_CO_RATIOIncreased body mass	-0.107547	-0.203709	-0.0113853	0.0289633	-2.1965	0.0284424	607	1.54603
AMR	EOSIN_ABS__K_UL	Reduced inflammation	AMREOSIN_ABS__K_ULReduced inflammation	-0.101506	-0.192266	-0.0107461	0.00917084	-2.19776	0.0284596	478	1.54577
EUR	TOXOPLASMA_IGG_AB__IU_ML	Increased inflammation	EURTOXOPLASMA_IGG_AB__IU_MLIncreased inflammation	-0.180385	-0.341424	-0.0193466	0.17919	-2.21898	0.0284682	128	1.54564
EUR	WB_LACTATE_ART_POCT__MMOL_L	Reduced hematocrit	EURWB_LACTATE_ART_POCT__MMOL_LReduced hematocrit	0.0755613	0.00797488	0.143148	0.0173862	2.19433	0.0284795	870	1.54547
ALL	CREATININE__MG_DL	Increased body mass	ALLCREATININE__MG_DLIncreased body mass	0.0838451	0.00883947	0.158851	0.0154033	2.19452	0.0285066	758	1.54505
AFR	HGB_A1C_POCT__PCT	Reduced lipids	AFRHGB_A1C_POCT__PCTReduced lipids	0.098127	0.0103512	0.185903	0.0115715	2.19654	0.0285223	503	1.54482
AMR	OSMOLALITY_SERUM__MOSM_KG	Reduced inflammation	AMROSMOLALITY_SERUM__MOSM_KGReduced inflammation	-0.134264	-0.254331	-0.0141976	0.00499846	-2.20131	0.028536	292	1.54461
ALL	WEIGHT__KG	Reduced hematocrit	ALLWEIGHT__KGReduced hematocrit	0.0133654	0.00140149	0.0253293	0.126375	2.18965	0.0285575	29253	1.54428
ALL	RBC_CSF__UL	Reduced blood volume	ALLRBC_CSF__ULReduced blood volume	0.084616	0.00888532	0.160347	0.115353	2.1936	0.0285823	736	1.5439
ALL	EFAVIRENZ_IC50__MICROMOLE	Increased urate	ALLEFAVIRENZ_IC50__MICROMOLEIncreased urate	-0.176527	-0.334369	-0.0186844	0.152464	-2.20868	0.0286185	174	1.54335
ALL	EGFR_NON_AFRICAN_AM__NA	Reduced blood volume	ALLEGFR_NON_AFRICAN_AM__NAReduced blood volume	-0.0156442	-0.0296549	-0.00163345	0.0130623	-2.18861	0.0286377	18249	1.54306
EUR	ROOM_TEMPERATURE__NA	Increased urate	EURROOM_TEMPERATURE__NAIncreased urate	-0.121518	-0.230254	-0.0127818	0.0256742	-2.20169	0.0286594	249	1.54273
AFR	CARBON_DIOXIDE_BLD__MEQ_L	Reduced hematocrit	AFRCARBON_DIOXIDE_BLD__MEQ_LReduced hematocrit	-0.0304452	-0.0577381	-0.00315224	0.045119	-2.18685	0.0287985	5172	1.54063
ALL	OSMOLALITY_URINE__MOSM_KG	Reduced lipids	ALLOSMOLALITY_URINE__MOSM_KGReduced lipids	0.0543955	0.00563268	0.103158	0.100716	2.1879	0.0288108	1735	1.54044
AMR	EGFR_NON_AFR_AM__NA	Increased blood volume	AMREGFR_NON_AFR_AM__NAIncreased blood volume	-0.0352363	-0.0668405	-0.00363203	0.0313541	-2.18601	0.028885	3300	1.53933
ALL	MEAN_PLT_VOLUME__FL	Reduced inflammation	ALLMEAN_PLT_VOLUME__FLReduced inflammation	0.0138585	0.00142693	0.02629	0.000722439	2.18503	0.0288949	27842	1.53918
EUR	SEX_HORMONE_BIND_GLOB__NMOL_L	Reduced inflammation	EURSEX_HORMONE_BIND_GLOB__NMOL_LReduced inflammation	0.0909793	0.00939751	0.172561	0.0248593	2.19075	0.0289057	543	1.53902
AMR	ALDOLASE__U_L	Reduced lipids	AMRALDOLASE__U_LReduced lipids	-0.201063	-0.381115	-0.0210107	0.0327938	-2.21042	0.0289253	137	1.53872
AMR	AST_SGOT__U_L	Reduced inflammation	AMRAST_SGOT__U_LReduced inflammation	-0.0311442	-0.05909	-0.00319841	0.00631913	-2.18485	0.0289494	4695	1.53836
AMR	ALBUMIN_SERUM__G_DL	Increased body mass	AMRALBUMIN_SERUM__G_DLIncreased body mass	0.0988244	0.0101763	0.187473	0.0364455	2.19042	0.028969	499	1.53807
AFR	BILIRUBIN_TOTAL__MG_DL	Reduced blood volume	AFRBILIRUBIN_TOTAL__MG_DLReduced blood volume	0.0298428	0.00306004	0.0566256	0.00808265	2.18442	0.0289771	5061	1.53794
AMR	LYMPHOCYTE_COUNT__X10_3_UL	Increased hematocrit	AMRLYMPHOCYTE_COUNT__X10_3_ULIncreased hematocrit	0.032085	0.003269	0.0609011	0.00372031	2.18289	0.0290947	4608	1.53619
ALL	HB_A1C__PCT	Reduced inflammation	ALLHB_A1C__PCTReduced inflammation	0.0770842	0.0078577	0.146311	0.00847282	2.1854	0.029119	907	1.53582
AFR	GAMMA_GTP_BLD__U_L	Increased inflammation	AFRGAMMA_GTP_BLD__U_LIncreased inflammation	-0.038644	-0.0733759	-0.00391219	0.0146434	-2.1816	0.0292152	3054	1.53439
EUR	IG_E_QUANT__UNITS_ML	Reduced inflammation	EURIG_E_QUANT__UNITS_MLReduced inflammation	0.0736975	0.00747423	0.139921	0.0573506	2.18506	0.0292248	694	1.53425
AFR	T_HELPER_PCT_CD4__PCT	Increased inflammation	AFRT_HELPER_PCT_CD4__PCTIncreased inflammation	0.0975806	0.00983755	0.185324	0.508725	2.18521	0.0293552	495	1.53231
AMR	EST_GFR__NA	Increased body mass	AMREST_GFR__NAIncreased body mass	-0.0798361	-0.151735	-0.00793714	1.22734	-2.18023	0.0295843	692	1.52894
EUR	HYDROXY_VITAMIN_D_2__NG_ML	Reduced inflammation	EURHYDROXY_VITAMIN_D_2__NG_MLReduced inflammation	-0.138617	-0.263383	-0.0138521	0.078731	-2.18847	0.0295879	257	1.52889
ALL	POTASSIUM_SERUM__MMOL_L	Increased urate	ALLPOTASSIUM_SERUM__MMOL_LIncreased urate	0.0290594	0.0028289	0.05529	0.00507718	2.17175	0.029911	6414	1.52417
EUR	HEMATOCRIT_VEN_POCT__PCT	Increased hematocrit	EURHEMATOCRIT_VEN_POCT__PCTIncreased hematocrit	0.0484719	0.00470889	0.0922349	0.151366	2.1722	0.0299603	1971	1.52345
ALL	ALB_CRE_RATIO_UR__MG_G_CREAT	Increased inflammation	ALLALB_CRE_RATIO_UR__MG_G_CREATIncreased inflammation	0.208828	0.020631	0.397026	0.198404	2.1988	0.0299671	125	1.52336
ALL	TESTOSTERONE_BIOAV__NG_DL	Reduced lipids	ALLTESTOSTERONE_BIOAV__NG_DLReduced lipids	0.0267567	0.00259541	0.050918	0.0613402	2.17159	0.0299835	2428	1.52312
EUR	UIBC__UG_DL	Increased hematocrit	EURUIBC__UG_DLIncreased hematocrit	0.13897	0.0135765	0.264363	0.0182478	2.18327	0.0299931	252	1.52298
ALL	WB_CO2_VEN__MEQ_L	Reduced inflammation	ALLWB_CO2_VEN__MEQ_LReduced inflammation	0.0196215	0.00189697	0.037346	0.0275673	2.16992	0.03003	13549	1.52244
ALL	HGB_PLASMA__MG_PCT	Increased urate	ALLHGB_PLASMA__MG_PCTIncreased urate	0.259884	0.0256675	0.4941	0.166698	2.20439	0.0300471	104	1.5222
AFR	NON_HDL_CHOLESTEROL__MG_DL	Reduced inflammation	AFRNON_HDL_CHOLESTEROL__MG_DLReduced inflammation	-0.0545778	-0.103889	-0.00526708	0.0575895	-2.17101	0.0300817	1562	1.5217
ALL	PARVOVIRUS_B19_AB_IGG__NA	Reduced lipids	ALLPARVOVIRUS_B19_AB_IGG__NAReduced lipids	0.149839	0.0145627	0.285116	0.180633	2.18342	0.0301025	226	1.5214
EUR	WB_CREATININE_VEN__MG_DL	Increased hematocrit	EURWB_CREATININE_VEN__MG_DLIncreased hematocrit	-0.0493418	-0.0939453	-0.0047383	0.0107922	-2.16969	0.0301659	1750	1.52048
EUR	IG_A_QUANT__MG_DL	Increased inflammation	EURIG_A_QUANT__MG_DLIncreased inflammation	-0.0639872	-0.121843	-0.00613146	0.153977	-2.17013	0.0302162	1085	1.51976
ALL	FREE_LAMBDA_SERUM__MG_L	Reduced hematocrit	ALLFREE_LAMBDA_SERUM__MG_LReduced hematocrit	-0.095576	-0.181981	-0.00917061	0.0445836	-2.17248	0.0302203	599	1.5197
ALL	CREATININE_POCT__NA	Reduced hematocrit	ALLCREATININE_POCT__NAReduced hematocrit	0.0405692	0.00387979	0.0772586	0.0172534	2.16801	0.0302284	3349	1.51959
EUR	IGG_TOTAL_QUANT__MG_DL	Increased inflammation	EURIGG_TOTAL_QUANT__MG_DLIncreased inflammation	-0.0683734	-0.130214	-0.00653272	0.013514	-2.16973	0.0302706	980	1.51898
EUR	F423_IGE_ARA_H_2__KU_L	Increased hematocrit	EURF423_IGE_ARA_H_2__KU_LIncreased hematocrit	0.220257	0.0214522	0.419061	0.27293	2.20072	0.0302868	105	1.51875
ALL	LDL__MG_DL	Increased inflammation	ALLLDL__MG_DLIncreased inflammation	-0.0804316	-0.15321	-0.00765324	0.0663123	-2.16965	0.0303537	748	1.51779
ALL	MICROALB_CREAT_RATIO__MG_G_CREAT	Reduced inflammation	ALLMICROALB_CREAT_RATIO__MG_G_CREATReduced inflammation	-0.0676593	-0.128889	-0.00642914	0.0597516	-2.16793	0.0303586	1225	1.51772
ALL	U_TOTAL_PROTEIN_24_HR__GM_24HR	Increased blood volume	ALLU_TOTAL_PROTEIN_24_HR__GM_24HRIncreased blood volume	-0.194357	-0.36998	-0.0187342	0.144205	-2.19024	0.0303621	139	1.51767
ALL	AMYLASE_BLD__U_L	Increased blood volume	ALLAMYLASE_BLD__U_LIncreased blood volume	-0.0195598	-0.0372693	-0.00185037	0.004139	-2.16495	0.0304095	12853	1.51699
AMR	D_DIMER__UG_ML_FEU	Reduced inflammation	AMRD_DIMER__UG_ML_FEUReduced inflammation	-0.0709203	-0.135152	-0.00668876	0.0367737	-2.16705	0.0304991	893	1.51571
AFR	COMPLEMENT_C3__MG_DL	Reduced hematocrit	AFRCOMPLEMENT_C3__MG_DLReduced hematocrit	-0.0933192	-0.177838	-0.00880031	1.9493	-2.16907	0.0305281	536	1.5153
AFR	T_HELPER_PCT_CD4__PCT	Reduced hematocrit	AFRT_HELPER_PCT_CD4__PCTReduced hematocrit	0.0991399	0.00934361	0.188936	0.831861	2.16936	0.0305441	495	1.51507
AMR	EGFR_NON_AFRICAN_AM__NA	Increased blood volume	AMREGFR_NON_AFRICAN_AM__NAIncreased blood volume	-0.0348559	-0.0664407	-0.00327109	0.0317314	-2.16374	0.0305557	3318	1.51491
ALL	TBG__MCG_ML	Reduced lipids	ALLTBG__MCG_MLReduced lipids	0.0477549	0.00446833	0.0910414	0.00669675	2.16362	0.0306139	1982	1.51408
ALL	POTASSIUM_PLASMA__MEQ_L	Reduced blood volume	ALLPOTASSIUM_PLASMA__MEQ_LReduced blood volume	0.0337136	0.00314949	0.0642777	0.011716	2.16253	0.0306316	4376	1.51383
AMR	BASE_EX_ART_POCT__MMOL_L	Reduced inflammation	AMRBASE_EX_ART_POCT__MMOL_LReduced inflammation	0.0801536	0.00750308	0.152804	0.187016	2.16597	0.0306363	744	1.51376
ALL	WB_GLUCOSE_VEN_POCT__MG_DL	Reduced lipids	ALLWB_GLUCOSE_VEN_POCT__MG_DLReduced lipids	0.0189555	0.00176741	0.0361437	0.00305064	2.1617	0.0306592	13409	1.51344
ALL	FOSAMPRENAVIR_R_IC50__MICROMOLE	Increased inflammation	ALLFOSAMPRENAVIR_R_IC50__MICROMOLEIncreased inflammation	0.169955	0.0160196	0.323891	0.0822135	2.17927	0.0306717	186	1.51326
AMR	CREATININE__MG_DL	Increased urate	AMRCREATININE__MG_DLIncreased urate	-0.175163	-0.333787	-0.0165388	0.0308194	-2.18637	0.0307294	134	1.51245
AMR	MONOCYTE_PCT__PCT	Reduced inflammation	AMRMONOCYTE_PCT__PCTReduced inflammation	0.029963	0.00277264	0.0571533	0.00362521	2.16038	0.0307936	4697	1.51154
ALL	KETONES_DIPSTICK__MG_DL	Increased body mass	ALLKETONES_DIPSTICK__MG_DLIncreased body mass	0.064491	0.00596652	0.123015	0.0170649	2.16155	0.0308129	1493	1.51127
ALL	MCV__FL	Reduced lipids	ALLMCV__FLReduced lipids	0.02279	0.00210523	0.0434749	0.0740286	2.15973	0.0308197	9081	1.51117
AFR	ALPHA_1_GLOBULIN_URINE_PCT__PCT	Increased body mass	AFRALPHA_1_GLOBULIN_URINE_PCT__PCTIncreased body mass	-0.217519	-0.414597	-0.0204408	0.161668	-2.18799	0.0308451	121	1.51081
ALL	PO2_ART_POCT__MM_HG	Increased inflammation	ALLPO2_ART_POCT__MM_HGIncreased inflammation	-0.0340649	-0.0649915	-0.00313829	0.00972693	-2.15947	0.0308697	4233	1.51047
ALL	U_CALCIUM_TIMED__MG_INTERVAL	Increased blood volume	ALLU_CALCIUM_TIMED__MG_INTERVALIncreased blood volume	0.0858749	0.00793255	0.163817	0.175971	2.16359	0.0308706	645	1.51046
AFR	AST_SGOT__U_L	Increased urate	AFRAST_SGOT__U_LIncreased urate	0.0293562	0.00268492	0.0560274	0.00695275	2.15778	0.0309916	5064	1.50876
ALL	CARBON_DIOXIDE_TOTAL__MMOL_L	Increased body mass	ALLCARBON_DIOXIDE_TOTAL__MMOL_LIncreased body mass	0.0311853	0.00282389	0.0595468	0.0312076	2.15552	0.0311582	6415	1.50643
AMR	HCO3_VEN__MEQ_L	Reduced hematocrit	AMRHCO3_VEN__MEQ_LReduced hematocrit	0.068977	0.00620641	0.131748	0.0140524	2.15637	0.0312932	1011	1.50455
ALL	PROMYELOCYTE__PCT	Increased body mass	ALLPROMYELOCYTE__PCTIncreased body mass	0.146515	0.0132411	0.279789	0.0257161	2.16378	0.031303	302	1.50441
ALL	PROTEIN_CSF__MG_DL	Increased hematocrit	ALLPROTEIN_CSF__MG_DLIncreased hematocrit	-0.0752849	-0.14381	-0.0067599	0.0236688	-2.15651	0.0313354	829	1.50396
EUR	MPV__FL	Increased inflammation	EURMPV__FLIncreased inflammation	-0.0931116	-0.177857	-0.00836616	0.00646093	-2.15835	0.0313459	548	1.50382
AMR	INSULIN_TOTAL__UU_ML	Increased urate	AMRINSULIN_TOTAL__UU_MLIncreased urate	-0.162231	-0.309781	-0.0146808	0.0783546	-2.16932	0.0313478	197	1.50379
AFR	TPO_MICROSOMAL_AB__IU_ML	Increased hematocrit	AFRTPO_MICROSOMAL_AB__IU_MLIncreased hematocrit	-0.141017	-0.26933	-0.0127045	0.179856	-2.16508	0.0313801	251	1.50335
AFR	HYDROXY_VITAMIN_D_2__NG_ML	Reduced inflammation	AFRHYDROXY_VITAMIN_D_2__NG_MLReduced inflammation	0.168364	0.0152401	0.321489	0.173046	2.17233	0.0313806	166	1.50334
ALL	TOXOPLASMA_IGG_AB__IU_ML	Reduced inflammation	ALLTOXOPLASMA_IGG_AB__IU_MLReduced inflammation	-0.0677385	-0.129438	-0.00603922	0.0664432	-2.15444	0.0314461	1006	1.50243
ALL	ALB_CRE_RATIO_UR__MG_G_CREAT	Reduced hematocrit	ALLALB_CRE_RATIO_UR__MG_G_CREATReduced hematocrit	-0.225737	-0.431059	-0.0204156	0.206549	-2.1786	0.0314761	125	1.50202
ALL	KETONES_DIPSTICK__MG_DL	Increased hematocrit	ALLKETONES_DIPSTICK__MG_DLIncreased hematocrit	0.0584889	0.00513512	0.111843	0.0155408	2.15036	0.0316881	1493	1.4991
ALL	TSH_W_FREE_T4_RELEX__UIU_ML	Reduced inflammation	ALLTSH_W_FREE_T4_RELEX__UIU_MLReduced inflammation	0.0273459	0.00239739	0.0522944	0.0115469	2.14868	0.0316944	6938	1.49902
ALL	RBC_SYNOVIAL_FLUID__UL	Increased hematocrit	ALLRBC_SYNOVIAL_FLUID__ULIncreased hematocrit	0.159657	0.0141125	0.305201	0.188188	2.16241	0.0317112	225	1.49879
EUR	ANTI_HUMAN_TISSUE_TRA__U_ML	Increased urate	EURANTI_HUMAN_TISSUE_TRA__U_MLIncreased urate	0.172275	0.0152667	0.329283	0.0698488	2.16725	0.0317233	171	1.49862
ALL	CHLORIDE_CSF__MEQ_L	Increased blood volume	ALLCHLORIDE_CSF__MEQ_LIncreased blood volume	-0.171208	-0.327256	-0.015159	0.362337	-2.1675	0.0317429	167	1.49835
AMR	ALPHA_FETOPROTEIN__NG_ML	Increased hematocrit	AMRALPHA_FETOPROTEIN__NG_MLIncreased hematocrit	0.0780814	0.00681931	0.149343	0.0338872	2.15095	0.0317953	773	1.49764
ALL	PARVOVIRUS_B19_IGG__INDEX	Reduced lipids	ALLPARVOVIRUS_B19_IGG__INDEXReduced lipids	0.20131	0.0178226	0.384798	0.261632	2.17362	0.0318204	127	1.49729
EUR	ANTI_HUMAN_TISSUE_TRA__U_ML	Increased inflammation	EURANTI_HUMAN_TISSUE_TRA__U_MLIncreased inflammation	0.172498	0.0151928	0.329804	0.098149	2.16596	0.0318235	171	1.49725
ALL	BANDS_NEUT__PCT	Increased urate	ALLBANDS_NEUT__PCTIncreased urate	0.230657	0.0204259	0.440888	0.116626	2.177	0.0318573	113	1.49679
AFR	UROBILINOGEN__EU_DL	Increased body mass	AFRUROBILINOGEN__EU_DLIncreased body mass	-0.0368122	-0.0704338	-0.00319058	0.0180831	-2.1467	0.0318856	3536	1.49641
AMR	PROTEIN_DIPSTICK__MG_DL	Increased blood volume	AMRPROTEIN_DIPSTICK__MG_DLIncreased blood volume	-0.0737766	-0.141148	-0.00640503	1.16356	-2.14946	0.0318889	837	1.49636
EUR	T3_FREE__PG_ML	Reduced blood volume	EURT3_FREE__PG_MLReduced blood volume	-0.13713	-0.262287	-0.0119721	0.0142659	-2.15955	0.0319094	230	1.49608
ALL	CREATININE_URINE_POCT__MG_DL	Reduced inflammation	ALLCREATININE_URINE_POCT__MG_DLReduced inflammation	-0.203572	-0.389232	-0.0179117	0.346658	-2.17151	0.031911	131	1.49606
ALL	FIBRINOGEN__MG_DL	Reduced hematocrit	ALLFIBRINOGEN__MG_DLReduced hematocrit	0.0424487	0.00367152	0.0812259	0.0795046	2.14641	0.0319208	2990	1.49593
AMR	EGFR_NON_AFRICAN_AM__NA	Reduced blood volume	AMREGFR_NON_AFRICAN_AM__NAReduced blood volume	-0.0344325	-0.0658901	-0.00297499	0.0309622	-2.14611	0.0319371	3318	1.4957
AFR	RED_DISTRIB_WIDTH__PCT	Increased inflammation	AFRRED_DISTRIB_WIDTH__PCTIncreased inflammation	0.029221	0.00252373	0.0559182	0.00135217	2.14574	0.0319397	5281	1.49567
ALL	U_PHOSPHORUS_CONC__MG_DL	Reduced inflammation	ALLU_PHOSPHORUS_CONC__MG_DLReduced inflammation	-0.203949	-0.390001	-0.0178956	0.214528	-2.17094	0.0319554	131	1.49546
ALL	GTT_1_HOUR__MG_DL	Increased blood volume	ALLGTT_1_HOUR__MG_DLIncreased blood volume	0.0905479	0.00782584	0.17327	0.0144579	2.14993	0.0319791	586	1.49513
ALL	RENIN__NG_ML_HR	Increased inflammation	ALLRENIN__NG_ML_HRIncreased inflammation	0.0966006	0.00833148	0.18487	0.0620981	2.15015	0.032021	515	1.49457
AFR	SSA_RO_ENA_ANTIBODY_IGG__AU_ML	Reduced blood volume	AFRSSA_RO_ENA_ANTIBODY_IGG__AU_MLReduced blood volume	0.157592	0.0136526	0.301532	0.108907	2.16182	0.0320819	178	1.49374
AMR	UIBC__UG_DL	Reduced lipids	AMRUIBC__UG_DLReduced lipids	0.184249	0.0159838	0.352515	0.0272165	2.16433	0.0320874	158	1.49367
AMR	TOT_CO2_ART_POCT__MEQ_L	Reduced inflammation	AMRTOT_CO2_ART_POCT__MEQ_LReduced inflammation	0.0793969	0.00680033	0.151993	0.192217	2.14712	0.0321125	744	1.49333
EUR	MEAN_CORP_HGB_CONC__G_DL	Reduced lipids	EURMEAN_CORP_HGB_CONC__G_DLReduced lipids	-0.0268103	-0.0513301	-0.00229044	0.00816533	-2.14346	0.0321144	6289	1.4933
AMR	PO2_VEN__MM_HG	Increased body mass	AMRPO2_VEN__MM_HGIncreased body mass	0.0691083	0.00591087	0.132306	0.0158913	2.14589	0.032123	1011	1.49318
AMR	CK_MB__U_L	Reduced lipids	AMRCK_MB__U_LReduced lipids	-0.0968399	-0.185402	-0.00827785	0.0383197	-2.14857	0.0321673	495	1.49259
ALL	HCO3_ART_POCT__MEQ_L	Reduced inflammation	ALLHCO3_ART_POCT__MEQ_LReduced inflammation	0.0353003	0.00299388	0.0676068	0.0766607	2.14221	0.0322335	4264	1.49169
EUR	MONO_ABS__K_UL	Increased body mass	EURMONO_ABS__K_ULIncreased body mass	-0.104138	-0.199423	-0.00885393	0.0236262	-2.14832	0.0322636	431	1.49129
ALL	POTASSIUMBLD__MEQ_L	Reduced blood volume	ALLPOTASSIUMBLD__MEQ_LReduced blood volume	0.013482	0.00113869	0.0258253	0.00194485	2.14087	0.0322935	27385	1.49089
EUR	NEUTRO__PCT	Increased urate	EURNEUTRO__PCTIncreased urate	0.10406	0.00881415	0.199307	0.601929	2.14757	0.0323234	431	1.49048
AFR	MONO_ABS__K_UL	Reduced blood volume	AFRMONO_ABS__K_ULReduced blood volume	0.0880215	0.00742883	0.168614	0.020127	2.14505	0.0323584	601	1.49001
AMR	CO2__MMOL_L	Increased urate	AMRCO2__MMOL_LIncreased urate	-0.0982744	-0.188273	-0.00827569	0.151035	-2.14561	0.032406	493	1.48937
ALL	GLIADIN_II_DGP_IGA__U	Reduced inflammation	ALLGLIADIN_II_DGP_IGA__UReduced inflammation	0.229194	0.0195325	0.438856	0.0887399	2.16639	0.0324396	124	1.48892
EUR	EOSINOPHIL_COUNT__X10_3_UL	Increased inflammation	EUREOSINOPHIL_COUNT__X10_3_ULIncreased inflammation	-0.0285572	-0.0547242	-0.00239013	0.00275662	-2.13945	0.0324422	5619	1.48889
EUR	CA_19_9_MSH__U_ML	Reduced blood volume	EURCA_19_9_MSH__U_MLReduced blood volume	-0.182848	-0.350181	-0.015516	0.144171	-2.16281	0.0324748	138	1.48845
ALL	A_G_RATIO_URINE__NA	Reduced inflammation	ALLA_G_RATIO_URINE__NAReduced inflammation	-0.117235	-0.224633	-0.00983674	0.0575577	-2.14648	0.0324825	385	1.48835
AMR	ANTI_P_SERINE_IGM__MPL	Reduced blood volume	AMRANTI_P_SERINE_IGM__MPLReduced blood volume	0.158198	0.0133171	0.30308	0.0727782	2.15519	0.0325289	187	1.48773
AFR	ALPHA_FETOPROTEIN__NG_ML	Reduced blood volume	AFRALPHA_FETOPROTEIN__NG_MLReduced blood volume	-0.0752216	-0.144182	-0.00626079	0.0406937	-2.1411	0.0325635	824	1.48727
AFR	VANCOMYCIN_RANDOM__MCG_ML	Reduced blood volume	AFRVANCOMYCIN_RANDOM__MCG_MLReduced blood volume	0.129243	0.0107833	0.247704	0.0581939	2.14779	0.0326007	290	1.48677
ALL	BETA_2_MICROGLOBULIN_SR__MG_L	Increased body mass	ALLBETA_2_MICROGLOBULIN_SR__MG_LIncreased body mass	-0.123265	-0.236323	-0.0102064	0.0424015	-2.14344	0.0326852	411	1.48565
AFR	SEDIMENTATION_RATE_WESTERGREN__MM_HR	Reduced hematocrit	AFRSEDIMENTATION_RATE_WESTERGREN__MM_HRReduced hematocrit	-0.159733	-0.306157	-0.0133088	0.112296	-2.15326	0.032691	186	1.48557
ALL	WALNUT_IGE__KIU_L	Reduced inflammation	ALLWALNUT_IGE__KIU_LReduced inflammation	0.0920268	0.00760508	0.176448	0.0643669	2.14113	0.0326923	577	1.48555
AMR	MEAN_CORP_HGB_CONC__G_DL	Increased hematocrit	AMRMEAN_CORP_HGB_CONC__G_DLIncreased hematocrit	-0.0301225	-0.057768	-0.0024771	0.00957095	-2.1361	0.0327199	4962	1.48519
AFR	DBP__MMHG	Reduced hematocrit	AFRDBP__MMHGReduced hematocrit	0.028729	0.00236097	0.0550971	0.154394	2.13593	0.0327294	5485	1.48506
AMR	T_AXIS__DEGREES	Increased body mass	AMRT_AXIS__DEGREESIncreased body mass	0.0354432	0.0028844	0.068002	0.0366103	2.1343	0.0328841	3689	1.48301
ALL	TENOFOVIR_IC50__MICROMOLE	Increased body mass	ALLTENOFOVIR_IC50__MICROMOLEIncreased body mass	0.187154	0.0153914	0.358917	0.0372582	2.1503	0.0328887	191	1.48295
ALL	WB_POTASSIUM_ART__MEQ_L	Increased urate	ALLWB_POTASSIUM_ART__MEQ_LIncreased urate	0.0454063	0.00367638	0.0871362	0.00288277	2.13365	0.0329667	2562	1.48192
ALL	ABSOLUTE_CD_4_HELPER__UL	Reduced lipids	ALLABSOLUTE_CD_4_HELPER__ULReduced lipids	-0.101086	-0.194017	-0.00815419	0.280325	-2.13786	0.0330823	451	1.4804
AMR	TOTAL_CO2_VEN__MEQ_L	Reduced hematocrit	AMRTOTAL_CO2_VEN__MEQ_LReduced hematocrit	0.0682881	0.00549031	0.131086	0.00574285	2.13391	0.0330936	1010	1.48026
AMR	PATIENT_TEMP_V__OC	Reduced blood volume	AMRPATIENT_TEMP_V__OCReduced blood volume	-0.0951958	-0.18279	-0.00760134	0.00671997	-2.13527	0.0332294	509	1.47848
ALL	CORTISOL_SERUM_RANDOM__MICROG_DL	Increased inflammation	ALLCORTISOL_SERUM_RANDOM__MICROG_DLIncreased inflammation	-0.101781	-0.195439	-0.00812266	0.0562902	-2.13561	0.0332431	470	1.4783
AFR	ALPHA_1_GLOBULIN__PCT	Increased body mass	AFRALPHA_1_GLOBULIN__PCTIncreased body mass	-0.210553	-0.404101	-0.0170049	0.16051	-2.15679	0.0332823	120	1.47779
ALL	FACTOR_XI__PCT	Reduced hematocrit	ALLFACTOR_XI__PCTReduced hematocrit	0.102525	0.0081377	0.196912	1.73456	2.13364	0.0333141	564	1.47737
EUR	HEMATOCRIT_ART_POCT__PCT	Reduced blood volume	EURHEMATOCRIT_ART_POCT__PCTReduced blood volume	-0.0729134	-0.140053	-0.00577357	0.00594118	-2.13152	0.0333304	871	1.47716
ALL	HR_URINE_VOLUME__ML	Increased body mass	ALLHR_URINE_VOLUME__MLIncreased body mass	0.270639	0.0217566	0.519522	94.0566	2.16171	0.0334186	100	1.47601
EUR	METAMYELOCYTE__PCT	Increased blood volume	EURMETAMYELOCYTE__PCTIncreased blood volume	0.106827	0.00842761	0.205226	0.0272809	2.13432	0.0334271	412	1.4759
ALL	VITAMIN_B1_SERUM__NMOL_L	Increased hematocrit	ALLVITAMIN_B1_SERUM__NMOL_LIncreased hematocrit	0.186655	0.0148878	0.358421	0.07766	2.15136	0.0334353	135	1.47579
ALL	MAPLE_IGE__KIU_L	Increased blood volume	ALLMAPLE_IGE__KIU_LIncreased blood volume	0.14903	0.0117999	0.28626	0.0917072	2.14139	0.0334465	215	1.47565
EUR	ALPHA_1_GLOBULIN_SERUM__G_DL	Reduced inflammation	EURALPHA_1_GLOBULIN_SERUM__G_DLReduced inflammation	0.100986	0.00791173	0.19406	0.0160772	2.13248	0.0335246	451	1.47464
AMR	LDH_BLD__U_L	Increased inflammation	AMRLDH_BLD__U_LIncreased inflammation	-0.0438022	-0.084201	-0.00340332	0.00693214	-2.12617	0.0335929	2373	1.47375
AFR	HEMOGLOBIN__G_DL	Reduced blood volume	AFRHEMOGLOBIN__G_DLReduced blood volume	0.0273864	0.0021157	0.0526572	0.0239627	2.12454	0.0336712	5297	1.47274
ALL	WEIGHT__KG	Increased blood volume	ALLWEIGHT__KGIncreased blood volume	0.0123522	0.00095327	0.0237512	0.120474	2.12396	0.0336819	29253	1.4726
ALL	T_AXIS__DEGREES	Reduced lipids	ALLT_AXIS__DEGREESReduced lipids	0.015971	0.00122689	0.0307151	0.0160405	2.1232	0.0337507	18460	1.47172
ALL	U_PROTEIN_CREA_RATIO__NA	Increased body mass	ALLU_PROTEIN_CREA_RATIO__NAIncreased body mass	-0.0352481	-0.0678012	-0.00269499	0.0244777	-2.12274	0.0338248	4960	1.47076
AMR	CA_19_9_MSH__U_ML	Increased inflammation	AMRCA_19_9_MSH__U_MLIncreased inflammation	-0.185487	-0.35661	-0.0143636	0.127472	-2.14576	0.0338728	136	1.47015
EUR	CK_MB_MASS__NG_ML	Reduced inflammation	EURCK_MB_MASS__NG_MLReduced inflammation	-0.0926499	-0.17824	-0.00706021	0.046982	-2.12643	0.0339227	551	1.46951
AFR	PROTIME_POCT__SECONDS	Increased urate	AFRPROTIME_POCT__SECONDSIncreased urate	-0.0764079	-0.147008	-0.00580723	0.0145784	-2.12453	0.0339449	781	1.46923
ALL	TGN__PMOLE_8X10E8_RBC	Increased urate	ALLTGN__PMOLE_8X10E8_RBCIncreased urate	0.200993	0.0154117	0.386575	0.0543143	2.14252	0.0340008	145	1.46851
ALL	U_POTASSIUM_RANDOM__MEQ_L	Increased inflammation	ALLU_POTASSIUM_RANDOM__MEQ_LIncreased inflammation	-0.036618	-0.0704809	-0.00275508	0.00969036	-2.12015	0.0340626	3572	1.46772
ALL	RENIN_ACTIVITY_PLASMA__NG_ML_HR	Reduced inflammation	ALLRENIN_ACTIVITY_PLASMA__NG_ML_HRReduced inflammation	0.176269	0.0133944	0.339144	0.084838	2.139	0.0341107	159	1.46711
AFR	U_SPECIFIC_GRAVITY__NA	Reduced hematocrit	AFRU_SPECIFIC_GRAVITY__NAReduced hematocrit	0.033877	0.00253449	0.0652196	0.00012639	2.11914	0.0341443	3779	1.46668
ALL	BMI__KG_M2	Increased inflammation	ALLBMI__KG_M2Increased inflammation	0.0123859	0.000924023	0.0238477	0.00128281	2.11806	0.0341786	28285	1.46625
ALL	TESTOSTERONE_FREE__NG_DL	Reduced lipids	ALLTESTOSTERONE_FREE__NG_DLReduced lipids	0.0261655	0.00195069	0.0503804	0.0142245	2.11891	0.0341993	2453	1.46598
AFR	U_GLUCOSE__MG_DL	Increased urate	AFRU_GLUCOSE__MG_DLIncreased urate	-0.0802082	-0.154435	-0.00598116	0.0323751	-2.12158	0.0342252	711	1.46565
ALL	ELM_PCT_PCTASM__PCT	Increased body mass	ALLELM_PCT_PCTASM__PCTIncreased body mass	-0.250289	-0.481608	-0.0189702	0.135023	-2.14896	0.0342626	106	1.46518
ALL	HIT_SCREEN__A_U	Reduced hematocrit	ALLHIT_SCREEN__A_UReduced hematocrit	-0.11669	-0.224693	-0.00868742	0.0541182	-2.12372	0.0342758	435	1.46501
ALL	ANION_GAP__MEQ_L	Reduced inflammation	ALLANION_GAP__MEQ_LReduced inflammation	-0.0265596	-0.0511534	-0.00196577	0.00444299	-2.11699	0.0342959	7084	1.46476
ALL	IMMUNOGLOBULIN_E_TOTAL__IU_ML	Increased inflammation	ALLIMMUNOGLOBULIN_E_TOTAL__IU_MLIncreased inflammation	-0.08501	-0.163703	-0.00631746	0.0743	-2.1232	0.0342994	450	1.46471
AMR	ANION_GAP_VEN_GEM_MPOCT__MEQ_L	Increased blood volume	AMRANION_GAP_VEN_GEM_MPOCT__MEQ_LIncreased blood volume	-0.155163	-0.298746	-0.0115803	0.0554992	-2.13176	0.0343247	202	1.46439
AFR	MONOCYTE_PCT__PCT	Increased hematocrit	AFRMONOCYTE_PCT__PCTIncreased hematocrit	0.0285806	0.00208209	0.0550791	0.0041157	2.11448	0.0345238	5035	1.46188
ALL	VITAMIN_B1_THIAMINE_WHOLE_BLOOD__NMOL_L	Increased hematocrit	ALLVITAMIN_B1_THIAMINE_WHOLE_BLOOD__NMOL_LIncreased hematocrit	0.115266	0.00842321	0.222108	0.0208967	2.12188	0.0345557	361	1.46148
AMR	PO2_ART__MM_HG	Reduced lipids	AMRPO2_ART__MM_HGReduced lipids	0.0821538	0.00597073	0.158337	0.0873808	2.11753	0.0345953	662	1.46098
EUR	O2_SAT_ART_POCT__PCT	Increased blood volume	EURO2_SAT_ART_POCT__PCTIncreased blood volume	-0.0716311	-0.138078	-0.00518409	0.11361	-2.11584	0.0346439	877	1.46037
AMR	ALDOSTERONE__NG_DL	Increased inflammation	AMRALDOSTERONE__NG_DLIncreased inflammation	-0.175574	-0.338289	-0.0128581	0.0680011	-2.13355	0.0346481	152	1.46032
ALL	BILI_DIR__MG_DL	Increased inflammation	ALLBILI_DIR__MG_DLIncreased inflammation	0.0674008	0.00486864	0.129933	0.0206432	2.11514	0.0346664	1009	1.46009
EUR	CARCINOEMBRYONIC_AG__NG_ML	Increased inflammation	EURCARCINOEMBRYONIC_AG__NG_MLIncreased inflammation	0.111517	0.00806891	0.214966	0.0641989	2.11999	0.0346927	373	1.45976
ALL	NON_HDL_CHOLESTEROL__MG_DL	Reduced lipids	ALLNON_HDL_CHOLESTEROL__MG_DLReduced lipids	-0.0257321	-0.0496129	-0.00185138	0.0211142	-2.11229	0.0346981	6844	1.45969
ALL	BRAZIL_NUT_IGE__KIU_L	Increased hematocrit	ALLBRAZIL_NUT_IGE__KIU_LIncreased hematocrit	0.0989591	0.00713182	0.190786	0.058722	2.11807	0.0347348	450	1.45924
ALL	CREATININE_SERUM__MG_DL	Increased body mass	ALLCREATININE_SERUM__MG_DLIncreased body mass	0.013143	0.000941679	0.0253443	0.00241492	2.11132	0.0347535	27599	1.459
ALL	RARA_H_9__NA	Increased body mass	ALLRARA_H_9__NAIncreased body mass	0.195404	0.0140768	0.376731	0.142484	2.13439	0.0349162	130	1.45697
ALL	PROTEIN_TOTAL__G_DL	Reduced inflammation	ALLPROTEIN_TOTAL__G_DLReduced inflammation	-0.0401455	-0.0774473	-0.00284371	0.0182837	-2.11021	0.0349206	3094	1.45692
AFR	TCO2_POC__MEQ_L	Reduced inflammation	AFRTCO2_POC__MEQ_LReduced inflammation	-0.176872	-0.341112	-0.0126315	0.619951	-2.12753	0.034979	167	1.45619
EUR	WB_CREATININE_VEN__MG_DL	Reduced hematocrit	EURWB_CREATININE_VEN__MG_DLReduced hematocrit	0.0486972	0.00343303	0.0939614	0.00995843	2.11009	0.0349936	1750	1.45601
ALL	INSULIN_TOTAL__UU_ML	Increased hematocrit	ALLINSULIN_TOTAL__UU_MLIncreased hematocrit	-0.057588	-0.111125	-0.00405126	0.0234661	-2.11014	0.0350269	1383	1.4556
AMR	LYMPHOCYTE__PCT	Increased urate	AMRLYMPHOCYTE__PCTIncreased urate	0.0798725	0.00561717	0.154128	0.0626681	2.11183	0.0350499	724	1.45531
ALL	POTASSIUM__MMOL_L	Reduced hematocrit	ALLPOTASSIUM__MMOL_LReduced hematocrit	-0.153185	-0.295554	-0.0108147	0.00728938	-2.1203	0.0350805	238	1.45493
ALL	INTERVAL__HR	Reduced lipids	ALLINTERVAL__HRReduced lipids	-0.0484125	-0.0934344	-0.00339054	0.00628811	-2.1088	0.0350818	2079	1.45492
AFR	ANION_GAP__MEQ_L	Reduced inflammation	AFRANION_GAP__MEQ_LReduced inflammation	-0.0525915	-0.101499	-0.00368407	0.0115011	-2.10918	0.0350823	1634	1.45491
AFR	BASE_EX_VEN_POCT__MMOL_L	Increased blood volume	AFRBASE_EX_VEN_POCT__MMOL_LIncreased blood volume	0.0440524	0.0030826	0.0850223	0.014325	2.10856	0.0350921	2285	1.45479
AFR	ROOM_TEMPERATURE__NA	Increased blood volume	AFRROOM_TEMPERATURE__NAIncreased blood volume	0.0904246	0.00634315	0.174506	0.0100614	2.11252	0.0350965	558	1.45474
EUR	LDL_HDL_RATIO__NA	Increased body mass	EURLDL_HDL_RATIO__NAIncreased body mass	-0.0303466	-0.0585741	-0.0021192	0.00696367	-2.10768	0.0351142	4495	1.45452
AMR	OSMOLALITY_SERUM__MOSM_KG	Increased blood volume	AMROSMOLALITY_SERUM__MOSM_KGIncreased blood volume	0.127254	0.00887723	0.245631	0.00517488	2.11616	0.0352203	292	1.45321
EUR	T_CYTO_SUPP_3_8__PCT	Reduced hematocrit	EURT_CYTO_SUPP_3_8__PCTReduced hematocrit	0.100805	0.00699784	0.194613	0.622067	2.11322	0.035264	377	1.45267
AFR	TCO2_POC__MEQ_L	Increased hematocrit	AFRTCO2_POC__MEQ_LIncreased hematocrit	0.177126	0.0123758	0.341877	0.466569	2.12399	0.0352784	167	1.45249
EUR	SMOOTH_MUSCLE_ANTIBODY__UNITS	Increased body mass	EURSMOOTH_MUSCLE_ANTIBODY__UNITSIncreased body mass	0.212233	0.0149643	0.409502	0.0732967	2.13738	0.0352787	104	1.45249
ALL	HEMATOCRIT_ART__PCT	Increased urate	ALLHEMATOCRIT_ART__PCTIncreased urate	-0.0474064	-0.0915636	-0.00324909	0.137537	-2.10528	0.0353745	2324	1.45131
ALL	POC_HCT_ART_CALC__PCT	Increased blood volume	ALLPOC_HCT_ART_CALC__PCTIncreased blood volume	0.239108	0.0166734	0.461544	0.833223	2.13592	0.0354316	103	1.45061
EUR	MICROALBUMIN_URINE__UG_ML	Reduced blood volume	EURMICROALBUMIN_URINE__UG_MLReduced blood volume	-0.124571	-0.24061	-0.00853108	0.120937	-2.113	0.035467	300	1.45018
ALL	SCLERODERMA_DIAG_PNL__AU_ML	Reduced inflammation	ALLSCLERODERMA_DIAG_PNL__AU_MLReduced inflammation	0.205561	0.0142118	0.39691	0.137687	2.12754	0.0354747	131	1.45008
ALL	WB_K_VEN_POCT__MEQ_L	Reduced blood volume	ALLWB_K_VEN_POCT__MEQ_LReduced blood volume	0.0181209	0.00123167	0.0350101	0.00105744	2.10309	0.0354768	13428	1.45006
ALL	HEPTIMAX_R_HCV_RNA_LOG_IU_ML__LOG_IU_ML	Reduced blood volume	ALLHEPTIMAX_R_HCV_RNA_LOG_IU_ML__LOG_IU_MLReduced blood volume	-0.220593	-0.425893	-0.0152922	0.169358	-2.13402	0.0355005	106	1.44977
AMR	HCO3_VEN__MEQ_L	Increased inflammation	AMRHCO3_VEN__MEQ_LIncreased inflammation	0.0668524	0.00454305	0.129162	0.0141077	2.10542	0.0355041	1011	1.44972
ALL	OSMOLALITY_SERUM__MOSM_KG	Reduced inflammation	ALLOSMOLALITY_SERUM__MOSM_KGReduced inflammation	-0.0594875	-0.114942	-0.00403299	0.00209581	-2.10436	0.0355285	1385	1.44942
ALL	U_UREA_RANDOM__G_L	Increased body mass	ALLU_UREA_RANDOM__G_LIncreased body mass	0.0530311	0.00357927	0.102483	0.0145962	2.10302	0.0355812	2138	1.44878
ALL	PROTEIN_CREAT_RATIO__MG_G_CREAT	Reduced inflammation	ALLPROTEIN_CREAT_RATIO__MG_G_CREATReduced inflammation	-0.0894582	-0.172871	-0.0060453	0.0529681	-2.10613	0.0355951	633	1.44861
EUR	WB_CREATININE_VEN__MG_DL	Reduced inflammation	EURWB_CREATININE_VEN__MG_DLReduced inflammation	-0.0486238	-0.0939709	-0.00327679	0.0106776	-2.10306	0.0356043	1750	1.4485
EUR	ABS_TOTAL_B_CELLS__CU_MM	Increased blood volume	EURABS_TOTAL_B_CELLS__CU_MMIncreased blood volume	0.194757	0.0132809	0.376234	0.737235	2.12658	0.0356702	125	1.44769
EUR	HEMATOCRIT_VEN_POCT__PCT	Reduced hematocrit	EURHEMATOCRIT_VEN_POCT__PCTReduced hematocrit	-0.0472853	-0.0914037	-0.00316695	0.141214	-2.10196	0.0356846	1971	1.44752
EUR	U_CREATININE_CONC__MG_DL	Increased blood volume	EURU_CREATININE_CONC__MG_DLIncreased blood volume	0.0498723	0.00332835	0.0964163	0.0745562	2.1017	0.0357345	1626	1.44691
ALL	ORCHARD_IGE__KIU_L	Increased blood volume	ALLORCHARD_IGE__KIU_LIncreased blood volume	0.180788	0.0121175	0.349459	0.116832	2.11763	0.0358337	166	1.44571
ALL	POC_HCT_VENOUS__NA	Increased urate	ALLPOC_HCT_VENOUS__NAIncreased urate	0.115566	0.00763051	0.223502	0.436499	2.10521	0.0359271	395	1.44458
AFR	POC_HCO3_VENOUS__MEQ_L	Increased hematocrit	AFRPOC_HCO3_VENOUS__MEQ_LIncreased hematocrit	0.178679	0.0118092	0.34555	0.455158	2.11574	0.0360189	164	1.44347
ALL	SODIUM_URINE__MMOL_L	Increased blood volume	ALLSODIUM_URINE__MMOL_LIncreased blood volume	0.187491	0.0123315	0.362651	0.0394302	2.11721	0.0361035	147	1.44245
ALL	MACROPHAGES__PCT	Reduced blood volume	ALLMACROPHAGES__PCTReduced blood volume	0.170785	0.0111862	0.330384	0.0930788	2.11274	0.0361187	180	1.44227
ALL	ALT_SGPT__U_L	Increased hematocrit	ALLALT_SGPT__U_LIncreased hematocrit	-0.0126684	-0.0245283	-0.000808573	0.00318571	-2.09368	0.0362976	26709	1.44012
ALL	ALT_TENUIS_PCTASM__PCT	Reduced hematocrit	ALLALT_TENUIS_PCTASM__PCTReduced hematocrit	-0.138387	-0.267874	-0.00889982	0.071702	-2.10491	0.0363017	263	1.44007
AFR	WBC__K_UL	Reduced hematocrit	AFRWBC__K_ULReduced hematocrit	0.0835846	0.00533161	0.161838	0.0202142	2.09747	0.0363438	654	1.43957
AFR	COMPLEMENT_C4__MG_DL	Reduced inflammation	AFRCOMPLEMENT_C4__MG_DLReduced inflammation	-0.0900315	-0.174333	-0.00572966	0.0654453	-2.09788	0.0363801	554	1.43914
ALL	PROLACTIN__NG_ML	Reduced lipids	ALLPROLACTIN__NG_MLReduced lipids	-0.0406778	-0.078784	-0.0025716	0.0140217	-2.09315	0.0364269	2760	1.43858
EUR	TESTOSTERONE__NG_DL	Increased body mass	EURTESTOSTERONE__NG_DLIncreased body mass	0.0335742	0.00211093	0.0650375	0.126062	2.09374	0.0365091	1128	1.4376
AFR	WB_IONIZED_CA_ART__MMOL_L	Increased hematocrit	AFRWB_IONIZED_CA_ART__MMOL_LIncreased hematocrit	0.0836767	0.00526433	0.162089	0.00418208	2.09558	0.0365184	644	1.43749
ALL	WB_SODIUM_ART__MEQ_L	Increased urate	ALLWB_SODIUM_ART__MEQ_LIncreased urate	-0.0453129	-0.087799	-0.00282675	0.0840686	-2.09137	0.0365947	2534	1.43658
ALL	ERYTHROPOIETIN__MIU_ML	Increased urate	ALLERYTHROPOIETIN__MIU_MLIncreased urate	0.0907958	0.00567009	0.175921	0.0529703	2.09474	0.0366129	614	1.43637
ALL	PROTEIN_TOTAL_24HR_URINE__MG_INTERVAL	Increased hematocrit	ALLPROTEIN_TOTAL_24HR_URINE__MG_INTERVALIncreased hematocrit	0.167827	0.0105743	0.325079	0.151806	2.1075	0.0366135	176	1.43636
AFR	RBC_BLOOD_CELL__X10_6_UL	Increased blood volume	AFRRBC_BLOOD_CELL__X10_6_ULIncreased blood volume	-0.0279864	-0.0542418	-0.00173101	0.00840935	-2.08967	0.0366959	5242	1.43538
EUR	HEMOGLOBIN_ART__G_DL	Reduced inflammation	EURHEMOGLOBIN_ART__G_DLReduced inflammation	0.14279	0.00890356	0.276677	0.100577	2.10156	0.0366998	240	1.43534
AMR	FREE_LAMBDA_SERUM_OLD_SPA__MG_L	Increased body mass	AMRFREE_LAMBDA_SERUM_OLD_SPA__MG_LIncreased body mass	-0.211136	-0.409009	-0.0132635	0.100384	-2.11722	0.0367471	113	1.43478
AFR	DRVVT_SCREEN__NA	Increased blood volume	AFRDRVVT_SCREEN__NAIncreased blood volume	0.119735	0.00736798	0.232103	0.0139125	2.09785	0.0368446	285	1.43363
ALL	MACADAMIA_NUT_IGE__KU_L	Reduced inflammation	ALLMACADAMIA_NUT_IGE__KU_LReduced inflammation	0.0883094	0.00537964	0.171239	0.0607973	2.09143	0.0369199	599	1.43274
ALL	TOT_CO2_VEN_POCT__MEQ_L	Reduced inflammation	ALLTOT_CO2_VEN_POCT__MEQ_LReduced inflammation	0.0188366	0.00113815	0.036535	0.0365141	2.08619	0.0369799	13441	1.43203
ALL	REACTIVE_LYMPH_CSF__PCT	Reduced inflammation	ALLREACTIVE_LYMPH_CSF__PCTReduced inflammation	-0.197111	-0.382107	-0.0121146	0.0797885	-2.11092	0.0369843	127	1.43198
AMR	PCO2_ART__MM_HG	Increased inflammation	AMRPCO2_ART__MM_HGIncreased inflammation	0.0816341	0.00493699	0.158331	0.00945951	2.09003	0.0370043	662	1.43175
AMR	PROTEIN_URINE__NA	Increased urate	AMRPROTEIN_URINE__NAIncreased urate	-0.184769	-0.358216	-0.0113229	0.0628641	-2.10936	0.0370091	133	1.43169
EUR	GAMMA_GTP_BLD__U_L	Increased urate	EURGAMMA_GTP_BLD__U_LIncreased urate	-0.0430936	-0.0835889	-0.00259831	0.0200893	-2.08683	0.0370144	2302	1.43163
EUR	UROBILINOGEN__EU_DL	Increased urate	EURUROBILINOGEN__EU_DLIncreased urate	-0.0365308	-0.0708707	-0.00219081	0.0108249	-2.08578	0.0370761	3290	1.43091
AMR	IGA_CELIAC_SCREEN_ONLY__MG_DL	Increased urate	AMRIGA_CELIAC_SCREEN_ONLY__MG_DLIncreased urate	-0.189921	-0.368306	-0.0115364	0.03732	-2.10816	0.0371156	133	1.43044
AFR	PATIENT_TEMP_POCT__OC	Increased body mass	AFRPATIENT_TEMP_POCT__OCIncreased body mass	0.0447711	0.00266902	0.0868732	1.90648e-05	2.08537	0.0371517	2189	1.43002
AMR	COMPLEMENT_C3__MG_DL	Increased hematocrit	AMRCOMPLEMENT_C3__MG_DLIncreased hematocrit	0.101681	0.00607804	0.197284	1.60918	2.09057	0.0371647	436	1.42987
AFR	MONO_FLUID__PCT	Increased body mass	AFRMONO_FLUID__PCTIncreased body mass	0.124126	0.00742298	0.240829	0.0762627	2.09283	0.03718	323	1.42969
ALL	HGB_FETAL__PCT	Increased hematocrit	ALLHGB_FETAL__PCTIncreased hematocrit	0.131041	0.00783977	0.254242	0.066075	2.09432	0.0371885	277	1.42959
AMR	POLY_FLUID__PCT	Increased inflammation	AMRPOLY_FLUID__PCTIncreased inflammation	-0.124738	-0.24202	-0.00745647	0.171013	-2.0935	0.0371918	298	1.42955
ALL	BIRCH_IGE__KIU_L	Reduced lipids	ALLBIRCH_IGE__KIU_LReduced lipids	0.0850314	0.00505322	0.16501	0.0650815	2.08791	0.037217	629	1.42926
EUR	POTASSIUMBLD__MEQ_L	Increased hematocrit	EURPOTASSIUMBLD__MEQ_LIncreased hematocrit	-0.0264095	-0.0512598	-0.00155922	0.00398395	-2.08335	0.0372604	6183	1.42875
ALL	CA_19_9_SER_MONITOR__U_ML	Reduced hematocrit	ALLCA_19_9_SER_MONITOR__U_MLReduced hematocrit	0.0769917	0.0045478	0.149436	0.0634328	2.0862	0.0372807	803	1.42852
EUR	ALT_SGPT__U_L	Reduced lipids	EURALT_SGPT__U_LReduced lipids	-0.025973	-0.0504236	-0.00152232	0.0067667	-2.08242	0.037347	5987	1.42774
ALL	LYMPHOCYTE_PCT__PCT	Increased urate	ALLLYMPHOCYTE_PCT__PCTIncreased urate	-0.0135751	-0.0263554	-0.000794787	0.0638475	-2.08195	0.037357	26361	1.42763
AFR	CARCINOEMBRYONIC_AG__NG_ML	Reduced blood volume	AFRCARCINOEMBRYONIC_AG__NG_MLReduced blood volume	-0.105948	-0.205667	-0.00622955	0.0767723	-2.09009	0.0373768	343	1.4274
ALL	LYMPHOCYTE_PCT__PCT	Increased body mass	ALLLYMPHOCYTE_PCT__PCTIncreased body mass	0.0143627	0.00083787	0.0278875	0.0674488	2.08148	0.0373996	26361	1.42713
EUR	TESTOSTERONE_FREE__NG_DL	Reduced lipids	EURTESTOSTERONE_FREE__NG_DLReduced lipids	0.0503151	0.00294055	0.0976897	0.0293384	2.08547	0.0374129	669	1.42698
EUR	RBC_FLUID__UL	Increased inflammation	EURRBC_FLUID__ULIncreased inflammation	-0.147798	-0.286922	-0.00867322	0.225129	-2.09489	0.0374461	213	1.42659
ALL	VITAMIN_D_1_25_DIHY__PG_ML	Increased hematocrit	ALLVITAMIN_D_1_25_DIHY__PG_MLIncreased hematocrit	-0.044785	-0.0869826	-0.00258736	0.036137	-2.08128	0.0375231	2231	1.4257
AFR	PLATELET__X10_3_UL	Reduced blood volume	AFRPLATELET__X10_3_ULReduced blood volume	-0.0275781	-0.0535652	-0.00159101	1.03001	-2.08044	0.0375337	5258	1.42558
ALL	U_CREATININE_TIMED__G_INTERVAL	Reduced hematocrit	ALLU_CREATININE_TIMED__G_INTERVALReduced hematocrit	0.0522273	0.00301297	0.101442	0.00668177	2.08146	0.0375435	1683	1.42547
AMR	TESTOSTERONE_FREE__NG_DL	Increased body mass	AMRTESTOSTERONE_FREE__NG_DLIncreased body mass	-0.0567104	-0.110141	-0.0032801	0.0337237	-2.08668	0.0375578	409	1.4253
EUR	MCV__FL	Reduced blood volume	EURMCV__FLReduced blood volume	-0.0496414	-0.0964284	-0.0028543	0.14883	-2.08101	0.0375818	1721	1.42502
AMR	WB_CHLORIDE_VEN__MEQ_L	Increased urate	AMRWB_CHLORIDE_VEN__MEQ_LIncreased urate	0.0387327	0.00222542	0.0752399	0.0564091	2.08029	0.0375847	2979	1.42499
ALL	MPV__FL	Increased inflammation	ALLMPV__FLIncreased inflammation	-0.0387262	-0.07523	-0.0022224	0.00250605	-2.08013	0.0375985	3010	1.42483
AMR	U_GLUCOSE__MG_DL	Reduced blood volume	AMRU_GLUCOSE__MG_DLReduced blood volume	-0.0763937	-0.148398	-0.00438909	0.0267908	-2.08291	0.0376091	739	1.42471
AFR	DHEAS__MCG_DL	Increased inflammation	AFRDHEAS__MCG_DLIncreased inflammation	0.152019	0.00882043	0.295218	0.284542	2.09685	0.0376096	171	1.4247
AFR	WB_CHLORIDE_ART__MEQ_L	Increased hematocrit	AFRWB_CHLORIDE_ART__MEQ_LIncreased hematocrit	0.0925968	0.00532405	0.179869	0.238299	2.0845	0.0376139	522	1.42465
AFR	FSH_SERUM__MIU_ML	Reduced inflammation	AFRFSH_SERUM__MIU_MLReduced inflammation	0.0697218	0.00400232	0.135441	0.0544948	2.08317	0.0376224	670	1.42455
AFR	PROTIME_POCT__SECONDS	Reduced blood volume	AFRPROTIME_POCT__SECONDSReduced blood volume	0.0742563	0.00425664	0.144256	0.0134412	2.08243	0.0376337	781	1.42442
ALL	PROTEIN_FLUID__G_DL	Increased hematocrit	ALLPROTEIN_FLUID__G_DLIncreased hematocrit	0.0914307	0.00523852	0.177623	0.0301348	2.08356	0.0376503	577	1.42423
ALL	EGFR_NON_AFR_AM__NA	Increased body mass	ALLEGFR_NON_AFR_AM__NAIncreased body mass	-0.016498	-0.0320545	-0.00094151	0.0143206	-2.07872	0.0376568	18186	1.42416
EUR	U_PROTEIN_CREA_RATIO__NA	Increased urate	EURU_PROTEIN_CREA_RATIO__NAIncreased urate	-0.0740426	-0.143854	-0.00423079	0.0487857	-2.08193	0.0376699	804	1.42401
AFR	CREATININE_SERUM__MG_DL	Increased hematocrit	AFRCREATININE_SERUM__MG_DLIncreased hematocrit	0.0266126	0.00151742	0.0517079	0.00633387	2.07896	0.03767	5187	1.424
AMR	ALT_SGPT__U_L	Increased hematocrit	AMRALT_SGPT__U_LIncreased hematocrit	-0.0291526	-0.0566559	-0.00164927	0.00749322	-2.07803	0.0377607	4720	1.42296
ALL	WB_NA_ART_POCT__MEQ_L	Reduced inflammation	ALLWB_NA_ART_POCT__MEQ_LReduced inflammation	0.0342875	0.00193894	0.0666361	0.0601753	2.07804	0.0377661	4226	1.4229
EUR	KETONES_DIPSTICK__MG_DL	Increased hematocrit	EURKETONES_DIPSTICK__MG_DLIncreased hematocrit	0.184569	0.010562	0.358575	0.0499049	2.09976	0.0378105	136	1.42239
AMR	BUN_CREAT__NA	Reduced inflammation	AMRBUN_CREAT__NAReduced inflammation	-0.0563315	-0.109509	-0.00315387	0.0194264	-2.07825	0.0378932	1243	1.42144
AFR	HGB_A1C_POCT__PCT	Reduced inflammation	AFRHGB_A1C_POCT__PCTReduced inflammation	0.0945294	0.00530424	0.183755	0.0146316	2.08163	0.0378957	503	1.42141
EUR	BASOPHIL_PCT__PCT	Increased inflammation	EURBASOPHIL_PCT__PCTIncreased inflammation	-0.0272763	-0.0530304	-0.00152207	0.00290141	-2.07623	0.0379165	5814	1.42117
EUR	CREATININE_URINE__MG_DL	Reduced inflammation	EURCREATININE_URINE__MG_DLReduced inflammation	0.101633	0.00569072	0.197576	0.0291027	2.08232	0.0379283	427	1.42104
AMR	WBC_FLUID__UL	Increased inflammation	AMRWBC_FLUID__ULIncreased inflammation	-0.119397	-0.232132	-0.00666269	0.11934	-2.08438	0.0379886	308	1.42035
ALL	GTT_3_HOUR__MG_DL	Reduced blood volume	ALLGTT_3_HOUR__MG_DLReduced blood volume	0.122475	0.00677619	0.238174	0.0898515	2.08271	0.0380794	331	1.41931
ALL	IMMUNOGLOBULIN_G_QN_SERUM__MG_DL	Increased urate	ALLIMMUNOGLOBULIN_G_QN_SERUM__MG_DLIncreased urate	0.106052	0.00582586	0.206279	0.0178951	2.08022	0.038145	412	1.41856
ALL	OPIATES_URINE_OXYCODONE__NG_ML	Reduced inflammation	ALLOPIATES_URINE_OXYCODONE__NG_MLReduced inflammation	0.163615	0.00899458	0.318235	1.15596	2.08903	0.0382124	182	1.4178
ALL	HIT_SCREEN__A_U	Reduced inflammation	ALLHIT_SCREEN__A_UReduced inflammation	0.110629	0.00603605	0.215223	0.0544446	2.07905	0.0382176	435	1.41774
AMR	WB_UREA_NITROGEN_ART__MG_DL	Reduced blood volume	AMRWB_UREA_NITROGEN_ART__MG_DLReduced blood volume	-0.201664	-0.392176	-0.0111512	0.0656863	-2.10062	0.0382408	112	1.41747
AMR	TOTAL_CO2_VEN__MEQ_L	Increased inflammation	AMRTOTAL_CO2_VEN__MEQ_LIncreased inflammation	0.0659123	0.00357327	0.128251	0.00576656	2.07483	0.0382586	1010	1.41727
ALL	QT__MS	Increased inflammation	ALLQT__MSIncreased inflammation	-0.0147497	-0.0287028	-0.000796651	0.247888	-2.072	0.0382789	19398	1.41704
ALL	PO2_ART_POCT__MM_HG	Reduced inflammation	ALLPO2_ART_POCT__MM_HGReduced inflammation	0.0339551	0.00182056	0.0660897	0.0103798	2.0716	0.0383635	4233	1.41608
ALL	ALPHA_TOCOPHEROL_VIT_E_MG_L__MG_L	Increased hematocrit	ALLALPHA_TOCOPHEROL_VIT_E_MG_L__MG_LIncreased hematocrit	-0.187272	-0.364373	-0.0101708	0.0538971	-2.09329	0.0383949	136	1.41573
ALL	WALNUT_IGE__KIU_L	Increased body mass	ALLWALNUT_IGE__KIU_LIncreased body mass	0.0906574	0.00481296	0.176502	0.0719359	2.07431	0.0385043	577	1.41449
EUR	IGA_CELIAC_SCREEN_ONLY__MG_DL	Increased inflammation	EURIGA_CELIAC_SCREEN_ONLY__MG_DLIncreased inflammation	0.140283	0.00748408	0.273083	0.0316539	2.08193	0.0385111	233	1.41441
EUR	RBC_FLUID__UL	Increased urate	EURRBC_FLUID__ULIncreased urate	-0.146354	-0.284903	-0.00780543	0.178405	-2.08305	0.0385244	213	1.41426
EUR	PISTACHIO_NUT_IGE__KIU_L	Reduced hematocrit	EURPISTACHIO_NUT_IGE__KIU_LReduced hematocrit	-0.121682	-0.236917	-0.00644721	0.0893991	-2.07829	0.0385615	304	1.41385
ALL	NORMETANEPHRINE__NMOL_L	Increased hematocrit	ALLNORMETANEPHRINE__NMOL_LIncreased hematocrit	-0.145927	-0.284121	-0.00773307	0.036379	-2.08211	0.0385917	216	1.41351
EUR	WB_POTASSIUM_VEN__MEQ_L	Reduced hematocrit	EURWB_POTASSIUM_VEN__MEQ_LReduced hematocrit	0.0480018	0.00252001	0.0934835	0.00257981	2.06993	0.038599	1848	1.41342
ALL	RUBELLA_ANTIBODIES_IGG__INDEX	Reduced inflammation	ALLRUBELLA_ANTIBODIES_IGG__INDEXReduced inflammation	0.0951733	0.00500482	0.185342	0.0497408	2.07398	0.0386136	494	1.41326
AFR	FRUCTOSAMINE__UMOL_L	Reduced lipids	AFRFRUCTOSAMINE__UMOL_LReduced lipids	0.19035	0.0101274	0.370573	0.0237098	2.09101	0.0386192	135	1.4132
EUR	ABS_T_SUPPRESSOR_3CD8__CU_MM	Increased blood volume	EURABS_T_SUPPRESSOR_3CD8__CU_MMIncreased blood volume	0.195538	0.0104103	0.380665	0.675443	2.09279	0.0386263	126	1.41312
ALL	EOSINOPHIL_COUNT__X10_3_UL	Increased body mass	ALLEOSINOPHIL_COUNT__X10_3_ULIncreased body mass	0.0148537	0.00077546	0.028932	0.00128219	2.06802	0.0386481	25749	1.41287
EUR	A_G_RATIO_SERUM__NA	Increased body mass	EURA_G_RATIO_SERUM__NAIncreased body mass	-0.108891	-0.212074	-0.00570746	0.0225505	-2.07562	0.0386656	361	1.41268
ALL	CHLORIDE_URINE__MMOL_L	Reduced lipids	ALLCHLORIDE_URINE__MMOL_LReduced lipids	0.205076	0.0107987	0.399354	0.0518274	2.09213	0.0387488	123	1.41174
ALL	GLUC_RND__MG_DL	Reduced inflammation	ALLGLUC_RND__MG_DLReduced inflammation	0.042686	0.00220811	0.0831639	0.00735144	2.06785	0.0387534	2594	1.41169
AMR	TP__G_DL	Increased hematocrit	AMRTP__G_DLIncreased hematocrit	0.104461	0.0054174	0.203504	0.0396066	2.07383	0.0387739	391	1.41146
AMR	HGB_A1C_POCT__PCT	Reduced inflammation	AMRHGB_A1C_POCT__PCTReduced inflammation	0.0964925	0.00499046	0.187995	0.0104262	2.07231	0.0387929	474	1.41125
ALL	C_TELOPEPTIDE_SERUM__PG_ML	Increased hematocrit	ALLC_TELOPEPTIDE_SERUM__PG_MLIncreased hematocrit	-0.132267	-0.257692	-0.00684272	0.0550703	-2.07764	0.0388335	248	1.41079
ALL	PARVOVIRUS_B19_AB_IGG__NA	Reduced inflammation	ALLPARVOVIRUS_B19_AB_IGG__NAReduced inflammation	-0.146641	-0.285742	-0.00753955	0.185308	-2.07806	0.0389078	226	1.40996
ALL	ASP_FUMIGATUS_PCTASM__PCT	Reduced inflammation	ALLASP_FUMIGATUS_PCTASM__PCTReduced inflammation	-0.119852	-0.233563	-0.00614053	0.0533586	-2.0735	0.0389106	340	1.40993
EUR	PATIENT_TEMP_A__OC	Reduced blood volume	EURPATIENT_TEMP_A__OCReduced blood volume	-0.0970425	-0.189126	-0.00495858	0.000693945	-2.07097	0.0389203	473	1.40982
ALL	GAMMA_TOCOPHEROL_VIT_E_MG_L__MG_L	Reduced inflammation	ALLGAMMA_TOCOPHEROL_VIT_E_MG_L__MG_LReduced inflammation	0.184113	0.00949422	0.358732	0.0608762	2.08723	0.0389487	136	1.40951
EUR	CERULOPLASMIN__MG_DL	Increased body mass	EURCERULOPLASMIN__MG_DLIncreased body mass	-0.186041	-0.362504	-0.00957856	0.0303107	-2.0874	0.0389679	134	1.40929
AFR	PSA_TOTAL__NG_ML	Increased inflammation	AFRPSA_TOTAL__NG_MLIncreased inflammation	-0.07114	-0.138672	-0.00360777	0.0369428	-2.06768	0.0389789	845	1.40917
ALL	ELM_PCT_PCTASM__PCT	Reduced hematocrit	ALLELM_PCT_PCTASM__PCTReduced hematocrit	-0.217677	-0.424184	-0.01117	0.126342	-2.09351	0.0390546	106	1.40833
EUR	HAPTOGLOBIN__MG_DL	Increased hematocrit	EURHAPTOGLOBIN__MG_DLIncreased hematocrit	0.12631	0.00637707	0.246242	0.267373	2.07337	0.0390756	287	1.40809
ALL	TOXOPLASMA_IGG_AB__IU_ML	Reduced lipids	ALLTOXOPLASMA_IGG_AB__IU_MLReduced lipids	-0.0646456	-0.12606	-0.00323127	0.0612158	-2.06561	0.0391249	1006	1.40755
ALL	HAPTOGLOBIN__MG_DL	Reduced inflammation	ALLHAPTOGLOBIN__MG_DLReduced inflammation	-0.0495061	-0.0965448	-0.00246731	0.110443	-2.06402	0.0391447	2017	1.40733
EUR	MILK_IGE__KIU_L	Reduced lipids	EURMILK_IGE__KIU_LReduced lipids	-0.214151	-0.417464	-0.0108375	0.149999	-2.09107	0.0391906	109	1.40682
ALL	GLUCOSE_FLUID__MG_DL	Reduced inflammation	ALLGLUCOSE_FLUID__MG_DLReduced inflammation	0.0901117	0.00446033	0.175763	0.0253441	2.06599	0.0392368	645	1.40631
AMR	MAGNESIUM_BLD__MG_DL	Increased hematocrit	AMRMAGNESIUM_BLD__MG_DLIncreased hematocrit	-0.0387997	-0.0756993	-0.00190016	0.00227858	-2.06176	0.0393201	2903	1.40539
ALL	PARIETAL_CELL_ANTIBODY__UNITS	Increased inflammation	ALLPARIETAL_CELL_ANTIBODY__UNITSIncreased inflammation	0.186849	0.009256	0.364442	0.130836	2.08548	0.0393819	122	1.4047
ALL	SODIUM__MMOL_L	Reduced hematocrit	ALLSODIUM__MMOL_LReduced hematocrit	-0.152825	-0.298178	-0.00747164	0.245125	-2.07206	0.0394202	235	1.40428
ALL	ANION_GAP_ART_GEM_MPOCT__MEQ_L	Increased inflammation	ALLANION_GAP_ART_GEM_MPOCT__MEQ_LIncreased inflammation	-0.165329	-0.32258	-0.00807776	0.285327	-2.0774	0.0394689	164	1.40374
EUR	BRAZIL_NUT_IGE__KIU_L	Reduced inflammation	EURBRAZIL_NUT_IGE__KIU_LReduced inflammation	0.139952	0.00677898	0.273125	0.0877913	2.0726	0.0395249	209	1.40313
AMR	BASOPHIL_COUNT__X10_3_UL	Increased hematocrit	AMRBASOPHIL_COUNT__X10_3_ULIncreased hematocrit	-0.0860943	-0.168102	-0.00408612	0.0121786	-2.06182	0.0396592	608	1.40166
AMR	U_CHLORIDE_RANDOM__MEQ_L	Increased inflammation	AMRU_CHLORIDE_RANDOM__MEQ_LIncreased inflammation	-0.0803968	-0.156989	-0.00380473	0.030122	-2.06115	0.0396845	666	1.40138
ALL	U_SPECIFIC_GRAVITY__NA	Reduced hematocrit	ALLU_SPECIFIC_GRAVITY__NAReduced hematocrit	0.0162144	0.000761903	0.0316669	4.86476e-05	2.05674	0.0397255	18569	1.40093
ALL	COMPLEMENT_CH50__CAE_UNITS	Increased urate	ALLCOMPLEMENT_CH50__CAE_UNITSIncreased urate	0.104731	0.00492109	0.204541	2.22592	2.06189	0.0397654	486	1.40049
AFR	WB_CA_ART_POCT__MMOL_L	Increased blood volume	AFRWB_CA_ART_POCT__MMOL_LIncreased blood volume	0.0718389	0.00336422	0.140314	0.00347897	2.05926	0.0397806	844	1.40033
ALL	NEUTROPHIL_COUNT__X10_3_UL	Increased body mass	ALLNEUTROPHIL_COUNT__X10_3_ULIncreased body mass	-0.0145203	-0.0283669	-0.000673801	0.00308882	-2.05544	0.0398469	25755	1.39961
AMR	MICROALB_CREAT_RATIO__MG_G_CREAT	Reduced blood volume	AMRMICROALB_CREAT_RATIO__MG_G_CREATReduced blood volume	0.153318	0.00716629	0.299469	0.155018	2.07047	0.0398853	188	1.39919
ALL	ANTI_HUMAN_TISSUE_TRA__U_ML	Increased urate	ALLANTI_HUMAN_TISSUE_TRA__U_MLIncreased urate	0.099839	0.00458827	0.19509	0.0418723	2.05969	0.0399793	483	1.39816
ALL	CA_125__U_ML	Increased body mass	ALLCA_125__U_MLIncreased body mass	-0.0917048	-0.17922	-0.00418992	0.0560448	-2.05745	0.0400224	697	1.3977
AMR	WB_POTASSIUM_VEN__MEQ_L	Increased hematocrit	AMRWB_POTASSIUM_VEN__MEQ_LIncreased hematocrit	-0.0370698	-0.0724684	-0.00167128	0.00186439	-2.05334	0.0401273	2984	1.39656
AFR	FREE_LAMBDA_SERUM__MG_L	Reduced lipids	AFRFREE_LAMBDA_SERUM__MG_LReduced lipids	0.172906	0.00786155	0.33795	0.0860752	2.07277	0.0401848	143	1.39594
ALL	GROWTH_HORMONE__NG_ML	Reduced lipids	ALLGROWTH_HORMONE__NG_MLReduced lipids	0.163279	0.00739171	0.319166	0.108411	2.06771	0.0401916	183	1.39586
ALL	CORTISOL_SERUM_RANDOM__MICROG_DL	Increased body mass	ALLCORTISOL_SERUM_RANDOM__MICROG_DLIncreased body mass	-0.111188	-0.217414	-0.00496173	0.0613298	-2.05697	0.0402572	470	1.39516
ALL	EGFR_AFRICAN_AMERICAN__ML_MIN_1_73M2	Reduced inflammation	ALLEGFR_AFRICAN_AMERICAN__ML_MIN_1_73M2Reduced inflammation	-0.163861	-0.320361	-0.00736155	2.50116	-2.06943	0.0402807	159	1.3949
AMR	WB_CHLORIDE_VEN__MEQ_L	Increased inflammation	AMRWB_CHLORIDE_VEN__MEQ_LIncreased inflammation	-0.0376245	-0.0735982	-0.0016509	0.0566324	-2.05075	0.0403792	2979	1.39384
EUR	U_CREATININE_TIMED__G_INTERVAL	Reduced hematocrit	EURU_CREATININE_TIMED__G_INTERVALReduced hematocrit	0.129389	0.00566995	0.253107	0.0131757	2.06092	0.0404653	238	1.39292
AFR	U_PROTEIN_RANDOM__MG_L	Reduced inflammation	AFRU_PROTEIN_RANDOM__MG_LReduced inflammation	0.10615	0.0045789	0.207721	0.0980806	2.05508	0.0405767	382	1.39172
EUR	TESTOSTERONE_BIOAV__NG_DL	Reduced lipids	EURTESTOSTERONE_BIOAV__NG_DLReduced lipids	0.049401	0.00211319	0.0966888	0.126215	2.05138	0.0406312	663	1.39114
EUR	INTERVAL__HR	Reduced lipids	EURINTERVAL__HRReduced lipids	-0.119218	-0.233358	-0.00507778	0.0200445	-2.05539	0.0407006	316	1.3904
AFR	HEMOGLOBIN__G_DL	Increased hematocrit	AFRHEMOGLOBIN__G_DLIncreased hematocrit	0.0264244	0.00110917	0.0517397	0.0238967	2.04631	0.0407755	5297	1.3896
ALL	ABS_TOTAL_B_CELLS__CU_MM	Increased inflammation	ALLABS_TOTAL_B_CELLS__CU_MMIncreased inflammation	-0.105236	-0.206036	-0.00443588	0.418256	-2.05235	0.040778	419	1.38957
EUR	ANTI_P_SERINE_IGM__MPL	Increased inflammation	EURANTI_P_SERINE_IGM__MPLIncreased inflammation	-0.149617	-0.293008	-0.00622512	0.080602	-2.05859	0.0409426	198	1.38783
EUR	HEMOGLOBIN__G_DL	Reduced lipids	EURHEMOGLOBIN__G_DLReduced lipids	0.0241555	0.000986159	0.0473248	0.0199556	2.04378	0.0410169	6292	1.38704
EUR	UREA_NITROGEN_POCT__NA	Reduced blood volume	EURUREA_NITROGEN_POCT__NAReduced blood volume	0.0730057	0.00296412	0.143047	0.0163733	2.0464	0.0410851	723	1.38632
ALL	DEA_GLIADIN_IGA_ELISA__EU_ML	Reduced inflammation	ALLDEA_GLIADIN_IGA_ELISA__EU_MLReduced inflammation	-0.105075	-0.205879	-0.00427049	0.0443863	-2.04924	0.041095	411	1.38621
ALL	MEASLES_RUBEOLA_IGG__NA	Reduced blood volume	ALLMEASLES_RUBEOLA_IGG__NAReduced blood volume	-0.0421823	-0.0826592	-0.0017053	0.00902224	-2.04354	0.041105	2488	1.38611
AMR	RDW__PCT	Reduced lipids	AMRRDW__PCTReduced lipids	-0.0826922	-0.162053	-0.00333102	0.00529097	-2.04639	0.0411567	610	1.38556
ALL	WALNUT_PCTASM__PCT	Reduced inflammation	ALLWALNUT_PCTASM__PCTReduced inflammation	0.155978	0.00632596	0.30563	0.158675	2.05943	0.041182	164	1.38529
ALL	PARVOVIRUS_B19_IGG__INDEX	Increased urate	ALLPARVOVIRUS_B19_IGG__INDEXIncreased urate	0.209577	0.00848264	0.410671	0.269909	2.06475	0.0412351	127	1.38473
ALL	MEAN_CORP_VOLUME__FL	Increased body mass	ALLMEAN_CORP_VOLUME__FLIncreased body mass	-0.0135101	-0.0264875	-0.000532805	0.041884	-2.04052	0.0413078	28002	1.38397
EUR	HIT_SCREEN__A_U	Reduced inflammation	EURHIT_SCREEN__A_UReduced inflammation	0.224033	0.00884342	0.439222	0.114904	2.06684	0.0414701	109	1.38227
EUR	PROTHROMBIN_TIME_SL__SEC	Increased body mass	EURPROTHROMBIN_TIME_SL__SECIncreased body mass	0.0664987	0.0025746	0.130423	0.00646951	2.04163	0.0414774	921	1.38219
ALL	EGFR_NON_AFRICAN_AM__NA	Increased body mass	ALLEGFR_NON_AFRICAN_AM__NAIncreased body mass	-0.0161885	-0.0317534	-0.000623553	0.0144406	-2.03862	0.0415025	18249	1.38193
AMR	HEPATITIS_C_VIRUS_SUBTYPE_PCR_W_REFLEX_GENOTYPE__RNA_IU_ML	Reduced lipids	AMRHEPATITIS_C_VIRUS_SUBTYPE_PCR_W_REFLEX_GENOTYPE__RNA_IU_MLReduced lipids	-0.195045	-0.382425	-0.00766493	62.1252	-2.06646	0.0415065	109	1.38188
ALL	EOS_FLUID__PCT	Reduced lipids	ALLEOS_FLUID__PCTReduced lipids	0.0841021	0.00324697	0.164957	0.0337328	2.04257	0.041508	649	1.38187
ALL	PARIETAL_CELL_ANTIBODY__UNITS	Increased hematocrit	ALLPARIETAL_CELL_ANTIBODY__UNITSIncreased hematocrit	0.195975	0.00760989	0.384339	0.161821	2.06225	0.0415834	122	1.38108
ALL	BICARB_VEN__MEQ_L	Reduced blood volume	ALLBICARB_VEN__MEQ_LReduced blood volume	0.139172	0.00534509	0.272998	0.375121	2.04962	0.0415982	232	1.38093
ALL	LYMPH_FLUID__PCT	Reduced inflammation	ALLLYMPH_FLUID__PCTReduced inflammation	-0.0587974	-0.115361	-0.00223391	0.0636652	-2.03912	0.0416241	1424	1.38065
AFR	PROLACTIN__NG_ML	Increased body mass	AFRPROLACTIN__NG_MLIncreased body mass	0.0880577	0.00333822	0.172777	0.0486579	2.04174	0.0416597	557	1.38028
ALL	WB_NA_ART_POCT__MEQ_L	Reduced hematocrit	ALLWB_NA_ART_POCT__MEQ_LReduced hematocrit	-0.0346326	-0.0679658	-0.00129946	0.0607873	-2.03696	0.0417168	4226	1.37969
EUR	ERYTHROCYTE_SED_RATE__MM_HR	Increased urate	EURERYTHROCYTE_SED_RATE__MM_HRIncreased urate	0.0426468	0.00157433	0.0837192	0.0229626	2.03627	0.0418491	2099	1.37831
ALL	TIBC__MCG_DL	Reduced inflammation	ALLTIBC__MCG_DLReduced inflammation	-0.0189534	-0.0372226	-0.000684239	0.652931	-2.03357	0.0420163	12217	1.37658
AFR	RETICULOCYTE_COUNT__PCT	Reduced lipids	AFRRETICULOCYTE_COUNT__PCTReduced lipids	-0.0589149	-0.11571	-0.00211957	0.016644	-2.03516	0.042054	1213	1.37619
EUR	ALBUMIN__G_DL	Reduced hematocrit	EURALBUMIN__G_DLReduced hematocrit	-0.0957312	-0.188018	-0.00344415	0.0281214	-2.03934	0.0420792	410	1.37593
AMR	MEASLES_RUBEOLA_IGG__NA	Increased urate	AMRMEASLES_RUBEOLA_IGG__NAIncreased urate	0.097504	0.00349812	0.19151	0.0234746	2.03876	0.0420983	435	1.37574
AMR	AST__U_L	Reduced inflammation	AMRAST__U_LReduced inflammation	-0.102745	-0.201802	-0.00368816	0.0252937	-2.03957	0.0420988	386	1.37573
AMR	MONO__PCT	Reduced blood volume	AMRMONO__PCTReduced blood volume	-0.0884243	-0.173697	-0.00315205	0.0170548	-2.03734	0.0421415	515	1.37529
ALL	HYDROXY_VITAMIN_D_3__NG_ML	Reduced hematocrit	ALLHYDROXY_VITAMIN_D_3__NG_MLReduced hematocrit	0.0496536	0.00175625	0.097551	0.352989	2.03321	0.0421791	1801	1.3749
EUR	HAZELNUT_IGE__KU_L	Increased blood volume	EURHAZELNUT_IGE__KU_LIncreased blood volume	0.194201	0.00697156	0.38143	0.231057	2.05711	0.0422022	117	1.37466
ALL	PROTEIN_DIPSTICK__MG_DL	Reduced lipids	ALLPROTEIN_DIPSTICK__MG_DLReduced lipids	-0.0351634	-0.0690926	-0.00123421	0.560122	-2.03196	0.0422328	3542	1.37435
ALL	TOTAL_VOLUME__NA	Increased hematocrit	ALLTOTAL_VOLUME__NAIncreased hematocrit	-0.15056	-0.295804	-0.00531629	1.06811	-2.04414	0.0422574	213	1.3741
AFR	URINE_SPECIFIC_GRAVITY__NA	Reduced inflammation	AFRURINE_SPECIFIC_GRAVITY__NAReduced inflammation	0.195548	0.00690733	0.384188	0.000960633	2.05519	0.0423188	120	1.37347
AFR	HEMATOCRIT__PCT	Reduced blood volume	AFRHEMATOCRIT__PCTReduced blood volume	0.0263105	0.000909949	0.051711	0.0700345	2.03064	0.0423412	5297	1.37324
AFR	PH_ART__NA	Increased blood volume	AFRPH_ART__NAIncreased blood volume	0.0708215	0.0024454	0.139198	0.0166466	2.03304	0.0423679	841	1.37296
AFR	PROTEIN_TOTAL__G_DL	Reduced hematocrit	AFRPROTEIN_TOTAL__G_DLReduced hematocrit	-0.0755046	-0.148403	-0.00260627	0.0508694	-2.03353	0.0423733	718	1.37291
ALL	LDL_DIR_HDL_RATIO__RATIO	Reduced inflammation	ALLLDL_DIR_HDL_RATIO__RATIOReduced inflammation	-0.177408	-0.348718	-0.00609884	0.0346942	-2.04694	0.042482	158	1.37179
ALL	U_URIC_ACID_TIMED__MG_INTERVAL	Reduced inflammation	ALLU_URIC_ACID_TIMED__MG_INTERVALReduced inflammation	0.213184	0.00731038	0.419058	0.540475	2.05493	0.0425462	112	1.37114
ALL	POTASSIUM_SERUM__MMOL_L	Increased blood volume	ALLPOTASSIUM_SERUM__MMOL_LIncreased blood volume	-0.0262335	-0.0515936	-0.000873368	0.00495693	-2.02785	0.0426173	6414	1.37041
ALL	DEOXYHEMOGLOBIN_VEN_GEM_MPOCT__PCT	Reduced blood volume	ALLDEOXYHEMOGLOBIN_VEN_GEM_MPOCT__PCTReduced blood volume	-0.0929843	-0.182866	-0.00310209	1.0182	-2.03262	0.0426287	505	1.3703
EUR	RARA_H_1__NA	Reduced inflammation	EURRARA_H_1__NAReduced inflammation	-0.186995	-0.367682	-0.00630885	0.184196	-2.05096	0.0426469	124	1.37011
ALL	ABS_T_HELPER_CD4__CU_MM	Increased hematocrit	ALLABS_T_HELPER_CD4__CU_MMIncreased hematocrit	0.0465629	0.00153815	0.0915877	0.156953	2.02819	0.0426777	1946	1.3698
AMR	O2HB_VEN_GEM_POCT__PCT	Reduced inflammation	AMRO2HB_VEN_GEM_POCT__PCTReduced inflammation	0.178977	0.00597031	0.351984	2.14394	2.05036	0.0427281	123	1.36929
ALL	HEIGHT__M	Reduced hematocrit	ALLHEIGHT__MReduced hematocrit	0.00987089	0.000319669	0.0194221	0.000521332	2.02565	0.0428102	28575	1.36845
AMR	HEIGHT__M	Increased urate	AMRHEIGHT__MIncreased urate	0.0208251	0.000672558	0.0409776	0.00107801	2.02587	0.0428316	4991	1.36824
ALL	LD_FLUID__U_L	Increased urate	ALLLD_FLUID__U_LIncreased urate	-0.0955987	-0.188102	-0.00309568	0.0557116	-2.03029	0.0428365	533	1.36819
ALL	ACA_IGG__GPL	Increased inflammation	ALLACA_IGG__GPLIncreased inflammation	0.0429989	0.00138747	0.0846102	0.0150797	2.02638	0.0428408	2330	1.36814
ALL	ZINC_PLASMA_OR_SERUM__UG_DL	Increased hematocrit	ALLZINC_PLASMA_OR_SERUM__UG_DLIncreased hematocrit	-0.203042	-0.399418	-0.00666691	1.45171	-2.0506	0.0428456	117	1.36809
AMR	PHOSPHORUS_BLD__MG_DL	Reduced hematocrit	AMRPHOSPHORUS_BLD__MG_DLReduced hematocrit	0.0384733	0.00123041	0.0757163	0.00380622	2.02558	0.0429013	2842	1.36753
AMR	HEPATITIS_C_VIRUS_SUBTYPE_PCR_W_REFLEX_GENOTYPE__RNA_IU_ML	Increased urate	AMRHEPATITIS_C_VIRUS_SUBTYPE_PCR_W_REFLEX_GENOTYPE__RNA_IU_MLIncreased urate	0.200168	0.00649124	0.393845	78.2908	2.05179	0.0429421	109	1.36712
ALL	MIX_APTT_1HR_CTRL__SECONDS	Increased hematocrit	ALLMIX_APTT_1HR_CTRL__SECONDSIncreased hematocrit	-0.201975	-0.397412	-0.00653699	0.00548398	-2.0496	0.0429446	117	1.36709
ALL	GAMMA_GTP_BLD__U_L	Increased hematocrit	ALLGAMMA_GTP_BLD__U_LIncreased hematocrit	-0.0174343	-0.0343191	-0.000549466	0.00792703	-2.02392	0.0429973	13999	1.36656
ALL	ALPHA_1_GLOBULIN_SERUM__G_DL	Reduced inflammation	ALLALPHA_1_GLOBULIN_SERUM__G_DLReduced inflammation	0.0419315	0.00131866	0.0825444	0.00719388	2.02452	0.043016	2693	1.36637
EUR	HEMATOCRIT__PCT	Reduced inflammation	EURHEMATOCRIT__PCTReduced inflammation	0.0241861	0.000760145	0.0476121	0.0552536	2.02395	0.0430173	6293	1.36636
ALL	SODIUM_POC__MMOL_L	Increased urate	ALLSODIUM_POC__MMOL_LIncreased urate	0.0853938	0.00265765	0.16813	0.176603	2.02671	0.0431014	662	1.36551
AMR	BASE_EXCESS_ART__MMOL_L	Reduced blood volume	AMRBASE_EXCESS_ART__MMOL_LReduced blood volume	0.0783596	0.00241183	0.154307	0.167699	2.02593	0.0431747	673	1.36477
EUR	RARA_H_1__NA	Increased inflammation	EURRARA_H_1__NAIncreased inflammation	-0.191043	-0.376136	-0.00595014	0.224737	-2.04547	0.0431942	124	1.36457
ALL	MACADAMIA_NUT_IGE__KU_L	Increased blood volume	ALLMACADAMIA_NUT_IGE__KU_LIncreased blood volume	0.0902463	0.00276206	0.177731	0.0658576	2.02604	0.0432144	599	1.36437
ALL	INTERVAL__HR	Increased urate	ALLINTERVAL__HRIncreased urate	0.0480095	0.00145712	0.0945619	0.00666463	2.0225	0.0432537	2079	1.36398
ALL	MILK_PCTASM__KIU_L	Increased hematocrit	ALLMILK_PCTASM__KIU_LIncreased hematocrit	0.144644	0.00445118	0.284837	0.167195	2.04915	0.0432957	106	1.36356
ALL	CAT_DANDER_PCTASM__PCT	Reduced inflammation	ALLCAT_DANDER_PCTASM__PCTReduced inflammation	-0.144267	-0.284169	-0.00436465	0.142238	-2.03386	0.043334	207	1.36317
ALL	U_CREATININE_CONC__MG_DL	Increased body mass	ALLU_CREATININE_CONC__MG_DLIncreased body mass	0.0211982	0.00060624	0.0417901	0.0314895	2.01789	0.0436271	11133	1.36024
EUR	WB_LACTATE_VEN_POCT__MMOL_L	Reduced blood volume	EURWB_LACTATE_VEN_POCT__MMOL_LReduced blood volume	-0.0532348	-0.10497	-0.0014995	0.0135933	-2.01843	0.0437274	1485	1.35925
EUR	RED_BLOOD_CELL__X10_6_UL	Reduced lipids	EURRED_BLOOD_CELL__X10_6_ULReduced lipids	0.0249169	0.000700789	0.049133	0.006974	2.01711	0.0437306	5798	1.35921
AFR	BETA_GLOBULIN_URINE_PCT__PCT	Reduced hematocrit	AFRBETA_GLOBULIN_URINE_PCT__PCTReduced hematocrit	-0.208937	-0.411882	-0.00599232	0.0753045	-2.04444	0.0437373	107	1.35915
ALL	HEPATITIS_C_VIRUS_RNA_QUANT_GENOTYPE__NA	Increased hematocrit	ALLHEPATITIS_C_VIRUS_RNA_QUANT_GENOTYPE__NAIncreased hematocrit	0.189491	0.00540365	0.373578	80.3442	2.03994	0.0437523	124	1.359
ALL	TIMOTHY_IGE__KIU_L	Increased blood volume	ALLTIMOTHY_IGE__KIU_LIncreased blood volume	0.0970508	0.00272833	0.191373	0.0634343	2.02187	0.0437566	483	1.35896
AFR	U_CREATININE_CONC__MG_DL	Increased body mass	AFRU_CREATININE_CONC__MG_DLIncreased body mass	0.0396201	0.00110118	0.0781391	0.0834995	2.01693	0.043805	2613	1.35848
ALL	V_W_F_RISTOCETIN__PCT	Increased blood volume	ALLV_W_F_RISTOCETIN__PCTIncreased blood volume	0.115117	0.00320523	0.227028	0.031728	2.02446	0.0438297	307	1.35823
AFR	ALKALINE_PHOSPHATASE__IU_L	Reduced inflammation	AFRALKALINE_PHOSPHATASE__IU_LReduced inflammation	0.0636105	0.00175853	0.125462	0.0146547	2.0182	0.0438446	988	1.35808
ALL	HYDROXY_VITAMIN_D_3__NG_ML	Reduced lipids	ALLHYDROXY_VITAMIN_D_3__NG_MLReduced lipids	-0.0464562	-0.0916329	-0.00127959	0.345362	-2.01684	0.0438611	1801	1.35792
AMR	TESTOSTERONE_BIOAV__NG_DL	Increased body mass	AMRTESTOSTERONE_BIOAV__NG_DLIncreased body mass	-0.0555043	-0.109486	-0.00152226	0.1475	-2.02149	0.0439097	405	1.35744
ALL	NRBC_100_WBC__NA	Increased hematocrit	ALLNRBC_100_WBC__NAIncreased hematocrit	0.0841311	0.00227469	0.165987	0.0371435	2.01831	0.0439827	643	1.35672
AFR	UREA_NITROGEN_POCT__NA	Reduced lipids	AFRUREA_NITROGEN_POCT__NAReduced lipids	0.0924031	0.00247624	0.18233	0.0264034	2.01925	0.0440411	474	1.35614
EUR	ATRIAL_RATE__BPM	Reduced hematocrit	EURATRIAL_RATE__BPMReduced hematocrit	0.0347797	0.000920736	0.0686387	0.0141258	2.01398	0.0440904	3407	1.35566
ALL	VITAMIN_B12_SERUM__PG_ML	Reduced blood volume	ALLVITAMIN_B12_SERUM__PG_MLReduced blood volume	0.0187842	0.000496633	0.0370719	0.00441931	2.01339	0.0440955	12348	1.35561
AMR	HCO3_VEN__MEQ_L	Reduced inflammation	AMRHCO3_VEN__MEQ_LReduced inflammation	0.0640212	0.00167697	0.126365	0.0141802	2.01513	0.044159	1011	1.35498
ALL	POC_CA_VENOUS__MMOL_L	Increased blood volume	ALLPOC_CA_VENOUS__MMOL_LIncreased blood volume	0.0819273	0.00213409	0.16172	0.00403699	2.01625	0.044197	645	1.35461
AMR	FREE_KAPPA_LAMBDA_RAT_OLD_SPA__NA	Increased hematocrit	AMRFREE_KAPPA_LAMBDA_RAT_OLD_SPA__NAIncreased hematocrit	-0.204579	-0.403779	-0.00537776	0.0960719	-2.03778	0.0442391	113	1.35419
ALL	BASE_EX_VEN_POCT__MMOL_L	Reduced blood volume	ALLBASE_EX_VEN_POCT__MMOL_LReduced blood volume	-0.0210345	-0.0415341	-0.000534947	0.00683562	-2.01136	0.0443149	9628	1.35345
EUR	BASOPHIL_PCT__PCT	Increased hematocrit	EURBASOPHIL_PCT__PCTIncreased hematocrit	-0.0262763	-0.051892	-0.000660642	0.00254455	-2.01093	0.0443788	5814	1.35282
ALL	RARA_H_2__NA	Reduced inflammation	ALLRARA_H_2__NAReduced inflammation	-0.121678	-0.240293	-0.00306201	0.11627	-2.01941	0.0444106	290	1.35251
EUR	ACA_IGM__MPL	Reduced inflammation	EURACA_IGM__MPLReduced inflammation	0.0966695	0.00241885	0.19092	0.0390327	2.01587	0.0444275	449	1.35235
EUR	MICROALB_CREAT_RATIO__MG_G_CREAT	Reduced blood volume	EURMICROALB_CREAT_RATIO__MG_G_CREATReduced blood volume	-0.125133	-0.247145	-0.00312155	0.132628	-2.0194	0.0444599	277	1.35203
AFR	ACTH__PG_ML	Increased hematocrit	AFRACTH__PG_MLIncreased hematocrit	0.17207	0.00431275	0.339828	0.0621743	2.02763	0.0444685	156	1.35195
AMR	FOLATE_SERUM__NG_ML	Increased blood volume	AMRFOLATE_SERUM__NG_MLIncreased blood volume	0.0462567	0.00113512	0.0913782	0.0152293	2.01057	0.044514	1889	1.3515
ALL	BETA_GLOBULIN_URINE_PCT__PCT	Increased inflammation	ALLBETA_GLOBULIN_URINE_PCT__PCTIncreased inflammation	0.113191	0.00278903	0.223593	0.0288969	2.01604	0.0445146	386	1.3515
EUR	EOSIN_ABS__K_UL	Increased inflammation	EUREOSIN_ABS__K_ULIncreased inflammation	-0.0978805	-0.193373	-0.00238843	0.00951095	-2.01483	0.0445634	431	1.35102
AMR	PREALBUMIN__MG_DL	Reduced hematocrit	AMRPREALBUMIN__MG_DLReduced hematocrit	-0.161092	-0.31824	-0.00394452	0.082868	-2.0234	0.0445803	186	1.35086
AMR	VITAMIN_B12_PLASMA__PG_ML	Increased body mass	AMRVITAMIN_B12_PLASMA__PG_MLIncreased body mass	-0.178342	-0.352302	-0.00438287	0.0519191	-2.02883	0.0445828	140	1.35083
ALL	WB_CHLORIDE_ART__MEQ_L	Increased urate	ALLWB_CHLORIDE_ART__MEQ_LIncreased urate	-0.0455512	-0.0900148	-0.00108768	0.108415	-2.00896	0.0446573	2322	1.35011
AFR	LYMPH_CSF__PCT	Reduced hematocrit	AFRLYMPH_CSF__PCTReduced hematocrit	0.149588	0.00360503	0.29557	2.53353	2.0226	0.0446637	186	1.35004
AFR	HGB_POCT__G_DL	Reduced inflammation	AFRHGB_POCT__G_DLReduced inflammation	-0.0786329	-0.15542	-0.00184622	0.0920738	-2.01103	0.0447564	631	1.34914
ALL	ABS_T_CYTO_SUPP__CU_MM	Increased body mass	ALLABS_T_CYTO_SUPP__CU_MMIncreased body mass	0.0624037	0.00146198	0.123346	0.242459	2.00872	0.0447586	1415	1.34912
ALL	APOLIPOPROTEIN_B__MG_DL	Reduced inflammation	ALLAPOLIPOPROTEIN_B__MG_DLReduced inflammation	0.200942	0.00474797	0.397136	0.0326309	2.02856	0.0447935	130	1.34879
EUR	HEMOGLOBIN_A1C__PCT	Reduced lipids	EURHEMOGLOBIN_A1C__PCTReduced lipids	0.0330858	0.000764971	0.0654066	0.00237241	2.00705	0.0448215	3517	1.34851
ALL	WB_CHLORIDE_ART__MEQ_L	Reduced hematocrit	ALLWB_CHLORIDE_ART__MEQ_LReduced hematocrit	-0.0464923	-0.0919167	-0.001068	0.108985	-2.0071	0.0448556	2322	1.34818
AMR	FOLATE_SERUM__NG_ML	Increased hematocrit	AMRFOLATE_SERUM__NG_MLIncreased hematocrit	0.0468023	0.00106161	0.092543	0.0149963	2.00675	0.0449198	1889	1.34756
ALL	WBC_CSF__UL	Increased urate	ALLWBC_CSF__ULIncreased urate	-0.0805943	-0.159364	-0.00182447	0.0755066	-2.0087	0.0449377	743	1.34739
ALL	POCA_HHB__PCT	Reduced lipids	ALLPOCA_HHB__PCTReduced lipids	-0.085559	-0.169196	-0.00192155	0.937141	-2.00912	0.0449799	604	1.34698
ALL	MONOCYTE_PCT__PCT	Increased hematocrit	ALLMONOCYTE_PCT__PCTIncreased hematocrit	0.0122364	0.000273086	0.0241998	0.00161144	2.0048	0.0449951	26336	1.34683
AFR	WB_K_VEN_POCT__MEQ_L	Reduced hematocrit	AFRWB_K_VEN_POCT__MEQ_LReduced hematocrit	0.0360455	0.00079714	0.0712939	0.00314837	2.00511	0.0450423	2977	1.34638
ALL	SODIUM_URINE__MMOL_L	Increased urate	ALLSODIUM_URINE__MMOL_LIncreased urate	0.180507	0.00403869	0.356975	0.0374547	2.02323	0.0450535	147	1.34627
ALL	PT__SECS	Increased inflammation	ALLPT__SECSIncreased inflammation	-0.0586866	-0.116102	-0.00127076	0.00501551	-2.00544	0.0451484	1171	1.34536
AFR	TBG__MCG_ML	Increased inflammation	AFRTBG__MCG_MLIncreased inflammation	-0.114324	-0.226183	-0.00246498	0.0159553	-2.01111	0.0451907	320	1.34495
AFR	PLT_CNT__K_UL	Increased body mass	AFRPLT_CNT__K_ULIncreased body mass	0.0780204	0.00167506	0.154366	0.127681	2.00677	0.0451952	653	1.34491
AFR	NEUTRO_ABS__K_UL	Reduced inflammation	AFRNEUTRO_ABS__K_ULReduced inflammation	-0.0831862	-0.1646	-0.0017727	0.0312909	-2.00678	0.0452314	601	1.34456
ALL	ANTI_HUMAN_TTG_IGG_ELISA__U	Reduced lipids	ALLANTI_HUMAN_TTG_IGG_ELISA__UReduced lipids	-0.151254	-0.299278	-0.00322989	0.029222	-2.01517	0.0452525	210	1.34436
ALL	O2HB_VEN_GEM_POCT__PCT	Reduced blood volume	ALLO2HB_VEN_GEM_POCT__PCTReduced blood volume	0.0918429	0.00193943	0.181746	0.998002	2.00718	0.0452767	506	1.34413
AFR	COMPLEMENT_C3__MG_DL	Increased blood volume	AFRCOMPLEMENT_C3__MG_DLIncreased blood volume	0.0871096	0.00180236	0.172417	1.49394	2.00603	0.045369	536	1.34324
ALL	ALDOLASE__U_L	Increased urate	ALLALDOLASE__U_LIncreased urate	-0.0728707	-0.144242	-0.00149948	0.0149112	-2.00395	0.0453873	879	1.34307
AFR	SEGMENTED_CELLS__PCT	Increased urate	AFRSEGMENTED_CELLS__PCTIncreased urate	-0.0670028	-0.132632	-0.00137351	0.67583	-2.0037	0.0454041	906	1.34291
ALL	ALT_SGPT__U_L	Reduced hematocrit	ALLALT_SGPT__U_LReduced hematocrit	-0.0129163	-0.0255687	-0.000263956	0.00341197	-2.00094	0.0454086	26709	1.34286
AFR	U_CRYSTALS_1__NA	Reduced hematocrit	AFRU_CRYSTALS_1__NAReduced hematocrit	-0.0858705	-0.170007	-0.00173386	0.029049	-2.00481	0.0454779	558	1.3422
AMR	WB_UREA_NITROGEN_ART__MG_DL	Increased urate	AMRWB_UREA_NITROGEN_ART__MG_DLIncreased urate	0.201408	0.00412862	0.398688	0.0703772	2.026	0.045483	112	1.34215
AMR	ALPHA_2_GLOB__G_DL	Increased hematocrit	AMRALPHA_2_GLOB__G_DLIncreased hematocrit	0.0867163	0.00172435	0.171708	0.00814088	2.00449	0.0455463	523	1.34155
EUR	MONO_FLUID__PCT	Reduced hematocrit	EURMONO_FLUID__PCTReduced hematocrit	0.147989	0.00295759	0.29302	0.0624615	2.01296	0.045553	201	1.34148
AFR	ALT__U_L	Reduced inflammation	AFRALT__U_LReduced inflammation	0.0917661	0.00176417	0.181768	0.0379835	2.00368	0.0456932	472	1.34015
ALL	MUSTARD_IGE__KIU_L	Reduced blood volume	ALLMUSTARD_IGE__KIU_LReduced blood volume	-0.188496	-0.373342	-0.00365023	0.111873	-2.01805	0.0457096	140	1.33999
AFR	LYMPH_FLUID__PCT	Reduced blood volume	AFRLYMPH_FLUID__PCTReduced blood volume	-0.11141	-0.22071	-0.00210963	0.130558	-2.00545	0.0457645	331	1.33947
ALL	POTASSIUMBLD__MEQ_L	Increased hematocrit	ALLPOTASSIUMBLD__MEQ_LIncreased hematocrit	-0.0124129	-0.024594	-0.000231763	0.00190997	-1.99734	0.0457978	27385	1.33916
AFR	TOTAL_PROTEIN_URINE__MG_L	Increased body mass	AFRTOTAL_PROTEIN_URINE__MG_LIncreased body mass	-0.189664	-0.375763	-0.00356496	0.178861	-2.01933	0.0458412	126	1.33874
ALL	LDL__MG_DL	Reduced blood volume	ALLLDL__MG_DLReduced blood volume	-0.0750048	-0.148628	-0.0013814	0.0725619	-2.00004	0.0458643	748	1.33853
AFR	LYMPHOCYTE_COUNT__X10_3_UL	Reduced inflammation	AFRLYMPHOCYTE_COUNT__X10_3_ULReduced inflammation	-0.02836	-0.0561988	-0.000521106	0.00479449	-1.99714	0.0458646	4954	1.33852
ALL	URINE_SPECIFIC_GRAVITY__NA	Reduced blood volume	ALLURINE_SPECIFIC_GRAVITY__NAReduced blood volume	-0.102559	-0.203249	-0.00186936	0.000405771	-2.0025	0.0459154	408	1.33804
ALL	B2GLYCOPROTEIN_1_IGG_ANTIBODY__SGU	Increased inflammation	ALLB2GLYCOPROTEIN_1_IGG_ANTIBODY__SGUIncreased inflammation	-0.13587	-0.269257	-0.00248266	0.0580712	-2.00714	0.04592	241	1.338
ALL	EGG_WHITE_IGE__KIU_L	Reduced inflammation	ALLEGG_WHITE_IGE__KIU_LReduced inflammation	0.11197	0.00203175	0.221909	0.0784002	2.00386	0.0459383	330	1.33783
ALL	T_HELPER_PCT_CD4__PCT	Increased inflammation	ALLT_HELPER_PCT_CD4__PCTIncreased inflammation	0.0445158	0.000792055	0.0882396	0.273164	1.99671	0.0459957	1958	1.33728
EUR	CREA__MG_DL	Increased body mass	EURCREA__MG_DLIncreased body mass	0.0871716	0.00154879	0.172794	0.0231805	2.00085	0.0460145	460	1.33711
ALL	SSA_60_RO_ENA_ANTIBODY_IGG__AU_ML	Reduced inflammation	ALLSSA_60_RO_ENA_ANTIBODY_IGG__AU_MLReduced inflammation	-0.11807	-0.234039	-0.00210081	0.0961195	-2.00337	0.0460165	321	1.33709
AMR	PCO2_ART_POCT__MM_HG	Reduced lipids	AMRPCO2_ART_POCT__MM_HGReduced lipids	0.073981	0.00128639	0.146676	0.00718343	1.99796	0.0460916	744	1.33638
ALL	POTASSIUM_SERUM__MMOL_L	Reduced hematocrit	ALLPOTASSIUM_SERUM__MMOL_LReduced hematocrit	0.027013	0.000457713	0.0535683	0.00502062	1.99412	0.0461809	6414	1.33554
AFR	T_HELPER_2_PCTCD4__PCT	Increased blood volume	AFRT_HELPER_2_PCTCD4__PCTIncreased blood volume	0.110163	0.0018758	0.21845	0.921997	2.00173	0.0461848	324	1.3355
EUR	QT__MS	Increased inflammation	EURQT__MSIncreased inflammation	-0.0329132	-0.0652734	-0.000553056	0.699947	-1.99417	0.0462131	3423	1.33523
ALL	LYMPHOCYTE_PCT__PCT	Increased blood volume	ALLLYMPHOCYTE_PCT__PCTIncreased blood volume	-0.0125547	-0.0248993	-0.00021007	0.0612919	-1.99341	0.046227	26361	1.3351
AMR	BASE_EXCESS_VEN__MMOL_L	Reduced inflammation	AMRBASE_EXCESS_VEN__MMOL_LReduced inflammation	0.0633799	0.0010614	0.125698	0.13072	1.99577	0.0462308	1011	1.33507
ALL	CORTISOL_FREE_SERUM__UG_DL	Increased body mass	ALLCORTISOL_FREE_SERUM__UG_DLIncreased body mass	-0.19235	-0.381439	-0.00326052	0.0972855	-2.01407	0.0462385	134	1.335
AMR	BETA_GLOB__G_DL	Reduced blood volume	AMRBETA_GLOB__G_DLReduced blood volume	0.0870197	0.00145515	0.172584	0.0101528	1.99804	0.0462431	524	1.33495
EUR	CA__MG_DL	Increased urate	EURCA__MG_DLIncreased urate	0.0925287	0.00153989	0.183517	0.031502	1.99856	0.0462627	460	1.33477
AFR	EOSINOPHIL__PCT	Increased hematocrit	AFREOSINOPHIL__PCTIncreased hematocrit	-0.0493285	-0.0978413	-0.000815642	0.02366	-1.99439	0.0462749	1648	1.33465
EUR	CREATININE_SERUM__MG_DL	Increased blood volume	EURCREATININE_SERUM__MG_DLIncreased blood volume	0.0219885	0.000356969	0.04362	0.00390568	1.99269	0.0463384	6253	1.33406
ALL	ALBUMIN_SERUM__G_DL	Increased inflammation	ALLALBUMIN_SERUM__G_DLIncreased inflammation	0.0394813	0.000637104	0.0783255	0.0136833	1.99301	0.0463615	2704	1.33384
ALL	LOPINAVIR_R_FOLD_CHANGE__NA	Reduced blood volume	ALLLOPINAVIR_R_FOLD_CHANGE__NAReduced blood volume	-0.154948	-0.307476	-0.00241916	0.119004	-2.00508	0.0465141	187	1.33242
EUR	PROTEIN_CSF__MG_DL	Increased urate	EURPROTEIN_CSF__MG_DLIncreased urate	-0.193548	-0.384101	-0.00299555	0.0691574	-2.01592	0.0465737	111	1.33186
AMR	IRON_BIND_CAP_TIBC__UG_DL	Reduced lipids	AMRIRON_BIND_CAP_TIBC__UG_DLReduced lipids	0.172436	0.00263995	0.342232	6.06124	2.00731	0.0465883	158	1.33172
ALL	HAZEL_NUT_IGE__KIU_L	Increased blood volume	ALLHAZEL_NUT_IGE__KIU_LIncreased blood volume	0.0849962	0.00128611	0.168706	0.0630827	1.99391	0.0465929	643	1.33168
AFR	BASO__PCT	Increased body mass	AFRBASO__PCTIncreased body mass	0.0840201	0.00125552	0.166785	0.0146372	1.9938	0.0466353	602	1.33128
ALL	WB_CHLORIDE_ART_POCT__MEQ_L	Increased hematocrit	ALLWB_CHLORIDE_ART_POCT__MEQ_LIncreased hematocrit	-0.168803	-0.335062	-0.00254379	0.501041	-2.00592	0.0466387	166	1.33125
AFR	ALPHA_2_GLOBULIN_SERUM__G_DL	Reduced hematocrit	AFRALPHA_2_GLOBULIN_SERUM__G_DLReduced hematocrit	-0.0771604	-0.153179	-0.00114168	0.00991401	-1.99317	0.0466671	653	1.33099
AFR	LYMPHOCYTE_PCT__PCT	Reduced hematocrit	AFRLYMPHOCYTE_PCT__PCTReduced hematocrit	-0.0280005	-0.0555883	-0.000412695	0.207854	-1.98976	0.0466712	5036	1.33095
EUR	MONO_FLUID__PCT	Increased inflammation	EURMONO_FLUID__PCTIncreased inflammation	0.146583	0.00216392	0.291002	0.0769421	2.00229	0.0466985	201	1.3307
EUR	CK_MB__U_L	Increased body mass	EURCK_MB__U_LIncreased body mass	-0.128293	-0.254734	-0.00185127	0.0573687	-1.9983	0.0467634	265	1.33009
ALL	F439_IGE_COR_A_14__KU_L	Increased hematocrit	ALLF439_IGE_COR_A_14__KU_LIncreased hematocrit	0.17052	0.00246575	0.338574	0.17107	2.00785	0.0467807	141	1.32993
AMR	C_REACTIVE_PROTEIN_HS__MG_L	Increased body mass	AMRC_REACTIVE_PROTEIN_HS__MG_LIncreased body mass	-0.0532166	-0.105723	-0.00070979	0.042492	-1.98815	0.0469864	1435	1.32803
EUR	ALK_PHOSPHATASE_BLD__U_L	Increased inflammation	EURALK_PHOSPHATASE_BLD__U_LIncreased inflammation	0.0256834	0.000326046	0.0510407	0.00532978	1.98557	0.047127	5944	1.32673
ALL	CORTISOL_SERUM_RANDOM__MICROG_DL	Reduced inflammation	ALLCORTISOL_SERUM_RANDOM__MICROG_DLReduced inflammation	-0.0995672	-0.197875	-0.00125911	0.0539139	-1.99035	0.047149	470	1.32653
AMR	P_R_INTERVAL__MS	Reduced hematocrit	AMRP_R_INTERVAL__MSReduced hematocrit	0.0307676	0.000386887	0.0611484	0.00247459	1.98555	0.0471544	3820	1.32648
EUR	D_DIMER__UG_ML_FEU	Reduced lipids	EURD_DIMER__UG_ML_FEUReduced lipids	-0.0868172	-0.172541	-0.00109361	0.0479232	-1.98977	0.0471589	515	1.32644
AMR	INR_SL__NA	Increased hematocrit	AMRINR_SL__NAIncreased hematocrit	-0.0511782	-0.101714	-0.000642623	0.00479658	-1.98647	0.0471606	1531	1.32642
AFR	WB_POTASSIUM_ART__MEQ_L	Reduced inflammation	AFRWB_POTASSIUM_ART__MEQ_LReduced inflammation	0.0837222	0.00103891	0.166406	0.00845274	1.98905	0.0471999	554	1.32606
ALL	BETA_GLOBULIN__PCT	Reduced lipids	ALLBETA_GLOBULIN__PCTReduced lipids	-0.105557	-0.209805	-0.00130901	0.027211	-1.99087	0.0472058	397	1.326
ALL	BRAIN_NATRIURETIC_PROTEIN__PG_ML	Increased blood volume	ALLBRAIN_NATRIURETIC_PROTEIN__PG_MLIncreased blood volume	0.0299298	0.000358656	0.0595009	0.022759	1.98428	0.0472865	4438	1.32526
ALL	U_UREA_RANDOM__G_L	Reduced hematocrit	ALLU_UREA_RANDOM__G_LReduced hematocrit	0.0466096	0.000555817	0.0926633	0.0139696	1.98475	0.0473008	2138	1.32513
AMR	U_PH__NA	Reduced lipids	AMRU_PH__NAReduced lipids	-0.0329183	-0.0654474	-0.000389227	0.00172581	-1.98408	0.0473224	3623	1.32493
ALL	ALPHA_1_GLOBULIN__PCT	Increased hematocrit	ALLALPHA_1_GLOBULIN__PCTIncreased hematocrit	0.0990261	0.00114874	0.196903	0.0690806	1.9885	0.0473826	449	1.32438
ALL	CKMB_POCT__NG_ML	Reduced blood volume	ALLCKMB_POCT__NG_MLReduced blood volume	0.099545	0.00115329	0.197937	0.034485	1.989	0.047387	411	1.32434
ALL	WB_K_ART_POCT__MEQ_L	Reduced blood volume	ALLWB_K_ART_POCT__MEQ_LReduced blood volume	0.0311604	0.000357353	0.0619635	0.00213738	1.98327	0.0474019	4233	1.3242
AMR	IRON_SATURATION__PCT	Reduced inflammation	AMRIRON_SATURATION__PCTReduced inflammation	-0.168833	-0.335794	-0.00187286	0.106868	-1.99875	0.0475181	158	1.32314
EUR	ALBUMIN__G_DL	Increased body mass	EURALBUMIN__G_DLIncreased body mass	0.0936753	0.00102837	0.186322	0.0323346	1.98779	0.0475226	410	1.3231
EUR	CL__MMOL_L	Increased body mass	EURCL__MMOL_LIncreased body mass	-0.0457179	-0.0909399	-0.000496021	0.0727247	-1.98272	0.047542	1916	1.32292
AFR	CARBON_DIOXIDE_TOTAL__MMOL_L	Increased urate	AFRCARBON_DIOXIDE_TOTAL__MMOL_LIncreased urate	0.0618082	0.000653351	0.122963	0.0889461	1.98317	0.0476064	1071	1.32233
EUR	IRON_SERUM__MCG_DL	Increased inflammation	EURIRON_SERUM__MCG_DLIncreased inflammation	0.0416501	0.000431241	0.0828689	0.0537736	1.98156	0.0476528	2211	1.32191
EUR	MG__MG_DL	Reduced hematocrit	EURMG__MG_DLReduced hematocrit	0.179137	0.00180727	0.356467	0.0132798	1.99961	0.0477457	137	1.32107
AMR	RBC_BLOOD_CELL__X10_6_UL	Increased blood volume	AMRRBC_BLOOD_CELL__X10_6_ULIncreased blood volume	-0.0268893	-0.0535222	-0.000256457	0.00803939	-1.97933	0.0478352	4900	1.32025
ALL	POTASSIUM_FLUID__MEQ_L	Reduced blood volume	ALLPOTASSIUM_FLUID__MEQ_LReduced blood volume	0.140882	0.00132795	0.280437	0.0163864	1.99031	0.0478792	220	1.31985
AMR	TOTAL_CO2_VEN__MEQ_L	Reduced inflammation	AMRTOTAL_CO2_VEN__MEQ_LReduced inflammation	0.0629581	0.000588366	0.125328	0.00579675	1.98086	0.0478817	1010	1.31983
EUR	ABS_NATURAL_KILLER_ABNK__CU_MM	Increased hematocrit	EURABS_NATURAL_KILLER_ABNK__CU_MMIncreased hematocrit	0.180127	0.00170459	0.35855	0.0644356	2.0003	0.0478875	126	1.31978
EUR	BASE_EX_VEN_POCT__MMOL_L	Increased blood volume	EURBASE_EX_VEN_POCT__MMOL_LIncreased blood volume	-0.0586672	-0.1168	-0.000534803	0.0210414	-1.98011	0.0479327	1148	1.31937
ALL	COCKROACH_PCTASM__PCT	Increased blood volume	ALLCOCKROACH_PCTASM__PCTIncreased blood volume	0.109688	0.00100219	0.218374	0.0989449	1.98534	0.0479366	343	1.31933
ALL	TSH_3RD_GENERATION__MIU_L	Reduced lipids	ALLTSH_3RD_GENERATION__MIU_LReduced lipids	-0.113068	-0.225112	-0.0010232	0.0265229	-1.98549	0.0479567	329	1.31915
ALL	HSV_TYPE_I_II_IGM_AB__IV	Increased hematocrit	ALLHSV_TYPE_I_II_IGM_AB__IVIncreased hematocrit	0.209991	0.00191319	0.418069	0.0764	2.00297	0.0479708	111	1.31902
ALL	ALPHA_1_GLOBULIN_SERUM__G_DL	Increased hematocrit	ALLALPHA_1_GLOBULIN_SERUM__G_DLIncreased hematocrit	0.039835	0.000348263	0.0793217	0.00694577	1.97814	0.0480148	2693	1.31863
EUR	ALPHA_1_ANTITRYPSIN__MG_DL	Increased body mass	EURALPHA_1_ANTITRYPSIN__MG_DLIncreased body mass	-0.192178	-0.382661	-0.00169506	0.02411	-2.00024	0.0480317	120	1.31847
AMR	POC_PO2_VENOUS__MMHG	Reduced lipids	AMRPOC_PO2_VENOUS__MMHGReduced lipids	0.189165	0.00165017	0.37668	0.0357388	2.00049	0.0480538	118	1.31827
ALL	POTASSIUMBLD__MEQ_L	Increased inflammation	ALLPOTASSIUMBLD__MEQ_LIncreased inflammation	0.0121728	0.000103852	0.0242418	0.00187478	1.97692	0.0480611	27385	1.31821
ALL	HGB_A__PCT	Reduced blood volume	ALLHGB_A__PCTReduced blood volume	-0.0474004	-0.0944071	-0.000393645	0.432824	-1.97765	0.048114	1898	1.31773
AFR	RED_BLOOD_CELL__X10_6_UL	Increased blood volume	AFRRED_BLOOD_CELL__X10_6_ULIncreased blood volume	-0.0271382	-0.0540537	-0.000222769	0.00860795	-1.97666	0.0481344	5010	1.31754
AMR	IRON_SERUM__MCG_DL	Reduced hematocrit	AMRIRON_SERUM__MCG_DLReduced hematocrit	-0.041271	-0.0822075	-0.000334505	0.0461985	-1.97705	0.0481587	2259	1.31733
EUR	TOTAL_PROTEIN_URINE_RANDOM__MG_ML	Increased urate	EURTOTAL_PROTEIN_URINE_RANDOM__MG_MLIncreased urate	-0.139256	-0.277411	-0.00110013	0.110649	-1.9873	0.0482201	219	1.31677
AMR	MEAN_CORP_VOLUME__FL	Reduced inflammation	AMRMEAN_CORP_VOLUME__FLReduced inflammation	0.0274505	0.000196356	0.0547046	0.0850541	1.97457	0.0483727	4962	1.3154
AFR	RUBELLA_ANTIBODIES_IGG__INDEX	Increased body mass	AFRRUBELLA_ANTIBODIES_IGG__INDEXIncreased body mass	-0.162184	-0.323351	-0.00101685	0.106203	-1.98978	0.0485916	152	1.31344
EUR	ALMOND_IGE__KIU_L	Reduced hematocrit	EURALMOND_IGE__KIU_LReduced hematocrit	-0.125317	-0.249905	-0.00072793	0.0795803	-1.98137	0.0486869	255	1.31259
ALL	BRAZIL_NUT_PCTASM__PCT	Reduced inflammation	ALLBRAZIL_NUT_PCTASM__PCTReduced inflammation	0.202141	0.00114616	0.403135	0.173445	1.99894	0.048736	101	1.31215
ALL	PEANUT_PCTASM__PCT	Increased hematocrit	ALLPEANUT_PCTASM__PCTIncreased hematocrit	0.135189	0.000723935	0.269654	2.48044	1.98385	0.0487922	194	1.31165
ALL	VITAMIN_A_RETINOL__MG_L	Reduced inflammation	ALLVITAMIN_A_RETINOL__MG_LReduced inflammation	-0.197037	-0.39306	-0.00101445	0.0143911	-1.99376	0.048848	116	1.31115
AMR	DEOXYHEMOGLOBIN_VEN_GEM_MPOCT__PCT	Reduced inflammation	AMRDEOXYHEMOGLOBIN_VEN_GEM_MPOCT__PCTReduced inflammation	-0.174563	-0.348272	-0.000853107	2.20203	-1.9917	0.0489049	123	1.31065
EUR	PECAN_NUT_IGE__KIU_L	Reduced inflammation	EURPECAN_NUT_IGE__KIU_LReduced inflammation	0.128097	0.000617862	0.255575	0.0901439	1.97997	0.0489091	242	1.31061
ALL	CREATININE_URINE_PER_VOLUME__MG_DL	Reduced hematocrit	ALLCREATININE_URINE_PER_VOLUME__MG_DLReduced hematocrit	-0.0909042	-0.181373	-0.000435098	0.0301402	-1.9742	0.0489125	511	1.31058
AFR	POLY_FLUID__PCT	Increased urate	AFRPOLY_FLUID__PCTIncreased urate	0.111854	0.000499679	0.223208	0.198781	1.97648	0.0489871	324	1.30992
EUR	PH_VEN_POCT__NA	Increased hematocrit	EURPH_VEN_POCT__NAIncreased hematocrit	0.0518745	0.000213208	0.103536	0.00146586	1.96969	0.0490632	1466	1.30924
ALL	VITAMIN_B12_PLASMA__PG_ML	Increased urate	ALLVITAMIN_B12_PLASMA__PG_MLIncreased urate	0.0831619	0.000339474	0.165984	0.0250752	1.97204	0.0490713	605	1.30917
ALL	HISTONE_DNA_IGG_ABS__UNITS	Increased inflammation	ALLHISTONE_DNA_IGG_ABS__UNITSIncreased inflammation	0.138457	0.000552399	0.276361	0.0576879	1.9795	0.0490978	219	1.30894
AMR	ALPHA_2_GLOB__G_DL	Increased body mass	AMRALPHA_2_GLOB__G_DLIncreased body mass	-0.0860006	-0.171663	-0.000338179	0.00863665	-1.97239	0.0491058	523	1.30887
AFR	HEMATOCRIT__PCT	Increased hematocrit	AFRHEMATOCRIT__PCTIncreased hematocrit	0.0255422	9.7186e-05	0.0509873	0.0698409	1.9679	0.0491317	5297	1.30864
ALL	WB_CREATININE_ART__MG_DL	Reduced blood volume	ALLWB_CREATININE_ART__MG_DLReduced blood volume	-0.0740912	-0.147916	-0.000266353	0.0337223	-1.97048	0.0491814	707	1.3082
ALL	DOG_DANDER_PCTASM__PCT	Reduced lipids	ALLDOG_DANDER_PCTASM__PCTReduced lipids	-0.132988	-0.265571	-0.00040534	0.137982	-1.97869	0.0493108	202	1.30706
AMR	AMYLASE_BLD__U_L	Increased hematocrit	AMRAMYLASE_BLD__U_LIncreased hematocrit	0.0384313	9.60697e-05	0.0767666	0.0084912	1.9658	0.049429	2600	1.30602
ALL	HEMATOCRIT_VEN_POCT__PCT	Reduced hematocrit	ALLHEMATOCRIT_VEN_POCT__PCTReduced hematocrit	-0.0183608	-0.0366784	-4.31688e-05	0.0602517	-1.96476	0.0494626	13369	1.30572
ALL	IMMUNOGLOBULIN_G_QN_SERUM__MG_DL	Increased body mass	ALLIMMUNOGLOBULIN_G_QN_SERUM__MG_DLIncreased body mass	0.114216	0.000229328	0.228202	0.0193134	1.9699	0.0495431	412	1.30502
EUR	PH_VEN_POCT__NA	Increased blood volume	EURPH_VEN_POCT__NAIncreased blood volume	-0.0514974	-0.102913	-8.1674e-05	0.00154879	-1.96472	0.0496377	1466	1.30419
ALL	CORRECTED_WBC__X10_3_UL	Increased inflammation	ALLCORRECTED_WBC__X10_3_ULIncreased inflammation	0.164598	0.000251412	0.328944	0.0632305	1.97972	0.0496552	157	1.30404
EUR	U_PROTEIN_CONC__MG_DL	Increased inflammation	EURU_PROTEIN_CONC__MG_DLIncreased inflammation	-0.0618105	-0.123542	-7.90924e-05	0.0497296	-1.96496	0.0497078	971	1.30358
AFR	C_REACTIVE_PROTEIN__MG_L	Increased inflammation	AFRC_REACTIVE_PROTEIN__MG_LIncreased inflammation	0.0687338	7.36585e-05	0.137394	0.0527633	1.96505	0.0497553	812	1.30316
EUR	HCO3_ART_POCT__MEQ_L	Reduced inflammation	EURHCO3_ART_POCT__MEQ_LReduced inflammation	0.0669915	6.08491e-05	0.133922	0.126602	1.96447	0.0497925	886	1.30284
ALL	CHLORIDE__MMOL_L	Increased urate	ALLCHLORIDE__MMOL_LIncreased urate	0.136695	8.12735e-05	0.27331	0.308881	1.97183	0.049865	237	1.3022
ALL	BASO__PCT	Reduced hematocrit	ALLBASO__PCTReduced hematocrit	-0.0435288	-0.0870329	-2.46972e-05	0.00551629	-1.96206	0.0498702	2423	1.30216
EUR	PCO2_ART__MM_HG	Reduced lipids	EURPCO2_ART__MM_HGReduced lipids	0.0825161	4.04883e-05	0.164992	0.00760081	1.9651	0.049888	584	1.302
AFR	HCO3_VEN_POCT__MEQ_L	Increased inflammation	AFRHCO3_VEN_POCT__MEQ_LIncreased inflammation	0.0373548	1.73652e-05	0.0746923	0.0658962	1.96174	0.0498936	2769	1.30196
AFR	POC_HCO3_VENOUS__MEQ_L	Reduced inflammation	AFRPOC_HCO3_VENOUS__MEQ_LReduced inflammation	-0.166655	-0.333243	-6.74984e-05	0.602397	-1.97671	0.0499084	164	1.30183
EUR	HEMOGLOBIN_A1C__PCT	Reduced inflammation	EURHEMOGLOBIN_A1C__PCTReduced inflammation	0.0324531	-6.72156e-06	0.064913	0.00230523	1.96024	0.0500474	3517	1.30062
AFR	WBC_CSF__UL	Reduced hematocrit	AFRWBC_CSF__ULReduced hematocrit	-0.144194	-0.288431	4.34929e-05	0.171596	-1.97279	0.0500684	192	1.30044
ALL	ULTRA_HIV_1_VIRAL_LOAD__COPIES_ML	Reduced lipids	ALLULTRA_HIV_1_VIRAL_LOAD__COPIES_MLReduced lipids	0.106699	-3.38254e-05	0.213432	0.0404971	1.96601	0.0500723	371	1.3004
ALL	SESAME_SEED__KU_L	Increased urate	ALLSESAME_SEED__KU_LIncreased urate	0.172613	-7.68405e-05	0.345303	0.131863	1.97922	0.0501004	133	1.30016
EUR	R_AXIS__DEGREES	Increased inflammation	EURR_AXIS__DEGREESIncreased inflammation	-0.0320253	-0.0640722	2.1649e-05	0.80305	-1.95934	0.0501549	3423	1.29969
AFR	LYMPH_FLUID__PCT	Increased blood volume	AFRLYMPH_FLUID__PCTIncreased blood volume	0.109743	-8.16259e-05	0.219568	0.137808	1.96601	0.0501695	331	1.29956
AMR	PROTIME_POCT__SECONDS	Reduced inflammation	AMRPROTIME_POCT__SECONDSReduced inflammation	0.068429	-8.67005e-05	0.136945	0.0118569	1.96039	0.0502899	830	1.29852
AMR	TP__G_DL	Reduced blood volume	AMRTP__G_DLReduced blood volume	0.097828	-0.000124736	0.195781	0.0370992	1.96377	0.050291	391	1.29851
AMR	HEPATITIS_BS_AB_QUANT__MIU_ML	Increased hematocrit	AMRHEPATITIS_BS_AB_QUANT__MIU_MLIncreased hematocrit	-0.158531	-0.317279	0.000216359	0.145315	-1.9729	0.0503092	167	1.29835
ALL	ROOM_TEMPERATURE__NA	Increased urate	ALLROOM_TEMPERATURE__NAIncreased urate	-0.0430809	-0.0862245	6.27389e-05	0.00634235	-1.95817	0.0503338	2251	1.29814
ALL	GAMMA_GLOBULIN__PCT	Increased body mass	ALLGAMMA_GLOBULIN__PCTIncreased body mass	-0.108625	-0.217428	0.000178569	0.0985832	-1.96221	0.0503755	449	1.29778
EUR	ERYTHROCYTE_SED_RATE__MM_HR	Increased blood volume	EURERYTHROCYTE_SED_RATE__MM_HRIncreased blood volume	0.0407133	-6.70018e-05	0.0814935	0.0232498	1.95788	0.0503773	2099	1.29777
ALL	HCV_AB__S_CO_RATIO	Reduced hematocrit	ALLHCV_AB__S_CO_RATIOReduced hematocrit	-0.0864561	-0.173077	0.000164458	0.0244771	-1.96024	0.0504351	607	1.29727
EUR	U_SPECIFIC_GRAVITY__NA	Reduced lipids	EURU_SPECIFIC_GRAVITY__NAReduced lipids	0.0319601	-6.54164e-05	0.0639855	0.000106077	1.95663	0.0504696	3577	1.29697
AFR	LH_SERUM__MIU_ML	Reduced lipids	AFRLH_SERUM__MIU_MLReduced lipids	-0.0781361	-0.156456	0.000183853	0.0449938	-1.95961	0.0505384	572	1.29638
AFR	A_G_RATIO_SERUM__NA	Increased urate	AFRA_G_RATIO_SERUM__NAIncreased urate	-0.0911691	-0.182555	0.000216424	0.0186728	-1.96034	0.0505428	487	1.29634
ALL	COM_RAGWEED_PCTASM__PCT	Increased body mass	ALLCOM_RAGWEED_PCTASM__PCTIncreased body mass	-0.120842	-0.241979	0.000294908	0.0958062	-1.96194	0.0505573	366	1.29622
AMR	HYDROXY_VITAMIN_D__NG_ML	Increased blood volume	AMRHYDROXY_VITAMIN_D__NG_MLIncreased blood volume	0.136323	-0.000336794	0.272983	0.0730926	1.96728	0.0505617	210	1.29618
EUR	U_CREATININE_CONC__MG_DL	Increased urate	EURU_CREATININE_CONC__MG_DLIncreased urate	0.0470379	-0.000121857	0.0941977	0.0701893	1.95637	0.0505942	1626	1.2959
AMR	EGFR_NON_AFR_AM__NA	Increased hematocrit	AMREGFR_NON_AFR_AM__NAIncreased hematocrit	-0.0317415	-0.0635674	8.44482e-05	0.0300483	-1.95548	0.0506107	3300	1.29576
EUR	WB_K_VEN_POCT__MEQ_L	Increased urate	EURWB_K_VEN_POCT__MEQ_LIncreased urate	0.0429702	-0.000120075	0.0860604	0.0027835	1.95571	0.0506412	1977	1.2955
EUR	ALK_PHOS__U_L	Increased hematocrit	EURALK_PHOS__U_LIncreased hematocrit	0.1082	-0.000320511	0.216721	0.0240897	1.96143	0.0506765	341	1.29519
EUR	FREE_LAMBDA_SERUM_OLD_SPA__MG_L	Reduced hematocrit	EURFREE_LAMBDA_SERUM_OLD_SPA__MG_LReduced hematocrit	-0.162348	-0.32519	0.000492661	0.0874763	-1.97254	0.0506868	143	1.2951
ALL	EGFR_NON_AFR_AMERICAN__ML_MIN_1_73M2	Reduced lipids	ALLEGFR_NON_AFR_AMERICAN__ML_MIN_1_73M2Reduced lipids	-0.140563	-0.281567	0.000440401	1.78707	-1.96761	0.0507119	187	1.29489
AFR	K__MMOL_L	Increased urate	AFRK__MMOL_LIncreased urate	0.0776577	-0.000250216	0.155566	0.00502646	1.95743	0.0507381	644	1.29467
EUR	IRON_SATURATION__PCT	Increased hematocrit	EURIRON_SATURATION__PCTIncreased hematocrit	-0.12776	-0.255939	0.000418287	0.0758007	-1.96351	0.0507463	253	1.2946
EUR	THYROGLOBULIN__NG_ML	Reduced hematocrit	EURTHYROGLOBULIN__NG_MLReduced hematocrit	0.189198	-0.000646055	0.379042	0.216339	1.97371	0.050772	131	1.29438
AFR	GLOBULIN__G_DL	Increased urate	AFRGLOBULIN__G_DLIncreased urate	-0.0526319	-0.105444	0.000180239	0.00580779	-1.95498	0.0507859	1399	1.29426
ALL	DBP__MMHG	Reduced inflammation	ALLDBP__MMHGReduced inflammation	-0.0118176	-0.0236782	4.30835e-05	0.0491751	-1.95292	0.050838	29659	1.29381
AFR	ALPHA_2_GLOBULIN_URINE_PCT__PCT	Increased inflammation	AFRALPHA_2_GLOBULIN_URINE_PCT__PCTIncreased inflammation	0.200362	-0.000787804	0.401512	0.0611966	1.97802	0.0508855	107	1.29341
EUR	PCO2_ART__MM_HG	Reduced blood volume	EURPCO2_ART__MM_HGReduced blood volume	-0.0833812	-0.167103	0.000340599	0.0077713	-1.95614	0.0509362	584	1.29297
EUR	IMMUNOGLOBULIN_E_TOTAL__IU_ML	Reduced lipids	EURIMMUNOGLOBULIN_E_TOTAL__IU_MLReduced lipids	-0.115591	-0.231689	0.00050747	0.0859524	-1.96346	0.051	211	1.29243
ALL	FOSAMPRENAVIR_R_IC50__MICROMOLE	Reduced blood volume	ALLFOSAMPRENAVIR_R_IC50__MICROMOLEReduced blood volume	-0.152636	-0.305945	0.000673885	0.101636	-1.96518	0.0510043	186	1.29239
EUR	PLATELET__X10_3_UL	Increased urate	EURPLATELET__X10_3_ULIncreased urate	-0.0235607	-0.0472262	0.000104705	0.818834	-1.95168	0.051022	6179	1.29224
ALL	ALBUMIN_URINE_PCT__PCT	Increased hematocrit	ALLALBUMIN_URINE_PCT__PCTIncreased hematocrit	-0.0998364	-0.20013	0.00045706	1.38917	-1.9566	0.0510485	439	1.29202
AMR	MONOCYTE__PCT	Increased body mass	AMRMONOCYTE__PCTIncreased body mass	0.0749703	-0.000360438	0.150301	0.0269078	1.95395	0.0511033	718	1.29155
AFR	CK_MB__U_L	Increased inflammation	AFRCK_MB__U_LIncreased inflammation	-0.0829032	-0.166207	0.00040078	0.0259599	-1.95496	0.0511085	549	1.29151
ALL	MEAN_CORP_VOLUME__FL	Increased hematocrit	ALLMEAN_CORP_VOLUME__FLIncreased hematocrit	-0.0116131	-0.0232841	5.78445e-05	0.0376086	-1.95033	0.0511463	28002	1.29119
ALL	IRON__UG_DL	Increased blood volume	ALLIRON__UG_DLIncreased blood volume	0.106197	-0.00053826	0.212932	0.0348641	1.95648	0.0511605	384	1.29106
AMR	IGM_TOTAL_QUANT__MG_DL	Increased inflammation	AMRIGM_TOTAL_QUANT__MG_DLIncreased inflammation	0.0723417	-0.000372879	0.145056	0.0289685	1.95324	0.0511832	724	1.29087
AFR	POTASSIUM_POC__MMOL_L	Reduced hematocrit	AFRPOTASSIUM_POC__MMOL_LReduced hematocrit	0.151443	-0.00081634	0.303702	0.0205525	1.965	0.0512255	167	1.29051
ALL	DER_PTERONYSSINUS_IGE__KIU_L	Increased body mass	ALLDER_PTERONYSSINUS_IGE__KIU_LIncreased body mass	-0.0868305	-0.174134	0.000473027	0.0604724	-1.95312	0.0512504	640	1.2903
EUR	GLUCOSE_BLD__MG_DL	Increased blood volume	EURGLUCOSE_BLD__MG_DLIncreased blood volume	-0.172875	-0.346765	0.00101371	0.0261471	-1.96743	0.0513301	140	1.28963
AMR	CHOL_HDL_RATIO__NA	Increased urate	AMRCHOL_HDL_RATIO__NAIncreased urate	0.13517	-0.000788806	0.271129	0.0258354	1.95968	0.051332	228	1.28961
AMR	WB_IONIZED_CA_ART__MMOL_L	Reduced blood volume	AMRWB_IONIZED_CA_ART__MMOL_LReduced blood volume	-0.0851486	-0.170794	0.000496805	0.00370522	-1.95312	0.0513389	536	1.28955
AMR	RETICULOCYTE_COUNT__PCT	Reduced inflammation	AMRRETICULOCYTE_COUNT__PCTReduced inflammation	-0.0646721	-0.129732	0.000387631	0.01954	-1.95087	0.0513778	928	1.28922
EUR	HYDROXY_VITAMIN_D_3__NG_ML	Reduced hematocrit	EURHYDROXY_VITAMIN_D_3__NG_MLReduced hematocrit	0.0779401	-0.000474482	0.156355	0.555749	1.95195	0.0513981	629	1.28905
AMR	WB_POTASSIUM_VEN__MEQ_L	Increased urate	AMRWB_POTASSIUM_VEN__MEQ_LIncreased urate	0.0354426	-0.000215548	0.0711007	0.0020261	1.94891	0.0514001	2984	1.28904
AFR	O2_SAT_ART_POCT__PCT	Reduced inflammation	AFRO2_SAT_ART_POCT__PCTReduced inflammation	0.0683982	-0.000424912	0.137221	0.282915	1.95071	0.051428	842	1.2888
EUR	U_CRYSTALS_1__NA	Increased blood volume	EURU_CRYSTALS_1__NAIncreased blood volume	-0.106748	-0.21417	0.000673137	0.0277385	-1.95501	0.0514444	337	1.28866
ALL	CA_19_9_MSH__U_ML	Reduced hematocrit	ALLCA_19_9_MSH__U_MLReduced hematocrit	0.0760148	-0.000485444	0.152515	0.069151	1.95077	0.0514677	742	1.28846
ALL	SSB_LA_ENA_ANTIBODY_IGG__AU_ML	Reduced lipids	ALLSSB_LA_ENA_ANTIBODY_IGG__AU_MLReduced lipids	-0.117373	-0.235564	0.000817467	0.0837675	-1.95477	0.0515949	297	1.28739
EUR	COMPLEMENT_C4__MG_DL	Increased hematocrit	EURCOMPLEMENT_C4__MG_DLIncreased hematocrit	0.0956891	-0.000682147	0.19206	0.0492018	1.95243	0.0516354	387	1.28705
AFR	CERULOPLASMIN__MG_DL	Increased inflammation	AFRCERULOPLASMIN__MG_DLIncreased inflammation	0.197369	-0.00143165	0.39617	0.0403601	1.97095	0.0516392	109	1.28702
ALL	MACROPHAGES_CSF__PCT	Reduced inflammation	ALLMACROPHAGES_CSF__PCTReduced inflammation	0.116084	-0.000830485	0.232998	0.0642856	1.95379	0.0516394	319	1.28702
ALL	NEUTRO_ABS__K_UL	Increased body mass	ALLNEUTRO_ABS__K_ULIncreased body mass	-0.0457767	-0.0918795	0.000326125	0.0119518	-1.94708	0.0516415	2414	1.287
ALL	R_AXIS__DEGREES	Increased inflammation	ALLR_AXIS__DEGREESIncreased inflammation	-0.013653	-0.0274063	0.000100351	0.264931	-1.94578	0.0516951	19397	1.28655
ALL	CREA__MG_DL	Increased hematocrit	ALLCREA__MG_DLIncreased hematocrit	0.0376767	-0.00028076	0.0756342	0.0118376	1.94638	0.0517176	2605	1.28636
EUR	INTERVAL__HR	Increased inflammation	EURINTERVAL__HRIncreased inflammation	-0.11163	-0.224105	0.00084534	0.0227613	-1.95306	0.0517358	316	1.28621
ALL	SAA__MG_L	Reduced hematocrit	ALLSAA__MG_LReduced hematocrit	0.207687	-0.00160117	0.416975	0.121911	1.96929	0.051744	112	1.28614
AFR	MG__MG_DL	Increased inflammation	AFRMG__MG_DLIncreased inflammation	-0.122211	-0.24536	0.000937052	0.00885274	-1.95463	0.0517552	261	1.28605
AMR	BASE_EX_VEN_POCT__MMOL_L	Reduced inflammation	AMRBASE_EX_VEN_POCT__MMOL_LReduced inflammation	0.0416151	-0.000321478	0.0835518	0.0134714	1.94604	0.0517807	2152	1.28583
AFR	BASOPHIL_PCT__PCT	Increased blood volume	AFRBASOPHIL_PCT__PCTIncreased blood volume	-0.0275489	-0.0553194	0.000221611	0.002401	-1.94479	0.0518558	5035	1.2852
EUR	T_SUPPRESSOR_3_PCTCD8__PCT	Increased urate	EURT_SUPPRESSOR_3_PCTCD8__PCTIncreased urate	0.172652	-0.00141336	0.346716	0.101027	1.96125	0.0518632	152	1.28514
AMR	VITAMIN_D_25_HYDROXY__NG_ML	Reduced blood volume	AMRVITAMIN_D_25_HYDROXY__NG_MLReduced blood volume	0.0375326	-0.000317765	0.0753829	0.0196778	1.94441	0.0519532	2627	1.28439
ALL	CA27_29__U_ML	Reduced lipids	ALLCA27_29__U_MLReduced lipids	0.0909941	-0.000795647	0.182784	0.0434184	1.94811	0.0520107	473	1.28391
EUR	ALPHA_FETOPROTEIN__NG_ML	Increased inflammation	EURALPHA_FETOPROTEIN__NG_MLIncreased inflammation	0.0696849	-0.00060974	0.139979	0.034493	1.94601	0.0520156	786	1.28387
ALL	MICROALBUMIN_URINE__UG_ML	Reduced inflammation	ALLMICROALBUMIN_URINE__UG_MLReduced inflammation	-0.0575326	-0.115574	0.000508539	0.0531207	-1.94456	0.0520384	1345	1.28368
ALL	SPEC_GRAV_URINE__NA	Increased inflammation	ALLSPEC_GRAV_URINE__NAIncreased inflammation	0.152827	-0.00142079	0.307076	0.000374429	1.9568	0.052122	173	1.28298
EUR	AST__U_L	Reduced hematocrit	EURAST__U_LReduced hematocrit	0.107804	-0.00100069	0.216609	0.0271068	1.94922	0.0521319	338	1.2829
ALL	RARA_H_8__NA	Increased body mass	ALLRARA_H_8__NAIncreased body mass	0.125703	-0.00118286	0.252589	0.125513	1.95137	0.0521572	258	1.28269
ALL	LENTIL_IGE__KIU_L	Increased hematocrit	ALLLENTIL_IGE__KIU_LIncreased hematocrit	0.165694	-0.00159328	0.33298	0.106675	1.96012	0.0521885	140	1.28243
AMR	ALPHA_2_GLOBULIN_SERUM__G_DL	Increased hematocrit	AMRALPHA_2_GLOBULIN_SERUM__G_DLIncreased hematocrit	0.0864856	-0.00082525	0.173796	0.00865606	1.94633	0.0521963	496	1.28236
ALL	NEUTROPHIL_COUNT__X10_3_UL	Reduced lipids	ALLNEUTROPHIL_COUNT__X10_3_ULReduced lipids	0.0122101	-0.000119806	0.0245401	0.00273956	1.94101	0.0522679	25755	1.28177
AFR	PH_VEN__NA	Increased body mass	AFRPH_VEN__NAIncreased body mass	-0.0597742	-0.120136	0.000588005	0.000453381	-1.94299	0.0522699	1122	1.28175
AFR	BASO_ABS__K_UL	Increased blood volume	AFRBASO_ABS__K_ULIncreased blood volume	-0.135881	-0.273201	0.00143786	0.0222487	-1.95079	0.052425	222	1.28046
ALL	ANGIOTEN_CONV_ENZYME__U_L	Increased urate	ALLANGIOTEN_CONV_ENZYME__U_LIncreased urate	-0.0732319	-0.147281	0.000817201	0.0803492	-1.94117	0.0525765	842	1.27921
ALL	T_HELPER_3_PCTCD4__PCT	Increased inflammation	ALLT_HELPER_3_PCTCD4__PCTIncreased inflammation	0.0877142	-0.000986287	0.176415	0.746875	1.94278	0.0525926	524	1.27908
AFR	QFT_TB1_NIL_PLUS__IU_ML	Increased hematocrit	AFRQFT_TB1_NIL_PLUS__IU_MLIncreased hematocrit	-0.204026	-0.410411	0.00235913	0.241819	-1.96521	0.0526174	100	1.27887
AFR	URIC_ACID_BLD__MG_DL	Increased urate	AFRURIC_ACID_BLD__MG_DLIncreased urate	0.0433127	-0.000492919	0.0871184	0.00927909	1.93933	0.0526312	1668	1.27876
EUR	MONOCYTE_COUNT__X10_3_UL	Increased body mass	EURMONOCYTE_COUNT__X10_3_ULIncreased body mass	-0.025174	-0.0506429	0.000294928	0.00491621	-1.93769	0.0527117	5617	1.27809
AMR	AT_III_FUNCTIONAL__PCT	Reduced inflammation	AMRAT_III_FUNCTIONAL__PCTReduced inflammation	-0.159259	-0.320431	0.00191324	1.79421	-1.95323	0.052745	157	1.27782
AMR	WB_UREA_NITROGEN_VEN__MG_DL	Increased urate	AMRWB_UREA_NITROGEN_VEN__MG_DLIncreased urate	0.0327433	-0.000393113	0.0658798	0.00767766	1.93751	0.0527787	2947	1.27754
AMR	P_R_INTERVAL__MS	Increased urate	AMRP_R_INTERVAL__MSIncreased urate	0.0302874	-0.00037409	0.060949	0.00252539	1.93667	0.05286	3820	1.27687
AFR	ATRIAL_RATE__BPM	Reduced lipids	AFRATRIAL_RATE__BPMReduced lipids	0.0300704	-0.000373664	0.0605145	0.0133896	1.93648	0.0528776	4136	1.27673
AFR	MONO__PCT	Reduced hematocrit	AFRMONO__PCTReduced hematocrit	-0.0766292	-0.154218	0.000959122	0.0233573	-1.93943	0.0528913	649	1.27662
ALL	POC_O2_SAT_VENOUS__PCT	Reduced inflammation	ALLPOC_O2_SAT_VENOUS__PCTReduced inflammation	0.0825239	-0.0010627	0.166111	0.97679	1.93879	0.0529755	640	1.27592
AMR	FIBROMETER_PLATELET_COUNT__NA	Reduced blood volume	AMRFIBROMETER_PLATELET_COUNT__NAReduced blood volume	0.181808	-0.00238464	0.366001	0.292514	1.95553	0.0529892	127	1.27581
AFR	BILIRUBIN_DIRECT__MG_DL	Increased body mass	AFRBILIRUBIN_DIRECT__MG_DLIncreased body mass	-0.0309917	-0.0623869	0.000403508	0.0145638	-1.93537	0.0530166	3966	1.27559
AMR	CA_19_9_MSH__U_ML	Increased hematocrit	AMRCA_19_9_MSH__U_MLIncreased hematocrit	0.17874	-0.0023698	0.35985	0.123878	1.9537	0.0530257	136	1.27551
AMR	RBC_FLUID__UL	Increased inflammation	AMRRBC_FLUID__ULIncreased inflammation	-0.113087	-0.2277	0.00152533	0.169607	-1.9419	0.0531074	307	1.27485
ALL	CA_125__U_ML	Reduced hematocrit	ALLCA_125__U_MLReduced hematocrit	-0.0819356	-0.164974	0.00110249	0.054192	-1.93737	0.0531115	697	1.27481
ALL	DEOXYHEMOGLOBIN_ART_GEM_MPOCT__PCT	Reduced blood volume	ALLDEOXYHEMOGLOBIN_ART_GEM_MPOCT__PCTReduced blood volume	-0.1897	-0.382055	0.00265451	0.118848	-1.95503	0.0531884	121	1.27418
AFR	INTERVAL__HR	Increased body mass	AFRINTERVAL__HRIncreased body mass	0.0873109	-0.00120563	0.175828	0.0215149	1.93807	0.0531905	503	1.27417
AMR	LDL_CHOLESTEROL__MG_DL	Increased urate	AMRLDL_CHOLESTEROL__MG_DLIncreased urate	0.03009	-0.000424298	0.0606042	0.0267354	1.93327	0.0532703	4224	1.27351
ALL	VENTRICULAR_RATE__BPM	Increased inflammation	ALLVENTRICULAR_RATE__BPMIncreased inflammation	0.0141242	-0.000199506	0.0284478	0.00130293	1.93279	0.0532772	19400	1.27346
ALL	MIX_APTT_IMM_CTRL__SECONDS	Reduced blood volume	ALLMIX_APTT_IMM_CTRL__SECONDSReduced blood volume	-0.200609	-0.404144	0.00292574	0.00440099	-1.95476	0.0533225	117	1.27309
AMR	TRANSFERRIN_SAT__PCT	Increased body mass	AMRTRANSFERRIN_SAT__PCTIncreased body mass	-0.0399251	-0.0804233	0.000573108	0.0294101	-1.93327	0.0533285	2260	1.27304
AFR	URINE_TOTAL_PROTEIN__MG_L	Increased body mass	AFRURINE_TOTAL_PROTEIN__MG_LIncreased body mass	-0.180264	-0.363173	0.00264539	0.182914	-1.95163	0.0533514	132	1.27285
ALL	BERMUDA_GRASS_PCTASM__PCT	Reduced lipids	ALLBERMUDA_GRASS_PCTASM__PCTReduced lipids	-0.209939	-0.423022	0.00314322	0.108113	-1.95861	0.0533993	100	1.27246
AFR	A_G_RATIO__NA	Increased inflammation	AFRA_G_RATIO__NAIncreased inflammation	0.0418026	-0.00061288	0.0842181	0.00644346	1.93276	0.0534004	2107	1.27246
AMR	T4_TOTAL__MCG_DL	Reduced inflammation	AMRT4_TOTAL__MCG_DLReduced inflammation	0.0727021	-0.00107768	0.146482	0.0110783	1.93464	0.0534322	722	1.2722
EUR	VITAMIN_B12_SERUM__PG_ML	Increased body mass	EURVITAMIN_B12_SERUM__PG_MLIncreased body mass	0.0394795	-0.000584693	0.0795437	0.0106912	1.93237	0.0534356	2337	1.27217
AFR	IG_E_QUANT__UNITS_ML	Increased urate	AFRIG_E_QUANT__UNITS_MLIncreased urate	0.103453	-0.00155463	0.20846	0.107778	1.93755	0.0534707	369	1.27188
ALL	AFP_SERUM__NG_ML	Reduced blood volume	ALLAFP_SERUM__NG_MLReduced blood volume	-0.0567587	-0.114373	0.000855094	0.0459433	-1.93511	0.0534864	567	1.27176
ALL	RETICULOCYTE_COUNT__PCT	Reduced inflammation	ALLRETICULOCYTE_COUNT__PCTReduced inflammation	-0.0300166	-0.060484	0.00045086	0.00903174	-1.93145	0.0534866	4817	1.27176
ALL	DEOXYHEMOGLOBIN_VEN_GEM_MPOCT__PCT	Increased urate	ALLDEOXYHEMOGLOBIN_VEN_GEM_MPOCT__PCTIncreased urate	-0.090705	-0.182778	0.00136806	1.08859	-1.93561	0.0534888	505	1.27174
EUR	PRESERVED_GLUCOSE__MG_DL	Reduced lipids	EURPRESERVED_GLUCOSE__MG_DLReduced lipids	0.110857	-0.00167767	0.223392	0.0141511	1.93907	0.0534906	296	1.27172
ALL	MONOCYTE__PCT	Reduced inflammation	ALLMONOCYTE__PCTReduced inflammation	0.0335063	-0.000516636	0.0675293	0.0119008	1.93084	0.0535799	3702	1.271
AMR	FOLATE_SERUM__NG_ML	Increased urate	AMRFOLATE_SERUM__NG_MLIncreased urate	-0.0453734	-0.0914566	0.000709754	0.0160209	-1.93102	0.0536307	1889	1.27059
AFR	URIC_ACID_BLD__MG_DL	Increased hematocrit	AFRURIC_ACID_BLD__MG_DLIncreased hematocrit	0.0429181	-0.000678542	0.0865147	0.00851092	1.93087	0.0536696	1668	1.27027
ALL	ALPHA_1_GLOB__G_DL	Increased body mass	ALLALPHA_1_GLOB__G_DLIncreased body mass	-0.0421628	-0.0849988	0.00067321	0.00744557	-1.92996	0.0537084	2929	1.26996
AFR	FERRITIN__NG_ML	Increased body mass	AFRFERRITIN__NG_MLIncreased body mass	-0.0343661	-0.0692875	0.0005552	0.0345337	-1.92968	0.0537526	2673	1.2696
AFR	BRAIN_NATRIURETIC_PROTEIN__PG_ML	Increased urate	AFRBRAIN_NATRIURETIC_PROTEIN__PG_MLIncreased urate	-0.0612547	-0.123506	0.000996717	0.0613294	-1.931	0.0537751	979	1.26942
AMR	ATYPICAL_LYMPHOCYTES__PCT	Reduced blood volume	AMRATYPICAL_LYMPHOCYTES__PCTReduced blood volume	-0.0826515	-0.166681	0.0013781	0.0322054	-1.93211	0.0538638	559	1.2687
ALL	POTASSIUM_URINE__MMOL_L	Reduced blood volume	ALLPOTASSIUM_URINE__MMOL_LReduced blood volume	0.183656	-0.00317315	0.370484	0.0454175	1.94681	0.0539542	131	1.26798
EUR	ABS_T_HELPER_CD4__CU_MM	Increased body mass	EURABS_T_HELPER_CD4__CU_MMIncreased body mass	0.0971781	-0.00168009	0.196036	0.333886	1.93253	0.0540032	412	1.26758
EUR	T_CYTO_SUPP_3_8__PCT	Increased body mass	EURT_CYTO_SUPP_3_8__PCTIncreased body mass	-0.09394	-0.18951	0.00162971	0.708724	-1.93299	0.0540153	377	1.26748
AFR	HEIGHT__M	Increased blood volume	AFRHEIGHT__MIncreased blood volume	0.0199353	-0.000350857	0.0402214	0.00109965	1.9265	0.0540947	5322	1.26685
ALL	INR_POCT__NA	Reduced hematocrit	ALLINR_POCT__NAReduced hematocrit	0.0312235	-0.000557728	0.0630048	0.00586684	1.92609	0.0541565	4526	1.26635
AFR	GLUCOSE_POC__MG_DL	Increased inflammation	AFRGLUCOSE_POC__MG_DLIncreased inflammation	0.144694	-0.00264785	0.292037	0.0298253	1.94009	0.0542081	167	1.26594
AMR	POCA_HHB__PCT	Increased blood volume	AMRPOCA_HHB__PCTIncreased blood volume	-0.181864	-0.367088	0.00335973	2.27294	-1.94602	0.0542271	123	1.26578
AFR	CL__MMOL_L	Reduced lipids	AFRCL__MMOL_LReduced lipids	-0.0575554	-0.116173	0.00106186	0.0960319	-1.92656	0.0542896	1123	1.26528
AFR	ANGIOTEN_CONV_ENZYME__U_L	Increased urate	AFRANGIOTEN_CONV_ENZYME__U_LIncreased urate	-0.130746	-0.263945	0.00245339	0.173447	-1.93491	0.054332	226	1.26494
ALL	FREE_TESTOSTERONE_DIRECT__PG_ML	Reduced hematocrit	ALLFREE_TESTOSTERONE_DIRECT__PG_MLReduced hematocrit	0.0930304	-0.00175537	0.187816	0.0494742	1.93284	0.0543631	269	1.2647
EUR	IRON_SATURATION__PCT	Increased urate	EURIRON_SATURATION__PCTIncreased urate	-0.124913	-0.252186	0.00236068	0.0760202	-1.9334	0.0543679	253	1.26466
EUR	HEMATOCRIT_ART__PCT	Increased blood volume	EURHEMATOCRIT_ART__PCTIncreased blood volume	-0.100397	-0.202687	0.00189261	0.299223	-1.93001	0.0543693	384	1.26465
ALL	CANDIDA_ALBICANS_PCTASM__PCT	Increased body mass	ALLCANDIDA_ALBICANS_PCTASM__PCTIncreased body mass	-0.157827	-0.318749	0.00309544	0.114964	-1.93379	0.0545293	217	1.26337
AMR	BASOPHIL_PCT__PCT	Increased blood volume	AMRBASOPHIL_PCT__PCTIncreased blood volume	-0.0281401	-0.0568386	0.000558394	0.00238148	-1.92232	0.0546254	4703	1.26261
AMR	WB_K_VEN_POCT__MEQ_L	Increased urate	AMRWB_K_VEN_POCT__MEQ_LIncreased urate	0.0353524	-0.000706555	0.0714114	0.00221647	1.92238	0.054658	2855	1.26235
ALL	ANTI_DNA_DS_QUAL__IU_ML	Increased blood volume	ALLANTI_DNA_DS_QUAL__IU_MLIncreased blood volume	0.177638	-0.00360731	0.358884	0.11187	1.9402	0.0546628	136	1.26231
ALL	FREE_LAMBDA_SERUM_OLD_SPA__MG_L	Increased body mass	ALLFREE_LAMBDA_SERUM_OLD_SPA__MG_LIncreased body mass	-0.0818851	-0.165412	0.00164193	0.0439463	-1.92472	0.054664	724	1.2623
AMR	U_UREA_RANDOM__G_L	Increased urate	AMRU_UREA_RANDOM__G_LIncreased urate	0.099922	-0.00204558	0.20189	0.0329087	1.92655	0.0547531	409	1.26159
ALL	U_UREA_RANDOM__G_L	Reduced inflammation	ALLU_UREA_RANDOM__G_LReduced inflammation	0.0439116	-0.000899504	0.0887227	0.0139236	1.92172	0.0547751	2138	1.26142
ALL	SMOOTH_MUSCLE_ANTIBODY__UNITS	Increased urate	ALLSMOOTH_MUSCLE_ANTIBODY__UNITSIncreased urate	-0.092137	-0.18618	0.00190577	0.0345364	-1.92474	0.0548089	532	1.26115
AFR	CALCIUM_BLD__MG_DL	Increased hematocrit	AFRCALCIUM_BLD__MG_DLIncreased hematocrit	0.02675	-0.000557316	0.0540573	0.00750107	1.92041	0.0548607	5182	1.26074
ALL	FOLATE_RED_BLOOD_CELLS__NG_ML	Increased urate	ALLFOLATE_RED_BLOOD_CELLS__NG_MLIncreased urate	0.0635748	-0.0013296	0.128479	0.0141804	1.92224	0.0548717	971	1.26065
AMR	WB_GLUCOSE_VEN_POCT__MG_DL	Increased blood volume	AMRWB_GLUCOSE_VEN_POCT__MG_DLIncreased blood volume	0.0353394	-0.00075537	0.0714342	0.00708575	1.91976	0.0549876	2856	1.25973
EUR	HELPER_SUPPRESS_4_8__NA	Increased blood volume	EURHELPER_SUPPRESS_4_8__NAIncreased blood volume	-0.0931223	-0.188247	0.00200282	0.0420334	-1.92512	0.0549959	377	1.25967
AFR	FIBROMETER_PROTHROMBIN_INDEX__PCT	Reduced blood volume	AFRFIBROMETER_PROTHROMBIN_INDEX__PCTReduced blood volume	-0.181583	-0.367131	0.0039649	1.93636	-1.93746	0.0550195	135	1.25948
ALL	TSH_RECEPTOR_ANTIBODY__IU_L	Increased body mass	ALLTSH_RECEPTOR_ANTIBODY__IU_LIncreased body mass	-0.193962	-0.392174	0.00424861	0.0902064	-1.9367	0.0550383	139	1.25933
AMR	HEMATOCRIT_VEN__PCT	Reduced inflammation	AMRHEMATOCRIT_VEN__PCTReduced inflammation	0.0344581	-0.000750094	0.0696663	0.0999205	1.91899	0.0550813	2974	1.259
EUR	VLDL_CHOLESTEROL_CAL__MG_DL	Increased urate	EURVLDL_CHOLESTEROL_CAL__MG_DLIncreased urate	-0.0505803	-0.102271	0.00111076	0.0128207	-1.9195	0.0551233	1420	1.25866
ALL	EGG_WHITE_IGE__KIU_L	Reduced hematocrit	ALLEGG_WHITE_IGE__KIU_LReduced hematocrit	-0.114212	-0.230962	0.00253786	0.0846431	-1.92473	0.0551606	330	1.25837
ALL	PROLACTIN__NG_ML	Increased body mass	ALLPROLACTIN__NG_MLIncreased body mass	0.0423098	-0.000935306	0.085555	0.0161154	1.91842	0.0551614	2760	1.25836
ALL	OPIATES_URINE_OXYCODONE__NG_ML	Increased blood volume	ALLOPIATES_URINE_OXYCODONE__NG_MLIncreased blood volume	-0.164159	-0.331991	0.0036743	1.21744	-1.93097	0.0551709	182	1.25829
AMR	HEMATOCRIT_ART__PCT	Increased inflammation	AMRHEMATOCRIT_ART__PCTIncreased inflammation	0.0970595	-0.00220573	0.196325	0.346983	1.92235	0.0552864	406	1.25738
ALL	MICROALB_CREAT_RATIO__MG_G_CREAT	Reduced lipids	ALLMICROALB_CREAT_RATIO__MG_G_CREATReduced lipids	-0.0562539	-0.113795	0.00128742	0.0585207	-1.91803	0.0553423	1225	1.25694
EUR	RDW__PCT	Increased blood volume	EURRDW__PCTIncreased blood volume	-0.0824725	-0.166844	0.00189923	0.00558966	-1.92012	0.0553657	557	1.25676
AMR	HB_A1C__PCT	Increased inflammation	AMRHB_A1C__PCTIncreased inflammation	0.141297	-0.00327977	0.285873	0.0187004	1.92869	0.0553695	191	1.25673
AFR	QRS_DURATION__MS	Increased hematocrit	AFRQRS_DURATION__MSIncreased hematocrit	-0.0285237	-0.0577109	0.000663499	0.00268039	-1.91597	0.0554378	4140	1.25619
EUR	CREATINE_KINASE_TOTAL_SERUM__U_L	Increased body mass	EURCREATINE_KINASE_TOTAL_SERUM__U_LIncreased body mass	-0.150058	-0.30366	0.00354379	0.0556457	-1.93302	0.055442	142	1.25616
EUR	HELPER_SUPPRESS_4_8__NA	Reduced lipids	EURHELPER_SUPPRESS_4_8__NAReduced lipids	-0.0943944	-0.191019	0.0022299	0.0395669	-1.92114	0.0554973	377	1.25573
ALL	TENOFOVIR_FOLD_CHANGE__NA	Increased body mass	ALLTENOFOVIR_FOLD_CHANGE__NAIncreased body mass	0.168763	-0.00402078	0.341547	0.0355843	1.92753	0.0555142	191	1.2556
AMR	GLUCOSE_CSF__MG_DL	Increased hematocrit	AMRGLUCOSE_CSF__MG_DLIncreased hematocrit	-0.156221	-0.316186	0.00374386	0.026253	-1.92935	0.0555377	167	1.25541
ALL	INDINAVIR_R_FOLD_CHANGE__NA	Increased body mass	ALLINDINAVIR_R_FOLD_CHANGE__NAIncreased body mass	0.174893	-0.00419173	0.353977	0.106563	1.92734	0.0555475	190	1.25534
ALL	WB_SODIUM_ART__MEQ_L	Reduced inflammation	ALLWB_SODIUM_ART__MEQ_LReduced inflammation	-0.0406311	-0.0822413	0.000979159	0.0837681	-1.91476	0.0556359	2534	1.25464
AMR	TOTAL_PROTEIN_URINE_RANDOM__MG_ML	Reduced inflammation	AMRTOTAL_PROTEIN_URINE_RANDOM__MG_MLReduced inflammation	-0.143178	-0.289857	0.0035006	0.114743	-1.92628	0.055662	192	1.25444
ALL	GLUC_RND__MG_DL	Increased inflammation	ALLGLUC_RND__MG_DLIncreased inflammation	0.0379103	-0.00093007	0.0767508	0.00668432	1.91393	0.0557398	2594	1.25383
ALL	HERPES_VIR_II_ABS_IGG__IV	Increased hematocrit	ALLHERPES_VIR_II_ABS_IGG__IVIncreased hematocrit	0.101252	-0.00251525	0.205019	0.112936	1.91927	0.0557848	355	1.25348
AFR	PO2_VEN__MM_HG	Reduced hematocrit	AFRPO2_VEN__MM_HGReduced hematocrit	-0.0573221	-0.116064	0.00142022	0.0186102	-1.91467	0.055792	1122	1.25343
EUR	U_PROTEIN_TIMED__MG_INTERVAL	Reduced lipids	EURU_PROTEIN_TIMED__MG_INTERVALReduced lipids	0.154407	-0.00396898	0.312783	0.107624	1.92682	0.0559448	160	1.25224
ALL	INR_POCT__NA	Reduced lipids	ALLINR_POCT__NAReduced lipids	-0.029133	-0.0590181	0.000752059	0.00542125	-1.91115	0.0560481	4526	1.25144
AFR	HGB_POCT__G_DL	Increased hematocrit	AFRHGB_POCT__G_DLIncreased hematocrit	0.0748043	-0.00193698	0.151546	0.0769444	1.91425	0.0560507	631	1.25142
EUR	CARBON_DIOXIDE_BLD__MEQ_L	Increased body mass	EURCARBON_DIOXIDE_BLD__MEQ_LIncreased body mass	0.0243545	-0.000631745	0.0493407	0.0300295	1.91078	0.0560787	6186	1.2512
AFR	WB_LACTATE_ART_POCT__MMOL_L	Reduced blood volume	AFRWB_LACTATE_ART_POCT__MMOL_LReduced blood volume	0.0659742	-0.0017153	0.133664	0.0239988	1.91309	0.0560808	844	1.25119
AFR	BMI__KG_M2	Increased body mass	AFRBMI__KG_M2Increased body mass	0.026278	-0.000683815	0.0532399	0.00438939	1.9107	0.0560981	5224	1.25105
ALL	NEUTRO_MAN__PCT	Reduced lipids	ALLNEUTRO_MAN__PCTReduced lipids	-0.164493	-0.33333	0.00434504	1.74413	-1.92527	0.0561138	162	1.25093
AFR	IG_G_QUANT__MG_DL	Reduced hematocrit	AFRIG_G_QUANT__MG_DLReduced hematocrit	0.0630541	-0.00165311	0.127761	0.0182031	1.91248	0.0561339	908	1.25078
ALL	WB_IONIZED_CA_ART__MMOL_L	Increased body mass	ALLWB_IONIZED_CA_ART__MMOL_LIncreased body mass	0.040471	-0.00106291	0.082005	0.00189304	1.91057	0.0561543	3037	1.25062
EUR	NEUTROPHIL_PCT__PCT	Reduced inflammation	EURNEUTROPHIL_PCT__PCTReduced inflammation	-0.0245569	-0.0497685	0.000654755	0.133557	-1.90946	0.0562519	5797	1.24986
ALL	CHLORIDE_CSF__MEQ_L	Reduced hematocrit	ALLCHLORIDE_CSF__MEQ_LReduced hematocrit	-0.171039	-0.346703	0.0046248	0.412804	-1.92358	0.0562644	167	1.24977
AMR	VANCOMYCIN_TROUGH__MCG_ML	Reduced hematocrit	AMRVANCOMYCIN_TROUGH__MCG_MLReduced hematocrit	0.106438	-0.00287035	0.215747	0.0611291	1.91554	0.0562898	343	1.24957
AMR	ACA_IGG__GPL	Reduced blood volume	AMRACA_IGG__GPLReduced blood volume	0.0933073	-0.00252113	0.189136	0.0369366	1.91397	0.0563101	430	1.24941
AMR	EOSINOPHIL_PCT__PCT	Increased blood volume	AMREOSINOPHIL_PCT__PCTIncreased blood volume	-0.0277633	-0.0562736	0.00074707	0.011778	-1.90911	0.0563103	4633	1.24941
ALL	C_PEPTIDE_OF_INSULIN__NG_ML	Reduced hematocrit	ALLC_PEPTIDE_OF_INSULIN__NG_MLReduced hematocrit	0.0794753	-0.00214446	0.161095	0.04019	1.91193	0.0563124	683	1.2494
AMR	HCO3_ART__MEQ_L	Increased hematocrit	AMRHCO3_ART__MEQ_LIncreased hematocrit	-0.0758035	-0.153675	0.00206799	0.167983	-1.91148	0.0563832	662	1.24885
AFR	MEAN_CORP_VOLUME__FL	Increased blood volume	AFRMEAN_CORP_VOLUME__FLIncreased blood volume	0.0259122	-0.00070893	0.0525333	0.10113	1.90821	0.0564187	5289	1.24858
AMR	PATIENT_TEMP_POCT__OC	Reduced blood volume	AMRPATIENT_TEMP_POCT__OCReduced blood volume	-0.0428078	-0.0867877	0.00117216	1.80622e-05	-1.90888	0.0564203	2019	1.24856
AMR	WB_SODIUM_ART__MEQ_L	Increased body mass	AMRWB_SODIUM_ART__MEQ_LIncreased body mass	0.0933101	-0.00258408	0.189204	0.224037	1.91245	0.0564726	451	1.24816
ALL	ALPHA_TOCOPHEROL_VIT_E_MG_L__MG_L	Increased blood volume	ALLALPHA_TOCOPHEROL_VIT_E_MG_L__MG_LIncreased blood volume	-0.167466	-0.339659	0.00472754	0.0452177	-1.92525	0.0565256	136	1.24775
ALL	CAT_DANDER_PCTASM__PCT	Reduced lipids	ALLCAT_DANDER_PCTASM__PCTReduced lipids	-0.132979	-0.269693	0.00373475	0.144647	-1.91845	0.0565295	207	1.24772
ALL	POC_OXYHEMOGLOBIN__PCT	Reduced lipids	ALLPOC_OXYHEMOGLOBIN__PCTReduced lipids	0.0812638	-0.00228655	0.164814	0.927103	1.91024	0.0565864	604	1.24729
ALL	ANTI_DNA_DS_QUAL__IU_ML	Increased hematocrit	ALLANTI_DNA_DS_QUAL__IU_MLIncreased hematocrit	0.16551	-0.0047603	0.335781	0.112612	1.92426	0.0566514	136	1.24679
AMR	RUBELLA_ANTIBODIES_IGG__INDEX	Increased body mass	AMRRUBELLA_ANTIBODIES_IGG__INDEXIncreased body mass	0.175957	-0.00511593	0.357029	0.098391	1.93145	0.0566827	101	1.24655
AFR	ESTRADIOL__PG_ML	Increased urate	AFRESTRADIOL__PG_MLIncreased urate	0.107131	-0.00306853	0.217331	0.0551774	1.91357	0.0566836	297	1.24654
ALL	TROPONIN_I__NG_ML	Increased body mass	ALLTROPONIN_I__NG_MLIncreased body mass	-0.0361722	-0.0733929	0.0010485	0.0333016	-1.90538	0.0568087	3712	1.24558
AMR	CAT_DANDER_IGE__KIU_L	Increased urate	AMRCAT_DANDER_IGE__KIU_LIncreased urate	0.180102	-0.00539593	0.365601	0.175032	1.92393	0.0569247	125	1.2447
AMR	PT_POCT__NA	Increased urate	AMRPT_POCT__NAIncreased urate	-0.198103	-0.402204	0.00599793	0.0864307	-1.92567	0.0569862	114	1.24423
EUR	TSH__UIU_ML	Increased hematocrit	EURTSH__UIU_MLIncreased hematocrit	-0.0268322	-0.0544645	0.000800142	0.00976408	-1.90367	0.0570104	4986	1.24405
AFR	BAND_CELL__PCT	Increased blood volume	AFRBAND_CELL__PCTIncreased blood volume	0.0590148	-0.00176578	0.119795	0.0305865	1.90521	0.0570245	1068	1.24394
AFR	LYMPHOCYTE_COUNT__X10_3_UL	Increased blood volume	AFRLYMPHOCYTE_COUNT__X10_3_ULIncreased blood volume	-0.026982	-0.0547704	0.000806328	0.00379471	-1.90356	0.0570258	4954	1.24393
AMR	ALPHA_1_GLOB__G_DL	Reduced lipids	AMRALPHA_1_GLOB__G_DLReduced lipids	-0.0833699	-0.16926	0.00252004	0.0140034	-1.90698	0.0570843	524	1.24348
EUR	HEMOGLOBIN__G_DL	Reduced inflammation	EURHEMOGLOBIN__G_DLReduced inflammation	0.0225709	-0.000681593	0.0458235	0.0191206	1.90288	0.057102	6292	1.24335
ALL	MEAN_CORP_HGB__PG	Increased body mass	ALLMEAN_CORP_HGB__PGIncreased body mass	-0.0124558	-0.0252879	0.000376417	0.0161949	-1.90255	0.0571091	28002	1.24329
ALL	LOPINAVIR_R_IC50__MICROMOLE	Reduced blood volume	ALLLOPINAVIR_R_IC50__MICROMOLEReduced blood volume	-0.147966	-0.300487	0.00455563	0.119428	-1.91482	0.0571659	187	1.24286
ALL	NORMETANEPHRINE__NMOL_L	Reduced blood volume	ALLNORMETANEPHRINE__NMOL_LReduced blood volume	-0.130155	-0.264336	0.0040256	0.0374728	-1.91262	0.0572111	216	1.24252
AFR	PT__SECS	Increased urate	AFRPT__SECSIncreased urate	0.111371	-0.00344594	0.226187	0.00957807	1.90933	0.0572336	296	1.24235
EUR	ALT__U_L	Increased blood volume	EURALT__U_LIncreased blood volume	-0.108131	-0.219613	0.00335098	0.0391458	-1.9082	0.0572517	337	1.24221
EUR	ABS_TOTAL_T_CELLS_3CD3__CU_MM	Increased blood volume	EURABS_TOTAL_T_CELLS_3CD3__CU_MMIncreased blood volume	0.179299	-0.00568367	0.364283	0.994624	1.92049	0.0573384	126	1.24155
ALL	AST_SGOT__U_L	Reduced inflammation	ALLAST_SGOT__U_LReduced inflammation	-0.0121002	-0.0245815	0.000381024	0.0026694	-1.90022	0.0574154	26588	1.24097
ALL	MCH__PG	Reduced lipids	ALLMCH__PGReduced lipids	0.0348801	-0.00109915	0.0708594	0.051704	1.90085	0.0574168	3037	1.24096
AMR	U_CALCIUM_TIMED__MG_INTERVAL	Increased urate	AMRU_CALCIUM_TIMED__MG_INTERVALIncreased urate	0.180252	-0.00579836	0.366302	0.482998	1.9206	0.0574437	121	1.24076
ALL	NEUTROPHIL_PCT__PCT	Increased blood volume	ALLNEUTROPHIL_PCT__PCTIncreased blood volume	0.0120705	-0.000383527	0.0245245	0.0673252	1.89969	0.0574843	26325	1.24045
ALL	POC_CA_VENOUS__MMOL_L	Increased hematocrit	ALLPOC_CA_VENOUS__MMOL_LIncreased hematocrit	0.0793381	-0.00255702	0.161233	0.00412114	1.90242	0.0575717	645	1.23979
EUR	THYROGLOBULIN_AB__U_ML	Increased body mass	EURTHYROGLOBULIN_AB__U_MLIncreased body mass	0.0684295	-0.00221216	0.139071	0.0729871	1.9016	0.0575994	777	1.23958
ALL	GGT__NA	Increased hematocrit	ALLGGT__NAIncreased hematocrit	-0.20149	-0.409644	0.00666274	0.111044	-1.92119	0.0576431	111	1.23925
AFR	LIPASE__U_L	Increased inflammation	AFRLIPASE__U_LIncreased inflammation	-0.0368068	-0.0748142	0.00120067	0.0166349	-1.89892	0.0576841	2653	1.23894
EUR	LH_SERUM__MIU_ML	Reduced blood volume	EURLH_SERUM__MIU_MLReduced blood volume	0.0674555	-0.00221612	0.137127	0.044295	1.90159	0.0577201	594	1.23867
EUR	CERULOPLASMIN__MG_DL	Increased urate	EURCERULOPLASMIN__MG_DLIncreased urate	-0.183513	-0.373168	0.00614266	0.0332441	-1.9158	0.0577692	134	1.2383
AMR	U_CREATININE_CONC__MG_DL	Increased urate	AMRU_CREATININE_CONC__MG_DLIncreased urate	0.0391707	-0.00130155	0.079643	0.0638362	1.89796	0.0578299	2246	1.23785
AFR	WEIGHT__KG	Increased blood volume	AFRWEIGHT__KGIncreased blood volume	0.0260899	-0.000869603	0.0530494	0.297097	1.89718	0.0578589	5304	1.23763
ALL	INR__NA	Increased body mass	ALLINR__NAIncreased body mass	0.0155997	-0.000520461	0.0317199	0.00167586	1.8968	0.0578689	19000	1.23756
EUR	NEUTROPHIL_COUNT__X10_3_UL	Reduced lipids	EURNEUTROPHIL_COUNT__X10_3_ULReduced lipids	0.025233	-0.000842373	0.0513084	0.00575837	1.89706	0.0578718	5618	1.23753
AFR	O2_SAT_ART_POCT__PCT	Reduced hematocrit	AFRO2_SAT_ART_POCT__PCTReduced hematocrit	0.0664652	-0.00223205	0.135162	0.272667	1.89906	0.0579041	842	1.23729
EUR	VITAMIN_D_25_HYDROXY__NG_ML	Reduced hematocrit	EURVITAMIN_D_25_HYDROXY__NG_MLReduced hematocrit	0.0313001	-0.00105061	0.0636508	0.0156116	1.89694	0.0579145	3683	1.23721
ALL	BETA_GLOBULIN__PCT	Increased inflammation	ALLBETA_GLOBULIN__PCTIncreased inflammation	0.105477	-0.00357785	0.214533	0.028961	1.90167	0.0579642	397	1.23684
ALL	TOTAL_PROTEIN_URINE__MG_L	Reduced lipids	ALLTOTAL_PROTEIN_URINE__MG_LReduced lipids	0.0927217	-0.00315191	0.188595	0.0741417	1.90073	0.0579872	456	1.23667
ALL	CHLORIDE_POC__MMOL_L	Increased urate	ALLCHLORIDE_POC__MMOL_LIncreased urate	0.0854674	-0.00293151	0.173866	0.230335	1.89889	0.05807	600	1.23605
EUR	RBC_FLUID__UL	Reduced hematocrit	EURRBC_FLUID__ULReduced hematocrit	-0.134736	-0.274162	0.00469044	0.17183	-1.90562	0.0581413	213	1.23552
AMR	AST__U_L	Increased blood volume	AMRAST__U_LIncreased blood volume	-0.0963839	-0.196135	0.00336746	0.0269744	-1.89998	0.0582088	386	1.23501
AMR	INTERVAL__HR	Reduced inflammation	AMRINTERVAL__HRReduced inflammation	0.10037	-0.00350892	0.204249	0.00812858	1.90015	0.0582126	374	1.23498
AFR	MEAN_CORP_HGB__PG	Increased blood volume	AFRMEAN_CORP_HGB__PGIncreased blood volume	0.0257362	-0.000898987	0.0523714	0.0390731	1.89425	0.058247	5289	1.23473
AFR	GLUCOSE_POCT_BY_METER__MG_DL	Increased blood volume	AFRGLUCOSE_POCT_BY_METER__MG_DLIncreased blood volume	0.0381726	-0.00133561	0.0776808	0.00694031	1.89464	0.0582576	2478	1.23465
EUR	GLUCOSE_DIPSTICK__MG_DL	Increased urate	EURGLUCOSE_DIPSTICK__MG_DLIncreased urate	0.174959	-0.0062424	0.356161	16.8757	1.91094	0.0583018	139	1.23432
EUR	PRO_TIME__SECONDS	Increased blood volume	EURPRO_TIME__SECONDSIncreased blood volume	0.0301611	-0.00108133	0.0614035	0.00281306	1.89276	0.0584694	3622	1.23307
AFR	WB_GLUCOSE_VEN_POCT__MG_DL	Increased blood volume	AFRWB_GLUCOSE_VEN_POCT__MG_DLIncreased blood volume	0.0343782	-0.00123789	0.0699943	0.00684752	1.89262	0.0585064	2971	1.2328
AMR	VALPROIC_ACID__MCG_ML	Increased hematocrit	AMRVALPROIC_ACID__MCG_MLIncreased hematocrit	-0.192001	-0.391068	0.00706595	2.54354	-1.91559	0.058523	106	1.23267
EUR	PO2_ART_POCT__MM_HG	Increased blood volume	EURPO2_ART_POCT__MM_HGIncreased blood volume	-0.0638191	-0.129995	0.00235662	0.0218046	-1.89283	0.0587159	874	1.23124
AFR	COMPLEMENT_C4__MG_DL	Increased body mass	AFRCOMPLEMENT_C4__MG_DLIncreased body mass	-0.0824279	-0.167904	0.00304792	0.0682106	-1.89432	0.0587165	554	1.23124
EUR	LIPASE__U_L	Reduced hematocrit	EURLIPASE__U_LReduced hematocrit	0.047227	-0.0017431	0.0961971	0.0236115	1.89159	0.0587211	1664	1.23121
EUR	WB_GLUCOSE_VEN__MG_DL	Reduced lipids	EURWB_GLUCOSE_VEN__MG_DLReduced lipids	0.0438488	-0.00162336	0.089321	0.00709567	1.89124	0.0587496	1853	1.23099
EUR	FREE_LAMBDA_SERUM_OLD_SPA__MG_L	Increased urate	EURFREE_LAMBDA_SERUM_OLD_SPA__MG_LIncreased urate	-0.158773	-0.323507	0.00596118	0.0920483	-1.90693	0.0587535	143	1.23097
ALL	MCH__PG	Increased urate	ALLMCH__PGIncreased urate	0.0360182	-0.00133383	0.0733703	0.0532463	1.89073	0.0587558	3037	1.23095
ALL	UREA_NITROGEN_POCT__NA	Reduced hematocrit	ALLUREA_NITROGEN_POCT__NAReduced hematocrit	0.0359972	-0.0013382	0.0733327	0.009409	1.89047	0.0587906	3047	1.23069
EUR	WB_GLUCOSE_VEN__MG_DL	Reduced hematocrit	EURWB_GLUCOSE_VEN__MG_DLReduced hematocrit	0.0442321	-0.00164706	0.0901114	0.00630518	1.89085	0.058802	1853	1.23061
ALL	IMMUNOGLOBULIN_G_SUBCLASS_1__MG_DL	Increased urate	ALLIMMUNOGLOBULIN_G_SUBCLASS_1__MG_DLIncreased urate	0.131079	-0.00495896	0.267118	0.0367444	1.9005	0.0588661	206	1.23013
ALL	FLUID_TRIGLYCERIDES__MG_DL	Increased inflammation	ALLFLUID_TRIGLYCERIDES__MG_DLIncreased inflammation	0.180685	-0.00688961	0.36826	0.0722247	1.90788	0.0588791	130	1.23004
AFR	POTASSIUM_BLD__MMOL_L	Increased urate	AFRPOTASSIUM_BLD__MMOL_LIncreased urate	-0.169137	-0.344732	0.00645841	0.0387899	-1.90813	0.0588895	128	1.22996
AFR	U_CALCIUM_RANDOM__MG_L	Increased body mass	AFRU_CALCIUM_RANDOM__MG_LIncreased body mass	-0.207061	-0.422105	0.007983	0.636728	-1.91104	0.0589513	111	1.22951
AFR	NEUTROPHIL_PCT__PCT	Reduced hematocrit	AFRNEUTROPHIL_PCT__PCTReduced hematocrit	0.0265554	-0.00100476	0.0541155	0.221959	1.88897	0.0589541	5030	1.22949
ALL	ALBUMIN_URINE_PCT__PCT	Increased body mass	ALLALBUMIN_URINE_PCT__PCTIncreased body mass	0.106014	-0.00406672	0.216094	1.46235	1.89295	0.059044	439	1.22882
ALL	RITONAVIR_FOLD_CHANGE__NA	Reduced blood volume	ALLRITONAVIR_FOLD_CHANGE__NAReduced blood volume	-0.145267	-0.29618	0.00564559	0.0966751	-1.9005	0.0591011	180	1.2284
ALL	CL_HERBARUM_IGE__KIU_L	Reduced inflammation	ALLCL_HERBARUM_IGE__KIU_LReduced inflammation	0.206812	-0.0081162	0.42174	0.0922523	1.90929	0.0591204	113	1.22826
ALL	CREATININE_URINE_PER_24H__MG_D	Increased blood volume	ALLCREATININE_URINE_PER_24H__MG_DIncreased blood volume	-0.168486	-0.343573	0.00660137	0.906785	-1.90578	0.0591327	131	1.22817
EUR	MONOCYTE__PCT	Increased hematocrit	EURMONOCYTE__PCTIncreased hematocrit	-0.0830983	-0.169421	0.00322416	0.0302767	-1.89131	0.0591573	517	1.22799
AFR	ALPHA_1_GLOBULIN__PCT	Increased urate	AFRALPHA_1_GLOBULIN__PCTIncreased urate	-0.18091	-0.368949	0.0071278	0.140951	-1.90744	0.0591695	120	1.2279
AFR	T_AXIS__DEGREES	Reduced lipids	AFRT_AXIS__DEGREESReduced lipids	0.029868	-0.00116348	0.0608996	0.0376073	1.88707	0.0592259	3902	1.22749
AFR	FACTOR_VIII__PCT	Increased hematocrit	AFRFACTOR_VIII__PCTIncreased hematocrit	-0.137209	-0.279815	0.00539742	0.236998	-1.89732	0.0592335	213	1.22743
AFR	ALK_PHOS__U_L	Increased body mass	AFRALK_PHOS__U_LIncreased body mass	-0.0899552	-0.18346	0.0035497	0.0282867	-1.89051	0.0593152	476	1.22683
AFR	HOMOCYSTEINE_SERUM__MCMOL_L	Reduced hematocrit	AFRHOMOCYSTEINE_SERUM__MCMOL_LReduced hematocrit	-0.100281	-0.204533	0.00397057	0.0308069	-1.89226	0.059332	344	1.22671
AMR	FIBROMETER_PROTHROMBIN_INDEX__PCT	Reduced blood volume	AMRFIBROMETER_PROTHROMBIN_INDEX__PCTReduced blood volume	0.176216	-0.00708105	0.359514	1.56874	1.90502	0.0593657	125	1.22646
EUR	UIBC__UG_DL	Increased blood volume	EURUIBC__UG_DLIncreased blood volume	0.119209	-0.00478822	0.243207	0.0201996	1.89391	0.0594497	252	1.22585
AFR	MAGNESIUM_BLD__MG_DL	Reduced lipids	AFRMAGNESIUM_BLD__MG_DLReduced lipids	-0.0338497	-0.0690535	0.00135412	0.00232016	-1.88531	0.0594815	3118	1.22562
AFR	U_CREATININE_TIMED__G_INTERVAL	Increased blood volume	AFRU_CREATININE_TIMED__G_INTERVALIncreased blood volume	0.0925293	-0.0037351	0.188794	0.0145293	1.88972	0.0595291	408	1.22527
AFR	PROLACTIN__NG_ML	Increased urate	AFRPROLACTIN__NG_MLIncreased urate	0.0804702	-0.00325419	0.164195	0.0408029	1.88799	0.0595598	557	1.22505
EUR	LYMPH_ABS__K_UL	Reduced hematocrit	EURLYMPH_ABS__K_ULReduced hematocrit	-0.0918955	-0.187587	0.0037962	0.0137692	-1.88772	0.0597616	429	1.22358
ALL	ABS_T_HELPER_3CD4__CU_MM	Reduced blood volume	ALLABS_T_HELPER_3CD4__CU_MMReduced blood volume	0.0935262	-0.00387942	0.190932	0.489278	1.88753	0.059802	420	1.22328
EUR	U_MICROALB_CREAT_RANDOM__UG_MG	Reduced lipids	EURU_MICROALB_CREAT_RANDOM__UG_MGReduced lipids	-0.0602976	-0.123137	0.00254152	0.067203	-1.8831	0.0599931	963	1.2219
ALL	WB_CHLORIDE_VEN_POCT__MEQ_L	Reduced lipids	ALLWB_CHLORIDE_VEN_POCT__MEQ_LReduced lipids	0.0675447	-0.00284792	0.137937	0.181339	1.88335	0.0599941	864	1.22189
ALL	DEA_GLIADIN_IGA_ELISA__EU_ML	Increased urate	ALLDEA_GLIADIN_IGA_ELISA__EU_MLIncreased urate	0.0948607	-0.00406854	0.19379	0.0431566	1.88511	0.0601456	411	1.2208
AMR	TOT_CO2_VEN_POCT__MEQ_L	Reduced blood volume	AMRTOT_CO2_VEN_POCT__MEQ_LReduced blood volume	0.0351215	-0.00150058	0.0717437	0.0705964	1.88046	0.0601482	2858	1.22078
AFR	BASOPHIL_COUNT__X10_3_UL	Increased blood volume	AFRBASOPHIL_COUNT__X10_3_ULIncreased blood volume	-0.0954886	-0.195077	0.00409972	0.0156143	-1.8851	0.0601559	406	1.22072
EUR	BASOPHIL_COUNT__X10_3_UL	Increased urate	EURBASOPHIL_COUNT__X10_3_ULIncreased urate	0.0684113	-0.00295157	0.139774	0.0124164	1.88188	0.060232	777	1.22017
EUR	HIT_SCREEN__A_U	Reduced hematocrit	EURHIT_SCREEN__A_UReduced hematocrit	-0.220267	-0.450236	0.0097015	0.117331	-1.9015	0.0602668	109	1.21992
AFR	PH_ART_POCT__NA	Increased body mass	AFRPH_ART_POCT__NAIncreased body mass	-0.0822745	-0.168123	0.00357447	0.0049947	-1.88252	0.0602956	561	1.21971
ALL	POC_HCO3_VENOUS__MEQ_L	Increased blood volume	ALLPOC_HCO3_VENOUS__MEQ_LIncreased blood volume	-0.0773415	-0.158048	0.00336511	0.195109	-1.88185	0.0603162	646	1.21957
ALL	TIMOTHY_PCTASM__NA	Increased blood volume	ALLTIMOTHY_PCTASM__NAIncreased blood volume	0.0975071	-0.00429548	0.19931	0.0832756	1.88374	0.060424	366	1.21879
ALL	IRON_SATURATION__PCT	Increased hematocrit	ALLIRON_SATURATION__PCTIncreased hematocrit	-0.0584871	-0.119543	0.002569	0.0365777	-1.87967	0.0604306	1059	1.21874
ALL	EFAVIRENZ_FOLD_CHANGE__NA	Increased urate	ALLEFAVIRENZ_FOLD_CHANGE__NAIncreased urate	-0.152674	-0.312169	0.00682034	0.155181	-1.89045	0.0605057	174	1.2182
EUR	SEGMENTED_CELLS__PCT	Increased inflammation	EURSEGMENTED_CELLS__PCTIncreased inflammation	0.0826311	-0.00366619	0.168928	0.921532	1.88108	0.06052	534	1.2181
EUR	UROBILINOGEN_DIPSTICK__NA	Reduced inflammation	EURUROBILINOGEN_DIPSTICK__NAReduced inflammation	0.0575858	-0.0025627	0.117734	0.0165779	1.87862	0.0605729	1065	1.21772
ALL	FOSAMPRENAVIR_R_FOLD_CHANGE__NA	Reduced blood volume	ALLFOSAMPRENAVIR_R_FOLD_CHANGE__NAReduced blood volume	-0.147209	-0.301077	0.00665896	0.100865	-1.88843	0.0606518	186	1.21716
EUR	WB_GLUCOSE_ART_POCT__MG_DL	Increased hematocrit	EURWB_GLUCOSE_ART_POCT__MG_DLIncreased hematocrit	-0.0638731	-0.130613	0.00286645	0.00781358	-1.87844	0.0606606	869	1.21709
AFR	AMYLASE_BLD__U_L	Increased hematocrit	AFRAMYLASE_BLD__U_LIncreased hematocrit	0.0350396	-0.00158057	0.0716598	0.00975168	1.87618	0.0607344	2804	1.21657
ALL	HAZELNUT_PCTASM__PCT	Reduced inflammation	ALLHAZELNUT_PCTASM__PCTReduced inflammation	0.186061	-0.00855248	0.380675	2.88328	1.89527	0.0607559	121	1.21641
EUR	ACA_IGM__MPL	Reduced blood volume	EURACA_IGM__MPLReduced blood volume	0.0909284	-0.00416416	0.186021	0.0422982	1.87937	0.0608629	449	1.21565
ALL	M_SPIKE_G_DL__G_DL	Reduced hematocrit	ALLM_SPIKE_G_DL__G_DLReduced hematocrit	0.154842	-0.00714858	0.316832	0.06902	1.88723	0.0608749	180	1.21556
AMR	ANION_GAP_VEN_GEM_MPOCT__MEQ_L	Reduced inflammation	AMRANION_GAP_VEN_GEM_MPOCT__MEQ_LReduced inflammation	-0.135282	-0.276806	0.00624177	0.0620355	-1.88566	0.060883	202	1.2155
AFR	FERRITIN__NG_ML	Reduced inflammation	AFRFERRITIN__NG_MLReduced inflammation	0.0329624	-0.0015112	0.0674361	0.033206	1.8749	0.060916	2673	1.21527
AFR	APTT_PNP_IMMEDIATE__SECONDS	Increased urate	AFRAPTT_PNP_IMMEDIATE__SECONDSIncreased urate	-0.182997	-0.37461	0.0086153	0.0949069	-1.89454	0.061014	115	1.21457
ALL	F428_IGE_COR_A_1__KU_L	Increased blood volume	ALLF428_IGE_COR_A_1__KU_LIncreased blood volume	0.157092	-0.00735454	0.321538	0.134636	1.88754	0.0610198	164	1.21453
ALL	PLT_CT__X1000_MM3	Increased urate	ALLPLT_CT__X1000_MM3Increased urate	-0.142023	-0.29069	0.00664375	0.025485	-1.8836	0.0610481	217	1.21433
ALL	INDINAVIR_R_IC50__MICROMOLE	Increased body mass	ALLINDINAVIR_R_IC50__MICROMOLEIncreased body mass	0.170821	-0.00801548	0.349657	0.106542	1.88508	0.0610671	190	1.21419
AMR	TOTAL_CO2_ART__MEQ_L	Increased hematocrit	AMRTOTAL_CO2_ART__MEQ_LIncreased hematocrit	-0.0743335	-0.152193	0.00352582	0.175032	-1.87471	0.0612823	662	1.21267
EUR	FREE_LAMBDA_SERUM_OLD_SPA__MG_L	Reduced inflammation	EURFREE_LAMBDA_SERUM_OLD_SPA__MG_LReduced inflammation	-0.166845	-0.341714	0.00802478	0.0938617	-1.88773	0.0613086	143	1.21248
AFR	IRON_SERUM__MCG_DL	Increased inflammation	AFRIRON_SERUM__MCG_DLIncreased inflammation	-0.0354472	-0.0725895	0.00169516	0.0325445	-1.87135	0.0614046	2732	1.2118
ALL	MONOCYTE_COUNT__X10_3_UL	Reduced lipids	ALLMONOCYTE_COUNT__X10_3_ULReduced lipids	0.0118051	-0.000565944	0.0241761	0.00216003	1.87039	0.0614412	25750	1.21154
AMR	TRANSFERRIN_SAT__PCT	Reduced blood volume	AMRTRANSFERRIN_SAT__PCTReduced blood volume	-0.0380382	-0.0779089	0.00183254	0.0274907	-1.87089	0.0614905	2260	1.21119
EUR	F345_IGE_MACADAMIA_NUT__KU_L	Reduced inflammation	EURF345_IGE_MACADAMIA_NUT__KU_LReduced inflammation	0.172251	-0.00842281	0.352924	0.134501	1.88747	0.0614928	135	1.21118
ALL	INR__NA	Increased hematocrit	ALLINR__NAIncreased hematocrit	-0.013818	-0.0283078	0.000671715	0.00150355	-1.86922	0.0616071	19000	1.21037
ALL	LITHIUM__MEQ_L	Increased inflammation	ALLLITHIUM__MEQ_LIncreased inflammation	-0.149721	-0.306809	0.00736743	0.0377016	-1.8821	0.0616156	176	1.21031
AMR	U_UREA_RANDOM__G_L	Reduced inflammation	AMRU_UREA_RANDOM__G_LReduced inflammation	0.0923007	-0.00451226	0.189114	0.031066	1.87436	0.0616191	409	1.21028
AMR	POC_HCO3_VENOUS__MEQ_L	Increased inflammation	AMRPOC_HCO3_VENOUS__MEQ_LIncreased inflammation	-0.166982	-0.342227	0.00826317	0.45058	-1.88641	0.0616361	135	1.21017
ALL	WB_LACTATE_VEN__MMOL_L	Reduced blood volume	ALLWB_LACTATE_VEN__MMOL_LReduced blood volume	-0.0280414	-0.0574549	0.00137207	0.00646002	-1.86902	0.0616825	4729	1.20984
ALL	PCO2_ART_POCT__MM_HG	Increased body mass	ALLPCO2_ART_POCT__MM_HGIncreased body mass	0.0331922	-0.0016352	0.0680196	0.00324569	1.86848	0.0617649	4227	1.20926
AMR	LD_FLUID__U_L	Increased urate	AMRLD_FLUID__U_LIncreased urate	-0.182076	-0.373334	0.00918181	0.131011	-1.88644	0.0618493	125	1.20867
ALL	PECAN_NUT_IGE__KIU_L	Reduced inflammation	ALLPECAN_NUT_IGE__KIU_LReduced inflammation	0.0861999	-0.00430927	0.176709	0.0635714	1.87129	0.0619032	502	1.20829
ALL	ANTI_P_SERINE_IGM__MPL	Increased hematocrit	ALLANTI_P_SERINE_IGM__MPLIncreased hematocrit	0.0592654	-0.002973	0.121504	0.027234	1.86842	0.0619723	1102	1.2078
AFR	WB_CHLORIDE_VEN_POCT__MEQ_L	Increased urate	AFRWB_CHLORIDE_VEN_POCT__MEQ_LIncreased urate	-0.129311	-0.265178	0.00655607	0.410787	-1.87669	0.0620098	215	1.20754
AFR	ALK_PHOSPHATASE_BLD__U_L	Reduced inflammation	AFRALK_PHOSPHATASE_BLD__U_LReduced inflammation	-0.026105	-0.0535264	0.00131633	0.00655868	-1.86633	0.0620537	5039	1.20723
ALL	GLIADIN_II_DGP_IGA__U	Increased urate	ALLGLIADIN_II_DGP_IGA__UIncreased urate	0.19189	-0.00988579	0.393667	0.0879273	1.88467	0.0621136	124	1.20681
AFR	R_AXIS__DEGREES	Increased urate	AFRR_AXIS__DEGREESIncreased urate	0.0275728	-0.00139991	0.0565455	0.655935	1.86581	0.0621389	4140	1.20664
ALL	ALPHA_2_GLOB__G_DL	Reduced inflammation	ALLALPHA_2_GLOB__G_DLReduced inflammation	-0.0359677	-0.0737621	0.00182663	0.00353841	-1.86601	0.06214	2927	1.20663
EUR	TESTOSTERONE_BIOAV__NG_DL	Reduced hematocrit	EURTESTOSTERONE_BIOAV__NG_DLReduced hematocrit	0.0448965	-0.00229036	0.0920833	0.114867	1.86832	0.0621685	663	1.20643
ALL	POC_PH_ARTERIAL__NA	Reduced blood volume	ALLPOC_PH_ARTERIAL__NAReduced blood volume	0.137344	-0.00705194	0.281739	0.00708503	1.87542	0.06217	217	1.20642
EUR	ATYPICAL_LYMPHOCYTES__PCT	Reduced hematocrit	EURATYPICAL_LYMPHOCYTES__PCTReduced hematocrit	-0.0964723	-0.197885	0.00494043	0.0275162	-1.87035	0.0621923	400	1.20626
ALL	IMMATURE_GRAN_PCT__PCT	Increased hematocrit	ALLIMMATURE_GRAN_PCT__PCTIncreased hematocrit	0.0531345	-0.00272673	0.108996	0.0223537	1.86602	0.0622623	1322	1.20578
AFR	LYMPH_FLUID__PCT	Increased urate	AFRLYMPH_FLUID__PCTIncreased urate	-0.105341	-0.216124	0.00544233	0.149261	-1.87082	0.062291	331	1.20558
EUR	HCO3_VEN_POCT__MEQ_L	Reduced hematocrit	EURHCO3_VEN_POCT__MEQ_LReduced hematocrit	-0.0490446	-0.100624	0.00253516	0.0998478	-1.86517	0.0623571	1483	1.20511
ALL	REACTIVE_LYMPH_FLUID__PCT	Increased urate	ALLREACTIVE_LYMPH_FLUID__PCTIncreased urate	-0.0952932	-0.195527	0.00494019	0.0327357	-1.86831	0.0623583	471	1.20511
ALL	MITOCHONDRIAL_M2_AB__UNITS	Reduced inflammation	ALLMITOCHONDRIAL_M2_AB__UNITSReduced inflammation	-0.184456	-0.378605	0.00969304	0.132451	-1.88282	0.062366	124	1.20505
ALL	TRANSFERRIN_SAT__PCT	Reduced inflammation	ALLTRANSFERRIN_SAT__PCTReduced inflammation	0.0173293	-0.000896167	0.0355548	0.0123182	1.86377	0.0623773	12283	1.20497
ALL	R_AXIS__DEGREES	Increased body mass	ALLR_AXIS__DEGREESIncreased body mass	0.0147501	-0.000768496	0.0302686	0.306857	1.86302	0.0624745	19397	1.2043
ALL	AST_SGOT__U_L	Increased urate	ALLAST_SGOT__U_LIncreased urate	0.0121703	-0.000636612	0.0249773	0.00273582	1.86262	0.0625265	26588	1.20394
EUR	COM_RAGWEED_IGE__KIU_L	Reduced lipids	EURCOM_RAGWEED_IGE__KIU_LReduced lipids	0.175402	-0.00939283	0.360196	0.117362	1.88203	0.0626007	119	1.20342
ALL	PINE_NUT_PCTASM__PCT	Reduced inflammation	ALLPINE_NUT_PCTASM__PCTReduced inflammation	0.192314	-0.010323	0.394951	0.161494	1.88267	0.0626226	115	1.20327
AMR	INTERVAL__HR	Increased hematocrit	AMRINTERVAL__HRIncreased hematocrit	0.100261	-0.00532162	0.205843	0.00741995	1.86746	0.0626505	374	1.20308
AMR	EGFR_NON_AFRICAN_AM__NA	Reduced lipids	AMREGFR_NON_AFRICAN_AM__NAReduced lipids	-0.0300727	-0.0617347	0.00158938	0.0303799	-1.86226	0.0626552	3318	1.20304
ALL	ANTI_HUMAN_TTG_IGG_ELISA__U	Reduced inflammation	ALLANTI_HUMAN_TTG_IGG_ELISA__UReduced inflammation	0.140346	-0.00754368	0.288236	0.0304152	1.87154	0.0627595	210	1.20232
ALL	LYMPHOCYTE_COUNT__X10_3_UL	Reduced hematocrit	ALLLYMPHOCYTE_COUNT__X10_3_ULReduced hematocrit	-0.0125025	-0.0256733	0.000668321	0.00172882	-1.8606	0.0628124	25744	1.20195
ALL	EGFR_NON_AFR_AMERICAN__ML_MIN_1_73M2	Increased blood volume	ALLEGFR_NON_AFR_AMERICAN__ML_MIN_1_73M2Increased blood volume	-0.130714	-0.268509	0.00708056	1.87518	-1.87235	0.0628458	187	1.20172
EUR	WB_LACTATE_VEN__MMOL_L	Increased hematocrit	EURWB_LACTATE_VEN__MMOL_LIncreased hematocrit	0.0806192	-0.00434057	0.165579	0.0207086	1.864	0.0628631	555	1.2016
EUR	PSA_TOTAL__NG_ML	Reduced inflammation	EURPSA_TOTAL__NG_MLReduced inflammation	-0.053122	-0.109142	0.00289805	0.0309843	-1.86049	0.0630664	1189	1.2002
AMR	MONOCYTE__PCT	Increased urate	AMRMONOCYTE__PCTIncreased urate	0.0709244	-0.00388667	0.145735	0.026339	1.86134	0.0631131	718	1.19988
AFR	CORTISOL_SERUM__MCG_DL	Increased urate	AFRCORTISOL_SERUM__MCG_DLIncreased urate	0.111908	-0.00617009	0.229987	0.0807233	1.86591	0.063138	284	1.19971
AFR	K__MMOL_L	Increased blood volume	AFRK__MMOL_LIncreased blood volume	0.0734155	-0.00403552	0.150866	0.00442671	1.86142	0.0631507	644	1.19962
ALL	LOG10_HIV_1_RNA__LOG10COPY_ML	Reduced inflammation	ALLLOG10_HIV_1_RNA__LOG10COPY_MLReduced inflammation	-0.123265	-0.253347	0.00681699	0.0209128	-1.86647	0.0631701	259	1.19949
ALL	HGB_S__PCT	Reduced hematocrit	ALLHGB_S__PCTReduced hematocrit	-0.135112	-0.277732	0.0075081	0.0374052	-1.86901	0.063202	199	1.19927
ALL	PARVOVIRUS_B19_ANTIBODY_IGG__IV	Reduced blood volume	ALLPARVOVIRUS_B19_ANTIBODY_IGG__IVReduced blood volume	-0.121256	-0.249283	0.0067698	0.168926	-1.8641	0.0633174	304	1.19848
AFR	LIPASE__U_L	Increased blood volume	AFRLIPASE__U_LIncreased blood volume	-0.0360669	-0.0741518	0.00201812	0.0201261	-1.85696	0.0634286	2653	1.19771
ALL	LYMPH_FLUID__PCT	Increased hematocrit	ALLLYMPH_FLUID__PCTIncreased hematocrit	0.051842	-0.00290383	0.106588	0.0593978	1.8576	0.0634344	1424	1.19767
AMR	PATIENT_TEMP_V__OC	Increased urate	AMRPATIENT_TEMP_V__OCIncreased urate	-0.0842375	-0.173206	0.00473073	0.00725248	-1.86029	0.0634367	509	1.19766
ALL	POC_HCT_ART_CALC__PCT	Increased hematocrit	ALLPOC_HCT_ART_CALC__PCTIncreased hematocrit	0.201098	-0.0114922	0.413689	0.786321	1.87957	0.0634391	103	1.19764
AMR	CAT_DANDER_IGE__KIU_L	Reduced lipids	AMRCAT_DANDER_IGE__KIU_LReduced lipids	-0.172334	-0.354476	0.00980752	0.136814	-1.87487	0.0634393	125	1.19764
ALL	O2_SAT_ART_POCT__PCT	Reduced blood volume	ALLO2_SAT_ART_POCT__PCTReduced blood volume	0.0297366	-0.00166756	0.0611408	0.0786542	1.85643	0.0634629	4191	1.19748
EUR	F423_IGE_ARA_H_2__KU_L	Increased blood volume	EURF423_IGE_ARA_H_2__KU_LIncreased blood volume	0.190108	-0.0109741	0.39119	0.313173	1.87797	0.0635877	105	1.19663
AMR	WB_GLUCOSE_VEN_POCT__MG_DL	Reduced inflammation	AMRWB_GLUCOSE_VEN_POCT__MG_DLReduced inflammation	0.0341949	-0.00194064	0.0703305	0.00693373	1.8555	0.063629	2856	1.19634
AMR	ABS_T_CYTO_SUPP__CU_MM	Reduced blood volume	AMRABS_T_CYTO_SUPP__CU_MMReduced blood volume	-0.11557	-0.237817	0.00667767	0.525569	-1.86157	0.0637924	274	1.19523
ALL	ALB_CRE_RATIO_UR__MG_G_CREAT	Reduced inflammation	ALLALB_CRE_RATIO_UR__MG_G_CREATReduced inflammation	-0.186859	-0.384687	0.0109684	0.202236	-1.8717	0.0638806	125	1.19463
ALL	APTT_PNP_IMMEDIATE__SECONDS	Reduced blood volume	ALLAPTT_PNP_IMMEDIATE__SECONDSReduced blood volume	-0.0940969	-0.193654	0.0054601	0.0463171	-1.85777	0.063894	438	1.19454
EUR	PROTEIN_S_AG_FREE__PCT	Reduced inflammation	EURPROTEIN_S_AG_FREE__PCTReduced inflammation	0.184482	-0.0109005	0.379864	3.12919	1.87475	0.063932	108	1.19428
ALL	FLUID_TRIGLYCERIDES__MG_DL	Increased hematocrit	ALLFLUID_TRIGLYCERIDES__MG_DLIncreased hematocrit	0.176568	-0.0103965	0.363532	0.0909505	1.87049	0.0639363	130	1.19425
ALL	SESAME_SEED_IGE__KIU_L	Reduced inflammation	ALLSESAME_SEED_IGE__KIU_LReduced inflammation	0.101018	-0.00591124	0.207947	0.0772171	1.85843	0.0639983	344	1.19383
ALL	CALCIUM_SCORE__NA	Reduced inflammation	ALLCALCIUM_SCORE__NAReduced inflammation	0.0882729	-0.00515807	0.181704	0.0923455	1.85675	0.0639995	464	1.19382
AMR	FIBROMETER_PROTHROMBIN_INDEX__PCT	Increased body mass	AMRFIBROMETER_PROTHROMBIN_INDEX__PCTIncreased body mass	-0.176423	-0.363377	0.0105313	1.50504	-1.86994	0.0641266	125	1.19296
ALL	COCONUT_IGE__KIU_L	Increased inflammation	ALLCOCONUT_IGE__KIU_LIncreased inflammation	0.155464	-0.00926342	0.320192	0.115062	1.86623	0.064147	151	1.19282
ALL	ALBUMIN_URINE__PCT	Increased body mass	ALLALBUMIN_URINE__PCTIncreased body mass	0.104679	-0.00620222	0.21556	1.44884	1.85565	0.0641999	436	1.19247
EUR	POTASSIUM_PLASMA__MEQ_L	Reduced hematocrit	EURPOTASSIUM_PLASMA__MEQ_LReduced hematocrit	0.0825017	-0.00489988	0.169903	0.028417	1.8546	0.0642452	511	1.19216
AMR	FIBRINOGEN__MG_DL	Reduced lipids	AMRFIBRINOGEN__MG_DLReduced lipids	0.0807839	-0.00480713	0.166375	0.198028	1.85426	0.0642758	527	1.19195
AFR	MACROPHAGES_FLUID__PCT	Increased body mass	AFRMACROPHAGES_FLUID__PCTIncreased body mass	-0.111057	-0.228758	0.00664416	0.175377	-1.85694	0.0643158	309	1.19168
EUR	QTC__MS	Increased hematocrit	EURQTC__MSIncreased hematocrit	-0.0310729	-0.0639998	0.00185408	0.492649	-1.85026	0.0643629	3423	1.19136
EUR	HEPATITIS_BS_AB_QUANT__MIU_ML	Increased hematocrit	EURHEPATITIS_BS_AB_QUANT__MIU_MLIncreased hematocrit	0.168703	-0.0102692	0.347676	0.155919	1.86991	0.0643928	115	1.19116
ALL	VITAMIN_D_1_25_DIHY__PG_ML	Increased body mass	ALLVITAMIN_D_1_25_DIHY__PG_MLIncreased body mass	-0.0442626	-0.0911758	0.00265061	0.0407352	-1.85024	0.0644126	2231	1.19103
EUR	F422_IGE_ARA_H_1__KU_L	Reduced lipids	EURF422_IGE_ARA_H_1__KU_LReduced lipids	0.200699	-0.0122775	0.413676	0.1966	1.87334	0.0644189	100	1.19099
AMR	HIV_1_VIRAL_LOAD__CP_ML	Reduced hematocrit	AMRHIV_1_VIRAL_LOAD__CP_MLReduced hematocrit	0.112737	-0.0068106	0.232285	0.126888	1.85715	0.0644467	268	1.1908
ALL	REACTIVE_MESOTHELIAL_FLUID__PCT	Reduced lipids	ALLREACTIVE_MESOTHELIAL_FLUID__PCTReduced lipids	0.105728	-0.00638583	0.217841	0.0341061	1.85528	0.0644673	337	1.19066
AMR	URIC_ACID_BLD__MG_DL	Reduced hematocrit	AMRURIC_ACID_BLD__MG_DLReduced hematocrit	0.0464237	-0.00281055	0.095658	0.00920798	1.84972	0.0645701	1379	1.18997
AFR	ALK_PHOSPHATASE_BLD__U_L	Increased body mass	AFRALK_PHOSPHATASE_BLD__U_LIncreased body mass	-0.0261885	-0.053963	0.00158596	0.00689547	-1.84849	0.0645898	5039	1.18984
ALL	EST_GFR__NA	Increased hematocrit	ALLEST_GFR__NAIncreased hematocrit	-0.0298293	-0.0614656	0.00180696	0.515683	-1.84865	0.0645918	3571	1.18982
AFR	PCO2_VEN__MM_HG	Increased hematocrit	AFRPCO2_VEN__MM_HGIncreased hematocrit	-0.0551289	-0.113606	0.00334808	0.00698759	-1.84977	0.0646132	1123	1.18968
EUR	CA_19_9_SER_MONITOR__U_ML	Increased inflammation	EURCA_19_9_SER_MONITOR__U_MLIncreased inflammation	-0.148427	-0.30599	0.00913556	0.137456	-1.86266	0.0646364	152	1.18952
EUR	CHOL_HDL_CHOL_RATIO__NA	Increased urate	EURCHOL_HDL_CHOL_RATIO__NAIncreased urate	-0.026184	-0.0539596	0.00159165	0.00467266	-1.84814	0.0646466	4558	1.18945
AFR	COHB_VEN_GEM_POCT__PCT	Reduced hematocrit	AFRCOHB_VEN_GEM_POCT__PCTReduced hematocrit	0.174716	-0.0107936	0.360225	0.108894	1.86505	0.0646582	132	1.18938
ALL	VITAMIN_B1_THIAMINE_WHOLE_BLOOD__NMOL_L	Reduced lipids	ALLVITAMIN_B1_THIAMINE_WHOLE_BLOOD__NMOL_LReduced lipids	0.0982739	-0.00601857	0.202566	0.0207958	1.85332	0.064685	361	1.1892
EUR	ATRIAL_RATE__BPM	Increased inflammation	EURATRIAL_RATE__BPMIncreased inflammation	0.0317095	-0.00193966	0.0653586	0.0169051	1.84764	0.0647409	3407	1.18882
EUR	FERRITIN__NG_ML	Reduced hematocrit	EURFERRITIN__NG_MLReduced hematocrit	0.0362546	-0.00222262	0.0747319	0.0220216	1.84778	0.0647704	2179	1.18862
ALL	PEANUT_IGE__KIU_L	Reduced inflammation	ALLPEANUT_IGE__KIU_LReduced inflammation	-0.0756733	-0.15602	0.0046737	0.0665117	-1.84976	0.0648494	602	1.18809
ALL	WB_CA_VEN_POCT__MMOL_L	Increased body mass	ALLWB_CA_VEN_POCT__MMOL_LIncreased body mass	0.0206985	-0.0012747	0.0426718	0.000795743	1.84647	0.0648512	10637	1.18808
AMR	COHB_VEN_GEM_POCT__PCT	Increased blood volume	AMRCOHB_VEN_GEM_POCT__PCTIncreased blood volume	0.178301	-0.0111797	0.367781	0.0661718	1.86562	0.0648596	120	1.18803
EUR	INR__NA	Increased blood volume	EURINR__NAIncreased blood volume	0.0287536	-0.00177637	0.0592836	0.00376616	1.84652	0.0648955	3767	1.18779
AMR	PRESERVED_GLUCOSE__MG_DL	Reduced inflammation	AMRPRESERVED_GLUCOSE__MG_DLReduced inflammation	0.0681635	-0.00423447	0.140562	0.0128592	1.84847	0.0649488	727	1.18743
EUR	IRON_SATURATION__PCT	Increased blood volume	EURIRON_SATURATION__PCTIncreased blood volume	-0.118966	-0.245373	0.00744031	0.0837644	-1.85399	0.0649728	253	1.18727
EUR	T_HELPER_2_PCTCD4__PCT	Increased blood volume	EURT_HELPER_2_PCTCD4__PCTIncreased blood volume	-0.0914567	-0.188638	0.00572468	0.769853	-1.85068	0.0650281	377	1.1869
ALL	C_TELOPEPTIDE_SERUM__PG_ML	Reduced inflammation	ALLC_TELOPEPTIDE_SERUM__PG_MLReduced inflammation	0.127363	-0.00799727	0.262723	0.0560949	1.85375	0.0650329	248	1.18687
EUR	THROMBIN_TIME__NA	Increased urate	EURTHROMBIN_TIME__NAIncreased urate	-0.121486	-0.250604	0.00763199	0.00682443	-1.85334	0.0650452	257	1.18678
EUR	HCG_TOTAL_QUANT__MIU_ML	Increased hematocrit	EURHCG_TOTAL_QUANT__MIU_MLIncreased hematocrit	-0.096152	-0.198348	0.00604398	0.21597	-1.85132	0.06508	322	1.18655
AFR	O2HB_VEN_GEM_POCT__PCT	Increased blood volume	AFRO2HB_VEN_GEM_POCT__PCTIncreased blood volume	-0.168058	-0.346788	0.0106723	2.35193	-1.86139	0.0650953	136	1.18645
AMR	LYMPH_FLUID__PCT	Increased inflammation	AMRLYMPH_FLUID__PCTIncreased inflammation	0.10783	-0.00679188	0.222453	0.127298	1.85166	0.0651048	300	1.18639
ALL	EGFR_AFRICAN_AMERICAN__ML_MIN_1_73M2	Increased inflammation	ALLEGFR_AFRICAN_AMERICAN__ML_MIN_1_73M2Increased inflammation	0.131178	-0.00832193	0.270678	2.10159	1.85855	0.0651178	159	1.1863
AMR	PROTEIN_FLUID__G_DL	Reduced hematocrit	AMRPROTEIN_FLUID__G_DLReduced hematocrit	0.169227	-0.0107702	0.349223	0.074193	1.8613	0.0651281	135	1.18623
EUR	VENTRICULAR_RATE__BPM	Reduced hematocrit	EURVENTRICULAR_RATE__BPMReduced hematocrit	0.0315768	-0.00198796	0.0651416	0.00300763	1.84453	0.0651919	3423	1.18581
AMR	PHOS__MG_DL	Reduced hematocrit	AMRPHOS__MG_DLReduced hematocrit	-0.166742	-0.344168	0.0106836	0.0283005	-1.86171	0.0652198	128	1.18562
AFR	WB_CHLORIDE_VEN_POCT__MEQ_L	Reduced hematocrit	AFRWB_CHLORIDE_VEN_POCT__MEQ_LReduced hematocrit	-0.129393	-0.267057	0.00827144	0.4639	-1.85336	0.0652963	215	1.18511
ALL	CL_HERBARUM_IGE__KIU_L	Reduced lipids	ALLCL_HERBARUM_IGE__KIU_LReduced lipids	0.177019	-0.0114605	0.365498	0.0800391	1.86357	0.0653465	113	1.18478
AFR	T3_TOTAL__NG_DL	Reduced lipids	AFRT3_TOTAL__NG_DLReduced lipids	-0.081804	-0.168834	0.00522654	0.0175366	-1.84687	0.0653751	499	1.18459
ALL	ABS_TOTAL_T_CELLS_3CD3__CU_MM	Increased inflammation	ALLABS_TOTAL_T_CELLS_3CD3__CU_MMIncreased inflammation	-0.0949882	-0.196071	0.00609473	0.517383	-1.8473	0.0654316	420	1.18421
AMR	EOSIN_ABS__K_UL	Increased urate	AMREOSIN_ABS__K_ULIncreased urate	0.0866195	-0.00556083	0.1788	0.00971461	1.84654	0.0654498	478	1.18409
ALL	UIBC__UG_DL	Increased blood volume	ALLUIBC__UG_DLIncreased blood volume	0.0573278	-0.00370129	0.118357	0.00932472	1.84323	0.0655784	1060	1.18324
ALL	ALPHA_FETOPROTEIN_TOTAL__NG_ML	Reduced hematocrit	ALLALPHA_FETOPROTEIN_TOTAL__NG_MLReduced hematocrit	0.150201	-0.00981973	0.310221	0.101665	1.8528	0.0656341	185	1.18287
EUR	UROBILINOGEN_DIPSTICK__NA	Increased body mass	EURUROBILINOGEN_DIPSTICK__NAIncreased body mass	0.0564999	-0.00366567	0.116666	0.0181248	1.84267	0.0656583	1065	1.18271
ALL	ZINC_PLASMA_OR_SERUM__UG_DL	Increased blood volume	ALLZINC_PLASMA_OR_SERUM__UG_DLIncreased blood volume	0.187334	-0.0123709	0.387039	1.47267	1.86041	0.0656805	117	1.18256
AMR	GTT_FAST__MG_DL	Increased inflammation	AMRGTT_FAST__MG_DLIncreased inflammation	0.131808	-0.00872614	0.272342	0.0206644	1.85683	0.0657666	135	1.18199
ALL	HELPER_SUPPRESS_3_4_8__NA	Reduced blood volume	ALLHELPER_SUPPRESS_3_4_8__NAReduced blood volume	0.083156	-0.00544285	0.171755	0.0253175	1.84393	0.0657726	524	1.18196
ALL	EGG_WHITE_IGE__KIU_L	Increased blood volume	ALLEGG_WHITE_IGE__KIU_LIncreased blood volume	-0.104373	-0.2156	0.00685317	0.0761693	-1.84627	0.0657876	330	1.18186
AFR	HIV_1_VIRAL_LOAD__CP_ML	Reduced hematocrit	AFRHIV_1_VIRAL_LOAD__CP_MLReduced hematocrit	-0.0974857	-0.20138	0.00640848	0.153792	-1.8456	0.0658146	356	1.18168
AMR	WB_POTASSIUM_ART__MEQ_L	Increased blood volume	AMRWB_POTASSIUM_ART__MEQ_LIncreased blood volume	0.0868243	-0.00571418	0.179363	0.00659009	1.84402	0.0658537	453	1.18142
AFR	T_HELPER_PCT_CD4__PCT	Reduced inflammation	AFRT_HELPER_PCT_CD4__PCTReduced inflammation	-0.0825233	-0.170481	0.00543469	0.751942	-1.8435	0.0658707	495	1.18131
AMR	EGFR_AFRICAN_AM__NA	Increased inflammation	AMREGFR_AFRICAN_AM__NAIncreased inflammation	-0.029949	-0.0618779	0.00197987	0.684287	-1.83914	0.0659892	3130	1.18053
EUR	CHROMOGRANIN_A__NG_ML	Reduced inflammation	EURCHROMOGRANIN_A__NG_MLReduced inflammation	-0.196826	-0.406947	0.0132941	0.17211	-1.86216	0.0659956	100	1.18048
EUR	PROLACTIN__NG_ML	Increased urate	EURPROLACTIN__NG_MLIncreased urate	-0.0815472	-0.168505	0.00541053	0.0306027	-1.84229	0.0660002	535	1.18046
AMR	BASE_EX_VEN_POCT__MMOL_L	Increased hematocrit	AMRBASE_EX_VEN_POCT__MMOL_LIncreased hematocrit	-0.0395851	-0.0817899	0.00261974	0.0130739	-1.83935	0.0660028	2152	1.18044
EUR	FREE_KAPPA_LAMBDA_RAT_OLD_SPA__NA	Reduced hematocrit	EURFREE_KAPPA_LAMBDA_RAT_OLD_SPA__NAReduced hematocrit	0.161702	-0.0108568	0.334261	0.111949	1.85404	0.066017	143	1.18034
ALL	WB_UREA_NITROGEN_VEN__MG_DL	Increased urate	ALLWB_UREA_NITROGEN_VEN__MG_DLIncreased urate	0.0152065	-0.00100914	0.0314222	0.00390473	1.83816	0.0660614	13549	1.18005
AFR	WB_NA_ART_POCT__MEQ_L	Increased inflammation	AFRWB_NA_ART_POCT__MEQ_LIncreased inflammation	0.0625157	-0.00417178	0.129203	0.106669	1.84	0.0661202	857	1.17967
AMR	PROTEIN_TOTAL_BLD__G_DL	Increased inflammation	AMRPROTEIN_TOTAL_BLD__G_DLIncreased inflammation	0.0266769	-0.00178675	0.0551406	0.00898789	1.83741	0.0662132	4683	1.17906
ALL	BASO_ABS__K_UL	Increased blood volume	ALLBASO_ABS__K_ULIncreased blood volume	-0.0651178	-0.134614	0.00437883	0.0105897	-1.83897	0.0662523	904	1.1788
AMR	IRON_SERUM__MCG_DL	Increased hematocrit	AMRIRON_SERUM__MCG_DLIncreased hematocrit	-0.0384728	-0.0795307	0.0025851	0.0437313	-1.83755	0.0662607	2259	1.17874
AFR	HCO3_VEN__MEQ_L	Increased hematocrit	AFRHCO3_VEN__MEQ_LIncreased hematocrit	-0.0543888	-0.112437	0.00365918	0.0152385	-1.83842	0.0662679	1123	1.1787
EUR	HAZEL_NUT_IGE__KIU_L	Increased inflammation	EURHAZEL_NUT_IGE__KIU_LIncreased inflammation	0.104415	-0.00708926	0.215918	0.0992305	1.84279	0.0663467	314	1.17818
EUR	WB_CO2_VEN__MEQ_L	Reduced inflammation	EURWB_CO2_VEN__MEQ_LReduced inflammation	0.0446639	-0.00302073	0.0923485	0.0748844	1.83708	0.0663683	1756	1.17804
ALL	ALPHA_2_GLOB__G_DL	Reduced blood volume	ALLALPHA_2_GLOB__G_DLReduced blood volume	-0.0342882	-0.0709006	0.00232416	0.00346185	-1.83631	0.0664139	2927	1.17774
EUR	CREATININE__MG_DL	Increased inflammation	EURCREATININE__MG_DLIncreased inflammation	-0.141214	-0.292137	0.00970944	0.0274313	-1.85151	0.0664182	141	1.17771
AMR	KETONES_DIPSTICK__MG_DL	Reduced inflammation	AMRKETONES_DIPSTICK__MG_DLReduced inflammation	-0.0968531	-0.20034	0.00663348	0.0355205	-1.84059	0.0665141	370	1.17709
ALL	OPIATES_UR_NOROXYMORPHONE__NG_ML	Reduced hematocrit	ALLOPIATES_UR_NOROXYMORPHONE__NG_MLReduced hematocrit	0.169996	-0.0117693	0.35176	0.0980384	1.84951	0.0665545	150	1.17682
ALL	O2_SATURATION_VEN__PCT	Reduced hematocrit	ALLO2_SATURATION_VEN__PCTReduced hematocrit	-0.0287031	-0.0593691	0.00196296	0.26964	-1.83496	0.0665725	4949	1.17671
AFR	CORTISOL_SERUM__MCG_DL	Reduced blood volume	AFRCORTISOL_SERUM__MCG_DLReduced blood volume	0.108059	-0.00744579	0.223564	0.0705377	1.84188	0.0665901	284	1.17659
EUR	RETICULOCYTE_COUNT__PCT	Reduced inflammation	EURRETICULOCYTE_COUNT__PCTReduced inflammation	-0.0747196	-0.154598	0.005159	0.0228871	-1.83692	0.0666943	642	1.17591
ALL	EGG_WHITE_IGE__KIU_L	Increased body mass	ALLEGG_WHITE_IGE__KIU_LIncreased body mass	0.104294	-0.0072477	0.215836	0.0849553	1.83966	0.0667565	330	1.17551
ALL	SODIUM_URINE__MMOL_L	Reduced lipids	ALLSODIUM_URINE__MMOL_LReduced lipids	0.166452	-0.0116641	0.344568	0.039829	1.84843	0.0667606	147	1.17548
AMR	SEX_HORMONE_BIND_GLOB__NMOL_L	Increased blood volume	AMRSEX_HORMONE_BIND_GLOB__NMOL_LIncreased blood volume	0.10864	-0.00756082	0.22484	0.0416876	1.84056	0.0667666	288	1.17544
ALL	IG_M_QUANT__MG_DL	Reduced inflammation	ALLIG_M_QUANT__MG_DLReduced inflammation	0.0289391	-0.00200394	0.0598821	0.0114959	1.83352	0.0667905	4547	1.17529
EUR	FREE_KAPPA_LAMBDA_RAT_OLD_SPA__NA	Reduced inflammation	EURFREE_KAPPA_LAMBDA_RAT_OLD_SPA__NAReduced inflammation	0.172934	-0.0121569	0.358025	0.119982	1.84857	0.0668091	143	1.17516
ALL	V_W_F_RISTOCETIN__PCT	Reduced lipids	ALLV_W_F_RISTOCETIN__PCTReduced lipids	-0.108773	-0.225162	0.00761727	0.034347	-1.83929	0.0668844	307	1.17468
ALL	NEUTROPHIL_COUNT__X10_3_UL	Increased blood volume	ALLNEUTROPHIL_COUNT__X10_3_ULIncreased blood volume	0.0118141	-0.000822467	0.0244507	0.0028048	1.83248	0.0668909	25755	1.17463
AMR	LDL_CHOLESTEROL_DIRECT__MG_DL	Reduced blood volume	AMRLDL_CHOLESTEROL_DIRECT__MG_DLReduced blood volume	-0.081132	-0.167934	0.00566981	0.0845144	-1.83634	0.0668947	519	1.17461
ALL	BASE_DEFICIT_VENOUS__MEQ_L	Reduced inflammation	ALLBASE_DEFICIT_VENOUS__MEQ_LReduced inflammation	0.159516	-0.0113699	0.330402	0.0793542	1.84386	0.0671003	170	1.17328
ALL	PO2_ART__MM_HG	Reduced inflammation	ALLPO2_ART__MM_HGReduced inflammation	0.0322969	-0.00227967	0.0668734	0.0408863	1.83137	0.0671298	3565	1.17308
AFR	ABS_T_HELPER_CD4__CU_MM	Increased body mass	AFRABS_T_HELPER_CD4__CU_MMIncreased body mass	0.0841772	-0.00596369	0.174318	0.452871	1.83495	0.0671357	491	1.17305
ALL	HEPTIMAX_R_HCV_RNA_IU_ML__IU_ML	Reduced blood volume	ALLHEPTIMAX_R_HCV_RNA_IU_ML__IU_MLReduced blood volume	-0.193734	-0.401451	0.0139823	0.388955	-1.85323	0.0671633	103	1.17287
ALL	U_POTASSIUM_RANDOM__MEQ_L	Increased urate	ALLU_POTASSIUM_RANDOM__MEQ_LIncreased urate	0.03279	-0.00232472	0.0679048	0.0107423	1.83083	0.0672094	3572	1.17257
AMR	HEMATOCRIT_ART_POCT__PCT	Increased urate	AMRHEMATOCRIT_ART_POCT__PCTIncreased urate	0.0692779	-0.00494314	0.143499	0.00790656	1.83247	0.0672889	744	1.17206
AFR	HCO3_VEN__MEQ_L	Increased blood volume	AFRHCO3_VEN__MEQ_LIncreased blood volume	0.0545142	-0.00388694	0.112915	0.0145488	1.83152	0.0672917	1123	1.17204
ALL	FOLATE_SERUM__NG_ML	Increased hematocrit	ALLFOLATE_SERUM__NG_MLIncreased hematocrit	0.0194222	-0.00138291	0.0402272	0.0069876	1.82992	0.0672934	9537	1.17203
ALL	PATIENT_TEMP_V__OC	Reduced inflammation	ALLPATIENT_TEMP_V__OCReduced inflammation	0.0392072	-0.00280363	0.0812181	0.00365537	1.83005	0.0673614	2517	1.17159
ALL	EGFR_AFRICAN_AM__NA	Increased body mass	ALLEGFR_AFRICAN_AM__NAIncreased body mass	-0.0147669	-0.0305898	0.00105598	0.300764	-1.82929	0.0673735	16957	1.17151
ALL	BASOPHIL_PCT__PCT	Increased blood volume	ALLBASOPHIL_PCT__PCTIncreased blood volume	-0.0119308	-0.0247178	0.000856164	0.00110736	-1.82882	0.0674383	26357	1.17109
AMR	FRUCTOSAMINE__UMOL_L	Increased blood volume	AMRFRUCTOSAMINE__UMOL_LIncreased blood volume	-0.178363	-0.369753	0.013026	0.0266197	-1.84727	0.0674457	122	1.17105
AMR	LYMPHOCYTE_PCT__PCT	Increased body mass	AMRLYMPHOCYTE_PCT__PCTIncreased body mass	0.0268369	-0.00192813	0.0556019	0.140561	1.82906	0.0674542	4703	1.17099
AMR	VITAMIN_B12_PLASMA__PG_ML	Increased urate	AMRVITAMIN_B12_PLASMA__PG_MLIncreased urate	0.161272	-0.0117761	0.334319	0.0488901	1.8443	0.0674884	140	1.17077
ALL	EOSIN__PCT	Reduced blood volume	ALLEOSIN__PCTReduced blood volume	-0.038681	-0.0801501	0.00278818	0.0205283	-1.82911	0.0675074	2403	1.17065
AMR	MEAN_CORP_HGB__PG	Increased hematocrit	AMRMEAN_CORP_HGB__PGIncreased hematocrit	-0.0256224	-0.0530917	0.00184685	0.0322965	-1.82864	0.0675143	4962	1.1706
AFR	POTASSIUMBLD__MEQ_L	Increased body mass	AFRPOTASSIUMBLD__MEQ_LIncreased body mass	-0.0257675	-0.0533938	0.00185883	0.0061492	-1.82852	0.0675296	5169	1.17051
EUR	ABSOLUTE_CD_4_HELPER__UL	Increased body mass	EURABSOLUTE_CD_4_HELPER__ULIncreased body mass	0.13522	-0.00986243	0.280303	0.442582	1.83938	0.0675444	190	1.17041
AFR	OSMOLALITY_SERUM__MOSM_KG	Increased inflammation	AFROSMOLALITY_SERUM__MOSM_KGIncreased inflammation	-0.107988	-0.223869	0.00789385	0.00339176	-1.83421	0.0676612	300	1.16966
ALL	WB_POTASSIUM_VEN__MEQ_L	Increased urate	ALLWB_POTASSIUM_VEN__MEQ_LIncreased urate	0.0162797	-0.0011899	0.0337493	0.00101346	1.82663	0.0677776	13817	1.16891
ALL	SPEC_GRAV_URINE__NA	Reduced hematocrit	ALLSPEC_GRAV_URINE__NAReduced hematocrit	-0.151454	-0.314111	0.0112038	0.000514709	-1.83896	0.0677865	173	1.16886
AFR	METHYLMALONIC_ACID_SERUM__NMOL_L	Increased hematocrit	AFRMETHYLMALONIC_ACID_SERUM__NMOL_LIncreased hematocrit	-0.163307	-0.338758	0.0121436	0.0629353	-1.84214	0.0678244	139	1.16861
AFR	METAMYELOCYTE__PCT	Reduced inflammation	AFRMETAMYELOCYTE__PCTReduced inflammation	0.0746864	-0.00548899	0.154862	0.0289875	1.82943	0.0678259	621	1.1686
ALL	PROTEIN_S_ACTIVITY__PCT	Increased inflammation	ALLPROTEIN_S_ACTIVITY__PCTIncreased inflammation	0.104908	-0.00773863	0.217554	0.105742	1.83229	0.0678431	332	1.16849
EUR	U_PH__NA	Increased urate	EURU_PH__NAIncreased urate	-0.0295615	-0.0613054	0.00218245	0.00192144	-1.82582	0.0679592	3636	1.16775
EUR	NEUTROPHIL_COUNT__X10_3_UL	Reduced inflammation	EURNEUTROPHIL_COUNT__X10_3_ULReduced inflammation	-0.0243993	-0.0506033	0.00180462	0.00551468	-1.82538	0.067997	5618	1.16751
AMR	OSMOLALITY_SERUM__MOSM_KG	Increased inflammation	AMROSMOLALITY_SERUM__MOSM_KGIncreased inflammation	0.110844	-0.00828844	0.229977	0.00512822	1.83158	0.0680844	292	1.16695
EUR	WB_K_VEN_POCT__MEQ_L	Reduced blood volume	EURWB_K_VEN_POCT__MEQ_LReduced blood volume	0.0404426	-0.00300765	0.0838928	0.00280075	1.82542	0.0680896	1977	1.16692
AFR	NRBC_100_WBC__NA	Increased hematocrit	AFRNRBC_100_WBC__NAIncreased hematocrit	0.138128	-0.0104184	0.286675	0.0808078	1.83519	0.0681748	189	1.16638
AFR	LYMPHOCYTE__PCT	Increased hematocrit	AFRLYMPHOCYTE__PCTIncreased hematocrit	-0.0597594	-0.123992	0.00447367	0.0623249	-1.82586	0.0681955	935	1.16624
EUR	VOLUME__L	Increased hematocrit	EURVOLUME__LIncreased hematocrit	0.106424	-0.00802659	0.220874	0.0572108	1.82979	0.0682601	318	1.16583
AFR	FREE_PSA_PANEL__PCT	Increased urate	AFRFREE_PSA_PANEL__PCTIncreased urate	-0.118901	-0.246787	0.00898541	0.129081	-1.83185	0.0682611	245	1.16583
ALL	MICROALBUMIN__MG_DL	Increased hematocrit	ALLMICROALBUMIN__MG_DLIncreased hematocrit	0.188186	-0.0144035	0.390775	0.181049	1.84314	0.0682997	113	1.16558
AFR	HAPTOGLOBIN__MG_DL	Reduced lipids	AFRHAPTOGLOBIN__MG_DLReduced lipids	0.0815251	-0.00615304	0.169203	0.208271	1.82681	0.0683202	517	1.16545
AFR	U_BACTERIA__NA	Increased hematocrit	AFRU_BACTERIA__NAIncreased hematocrit	0.0459519	-0.00348095	0.0953847	0.0141376	1.82335	0.0684401	1592	1.16469
ALL	POC_HGB__G_DL	Reduced lipids	ALLPOC_HGB__G_DLReduced lipids	0.0759409	-0.00577098	0.157653	0.107032	1.82528	0.0684636	604	1.16454
AFR	WB_CO2_VEN__MEQ_L	Reduced hematocrit	AFRWB_CO2_VEN__MEQ_LReduced hematocrit	-0.0323164	-0.0670859	0.00245312	0.0727547	-1.82238	0.0684919	3184	1.16436
AMR	IRON_SERUM__MCG_DL	Increased body mass	AMRIRON_SERUM__MCG_DLIncreased body mass	-0.038427	-0.079772	0.00291799	0.0476939	-1.82262	0.0684941	2259	1.16435
ALL	CHROMOGRANIN_A__NG_ML	Increased urate	ALLCHROMOGRANIN_A__NG_MLIncreased urate	0.123772	-0.00948075	0.257024	0.106238	1.83015	0.0685225	244	1.16417
EUR	AMMONIA__MCG_DL	Increased urate	EURAMMONIA__MCG_DLIncreased urate	-0.188818	-0.392313	0.0146765	0.0873273	-1.84134	0.0685961	112	1.1637
EUR	EST_GFR__NA	Increased body mass	EUREST_GFR__NAIncreased body mass	-0.0681861	-0.141591	0.00521881	1.1131	-1.82413	0.068607	643	1.16363
EUR	WB_LACTATE_ART_POCT__MMOL_L	Reduced inflammation	EURWB_LACTATE_ART_POCT__MMOL_LReduced inflammation	-0.0621143	-0.128981	0.0047523	0.018691	-1.82324	0.068615	870	1.16358
EUR	PROTIME_POCT__SECONDS	Increased body mass	EURPROTIME_POCT__SECONDSIncreased body mass	0.0596489	-0.00458838	0.123886	0.0112144	1.82235	0.0687245	938	1.16289
AFR	HOMOCYSTEINE_SERUM__MCMOL_L	Reduced blood volume	AFRHOMOCYSTEINE_SERUM__MCMOL_LReduced blood volume	0.0975184	-0.00753128	0.202568	0.0248695	1.82615	0.0687316	344	1.16284
ALL	IRON_SERUM__MCG_DL	Increased body mass	ALLIRON_SERUM__MCG_DLIncreased body mass	-0.0185347	-0.0384951	0.00142566	0.0214509	-1.82015	0.0687598	12291	1.16267
EUR	FREE_LAMBDA_SERUM_OLD_SPA__MG_L	Reduced lipids	EURFREE_LAMBDA_SERUM_OLD_SPA__MG_LReduced lipids	-0.158623	-0.329703	0.0124568	0.0936523	-1.83446	0.0688896	143	1.16185
ALL	LYMPHOCYTE__PCT	Increased urate	ALLLYMPHOCYTE__PCTIncreased urate	0.0319828	-0.00247858	0.0664441	0.0296047	1.81959	0.068902	3734	1.16177
AMR	MONOCYTE__PCT	Reduced inflammation	AMRMONOCYTE__PCTReduced inflammation	0.0687985	-0.00536481	0.142962	0.0250934	1.82132	0.0689832	718	1.16126
AMR	R_AXIS__DEGREES	Increased hematocrit	AMRR_AXIS__DEGREESIncreased hematocrit	-0.0279179	-0.0580182	0.00218238	0.56747	-1.81843	0.0690759	3848	1.16067
ALL	NORMETANEPHRINE__NMOL_L	Increased inflammation	ALLNORMETANEPHRINE__NMOL_LIncreased inflammation	-0.12364	-0.257118	0.00983809	0.0353808	-1.82645	0.0692591	216	1.15952
AMR	IG_E_QUANT__UNITS_ML	Reduced inflammation	AMRIG_E_QUANT__UNITS_MLReduced inflammation	-0.086059	-0.178946	0.00682763	0.0785123	-1.82113	0.0692964	435	1.15929
ALL	T003_IGE_COMMON_SILVER_BIRCH__KU_L	Increased blood volume	ALLT003_IGE_COMMON_SILVER_BIRCH__KU_LIncreased blood volume	0.112364	-0.008951	0.233678	0.114444	1.82359	0.0693284	282	1.15909
EUR	CELL_COUNT_FLUID__NA	Reduced lipids	EURCELL_COUNT_FLUID__NAReduced lipids	0.133007	-0.0106776	0.276691	0.168446	1.82576	0.0694315	207	1.15844
AFR	FERRITIN__NG_ML	Reduced blood volume	AFRFERRITIN__NG_MLReduced blood volume	0.0317221	-0.00252647	0.0659707	0.0271827	1.81621	0.0694512	2673	1.15832
AMR	MEAN_CORP_HGB__PG	Reduced inflammation	AMRMEAN_CORP_HGB__PGReduced inflammation	0.0251993	-0.00200683	0.0524054	0.0329745	1.81583	0.0694564	4962	1.15829
ALL	CARBON_DIOXIDE_BLD__MEQ_L	Increased urate	ALLCARBON_DIOXIDE_BLD__MEQ_LIncreased urate	0.0119748	-0.000953601	0.0249033	0.0147914	1.81548	0.0694615	27400	1.15826
EUR	C_REACTIVE_PROTEIN_HS__MG_L	Reduced inflammation	EURC_REACTIVE_PROTEIN_HS__MG_LReduced inflammation	-0.0431743	-0.0897951	0.00344657	0.0337975	-1.81629	0.0694922	1818	1.15806
ALL	WB_GLUCOSE_VEN__MG_DL	Reduced blood volume	ALLWB_GLUCOSE_VEN__MG_DLReduced blood volume	0.0156389	-0.00125193	0.0325298	0.00316618	1.81485	0.0695682	13846	1.15759
ALL	MACADAMIA_NUT_IGE__KU_L	Increased body mass	ALLMACADAMIA_NUT_IGE__KU_LIncreased body mass	0.0771251	-0.00623882	0.160489	0.0662286	1.81704	0.0697221	599	1.15663
ALL	EGFR_AFRICAN_AMERICAN__ML_MIN_1_73M2	Reduced lipids	ALLEGFR_AFRICAN_AMERICAN__ML_MIN_1_73M2Reduced lipids	-0.138027	-0.28733	0.0112751	2.31417	-1.8272	0.0697257	159	1.15661
AFR	BETA_2_MICROGLOBULIN_SR__MG_L	Reduced blood volume	AFRBETA_2_MICROGLOBULIN_SR__MG_LReduced blood volume	0.17961	-0.0147756	0.373995	0.0856477	1.8341	0.0697367	110	1.15654
ALL	PH_DIPSTICK__NA	Reduced blood volume	ALLPH_DIPSTICK__NAReduced blood volume	-0.0168411	-0.0350419	0.00135964	0.00103348	-1.81373	0.0697439	12422	1.15649
AFR	FREE_KAPPA_LAMBDA_RAT_OLD_SPA__NA	Reduced blood volume	AFRFREE_KAPPA_LAMBDA_RAT_OLD_SPA__NAReduced blood volume	0.137214	-0.0112014	0.285629	0.0877361	1.82459	0.0697592	190	1.1564
EUR	IMMUNOGLOBULIN_M_QN_SERUM__MG_DL	Reduced blood volume	EURIMMUNOGLOBULIN_M_QN_SERUM__MG_DLReduced blood volume	0.154893	-0.0127047	0.322491	0.062987	1.82753	0.0697957	151	1.15617
AFR	AST__U_L	Reduced blood volume	AFRAST__U_LReduced blood volume	0.0839453	-0.00682651	0.174717	0.025199	1.81743	0.0698131	466	1.15606
AFR	RBC_NO_URNS_HPF__HPF	Reduced inflammation	AFRRBC_NO_URNS_HPF__HPFReduced inflammation	-0.130607	-0.271901	0.0106871	0.131206	-1.82309	0.0698289	208	1.15596
EUR	PHOSPHORUS_BLD__MG_DL	Reduced inflammation	EURPHOSPHORUS_BLD__MG_DLReduced inflammation	-0.0351396	-0.0731327	0.00285342	0.00364439	-1.81358	0.0698539	2706	1.15581
EUR	CK_MB_MASS__NG_ML	Increased blood volume	EURCK_MB_MASS__NG_MLIncreased blood volume	-0.0780492	-0.162464	0.00636524	0.0546703	-1.81627	0.0698868	551	1.1556
ALL	CA_125_MSH__U_ML	Increased body mass	ALLCA_125_MSH__U_MLIncreased body mass	-0.0849615	-0.176858	0.00693497	0.0613624	-1.81557	0.0699153	639	1.15543
AFR	WBC__K_UL	Reduced inflammation	AFRWBC__K_ULReduced inflammation	-0.0726157	-0.151168	0.0059369	0.0214878	-1.81527	0.069951	654	1.15521
AFR	FREE_KAPPA_SERUM_OLD_SPA__MG_L	Reduced blood volume	AFRFREE_KAPPA_SERUM_OLD_SPA__MG_LReduced blood volume	0.134389	-0.011078	0.279856	0.092272	1.82324	0.0699637	190	1.15513
EUR	ABS_T_HELPER_CD4__CU_MM	Increased urate	EURABS_T_HELPER_CD4__CU_MMIncreased urate	-0.0909848	-0.189435	0.0074654	0.32384	-1.81687	0.0699895	412	1.15497
EUR	LYMPHOCYTE_COUNT__X10_3_UL	Increased urate	EURLYMPHOCYTE_COUNT__X10_3_ULIncreased urate	-0.0230863	-0.0480613	0.00188883	0.0034716	-1.81213	0.0700202	5609	1.15478
ALL	CHROMOGRANIN_A__NG_ML	Increased hematocrit	ALLCHROMOGRANIN_A__NG_MLIncreased hematocrit	0.11929	-0.0098829	0.248462	0.0982105	1.81958	0.0701226	244	1.15414
ALL	PROTEIN_FLUID__G_DL	Reduced blood volume	ALLPROTEIN_FLUID__G_DLReduced blood volume	0.0783032	-0.00646311	0.16307	0.0302081	1.81442	0.0701444	577	1.15401
EUR	U_CALCIUM_TIMED__MG_INTERVAL	Increased urate	EURU_CALCIUM_TIMED__MG_INTERVALIncreased urate	0.158174	-0.0132186	0.329567	0.357271	1.82708	0.070153	135	1.15395
AFR	QUANTIFERON_NIL_VALUE__IU_ML	Increased body mass	AFRQUANTIFERON_NIL_VALUE__IU_MLIncreased body mass	-0.144136	-0.300277	0.0120052	0.123412	-1.82224	0.0701758	184	1.15381
ALL	TSH_3RD_GENERATION__MIU_L	Reduced hematocrit	ALLTSH_3RD_GENERATION__MIU_LReduced hematocrit	-0.111498	-0.23224	0.0092438	0.0293295	-1.81689	0.0701837	329	1.15376
ALL	URINE_TOTAL_PROTEIN__MG_L	Reduced lipids	ALLURINE_TOTAL_PROTEIN__MG_LReduced lipids	0.0854579	-0.00708259	0.177998	0.0712065	1.81466	0.0702175	481	1.15355
EUR	NEUTRO__PCT	Increased body mass	EURNEUTRO__PCTIncreased body mass	-0.0881276	-0.1836	0.00734491	0.663094	-1.81445	0.0703275	431	1.15287
ALL	WHITE_BLOOD_CELL__X10_3_UL	Increased body mass	ALLWHITE_BLOOD_CELL__X10_3_ULIncreased body mass	-0.012401	-0.0258311	0.00102919	0.0021155	-1.80985	0.0703306	27729	1.15286
EUR	FIBRINOGEN__MG_DL	Increased hematocrit	EURFIBRINOGEN__MG_DLIncreased hematocrit	0.071125	-0.00594152	0.148192	0.135573	1.8123	0.0704103	652	1.15236
ALL	POTASSIUM_URINE__MMOL_L	Increased inflammation	ALLPOTASSIUM_URINE__MMOL_LIncreased inflammation	-0.165272	-0.344541	0.0139962	0.0423541	-1.82583	0.0704267	131	1.15226
AMR	WB_GLUCOSE_ART__MG_DL	Reduced lipids	AMRWB_GLUCOSE_ART__MG_DLReduced lipids	0.0871132	-0.00731418	0.181541	0.0158517	1.81315	0.0704919	453	1.15186
AMR	U_PROTEIN_RANDOM__MG_L	Reduced inflammation	AMRU_PROTEIN_RANDOM__MG_LReduced inflammation	-0.104585	-0.217982	0.00881253	0.0985018	-1.81538	0.0705195	298	1.15169
AFR	ERYTHROCYTE_SED_RATE__MM_HR	Increased blood volume	AFRERYTHROCYTE_SED_RATE__MM_HRIncreased blood volume	0.0401132	-0.00336141	0.0835878	0.02249	1.80955	0.0705202	1952	1.15169
ALL	POC_HCT_VEN_CALC__PCT	Reduced lipids	ALLPOC_HCT_VEN_CALC__PCTReduced lipids	0.077886	-0.00657994	0.162352	0.332983	1.81121	0.0706459	572	1.15091
ALL	FIBROMETER_GGT__U_L	Reduced blood volume	ALLFIBROMETER_GGT__U_LReduced blood volume	0.0833801	-0.00711929	0.17388	0.0461721	1.81045	0.0708655	483	1.14956
AMR	TOTAL_T_CELLS_PCTCD3__PCT	Reduced hematocrit	AMRTOTAL_T_CELLS_PCTCD3__PCTReduced hematocrit	-0.109213	-0.227785	0.0093586	0.812222	-1.81302	0.0708878	297	1.14943
EUR	CHROMOGRANIN_A__NG_ML	Increased body mass	EURCHROMOGRANIN_A__NG_MLIncreased body mass	-0.191203	-0.399056	0.0166497	0.173638	-1.82869	0.0709119	100	1.14928
ALL	VB12__PG_ML	Increased body mass	ALLVB12__PG_MLIncreased body mass	-0.106599	-0.222348	0.00915053	0.0288761	-1.8108	0.0709632	393	1.14897
EUR	ALPHA_1_GLOB__G_DL	Reduced inflammation	EURALPHA_1_GLOB__G_DLReduced inflammation	0.0802912	-0.00688548	0.167468	0.0144197	1.80946	0.0709689	523	1.14893
AMR	ERYTHROPOIETIN__MIU_ML	Reduced blood volume	AMRERYTHROPOIETIN__MIU_MLReduced blood volume	-0.160813	-0.335618	0.0139915	0.118766	-1.82243	0.0710105	128	1.14868
AFR	BASOPHIL_COUNT__X10_3_UL	Increased urate	AFRBASOPHIL_COUNT__X10_3_ULIncreased urate	-0.0922165	-0.192378	0.00794476	0.0194862	-1.81009	0.0710476	406	1.14845
AMR	FERRITIN__NG_ML	Reduced blood volume	AMRFERRITIN__NG_MLReduced blood volume	-0.0348651	-0.0727226	0.00299251	0.0263168	-1.80601	0.0710507	2261	1.14843
ALL	EOSIN__PCT	Reduced inflammation	ALLEOSIN__PCTReduced inflammation	-0.0394527	-0.0822919	0.00338643	0.0217677	-1.80594	0.0710529	2403	1.14842
ALL	PT_POCT__NA	Increased body mass	ALLPT_POCT__NAIncreased body mass	0.096438	-0.00830373	0.20118	0.0486065	1.80874	0.0710617	540	1.14836
ALL	BASO__PCT	Increased body mass	ALLBASO__PCTIncreased body mass	0.0426673	-0.00367293	0.0890075	0.0058392	1.80552	0.0711175	2423	1.14802
ALL	CO2__MMOL_L	Reduced hematocrit	ALLCO2__MMOL_LReduced hematocrit	-0.0395112	-0.0824303	0.00340798	0.070538	-1.80518	0.071163	2599	1.14775
ALL	IRON_SATURATION__PCT	Increased blood volume	ALLIRON_SATURATION__PCTIncreased blood volume	-0.0567134	-0.118324	0.0048976	0.0373346	-1.80625	0.0711663	1059	1.14773
EUR	RARA_H_1__NA	Reduced lipids	EURRARA_H_1__NAReduced lipids	0.167859	-0.014723	0.350441	0.176562	1.82196	0.0711781	124	1.14765
ALL	O2_SAT_VEN_POCT__PCT	Reduced lipids	ALLO2_SAT_VEN_POCT__PCTReduced lipids	0.0171464	-0.0014817	0.0357745	0.199778	1.80425	0.0712175	11739	1.14741
AMR	VITAMIN_B12_PLASMA__PG_ML	Increased blood volume	AMRVITAMIN_B12_PLASMA__PG_MLIncreased blood volume	-0.166512	-0.347626	0.0146015	0.0486205	-1.81942	0.0712209	140	1.14739
ALL	ALT_SGPT__U_L	Increased body mass	ALLALT_SGPT__U_LIncreased body mass	-0.0121605	-0.0253734	0.00105228	0.00355166	-1.80395	0.0712501	26709	1.14721
ALL	PROTEIN_C_FUNCTIONAL__PCT	Increased inflammation	ALLPROTEIN_C_FUNCTIONAL__PCTIncreased inflammation	0.0611159	-0.00530207	0.127534	1.56705	1.80588	0.0712641	934	1.14713
AFR	TRANSFERRIN_SAT__PCT	Reduced blood volume	AFRTRANSFERRIN_SAT__PCTReduced blood volume	0.0331366	-0.0028723	0.0691455	0.0258811	1.80443	0.0712749	2738	1.14706
EUR	BILI_DIR__MG_DL	Increased urate	EURBILI_DIR__MG_DLIncreased urate	-0.147167	-0.307255	0.0129216	0.0486364	-1.81782	0.0712762	151	1.14706
EUR	PRESERVED_GLUCOSE__MG_DL	Reduced blood volume	EURPRESERVED_GLUCOSE__MG_DLReduced blood volume	-0.1049	-0.218966	0.00916607	0.0154852	-1.81024	0.0713236	296	1.14677
AMR	PROTEIN_TOTAL_BLD__G_DL	Reduced lipids	AMRPROTEIN_TOTAL_BLD__G_DLReduced lipids	-0.0262566	-0.054794	0.00228086	0.00835946	-1.80378	0.0713301	4683	1.14673
AFR	QUANTIFERON_TB_MINUS_NIL__IU_ML	Increased body mass	AFRQUANTIFERON_TB_MINUS_NIL__IU_MLIncreased body mass	-0.0978772	-0.204312	0.00855726	0.148348	-1.80879	0.0713625	356	1.14653
AMR	ALBUMIN__G_DL	Reduced blood volume	AMRALBUMIN__G_DLReduced blood volume	0.0841075	-0.00736454	0.17558	0.0264194	1.80762	0.0714148	415	1.14621
AMR	PRESERVED_GLUCOSE__MG_DL	Reduced lipids	AMRPRESERVED_GLUCOSE__MG_DLReduced lipids	-0.0667238	-0.139291	0.00584312	0.0128204	-1.80521	0.0714634	727	1.14592
ALL	RED_BLOOD_CELL__X10_6_UL	Increased urate	ALLRED_BLOOD_CELL__X10_6_ULIncreased urate	-0.0115242	-0.0240638	0.00101548	0.00363776	-1.80133	0.071663	26290	1.1447
ALL	IGA_CELIAC_SCREEN_ONLY__MG_DL	Increased inflammation	ALLIGA_CELIAC_SCREEN_ONLY__MG_DLIncreased inflammation	0.060412	-0.0053495	0.126174	0.0169923	1.80332	0.071723	795	1.14434
EUR	EOSIN__PCT	Reduced lipids	EUREOSIN__PCTReduced lipids	-0.0892158	-0.186366	0.00793485	0.0472771	-1.80515	0.0717763	429	1.14402
ALL	PATIENT_TEMP_V__OC	Increased hematocrit	ALLPATIENT_TEMP_V__OCIncreased hematocrit	-0.0374228	-0.0781669	0.00332129	0.00339927	-1.80107	0.0718127	2517	1.1438
AMR	HAPTOGLOBIN__MG_DL	Reduced hematocrit	AMRHAPTOGLOBIN__MG_DLReduced hematocrit	0.0930031	-0.00830326	0.194309	0.231079	1.80523	0.071852	385	1.14356
ALL	TOTAL_NUCLEATED_CELL__UL	Increased body mass	ALLTOTAL_NUCLEATED_CELL__ULIncreased body mass	-0.136486	-0.28525	0.0122779	0.160265	-1.80853	0.0719415	226	1.14302
AMR	WB_SODIUM_VEN__MEQ_L	Increased blood volume	AMRWB_SODIUM_VEN__MEQ_LIncreased blood volume	-0.0328152	-0.068563	0.00293265	0.0534477	-1.79991	0.0719766	2980	1.14281
AFR	U_PH__NA	Increased hematocrit	AFRU_PH__NAIncreased hematocrit	-0.0289849	-0.0605611	0.0025913	0.00190285	-1.79969	0.0719885	3834	1.14274
EUR	ALBUMIN_ELP__G_DL	Reduced hematocrit	EURALBUMIN_ELP__G_DLReduced hematocrit	0.0780501	-0.00701827	0.163118	0.0265376	1.80255	0.0720503	523	1.14236
AMR	FIBROMETER_ALPHA_2_MACROGLOBULIN__MG_DL	Reduced inflammation	AMRFIBROMETER_ALPHA_2_MACROGLOBULIN__MG_DLReduced inflammation	0.153497	-0.013994	0.320987	0.241603	1.81601	0.0720687	125	1.14225
AMR	HYDROXY_VITAMIN_D_3__NG_ML	Reduced blood volume	AMRHYDROXY_VITAMIN_D_3__NG_MLReduced blood volume	0.129514	-0.0117274	0.270755	0.870983	1.80839	0.0720781	210	1.1422
ALL	WBC__K_UL	Reduced lipids	ALLWBC__K_ULReduced lipids	0.0364233	-0.00328059	0.0761271	0.0076195	1.79885	0.0721575	2639	1.14172
EUR	ALT__U_L	Reduced lipids	EURALT__U_LReduced lipids	0.101221	-0.00916479	0.211607	0.0365944	1.804	0.0721632	337	1.14168
ALL	POTASSIUM_SERUM__MMOL_L	Reduced inflammation	ALLPOTASSIUM_SERUM__MMOL_LReduced inflammation	-0.023736	-0.0496207	0.00214856	0.00494818	-1.79762	0.072285	6414	1.14095
ALL	PT_POCT__NA	Increased hematocrit	ALLPT_POCT__NAIncreased hematocrit	0.0802076	-0.00728711	0.167702	0.0384905	1.80087	0.0722961	540	1.14089
EUR	ABS_T_HELPER_CD4__CU_MM	Reduced inflammation	EURABS_T_HELPER_CD4__CU_MMReduced inflammation	0.0913813	-0.00835027	0.191113	0.300357	1.80134	0.0724062	412	1.14022
EUR	T3_TOTAL__NG_DL	Increased urate	EURT3_TOTAL__NG_DLIncreased urate	0.0629232	-0.00574472	0.131591	0.0118462	1.79914	0.0724319	706	1.14007
ALL	BASE_EXCESS_VENOUS__MEQ_L	Reduced lipids	ALLBASE_EXCESS_VENOUS__MEQ_LReduced lipids	-0.196467	-0.411302	0.0183689	0.0736949	-1.81766	0.0725579	101	1.13932
EUR	PLT_CNT__K_UL	Increased body mass	EURPLT_CNT__K_ULIncreased body mass	-0.0821969	-0.171968	0.00757407	0.131588	-1.79933	0.0726211	474	1.13894
AMR	NEUTRO__PCT	Increased blood volume	AMRNEUTRO__PCTIncreased blood volume	-0.0832385	-0.17417	0.00769311	0.587181	-1.79883	0.0726944	479	1.1385
ALL	APTT_PNP_1HR__SECONDS	Reduced hematocrit	ALLAPTT_PNP_1HR__SECONDSReduced hematocrit	0.098386	-0.00912135	0.205893	0.00189967	1.79878	0.0727607	440	1.1381
AMR	PHOSPHORUS_BLD__MG_DL	Increased body mass	AMRPHOSPHORUS_BLD__MG_DLIncreased body mass	0.0344248	-0.00319324	0.0720429	0.00393657	1.79436	0.0728627	2842	1.13749
AFR	BETA_GLOBULIN_URINE_PCT__PCT	Reduced inflammation	AFRBETA_GLOBULIN_URINE_PCT__PCTReduced inflammation	-0.184899	-0.387366	0.0175685	0.0754827	-1.81349	0.0729817	107	1.13679
EUR	HEMATOCRIT__PCT	Increased urate	EURHEMATOCRIT__PCTIncreased urate	-0.0212824	-0.0445521	0.00198727	0.0588825	-1.79293	0.073033	6293	1.13648
EUR	IG_E_QUANT__UNITS_ML	Reduced hematocrit	EURIG_E_QUANT__UNITS_MLReduced hematocrit	-0.0615589	-0.128895	0.00577743	0.0592094	-1.79499	0.0730985	694	1.13609
AMR	QRS_DURATION__MS	Reduced inflammation	AMRQRS_DURATION__MSReduced inflammation	0.0275786	-0.00258854	0.0577458	0.00271178	1.79235	0.0731553	3850	1.13575
AMR	POLY_FLUID__PCT	Increased hematocrit	AMRPOLY_FLUID__PCTIncreased hematocrit	0.107495	-0.0102405	0.225231	0.159299	1.79715	0.0733745	298	1.13445
ALL	ALMOND_PCTASM__PCT	Reduced blood volume	ALLALMOND_PCTASM__PCTReduced blood volume	-0.167772	-0.351689	0.0161444	0.188609	-1.80598	0.0734075	135	1.13426
ALL	CHLORIDE_BLD__MEQ_L	Reduced lipids	ALLCHLORIDE_BLD__MEQ_LReduced lipids	0.0111424	-0.00105841	0.0233433	0.0156674	1.79002	0.0734621	27372	1.13394
ALL	IMMUNOGLOBULIN_M_QN_SERUM__MG_DL	Reduced blood volume	ALLIMMUNOGLOBULIN_M_QN_SERUM__MG_DLReduced blood volume	0.0960701	-0.00917352	0.201314	0.0355417	1.79474	0.0734758	401	1.13386
ALL	TOXOPLASMA_IGG_AB__IU_ML	Increased body mass	ALLTOXOPLASMA_IGG_AB__IU_MLIncreased body mass	0.062846	-0.00598795	0.13168	0.0735263	1.79165	0.0734937	1006	1.13375
AFR	ALPHA_2_GLOBULIN_URINE_PCT__PCT	Increased body mass	AFRALPHA_2_GLOBULIN_URINE_PCT__PCTIncreased body mass	-0.194823	-0.408612	0.0189661	0.0966293	-1.80963	0.073583	107	1.13322
EUR	PREALBUMIN__MG_DL	Reduced inflammation	EURPREALBUMIN__MG_DLReduced inflammation	-0.12378	-0.259476	0.0119165	0.0693202	-1.79801	0.0735843	228	1.13321
EUR	LDH_BLD__U_L	Increased urate	EURLDH_BLD__U_LIncreased urate	-0.0370264	-0.0775943	0.00354148	0.00699639	-1.78978	0.0736173	2382	1.13302
EUR	PH_ART__NA	Increased body mass	EURPH_ART__NAIncreased body mass	0.0717028	-0.006912	0.150318	0.0201772	1.79109	0.0737602	643	1.13218
EUR	BASE_EXCESS_ART__MMOL_L	Increased urate	EURBASE_EXCESS_ART__MMOL_LIncreased urate	0.074342	-0.00718408	0.155868	0.146057	1.79097	0.0738167	597	1.13185
EUR	IMMUNOGLOBULIN_A_QN_SERUM__MG_DL	Reduced inflammation	EURIMMUNOGLOBULIN_A_QN_SERUM__MG_DLReduced inflammation	0.124648	-0.012157	0.261453	0.278736	1.79795	0.0738701	193	1.13153
ALL	POTASSIUM_URINE__MMOL_L	Reduced lipids	ALLPOTASSIUM_URINE__MMOL_LReduced lipids	0.176136	-0.0172941	0.369566	0.048471	1.80338	0.073902	131	1.13134
ALL	HEPATITIS_C_VIRUS_RNA_QUANT_GENOTYPE__NA	Reduced hematocrit	ALLHEPATITIS_C_VIRUS_RNA_QUANT_GENOTYPE__NAReduced hematocrit	-0.180679	-0.379138	0.0177808	99.367	-1.80421	0.0739348	124	1.13115
AFR	IRON_SERUM__MCG_DL	Increased blood volume	AFRIRON_SERUM__MCG_DLIncreased blood volume	-0.0338994	-0.0710881	0.00328926	0.0396496	-1.78741	0.0739834	2732	1.13087
EUR	TOT_CO2_VEN_POCT__MEQ_L	Reduced blood volume	EURTOT_CO2_VEN_POCT__MEQ_LReduced blood volume	-0.0404695	-0.0848744	0.00393532	0.092232	-1.78736	0.0740325	1981	1.13058
ALL	PHENYTOIN__MCG_ML	Increased inflammation	ALLPHENYTOIN__MCG_MLIncreased inflammation	0.0873768	-0.00852664	0.18328	0.0328776	1.79084	0.0740352	436	1.13056
EUR	CL__MMOL_L	Increased urate	EURCL__MMOL_LIncreased urate	-0.0412647	-0.0865445	0.00401513	0.070457	-1.7873	0.0740476	1916	1.13049
AMR	BMI__KG_M2	Increased inflammation	AMRBMI__KG_M2Increased inflammation	0.0251763	-0.00245348	0.0528061	0.0031379	1.78636	0.0741023	4944	1.13017
ALL	LITHIUM__MEQ_L	Reduced blood volume	ALLLITHIUM__MEQ_LReduced blood volume	-0.148601	-0.311849	0.0146466	0.0394123	-1.79754	0.0741117	176	1.13011
ALL	BIRCH_IGE__KIU_L	Increased hematocrit	ALLBIRCH_IGE__KIU_LIncreased hematocrit	0.0718044	-0.00702574	0.150634	0.0653475	1.7888	0.0741387	629	1.12996
AMR	P_R_INTERVAL__MS	Reduced blood volume	AMRP_R_INTERVAL__MSReduced blood volume	-0.0273552	-0.0573855	0.00267503	0.00235889	-1.78594	0.0741882	3820	1.12967
EUR	CASHEW_NUT_IGE__KIU_L	Reduced hematocrit	EURCASHEW_NUT_IGE__KIU_LReduced hematocrit	-0.104929	-0.220184	0.0103264	0.0920797	-1.79192	0.0741998	301	1.1296
ALL	U_CREATININE_CONC__MG_DL	Reduced inflammation	ALLU_CREATININE_CONC__MG_DLReduced inflammation	0.0170425	-0.00166834	0.0357534	0.0294508	1.7854	0.0742238	11133	1.12946
ALL	LDL_CHOLESTEROL__MG_DL	Increased urate	ALLLDL_CHOLESTEROL__MG_DLIncreased urate	0.0127531	-0.00125009	0.0267564	0.0113338	1.78509	0.0742601	23041	1.12924
AMR	ALKALINE_PHOSPHATASE__IU_L	Increased blood volume	AMRALKALINE_PHOSPHATASE__IU_LIncreased blood volume	-0.0594287	-0.124712	0.00585451	0.0114267	-1.78674	0.0743356	864	1.1288
ALL	URINE_TOTAL_PROTEIN__MG_L	Reduced hematocrit	ALLURINE_TOTAL_PROTEIN__MG_LReduced hematocrit	-0.0891399	-0.187085	0.00880482	0.0824927	-1.78841	0.0743586	481	1.12867
AMR	WB_CHLORIDE_VEN_POCT__MEQ_L	Reduced inflammation	AMRWB_CHLORIDE_VEN_POCT__MEQ_LReduced inflammation	0.121622	-0.0120782	0.255322	0.333777	1.79393	0.0743586	211	1.12867
ALL	ALBUMIN_SERUM__G_DL	Reduced inflammation	ALLALBUMIN_SERUM__G_DLReduced inflammation	-0.0365956	-0.0768058	0.00361462	0.0150206	-1.78458	0.0744422	2704	1.12818
ALL	RITONAVIR_IC50__MICROMOLE	Increased body mass	ALLRITONAVIR_IC50__MICROMOLEIncreased body mass	0.163017	-0.0162899	0.342324	0.111795	1.79499	0.0744749	180	1.12799
EUR	RBC_BLOOD_CELL__X10_6_UL	Increased urate	EURRBC_BLOOD_CELL__X10_6_ULIncreased urate	-0.02133	-0.0447697	0.00210962	0.007057	-1.78391	0.074487	6157	1.12792
EUR	TOTAL_SERUM_IGA_NEPH__MG_DL	Reduced blood volume	EURTOTAL_SERUM_IGA_NEPH__MG_DLReduced blood volume	-0.141257	-0.296661	0.0141468	0.303959	-1.79504	0.0745236	175	1.12771
AFR	DEOXYHEMOGLOBIN_VEN_GEM_MPOCT__PCT	Increased blood volume	AFRDEOXYHEMOGLOBIN_VEN_GEM_MPOCT__PCTIncreased blood volume	0.162512	-0.0163359	0.34136	2.40126	1.79878	0.0745253	136	1.1277
AMR	BASOPHIL_COUNT__X10_3_UL	Increased inflammation	AMRBASOPHIL_COUNT__X10_3_ULIncreased inflammation	0.0724137	-0.00719448	0.152022	0.0120716	1.78647	0.0745323	608	1.12766
EUR	VLDL_CHOLESTEROL_CAL__MG_DL	Increased hematocrit	EURVLDL_CHOLESTEROL_CAL__MG_DLIncreased hematocrit	0.0467953	-0.00464106	0.0982316	0.0124614	1.78465	0.074533	1420	1.12765
AMR	HEMOGLOBIN_ART__G_DL	Increased body mass	AMRHEMOGLOBIN_ART__G_DLIncreased body mass	-0.131631	-0.276449	0.0131867	0.15465	-1.79342	0.074566	196	1.12746
ALL	RUTT_ABS_NEUTROPHILS__X10_3_UL	Reduced hematocrit	ALLRUTT_ABS_NEUTROPHILS__X10_3_ULReduced hematocrit	0.102844	-0.0102609	0.215949	0.0457053	1.78762	0.0746019	410	1.12725
ALL	TSH_3RD_GENERATION__MIU_L	Reduced inflammation	ALLTSH_3RD_GENERATION__MIU_LReduced inflammation	0.108015	-0.0107938	0.226823	0.0302554	1.78877	0.0746122	329	1.12719
ALL	TCO2_POC__MEQ_L	Increased blood volume	ALLTCO2_POC__MEQ_LIncreased blood volume	-0.0724275	-0.152074	0.00721945	0.198601	-1.78563	0.074625	664	1.12712
EUR	R_AXIS__DEGREES	Increased body mass	EURR_AXIS__DEGREESIncreased body mass	0.0290443	-0.00289041	0.060979	0.757389	1.7832	0.0746426	3423	1.12701
AMR	METHHGB_POC__PCT	Reduced blood volume	AMRMETHHGB_POC__PCTReduced blood volume	0.166167	-0.0168106	0.349145	0.0200656	1.79988	0.074646	123	1.12699
AFR	ATYPICAL_LYMPHOCYTES__PCT	Reduced inflammation	AFRATYPICAL_LYMPHOCYTES__PCTReduced inflammation	0.0612181	-0.00610437	0.128541	0.0321398	1.78479	0.0746523	865	1.12696
EUR	T4_FREE__NG_DL	Increased hematocrit	EURT4_FREE__NG_DLIncreased hematocrit	-0.041807	-0.0877844	0.00417035	0.00583611	-1.7834	0.0746917	1795	1.12673
ALL	KETONES_URINE__MG_DL	Increased hematocrit	ALLKETONES_URINE__MG_DLIncreased hematocrit	0.179452	-0.0182471	0.37715	0.0424972	1.80064	0.0747448	115	1.12642
EUR	HEPATITIS_BS_AB_QUANT__MIU_ML	Increased inflammation	EURHEPATITIS_BS_AB_QUANT__MIU_MLIncreased inflammation	0.15736	-0.0160093	0.330729	0.188011	1.80055	0.0747588	115	1.12634
ALL	COMPLEMENT_C4_SERUM__MG_DL	Increased inflammation	ALLCOMPLEMENT_C4_SERUM__MG_DLIncreased inflammation	0.122511	-0.0123424	0.257365	0.0757802	1.79021	0.0747649	239	1.1263
ALL	TESTOSTERONE_FREE__NG_DL	Increased inflammation	ALLTESTOSTERONE_FREE__NG_DLIncreased inflammation	-0.0219398	-0.0460769	0.00219717	0.0139624	-1.78243	0.0748028	2453	1.12608
AMR	RED_BLOOD_CELL__X10_6_UL	Increased blood volume	AMRRED_BLOOD_CELL__X10_6_ULIncreased blood volume	-0.0248215	-0.0521317	0.00248864	0.00815794	-1.78183	0.0748428	4664	1.12585
ALL	TBG__MCG_ML	Increased hematocrit	ALLTBG__MCG_MLIncreased hematocrit	0.0393964	-0.00395551	0.0827482	0.00677884	1.78223	0.074866	1982	1.12572
AFR	POTASSIUM_SERUM__MMOL_L	Increased body mass	AFRPOTASSIUM_SERUM__MMOL_LIncreased body mass	-0.05578	-0.117173	0.00561307	0.0172079	-1.78281	0.0749044	1072	1.12549
ALL	MONO_ABS__K_UL	Reduced blood volume	ALLMONO_ABS__K_ULReduced blood volume	0.0369754	-0.00372646	0.0776773	0.00903481	1.78142	0.0749707	2416	1.12511
ALL	FREE_TESTOSTERONE_DIRECT__PG_ML	Increased urate	ALLFREE_TESTOSTERONE_DIRECT__PG_MLIncreased urate	0.0853994	-0.00868737	0.179486	0.0510674	1.78748	0.0750479	269	1.12466
EUR	BIRCH_IGE__KIU_L	Increased blood volume	EURBIRCH_IGE__KIU_LIncreased blood volume	0.113151	-0.0115197	0.237822	0.105702	1.78807	0.0750529	249	1.12463
ALL	CO2__MMOL_L	Increased inflammation	ALLCO2__MMOL_LIncreased inflammation	-0.0360135	-0.0756723	0.00364532	0.0642642	-1.78064	0.0750881	2599	1.12443
ALL	BUN_CREAT__NA	Increased hematocrit	ALLBUN_CREAT__NAIncreased hematocrit	-0.018278	-0.038408	0.00185195	0.00724988	-1.77991	0.0751275	8084	1.1242
AMR	METHEMOGLOBIN_VEN_GEM_POCT__PCT	Reduced inflammation	AMRMETHEMOGLOBIN_VEN_GEM_POCT__PCTReduced inflammation	0.181868	-0.0187966	0.382534	0.0258381	1.79979	0.0751367	107	1.12415
AFR	UROBILINOGEN_DIPSTICK__NA	Reduced blood volume	AFRUROBILINOGEN_DIPSTICK__NAReduced blood volume	-0.0392789	-0.0825454	0.00398766	0.0191558	-1.78039	0.0751624	2042	1.124
ALL	TIBC__MCG_DL	Reduced blood volume	ALLTIBC__MCG_DLReduced blood volume	-0.0162533	-0.0341604	0.00165386	0.634131	-1.77912	0.0752445	12217	1.12353
ALL	BANDS_NEUT__PCT	Reduced hematocrit	ALLBANDS_NEUT__PCTReduced hematocrit	0.236219	-0.0244925	0.496931	0.135468	1.79781	0.0752554	113	1.12346
EUR	INR_POCT__NA	Increased body mass	EURINR_POCT__NAIncreased body mass	0.0579003	-0.00591148	0.121712	0.0120898	1.78069	0.0752865	954	1.12328
AFR	PROTEIN_C_FUNCTIONAL__PCT	Reduced hematocrit	AFRPROTEIN_C_FUNCTIONAL__PCTReduced hematocrit	0.112913	-0.0115986	0.237426	3.68449	1.78675	0.0752893	245	1.12327
ALL	O2HB_VEN_GEM_POCT__PCT	Increased urate	ALLO2HB_VEN_GEM_POCT__PCTIncreased urate	0.0835631	-0.00856222	0.175688	1.06478	1.78219	0.0753353	506	1.123
AFR	WHITE_BLOOD_CELL__X10_3_UL	Reduced inflammation	AFRWHITE_BLOOD_CELL__X10_3_ULReduced inflammation	-0.0243438	-0.0511858	0.00249826	0.00581833	-1.77795	0.0754692	5263	1.12223
ALL	RARA_H_1__NA	Increased inflammation	ALLRARA_H_1__NAIncreased inflammation	-0.110644	-0.232796	0.011508	0.158137	-1.78406	0.0756421	261	1.12124
ALL	DARUNAVIR_R_FOLD_CHANGE__NA	Increased inflammation	ALLDARUNAVIR_R_FOLD_CHANGE__NAIncreased inflammation	0.136146	-0.0142167	0.286508	0.0728262	1.78708	0.0756653	188	1.1211
EUR	UREA_NITROGEN_BLD__MG_DL	Reduced inflammation	EURUREA_NITROGEN_BLD__MG_DLReduced inflammation	-0.0190616	-0.0400946	0.00197146	0.00391943	-1.7766	0.075683	6252	1.121
EUR	PCO2_VEN_POCT__MM_HG	Reduced blood volume	EURPCO2_VEN_POCT__MM_HGReduced blood volume	-0.0472074	-0.0993082	0.00489343	0.0155156	-1.77736	0.0757181	1463	1.1208
ALL	CAT_DANDER_IGE__KIU_L	Reduced blood volume	ALLCAT_DANDER_IGE__KIU_LReduced blood volume	0.0709354	-0.00737276	0.149244	0.0616072	1.77869	0.0757503	675	1.12062
AMR	BETA_GLOBULIN_SERUM__G_DL	Increased inflammation	AMRBETA_GLOBULIN_SERUM__G_DLIncreased inflammation	0.0816268	-0.00849354	0.171747	0.0116756	1.77968	0.0757536	499	1.1206
ALL	GLUCOSE_BLD__MG_DL	Increased body mass	ALLGLUCOSE_BLD__MG_DLIncreased body mass	-0.0764475	-0.160848	0.00795296	0.0127241	-1.77848	0.0757769	687	1.12046
AMR	URIC_ACID_BLD__MG_DL	Increased hematocrit	AMRURIC_ACID_BLD__MG_DLIncreased hematocrit	-0.0447858	-0.0942244	0.00465286	0.00869616	-1.77708	0.0757777	1379	1.12046
ALL	IG_G_QUANT__MG_DL	Reduced blood volume	ALLIG_G_QUANT__MG_DLReduced blood volume	-0.025284	-0.0531968	0.00262877	0.00583395	-1.77584	0.0758245	4632	1.12019
ALL	CARCINOEMBRYONIC_AG__NG_ML	Increased inflammation	ALLCARCINOEMBRYONIC_AG__NG_MLIncreased inflammation	0.043421	-0.00451897	0.0913609	0.0284145	1.77648	0.0758333	1716	1.12014
AFR	FREE_LAMBDA_SERUM__MG_L	Reduced hematocrit	AFRFREE_LAMBDA_SERUM__MG_LReduced hematocrit	-0.150382	-0.316642	0.0158772	0.100046	-1.78958	0.0758672	143	1.11995
ALL	WB_CA_VEN_POCT__MMOL_L	Increased hematocrit	ALLWB_CA_VEN_POCT__MMOL_LIncreased hematocrit	0.017885	-0.00186409	0.0376341	0.000719679	1.77517	0.0758988	10637	1.11977
EUR	HEMATOCRIT_ART_POCT__PCT	Reduced hematocrit	EURHEMATOCRIT_ART_POCT__PCTReduced hematocrit	-0.0609054	-0.128192	0.00638101	0.0053802	-1.7766	0.0759883	871	1.11925
ALL	ALCOHOL_QUANT__MG_DL	Increased inflammation	ALLALCOHOL_QUANT__MG_DLIncreased inflammation	0.0945603	-0.00994678	0.199067	5.27497	1.7793	0.07602	380	1.11907
AFR	ABS_TOTAL_T_CELLS_CD3__CU_MM	Reduced inflammation	AFRABS_TOTAL_T_CELLS_CD3__CU_MMReduced inflammation	-0.103484	-0.217876	0.0109079	0.757243	-1.7805	0.0760408	304	1.11895
AMR	CA_19_9_SER_MONITOR__U_ML	Increased hematocrit	AMRCA_19_9_SER_MONITOR__U_MLIncreased hematocrit	0.154309	-0.0164024	0.32502	0.131512	1.78855	0.076052	142	1.11889
AFR	GLUCOSE_POCT_BY_METER__MG_DL	Increased hematocrit	AFRGLUCOSE_POCT_BY_METER__MG_DLIncreased hematocrit	-0.0357753	-0.0753061	0.0037555	0.00735444	-1.77464	0.0760815	2478	1.11872
AMR	U_CREATININE_CONC__MG_DL	Increased hematocrit	AMRU_CREATININE_CONC__MG_DLIncreased hematocrit	0.0363768	-0.00381972	0.0765732	0.0581441	1.77468	0.0760873	2246	1.11869
ALL	PARIETAL_CELL_ANTIBODY__UNITS	Reduced inflammation	ALLPARIETAL_CELL_ANTIBODY__UNITSReduced inflammation	0.170646	-0.0182108	0.359503	0.15914	1.79104	0.0760882	122	1.11868
ALL	INFLAMETER_PATIENT_SCORE__NA	Reduced lipids	ALLINFLAMETER_PATIENT_SCORE__NAReduced lipids	0.0830675	-0.00875387	0.174889	0.00977339	1.77771	0.0761013	482	1.11861
AMR	BETA_GLOBULIN_SERUM__G_DL	Reduced blood volume	AMRBETA_GLOBULIN_SERUM__G_DLReduced blood volume	0.079796	-0.00842371	0.168016	0.0105913	1.77725	0.0761536	499	1.11831
ALL	ALPHA_2_GLOB__G_DL	Increased hematocrit	ALLALPHA_2_GLOB__G_DLIncreased hematocrit	0.0333614	-0.00351671	0.0702394	0.00347203	1.7738	0.076201	2927	1.11804
AMR	WHITE_BLOOD_CELL__X10_3_UL	Increased hematocrit	AMRWHITE_BLOOD_CELL__X10_3_ULIncreased hematocrit	0.0254799	-0.00268966	0.0536494	0.00426126	1.77326	0.0762474	4924	1.11777
EUR	CHOL_TOT__MG_DL	Increased inflammation	EURCHOL_TOT__MG_DLIncreased inflammation	-0.138754	-0.292349	0.0148401	3.55995	-1.78509	0.0762805	163	1.11759
AFR	POTASSIUMBLD__MEQ_L	Reduced inflammation	AFRPOTASSIUMBLD__MEQ_LReduced inflammation	-0.0246577	-0.0519233	0.00260782	0.00584582	-1.77292	0.0763012	5169	1.11747
AFR	CHOL_HDL_CHOL_RATIO__NA	Increased body mass	AFRCHOL_HDL_CHOL_RATIO__NAIncreased body mass	0.026468	-0.00280114	0.0557371	0.00621287	1.77286	0.0763186	4561	1.11737
ALL	SAQUINAVIR_R_IC50__MICROMOLE	Reduced blood volume	ALLSAQUINAVIR_R_IC50__MICROMOLEReduced blood volume	-0.134927	-0.284353	0.014498	0.0762406	-1.78219	0.0764615	188	1.11656
ALL	DOG_DANDER_IGE__KIU_L	Reduced hematocrit	ALLDOG_DANDER_IGE__KIU_LReduced hematocrit	-0.0713947	-0.150404	0.0076147	0.0620429	-1.77411	0.0764759	720	1.11648
ALL	HEPATITIS_B_SURF_AB_QUANT__MIU_ML	Increased urate	ALLHEPATITIS_B_SURF_AB_QUANT__MIU_MLIncreased urate	-0.14048	-0.296085	0.0151251	0.129522	-1.7811	0.0765363	199	1.11613
ALL	RUBELLA_IGG_ANTIBODY__IU_ML	Reduced lipids	ALLRUBELLA_IGG_ANTIBODY__IU_MLReduced lipids	-0.0278287	-0.0586275	0.00297021	0.0707981	-1.77147	0.0765569	4134	1.11602
ALL	B2GLYCOPROTEIN_1_IGA_ANTIBODY__SAU	Increased urate	ALLB2GLYCOPROTEIN_1_IGA_ANTIBODY__SAUIncreased urate	-0.0984151	-0.207385	0.0105547	0.0478638	-1.77605	0.0765629	377	1.11598
EUR	BETA_GLOBULIN_SERUM__G_DL	Reduced lipids	EURBETA_GLOBULIN_SERUM__G_DLReduced lipids	0.0843909	-0.00907034	0.177852	0.0100013	1.77461	0.0766505	456	1.11549
AFR	TOT_CO2_VEN_POCT__MEQ_L	Increased blood volume	AFRTOT_CO2_VEN_POCT__MEQ_LIncreased blood volume	0.0326148	-0.00349659	0.0687262	0.0791917	1.77091	0.0766787	2981	1.11533
ALL	LE_CSFT__MICRONS	Reduced lipids	ALLLE_CSFT__MICRONSReduced lipids	-0.101297	-0.213512	0.0109181	4.90143	-1.77625	0.0766796	322	1.11532
ALL	EOSIN__PCT	Increased blood volume	ALLEOSIN__PCTIncreased blood volume	-0.0381377	-0.0803687	0.00409331	0.0206465	-1.77089	0.0767068	2403	1.11517
AMR	POC_PO2_VENOUS__MMHG	Reduced blood volume	AMRPOC_PO2_VENOUS__MMHGReduced blood volume	-0.175449	-0.370077	0.0191804	0.0361281	-1.78761	0.0767512	118	1.11491
AMR	A_G_RATIO__NA	Increased urate	AMRA_G_RATIO__NAIncreased urate	-0.0412578	-0.0869535	0.00443784	0.00900533	-1.77081	0.0767618	1814	1.11486
EUR	T_SUPPRESSOR_3_PCTCD8__PCT	Reduced blood volume	EURT_SUPPRESSOR_3_PCTCD8__PCTReduced blood volume	-0.153131	-0.322965	0.0167018	0.09082	-1.78285	0.0768091	152	1.11459
AMR	TOTAL_CO2_ART__MEQ_L	Reduced inflammation	AMRTOTAL_CO2_ART__MEQ_LReduced inflammation	0.0697066	-0.0075326	0.146946	0.179467	1.77213	0.0768424	662	1.1144
ALL	HEPATITIS_C_VIRUS_SUBTYPE_PCR_W_REFLEX_GENOTYPE__RNA_IU_ML	Reduced hematocrit	ALLHEPATITIS_C_VIRUS_SUBTYPE_PCR_W_REFLEX_GENOTYPE__RNA_IU_MLReduced hematocrit	-0.0983935	-0.207445	0.0106579	50.2313	-1.77409	0.0768528	392	1.11434
AMR	NEUTROPHIL_COUNT__X10_3_UL	Increased body mass	AMRNEUTROPHIL_COUNT__X10_3_ULIncreased body mass	-0.0263587	-0.055574	0.00285672	0.00652936	-1.76878	0.0769966	4608	1.11353
EUR	WB_CHLORIDE_VEN__MEQ_L	Reduced lipids	EURWB_CHLORIDE_VEN__MEQ_LReduced lipids	0.0418385	-0.00453944	0.0882165	0.0783644	1.76931	0.077011	1826	1.11345
ALL	POC_OXYHEMOGLOBIN__PCT	Reduced inflammation	ALLPOC_OXYHEMOGLOBIN__PCTReduced inflammation	0.0769736	-0.00839457	0.162342	1.00773	1.77087	0.0770992	604	1.11295
EUR	AMYLASE_BLD__U_L	Increased inflammation	EURAMYLASE_BLD__U_LIncreased inflammation	0.0382862	-0.00417058	0.0807429	0.0113853	1.76848	0.0771297	2066	1.11278
EUR	CO2_POCT__NA	Reduced blood volume	EURCO2_POCT__NAReduced blood volume	0.133494	-0.0146997	0.281688	0.214293	1.77771	0.0771692	191	1.11256
EUR	IGA_CELIAC_SCREEN_ONLY__MG_DL	Reduced hematocrit	EURIGA_CELIAC_SCREEN_ONLY__MG_DLReduced hematocrit	0.121831	-0.0134039	0.257067	0.0286029	1.77551	0.0772019	233	1.11237
AFR	TOXOPLASMA_IGG_AB__IU_ML	Reduced lipids	AFRTOXOPLASMA_IGG_AB__IU_MLReduced lipids	-0.103917	-0.219277	0.011443	0.107858	-1.7738	0.0772659	274	1.11201
EUR	T4_FREE__NG_DL	Increased inflammation	EURT4_FREE__NG_DLIncreased inflammation	-0.0415419	-0.0876515	0.00456783	0.00667575	-1.767	0.0773991	1795	1.11126
ALL	QUANTIFERON_MITOGEN_MINUS_NIL__IU_ML	Reduced inflammation	ALLQUANTIFERON_MITOGEN_MINUS_NIL__IU_MLReduced inflammation	0.045094	-0.00495932	0.0951472	0.0794839	1.76701	0.0774034	1733	1.11124
ALL	ALPHA_1_GLOBULIN_SERUM__G_DL	Increased body mass	ALLALPHA_1_GLOBULIN_SERUM__G_DLIncreased body mass	-0.0400081	-0.0844235	0.00440731	0.00768037	-1.76628	0.0774634	2693	1.1109
EUR	EGG_WHITE_IGE__KIU_L	Increased body mass	EUREGG_WHITE_IGE__KIU_LIncreased body mass	0.143523	-0.016006	0.303052	0.122128	1.77826	0.0774715	158	1.11086
EUR	C_PEPTIDE_OF_INSULIN__NG_ML	Reduced hematocrit	EURC_PEPTIDE_OF_INSULIN__NG_MLReduced hematocrit	0.184553	-0.0207474	0.389853	0.0806008	1.78618	0.0774762	103	1.11083
ALL	CARCINOEMBRYONIC_AG__NG_ML	Reduced lipids	ALLCARCINOEMBRYONIC_AG__NG_MLReduced lipids	0.0432077	-0.00476381	0.0911793	0.0293147	1.76659	0.0774768	1716	1.11083
ALL	FREE_PSA_PANEL__PCT	Reduced hematocrit	ALLFREE_PSA_PANEL__PCTReduced hematocrit	0.0591834	-0.00653056	0.124897	0.0488361	1.7671	0.0774845	1131	1.11079
AFR	TOT_CO2_VEN_POCT__MEQ_L	Increased inflammation	AFRTOT_CO2_VEN_POCT__MEQ_LIncreased inflammation	0.0324765	-0.00359347	0.0685464	0.0650336	1.76542	0.0775956	2981	1.11016
ALL	GLUCOSE_CSF__MG_DL	Increased hematocrit	ALLGLUCOSE_CSF__MG_DLIncreased hematocrit	-0.0630277	-0.133046	0.00699045	0.011134	-1.7669	0.0776178	832	1.11004
EUR	SEX_HORMONE_BIND_GLOB__NMOL_L	Increased inflammation	EURSEX_HORMONE_BIND_GLOB__NMOL_LIncreased inflammation	0.07326	-0.00816521	0.154685	0.0291686	1.76747	0.0777268	543	1.10943
ALL	POC_O2_SAT_VENOUS__PCT	Reduced lipids	ALLPOC_O2_SAT_VENOUS__PCTReduced lipids	0.0737249	-0.00822271	0.155672	0.897761	1.76671	0.0777633	640	1.10923
AMR	MEAN_PLT_VOLUME__FL	Reduced lipids	AMRMEAN_PLT_VOLUME__FLReduced lipids	0.0250903	-0.00280013	0.0529807	0.00165313	1.76362	0.0778577	4951	1.1087
AMR	WB_CREATININE_VEN__MG_DL	Reduced lipids	AMRWB_CREATININE_VEN__MG_DLReduced lipids	0.0312073	-0.00349193	0.0659065	0.00781328	1.76345	0.0779284	2946	1.1083
ALL	FOLATE_RED_BLOOD_CELLS__NG_ML	Reduced inflammation	ALLFOLATE_RED_BLOOD_CELLS__NG_MLReduced inflammation	-0.0576431	-0.121746	0.00645931	0.0144228	-1.7647	0.0779333	971	1.10828
AMR	FOLATE_RED_BLOOD_CELLS__NG_ML	Reduced hematocrit	AMRFOLATE_RED_BLOOD_CELLS__NG_MLReduced hematocrit	-0.130241	-0.275195	0.0147126	0.0313125	-1.77208	0.0779501	208	1.10818
AFR	PH_URINE__NA	Reduced inflammation	AFRPH_URINE__NAReduced inflammation	-0.074131	-0.156595	0.00833306	0.00685614	-1.76572	0.077987	574	1.10798
ALL	SOL_TRANSFERRIN_REC__MG_L	Increased blood volume	ALLSOL_TRANSFERRIN_REC__MG_LIncreased blood volume	0.152596	-0.0173609	0.322552	0.0532095	1.77642	0.0780209	143	1.10779
ALL	BLASTS__PCT	Increased blood volume	ALLBLASTS__PCTIncreased blood volume	0.17888	-0.0204248	0.378185	0.113946	1.77942	0.0780369	120	1.1077
EUR	HCV_AB__S_CO_RATIO	Reduced inflammation	EURHCV_AB__S_CO_RATIOReduced inflammation	0.132643	-0.0150926	0.280379	0.0439329	1.7729	0.0781133	177	1.10728
EUR	CARBON_DIOXIDE_TOTAL__MMOL_L	Reduced blood volume	EURCARBON_DIOXIDE_TOTAL__MMOL_LReduced blood volume	0.0411636	-0.0046478	0.0869749	0.0513463	1.76226	0.0781894	1884	1.10685
AFR	PATIENT_TEMP_V__OC	Increased inflammation	AFRPATIENT_TEMP_V__OCIncreased inflammation	-0.0735003	-0.155334	0.00833299	0.00456341	-1.76408	0.0782472	592	1.10653
ALL	RDW__PCT	Reduced lipids	ALLRDW__PCTReduced lipids	-0.031814	-0.0672259	0.00359785	0.00248691	-1.76151	0.0782494	3163	1.10652
ALL	PH_VEN_POCT__NA	Reduced blood volume	ALLPH_VEN_POCT__NAReduced blood volume	-0.0168405	-0.0355871	0.00190602	0.000461169	-1.76087	0.0782865	11713	1.10631
AFR	PH_URINE__NA	Reduced lipids	AFRPH_URINE__NAReduced lipids	0.0736796	-0.00837492	0.155734	0.00574827	1.76373	0.0783224	574	1.10611
AMR	ANTI_P_SERINE_IGM__MPL	Reduced hematocrit	AMRANTI_P_SERINE_IGM__MPLReduced hematocrit	-0.13382	-0.283011	0.0153708	0.0747046	-1.77042	0.0784189	187	1.10558
EUR	VARICELLA_ZOSTER_IGG__NA	Increased body mass	EURVARICELLA_ZOSTER_IGG__NAIncreased body mass	-0.0671908	-0.142049	0.00766703	0.0406064	-1.7626	0.0784515	645	1.1054
ALL	GGT__NA	Increased body mass	ALLGGT__NAIncreased body mass	-0.205755	-0.435374	0.0238641	0.142716	-1.77845	0.0784627	111	1.10534
ALL	MACROPHAGES_FLUID__PCT	Reduced lipids	ALLMACROPHAGES_FLUID__PCTReduced lipids	0.0497751	-0.00567467	0.105225	0.0604916	1.76101	0.0784699	1322	1.1053
EUR	U_PROTEIN_CREA_RATIO__NA	Increased blood volume	EURU_PROTEIN_CREA_RATIO__NAIncreased blood volume	0.0616012	-0.00703097	0.130233	0.0516561	1.76188	0.0784769	804	1.10526
ALL	COPPER__UG_DL	Reduced blood volume	ALLCOPPER__UG_DLReduced blood volume	-0.153093	-0.323905	0.0177182	2.91537	-1.77383	0.0785261	139	1.10499
AMR	CA_19_9_MSH__U_ML	Increased body mass	AMRCA_19_9_MSH__U_MLIncreased body mass	0.162746	-0.0188437	0.344336	0.131657	1.77418	0.0785286	136	1.10497
AFR	AMMONIA__MCG_DL	Increased blood volume	AFRAMMONIA__MCG_DLIncreased blood volume	0.156678	-0.0182405	0.331596	0.0726171	1.77708	0.0785951	114	1.1046
AFR	FIBROMETER_PROTHROMBIN_INDEX__PCT	Reduced lipids	AFRFIBROMETER_PROTHROMBIN_INDEX__PCTReduced lipids	-0.164752	-0.348625	0.0191209	1.77817	-1.77389	0.078597	135	1.10459
AFR	FIBROMETER_PATIENT_SCORE__NA	Increased hematocrit	AFRFIBROMETER_PATIENT_SCORE__NAIncreased hematocrit	-0.143903	-0.304517	0.0167106	0.0190246	-1.77378	0.0786142	135	1.1045
ALL	BASO__PCT	Increased urate	ALLBASO__PCTIncreased urate	-0.0382354	-0.0808504	0.0043796	0.00536654	-1.75942	0.0786331	2423	1.10439
AMR	VANCOMYCIN_TROUGH__MCG_ML	Increased urate	AMRVANCOMYCIN_TROUGH__MCG_MLIncreased urate	-0.0976306	-0.206512	0.0112509	0.0626383	-1.76393	0.0786724	343	1.10418
AFR	FRUCTOSAMINE__UMOL_L	Increased inflammation	AFRFRUCTOSAMINE__UMOL_LIncreased inflammation	-0.161527	-0.341859	0.0188062	0.0211039	-1.7733	0.0786946	135	1.10406
EUR	WB_GLUCOSE_ART__MG_DL	Increased hematocrit	EURWB_GLUCOSE_ART__MG_DLIncreased hematocrit	-0.0846444	-0.179076	0.00978672	0.0136442	-1.76177	0.0788151	446	1.10339
AMR	PH_VEN__NA	Increased blood volume	AMRPH_VEN__NAIncreased blood volume	-0.0557324	-0.117895	0.00643047	0.00033874	-1.75935	0.0788247	1011	1.10334
ALL	ALMOND_IGE__KIU_L	Increased hematocrit	ALLALMOND_IGE__KIU_LIncreased hematocrit	0.0753902	-0.00872114	0.159501	0.0514965	1.76076	0.0788551	545	1.10317
EUR	VANCOMYCIN_TROUGH__MCG_ML	Increased inflammation	EURVANCOMYCIN_TROUGH__MCG_MLIncreased inflammation	0.112575	-0.0130776	0.238227	0.0678215	1.76491	0.0788556	253	1.10317
ALL	RED_DISTRIB_WIDTH__PCT	Increased urate	ALLRED_DISTRIB_WIDTH__PCTIncreased urate	-0.010964	-0.0231938	0.00126582	0.000651889	-1.75718	0.0788984	27982	1.10293
AMR	ALT_SGPT__U_L	Reduced hematocrit	AMRALT_SGPT__U_LReduced hematocrit	-0.024529	-0.0518924	0.00283447	0.00787848	-1.75739	0.0789162	4720	1.10283
ALL	GTT_2_HOUR__MG_DL	Increased inflammation	ALLGTT_2_HOUR__MG_DLIncreased inflammation	0.077198	-0.00895243	0.163348	0.0151373	1.76033	0.0789311	541	1.10275
EUR	POLY_FLUID__PCT	Increased inflammation	EURPOLY_FLUID__PCTIncreased inflammation	-0.12835	-0.2717	0.0149989	0.22578	-1.76608	0.0789801	205	1.10248
AMR	WB_IONIZED_CA_VEN__MMOL_L	Increased inflammation	AMRWB_IONIZED_CA_VEN__MMOL_LIncreased inflammation	0.0558335	-0.00648473	0.118152	0.00284713	1.75821	0.0790275	983	1.10222
EUR	CORTISOL_SERUM_RANDOM__MICROG_DL	Increased hematocrit	EURCORTISOL_SERUM_RANDOM__MICROG_DLIncreased hematocrit	-0.167502	-0.354765	0.0197616	0.103583	-1.77246	0.0790624	125	1.10203
EUR	METAMYELOCYTE__PCT	Increased urate	EURMETAMYELOCYTE__PCTIncreased urate	0.0906034	-0.0105735	0.19178	0.0281401	1.76049	0.0790926	412	1.10186
ALL	LYMPH_ABS__K_UL	Increased inflammation	ALLLYMPH_ABS__K_ULIncreased inflammation	-0.0353465	-0.0748066	0.00411361	0.00582866	-1.75653	0.0791257	2413	1.10168
AFR	GAMMA_GLOBULIN_URINE_PCT__PCT	Increased blood volume	AFRGAMMA_GLOBULIN_URINE_PCT__PCTIncreased blood volume	0.172305	-0.0203929	0.365003	0.170116	1.77259	0.0791423	121	1.10159
EUR	HEMATOCRIT_VEN__PCT	Increased inflammation	EURHEMATOCRIT_VEN__PCTIncreased inflammation	-0.0408915	-0.0865458	0.00476279	0.160964	-1.75668	0.0791429	1802	1.10159
EUR	COM_RAGWEED_IGE__KIU_L	Reduced inflammation	EURCOM_RAGWEED_IGE__KIU_LReduced inflammation	0.164006	-0.0194247	0.347436	0.107397	1.77284	0.0791548	119	1.10152
AMR	ALK_PHOSPHATASE_BLD__U_L	Increased urate	AMRALK_PHOSPHATASE_BLD__U_LIncreased urate	0.0258956	-0.00301557	0.0548069	0.0053377	1.75599	0.0791563	4679	1.10151
AMR	TOTAL_CO2_ART__MEQ_L	Reduced blood volume	AMRTOTAL_CO2_ART__MEQ_LReduced blood volume	0.0688606	-0.00803987	0.145761	0.173052	1.75834	0.0791624	662	1.10148
ALL	CA_125_MSH__U_ML	Reduced lipids	ALLCA_125_MSH__U_MLReduced lipids	-0.0726239	-0.153732	0.00848398	0.0544805	-1.75835	0.0791766	639	1.1014
EUR	ALDOLASE__U_L	Increased inflammation	EURALDOLASE__U_LIncreased inflammation	0.122639	-0.0144484	0.259725	0.0304756	1.76451	0.0792355	206	1.10108
ALL	BETA_2_MICROGLOBULIN_SR_MSH__MG_L	Increased body mass	ALLBETA_2_MICROGLOBULIN_SR_MSH__MG_LIncreased body mass	-0.102802	-0.217671	0.012067	0.0421557	-1.7595	0.0792724	406	1.10088
ALL	VEGF__PG_ML	Reduced inflammation	ALLVEGF__PG_MLReduced inflammation	0.199532	-0.0237698	0.422833	0.0637084	1.77417	0.0792728	108	1.10088
EUR	TOTAL_SERUM_IGA_NEPH__MG_DL	Increased urate	EURTOTAL_SERUM_IGA_NEPH__MG_DLIncreased urate	0.138067	-0.0164099	0.292544	0.296056	1.76503	0.0794551	175	1.09988
ALL	ABSOLUTE_NEUTROPHIL__K_UL	Reduced inflammation	ALLABSOLUTE_NEUTROPHIL__K_ULReduced inflammation	0.193276	-0.0232343	0.409786	0.144388	1.77431	0.0795098	101	1.09958
ALL	PROLACTIN__NG_ML	Reduced hematocrit	ALLPROLACTIN__NG_MLReduced hematocrit	-0.0369343	-0.0782258	0.00435734	0.0153769	-1.75391	0.0795575	2760	1.09932
ALL	ANION_GAP__MEQ_L	Increased blood volume	ALLANION_GAP__MEQ_LIncreased blood volume	0.0219192	-0.00258885	0.0464272	0.00419847	1.75323	0.0796062	7084	1.09905
EUR	PRESERVED_GLUCOSE__MG_DL	Reduced inflammation	EURPRESERVED_GLUCOSE__MG_DLReduced inflammation	0.101404	-0.0120757	0.214885	0.0143275	1.75895	0.0796708	296	1.0987
AFR	ALT__U_L	Reduced hematocrit	AFRALT__U_LReduced hematocrit	-0.0812355	-0.172137	0.0096658	0.0361594	-1.7562	0.0797232	472	1.09842
AFR	PROTEIN_CSF__MG_DL	Reduced inflammation	AFRPROTEIN_CSF__MG_DLReduced inflammation	0.116838	-0.0140333	0.24771	0.0573561	1.7604	0.0798613	215	1.09766
AMR	ANTI_HUMAN_TTG_IGA_ELISA__U	Increased body mass	AMRANTI_HUMAN_TTG_IGA_ELISA__UIncreased body mass	0.138118	-0.0166242	0.29286	0.0308828	1.76202	0.0798741	183	1.09759
ALL	COMPLEMENT_C4_SERUM__MG_DL	Reduced hematocrit	ALLCOMPLEMENT_C4_SERUM__MG_DLReduced hematocrit	0.12443	-0.0149384	0.263798	0.0878888	1.75935	0.0798779	239	1.09757
ALL	UROBILINOGEN__EU_DL	Reduced hematocrit	ALLUROBILINOGEN__EU_DLReduced hematocrit	-0.0144751	-0.0306758	0.00172554	0.00566821	-1.75133	0.0799069	17267	1.09742
AFR	PHENYTOIN__MCG_ML	Reduced inflammation	AFRPHENYTOIN__MCG_MLReduced inflammation	0.173274	-0.0210505	0.367599	0.0941162	1.76745	0.0799769	122	1.09704
ALL	HYDROXY_VITAMIN_D__NG_ML	Reduced lipids	ALLHYDROXY_VITAMIN_D__NG_MLReduced lipids	-0.0407704	-0.0864261	0.00488523	0.0262037	-1.75143	0.0800433	1801	1.09668
EUR	ALBUMIN_BLD__G_DL	Reduced inflammation	EURALBUMIN_BLD__G_DLReduced inflammation	-0.0215069	-0.0455919	0.00257803	0.00610416	-1.75052	0.0800789	6016	1.09648
ALL	ALPHA_2_GLOBULIN_URINE_PCT__PCT	Reduced inflammation	ALLALPHA_2_GLOBULIN_URINE_PCT__PCTReduced inflammation	0.0961398	-0.0115935	0.203873	0.0379661	1.75476	0.0801243	386	1.09624
ALL	SMITH_ANTIBODY__AU_ML	Reduced inflammation	ALLSMITH_ANTIBODY__AU_MLReduced inflammation	-0.0956003	-0.202735	0.0115345	0.0619414	-1.75507	0.0801299	361	1.09621
ALL	IMMUNOGLOBULIN_G_SUBCLASS_1__MG_DL	Reduced inflammation	ALLIMMUNOGLOBULIN_G_SUBCLASS_1__MG_DLReduced inflammation	0.118944	-0.0144136	0.252301	0.0343952	1.75921	0.080134	206	1.09618
ALL	CRP__MG_L	Increased urate	ALLCRP__MG_LIncreased urate	-0.0906311	-0.192199	0.0109372	0.0987311	-1.75442	0.0801535	399	1.09608
ALL	POC_HCT_VENOUS__NA	Increased hematocrit	ALLPOC_HCT_VENOUS__NAIncreased hematocrit	0.092435	-0.0111698	0.19604	0.444993	1.75423	0.0801951	395	1.09585
ALL	LIPOPROTEIN_A__MG_DL	Increased inflammation	ALLLIPOPROTEIN_A__MG_DLIncreased inflammation	-0.104181	-0.220977	0.012614	0.0806125	-1.75607	0.0801977	287	1.09584
ALL	TUMOR_NECROSIS_FACTOR_ALPHA__PG_ML	Increased body mass	ALLTUMOR_NECROSIS_FACTOR_ALPHA__PG_MLIncreased body mass	-0.115885	-0.245849	0.0140786	0.0981353	-1.7556	0.0803026	281	1.09527
ALL	BETA_GLOBULIN_URINE_PCT__PCT	Reduced lipids	ALLBETA_GLOBULIN_URINE_PCT__PCTReduced lipids	-0.0960138	-0.203712	0.0116848	0.0282217	-1.75302	0.0804221	386	1.09462
EUR	U_CREATININE_CONC__MG_DL	Reduced blood volume	EURU_CREATININE_CONC__MG_DLReduced blood volume	0.0424935	-0.00515236	0.0901393	0.0713064	1.74933	0.0804244	1626	1.09461
EUR	C_REACTIVE_PROTEIN_HS__MG_L	Increased body mass	EURC_REACTIVE_PROTEIN_HS__MG_LIncreased body mass	0.0408286	-0.00495542	0.0866126	0.0369457	1.749	0.0804608	1818	1.09442
AFR	HEPATITIS_BS_AB_QUANT__MIU_ML	Increased inflammation	AFRHEPATITIS_BS_AB_QUANT__MIU_MLIncreased inflammation	0.12707	-0.0155893	0.269729	0.11388	1.75692	0.0805342	205	1.09402
ALL	COLL_DURATION__HOURS	Reduced hematocrit	ALLCOLL_DURATION__HOURSReduced hematocrit	0.151834	-0.0186793	0.322346	0.623506	1.75847	0.0805672	175	1.09384
AMR	TUBE_COUNT_CSF__NA	Increased blood volume	AMRTUBE_COUNT_CSF__NAIncreased blood volume	0.167187	-0.0207032	0.355077	0.104569	1.76288	0.0806245	127	1.09353
EUR	WB_LACTATE_ART__MMOL_L	Increased body mass	EURWB_LACTATE_ART__MMOL_LIncreased body mass	0.0787928	-0.00964129	0.167227	0.0244616	1.75063	0.0806387	502	1.09346
AMR	RUBELLA_ANTIBODIES_IGG__INDEX	Increased inflammation	AMRRUBELLA_ANTIBODIES_IGG__INDEXIncreased inflammation	-0.158396	-0.336523	0.0197316	0.116468	-1.76744	0.0806616	101	1.09333
ALL	RE_CSFT__MICRONS	Reduced lipids	ALLRE_CSFT__MICRONSReduced lipids	-0.0979286	-0.207876	0.0120192	4.57762	-1.75259	0.080667	322	1.0933
ALL	ATRIAL_RATE__BPM	Increased inflammation	ALLATRIAL_RATE__BPMIncreased inflammation	0.0128415	-0.00156834	0.0272513	0.00596704	1.74675	0.080696	19352	1.09315
EUR	WB_CHLORIDE_POCT__MEQ_L	Reduced blood volume	EURWB_CHLORIDE_POCT__MEQ_LReduced blood volume	0.0595648	-0.00729581	0.126425	0.114303	1.74854	0.0807253	879	1.09299
ALL	WBC_CSF__UL	Increased body mass	ALLWBC_CSF__ULIncreased body mass	-0.074779	-0.158746	0.00918834	0.0777359	-1.74839	0.0808169	743	1.0925
ALL	WB_POTASSIUM_VEN__MEQ_L	Increased hematocrit	ALLWB_POTASSIUM_VEN__MEQ_LIncreased hematocrit	-0.0151409	-0.0321408	0.00185908	0.000964527	-1.74578	0.0808716	13817	1.0922
AMR	PH_ART_POCT__NA	Reduced lipids	AMRPH_ART_POCT__NAReduced lipids	-0.0825648	-0.175314	0.010184	0.00313552	-1.74942	0.0808942	468	1.09208
AMR	WB_CA_VEN_POCT__MMOL_L	Reduced hematocrit	AMRWB_CA_VEN_POCT__MMOL_LReduced hematocrit	0.036187	-0.00444963	0.0768236	0.00142289	1.74626	0.0808978	2346	1.09206
ALL	INR__NA	Increased blood volume	ALLINR__NAIncreased blood volume	0.0130088	-0.00160291	0.0276205	0.0015139	1.74507	0.0809895	19000	1.09157
AMR	BUN_CREAT__NA	Increased inflammation	AMRBUN_CREAT__NAIncreased inflammation	-0.0471893	-0.100223	0.00584407	0.0201321	-1.7457	0.0811125	1243	1.09091
AMR	WBC_FLUID__UL	Reduced hematocrit	AMRWBC_FLUID__ULReduced hematocrit	0.101785	-0.0126994	0.21627	0.129965	1.74976	0.0812039	308	1.09042
AFR	URINE_TOTAL_PROTEIN__MG_L	Increased inflammation	AFRURINE_TOTAL_PROTEIN__MG_LIncreased inflammation	-0.162763	-0.346081	0.0205546	0.116491	-1.75823	0.0813005	132	1.08991
EUR	GAMMA_GTP_BLD__U_L	Increased inflammation	EURGAMMA_GTP_BLD__U_LIncreased inflammation	0.035913	-0.00447029	0.0762962	0.0223713	1.74392	0.0813065	2302	1.08987
ALL	IRON_BIND_CAP_TIBC__UG_DL	Increased inflammation	ALLIRON_BIND_CAP_TIBC__UG_DLIncreased inflammation	0.0540615	-0.00674916	0.114872	1.97781	1.74446	0.0813737	1059	1.08952
ALL	CK_MB__U_L	Increased blood volume	ALLCK_MB__U_LIncreased blood volume	0.0376555	-0.00469968	0.0800107	0.0163869	1.74339	0.0813967	2345	1.08939
EUR	HEMOGLOBIN_VEN__G_DL	Reduced hematocrit	EURHEMOGLOBIN_VEN__G_DLReduced hematocrit	-0.101851	-0.216535	0.0128333	0.104029	-1.74791	0.0815342	305	1.08866
AMR	BASE_EX_VEN_POCT__MMOL_L	Increased inflammation	AMRBASE_EX_VEN_POCT__MMOL_LIncreased inflammation	0.037221	-0.00467319	0.0791152	0.0139274	1.74232	0.081596	2152	1.08833
AMR	RBC_CSF__UL	Reduced blood volume	AMRRBC_CSF__ULReduced blood volume	0.141344	-0.0180039	0.300692	0.242178	1.75379	0.0816712	153	1.08793
AMR	IG_A_QUANT__MG_DL	Reduced hematocrit	AMRIG_A_QUANT__MG_DLReduced hematocrit	-0.0625141	-0.132915	0.00788703	0.181341	-1.7431	0.0817109	791	1.08772
ALL	ALPHA_2_GLOBULIN_SERUM__G_DL	Reduced inflammation	ALLALPHA_2_GLOBULIN_SERUM__G_DLReduced inflammation	-0.0352484	-0.0749379	0.00444121	0.00387007	-1.74143	0.0817224	2692	1.08766
AFR	HELPER_SUPPRESS_4_8__NA	Increased inflammation	AFRHELPER_SUPPRESS_4_8__NAIncreased inflammation	0.0954171	-0.0120969	0.202931	0.0561004	1.74626	0.0817569	324	1.08748
AFR	PROTEIN_S_AG_FREE__PCT	Reduced hematocrit	AFRPROTEIN_S_AG_FREE__PCTReduced hematocrit	0.131366	-0.0167453	0.279476	3.50441	1.75062	0.0817844	187	1.08733
AFR	NEUTRO__PCT	Reduced inflammation	AFRNEUTRO__PCTReduced inflammation	-0.0711277	-0.151285	0.00902985	0.791447	-1.74276	0.0818983	601	1.08672
ALL	MCV__FL	Increased urate	ALLMCV__FLIncreased urate	0.0192038	-0.00243104	0.0408386	0.0782499	1.73996	0.0818998	9081	1.08672
EUR	FSH_SERUM__MIU_ML	Reduced inflammation	EURFSH_SERUM__MIU_MLReduced inflammation	-0.0526507	-0.11199	0.00668807	0.035763	-1.74237	0.0819267	650	1.08657
ALL	MUSTARD_IGE__KIU_L	Increased urate	ALLMUSTARD_IGE__KIU_LIncreased urate	-0.165137	-0.351512	0.0212379	0.113879	-1.75346	0.0819545	140	1.08643
ALL	PROTEIN_TOTAL_URINE__MG_DL	Increased blood volume	ALLPROTEIN_TOTAL_URINE__MG_DLIncreased blood volume	-0.0693015	-0.147414	0.00881084	0.0481114	-1.74206	0.0819609	679	1.08639
ALL	QFT_MITOGEN_NIL_PLUS__IU_ML	Reduced lipids	ALLQFT_MITOGEN_NIL_PLUS__IU_MLReduced lipids	-0.123095	-0.261945	0.0157555	0.199332	-1.74783	0.0819829	220	1.08628
AMR	U_POTASSIUM_RANDOM__MEQ_L	Increased urate	AMRU_POTASSIUM_RANDOM__MEQ_LIncreased urate	0.0683406	-0.0087103	0.145391	0.0245979	1.74151	0.0820482	691	1.08593
EUR	BASE_EX_VEN_POCT__MMOL_L	Increased inflammation	EURBASE_EX_VEN_POCT__MMOL_LIncreased inflammation	0.0517583	-0.00660486	0.110121	0.021801	1.74002	0.0821276	1148	1.08551
AMR	K__MMOL_L	Reduced inflammation	AMRK__MMOL_LReduced inflammation	0.080012	-0.0102457	0.17027	0.00434614	1.74198	0.0821688	482	1.08529
ALL	ALBUMIN_ELP__G_DL	Increased inflammation	ALLALBUMIN_ELP__G_DLIncreased inflammation	0.0330296	-0.00421875	0.070278	0.0130848	1.7387	0.0821931	2929	1.08516
ALL	EGG_WHITE_IGE__KIU_L	Increased hematocrit	ALLEGG_WHITE_IGE__KIU_LIncreased hematocrit	0.0939525	-0.012078	0.199983	0.0798294	1.74338	0.0822398	330	1.08492
AFR	RBC_COUNT__M_UL	Increased hematocrit	AFRRBC_COUNT__M_ULIncreased hematocrit	0.0669746	-0.00858918	0.142538	0.031507	1.74047	0.0822571	654	1.08483
AFR	HELPER_SUPPRESS_4_8__NA	Reduced hematocrit	AFRHELPER_SUPPRESS_4_8__NAReduced hematocrit	0.0982171	-0.0126363	0.20907	0.0850632	1.74335	0.0822635	324	1.08479
AMR	QFT_NIL_PLUS__IU_ML	Reduced hematocrit	AMRQFT_NIL_PLUS__IU_MLReduced hematocrit	0.142848	-0.0185412	0.304237	0.0805076	1.75084	0.0822957	146	1.08462
EUR	RARA_H_2__NA	Increased body mass	EURRARA_H_2__NAIncreased body mass	-0.148644	-0.316638	0.0193496	0.199394	-1.75002	0.0824041	148	1.08405
EUR	PROTEIN_TOTAL_BLD__G_DL	Reduced lipids	EURPROTEIN_TOTAL_BLD__G_DLReduced lipids	-0.0219764	-0.0467816	0.00282872	0.00820164	-1.73681	0.0824728	5978	1.08369
AMR	FACTOR_VIII__PCT	Increased urate	AMRFACTOR_VIII__PCTIncreased urate	-0.156634	-0.333726	0.0204583	0.284604	-1.74922	0.0825252	149	1.08341
ALL	FLUID_TRIGLYCERIDES__MG_DL	Reduced blood volume	ALLFLUID_TRIGLYCERIDES__MG_DLReduced blood volume	0.168072	-0.0220035	0.358148	0.0761471	1.75134	0.0825297	130	1.08339
AFR	AST__U_L	Reduced inflammation	AFRAST__U_LReduced inflammation	0.0802393	-0.0104178	0.170896	0.0310932	1.73939	0.0826465	466	1.08278
EUR	FACTOR_IX__PCT	Increased blood volume	EURFACTOR_IX__PCTIncreased blood volume	-0.174095	-0.371179	0.02299	4.43241	-1.75575	0.0826502	101	1.08276
AMR	WB_SODIUM_VEN__MEQ_L	Increased urate	AMRWB_SODIUM_VEN__MEQ_LIncreased urate	0.0321409	-0.00417639	0.0684582	0.0552113	1.73528	0.0827948	2980	1.082
AFR	U_UREA_RANDOM__G_L	Increased body mass	AFRU_UREA_RANDOM__G_LIncreased body mass	0.0793512	-0.0103507	0.169053	0.0372504	1.73796	0.0828262	520	1.08183
EUR	RARA_H_8__NA	Increased urate	EURRARA_H_8__NAIncreased urate	-0.166298	-0.354641	0.0220457	0.180673	-1.75073	0.0829139	119	1.08137
EUR	VARICELLA_ZOSTER_IGG__NA	Increased inflammation	EURVARICELLA_ZOSTER_IGG__NAIncreased inflammation	-0.0661385	-0.140922	0.00864506	0.0459765	-1.73672	0.0829244	645	1.08132
ALL	HGB_A1__PCT	Reduced lipids	ALLHGB_A1__PCTReduced lipids	-0.0791454	-0.168672	0.0103817	0.787168	-1.73711	0.0830159	489	1.08084
EUR	POTASSIUM_SERUM__MMOL_L	Increased blood volume	EURPOTASSIUM_SERUM__MMOL_LIncreased blood volume	-0.0393444	-0.0838546	0.00516585	0.00928484	-1.73361	0.0831516	1884	1.08013
ALL	OSMOLALITY_SERUM__MOSM_KG	Increased urate	ALLOSMOLALITY_SERUM__MOSM_KGIncreased urate	0.0499574	-0.00657458	0.106489	0.00215758	1.73355	0.0832221	1385	1.07976
AMR	PHOSPHORUS_BLD__MG_DL	Increased urate	AMRPHOSPHORUS_BLD__MG_DLIncreased urate	0.0334397	-0.00440778	0.0712872	0.0038541	1.73245	0.0833034	2842	1.07934
AMR	T3_TOTAL__NG_DL	Increased urate	AMRT3_TOTAL__NG_DLIncreased urate	-0.0756733	-0.161359	0.0100122	0.0173336	-1.73523	0.0833283	504	1.07921
ALL	ABS_T_HELPER_CD4__CU_MM	Increased body mass	ALLABS_T_HELPER_CD4__CU_MMIncreased body mass	0.0453586	-0.00598683	0.096704	0.182439	1.73252	0.0833407	1946	1.07914
ALL	POTASSIUM_URINE__MMOL_L	Increased urate	ALLPOTASSIUM_URINE__MMOL_LIncreased urate	0.169982	-0.0227931	0.362757	0.0487032	1.74629	0.0833859	131	1.07891
AFR	TOTAL_PROTEIN_URINE_RANDOM__MG_ML	Increased hematocrit	AFRTOTAL_PROTEIN_URINE_RANDOM__MG_MLIncreased hematocrit	-0.10267	-0.21901	0.0136694	0.1092	-1.73732	0.0834498	289	1.07857
AMR	GLUCOSE_POCT_BY_METER__MG_DL	Increased blood volume	AMRGLUCOSE_POCT_BY_METER__MG_DLIncreased blood volume	0.0354233	-0.00469437	0.0755409	0.00676836	1.73152	0.0834918	2351	1.07836
AFR	U_CALCIUM_RANDOM__MG_L	Increased hematocrit	AFRU_CALCIUM_RANDOM__MG_LIncreased hematocrit	0.186416	-0.0251854	0.398018	0.57514	1.7485	0.0835419	111	1.0781
EUR	DOG_DANDER_IGE__KIU_L	Reduced inflammation	EURDOG_DANDER_IGE__KIU_LReduced inflammation	0.137451	-0.0184435	0.293346	0.109416	1.74177	0.0835449	168	1.07808
AMR	GAMMA_GLOBULIN_SERUM__G_DL	Increased hematocrit	AMRGAMMA_GLOBULIN_SERUM__G_DLIncreased hematocrit	-0.0769311	-0.164103	0.010241	0.0202912	-1.73404	0.0835473	499	1.07807
ALL	ALT_TENUIS_PCTASM__PCT	Increased body mass	ALLALT_TENUIS_PCTASM__PCTIncreased body mass	-0.125077	-0.266866	0.0167113	0.0741887	-1.73741	0.0835521	263	1.07804
ALL	U_PH__NA	Increased hematocrit	ALLU_PH__NAIncreased hematocrit	-0.0130365	-0.0278045	0.00173146	0.000802446	-1.73028	0.0835964	18817	1.07781
ALL	CHICKPEA_GARBANZO_BEAN__KU_L	Reduced hematocrit	ALLCHICKPEA_GARBANZO_BEAN__KU_LReduced hematocrit	-0.166747	-0.356056	0.0225621	0.147022	-1.74818	0.0835966	111	1.07781
AMR	WB_CREATININE_VEN__MG_DL	Reduced hematocrit	AMRWB_CREATININE_VEN__MG_DLReduced hematocrit	0.0307556	-0.00408846	0.0655997	0.00834306	1.7307	0.0836097	2946	1.07774
ALL	HGB_PLASMA__MG_PCT	Reduced inflammation	ALLHGB_PLASMA__MG_PCTReduced inflammation	0.198531	-0.0269155	0.423977	0.156882	1.74949	0.0836151	104	1.07772
ALL	QUANTIFERON_NIL_VALUE__IU_ML	Reduced inflammation	ALLQUANTIFERON_NIL_VALUE__IU_MLReduced inflammation	-0.0677479	-0.144524	0.00902802	0.0351056	-1.7323	0.0836328	760	1.07762
ALL	PINE_NUT_IGE__KIU_L	Increased body mass	ALLPINE_NUT_IGE__KIU_LIncreased body mass	0.130398	-0.0175219	0.278317	0.0736362	1.7393	0.0836639	197	1.07746
ALL	PROTEIN_CSF__MG_DL	Increased urate	ALLPROTEIN_CSF__MG_DLIncreased urate	-0.0626847	-0.133732	0.00836272	0.0263655	-1.73184	0.0836812	829	1.07737
ALL	PRO_TIME__SECONDS	Increased hematocrit	ALLPRO_TIME__SECONDSIncreased hematocrit	-0.0129905	-0.0277145	0.00173354	0.0011001	-1.72932	0.0837684	18476	1.07692
EUR	WB_CHLORIDE_ART__MEQ_L	Reduced inflammation	EURWB_CHLORIDE_ART__MEQ_LReduced inflammation	-0.091189	-0.194608	0.0122297	0.206741	-1.73382	0.0837769	387	1.07688
AMR	INR_FINGERSTICK__NA	Reduced hematocrit	AMRINR_FINGERSTICK__NAReduced hematocrit	0.180134	-0.0245175	0.384786	0.0216581	1.74742	0.0837965	109	1.07677
ALL	PINE_PINON_NUT__KU_L	Reduced blood volume	ALLPINE_PINON_NUT__KU_LReduced blood volume	0.0857399	-0.0114946	0.182974	0.0668867	1.73278	0.0837983	479	1.07676
ALL	MUCOR_RACEMOSUS_PCTASM__PCT	Reduced hematocrit	ALLMUCOR_RACEMOSUS_PCTASM__PCTReduced hematocrit	-0.157321	-0.335922	0.0212805	0.113652	-1.74117	0.0838049	157	1.07673
ALL	IRON_SATURATION__PCT	Reduced lipids	ALLIRON_SATURATION__PCTReduced lipids	-0.0540377	-0.115306	0.00723045	0.0376486	-1.73067	0.0838064	1059	1.07672
EUR	WB_CREATININE_ART__MG_DL	Reduced hematocrit	EURWB_CREATININE_ART__MG_DLReduced hematocrit	0.141928	-0.0192257	0.303081	0.0486297	1.74077	0.0838601	158	1.07644
ALL	ROOM_TEMPERATURE__NA	Increased blood volume	ALLROOM_TEMPERATURE__NAIncreased blood volume	0.0364184	-0.00487825	0.0777151	0.00571149	1.72938	0.0838799	2251	1.07634
EUR	WB_UREA_NITROGEN_ART__MG_DL	Increased inflammation	EURWB_UREA_NITROGEN_ART__MG_DLIncreased inflammation	0.147704	-0.02007	0.315477	0.0549597	1.74099	0.0839461	150	1.076
ALL	GALACTOMANNAN__NA	Reduced blood volume	ALLGALACTOMANNAN__NAReduced blood volume	0.150437	-0.0204232	0.321298	0.0726184	1.73868	0.0839917	176	1.07576
ALL	ALPHA_2_GLOBULIN_SERUM__G_DL	Reduced lipids	ALLALPHA_2_GLOBULIN_SERUM__G_DLReduced lipids	0.0339065	-0.00456204	0.0723751	0.0035951	1.72831	0.0840479	2692	1.07547
EUR	T3_FREE__PG_ML	Reduced inflammation	EURT3_FREE__PG_MLReduced inflammation	-0.114221	-0.243936	0.015495	0.0127665	-1.73556	0.0840673	230	1.07537
AFR	LACTATE_BLOOD__MMOL_L	Reduced hematocrit	AFRLACTATE_BLOOD__MMOL_LReduced hematocrit	-0.0917095	-0.195832	0.0124131	0.0333677	-1.73229	0.0841021	364	1.07519
EUR	HEMOGLOBIN__G_DL	Increased urate	EURHEMOGLOBIN__G_DLIncreased urate	-0.020355	-0.0434522	0.00274216	0.0203768	-1.7276	0.0841083	6292	1.07516
EUR	QT__MS	Reduced inflammation	EURQT__MSReduced inflammation	-0.0287117	-0.0612958	0.00387252	0.610484	-1.72764	0.0841429	3423	1.07498
AFR	AT_III_ANTIGEN__PCT	Increased blood volume	AFRAT_III_ANTIGEN__PCTIncreased blood volume	-0.135948	-0.290444	0.018547	0.0386784	-1.73807	0.0841592	171	1.0749
EUR	MILK_IGE__KIU_L	Increased urate	EURMILK_IGE__KIU_LIncreased urate	-0.173918	-0.371761	0.0239246	0.175045	-1.74518	0.0841871	109	1.07475
ALL	POTASSIUM_SERUM__MMOL_L	Reduced blood volume	ALLPOTASSIUM_SERUM__MMOL_LReduced blood volume	0.0223431	-0.00302509	0.0477113	0.00496922	1.72657	0.0842932	6414	1.07421
ALL	MEAN_CORP_HGB__PG	Increased hematocrit	ALLMEAN_CORP_HGB__PGIncreased hematocrit	-0.0101627	-0.0217032	0.00137775	0.0145418	-1.72605	0.0843495	28002	1.07392
AMR	MICROALBUMIN_URINE__UG_ML	Reduced blood volume	AMRMICROALBUMIN_URINE__UG_MLReduced blood volume	0.122359	-0.0167511	0.261469	0.145518	1.73489	0.0843654	206	1.07384
EUR	EOSIN_ABS__K_UL	Reduced lipids	EUREOSIN_ABS__K_ULReduced lipids	-0.0854404	-0.182556	0.0116755	0.00946397	-1.72935	0.0844862	431	1.07321
AMR	WB_CO2_VEN__MEQ_L	Reduced inflammation	AMRWB_CO2_VEN__MEQ_LReduced inflammation	0.0315503	-0.00429981	0.0674004	0.052707	1.7256	0.0845246	2946	1.07302
ALL	APTT_ACTIN_F_S__SECONDS	Increased hematocrit	ALLAPTT_ACTIN_F_S__SECONDSIncreased hematocrit	0.0755397	-0.0103455	0.161425	0.00951587	1.7275	0.0846138	591	1.07256
EUR	BUN_CREAT__NA	Increased inflammation	EURBUN_CREAT__NAIncreased inflammation	-0.0337542	-0.0721304	0.00462197	0.014071	-1.72487	0.0846932	2191	1.07215
ALL	DARUNAVIR_R_IC50__MICROMOLE	Increased inflammation	ALLDARUNAVIR_R_IC50__MICROMOLEIncreased inflammation	0.132712	-0.0183626	0.283786	0.0751376	1.7338	0.0847255	188	1.07199
ALL	FIBROMETER_AST__IU_L	Reduced inflammation	ALLFIBROMETER_AST__IU_LReduced inflammation	0.0995668	-0.0137465	0.21288	0.0365817	1.72867	0.0848238	337	1.07148
AFR	TRIG__MG_DL	Increased hematocrit	AFRTRIG__MG_DLIncreased hematocrit	0.124104	-0.0172516	0.265459	0.0412519	1.73168	0.0849372	206	1.0709
ALL	QUANTIFERON_TB_AG_VALUE__IU_ML	Increased urate	ALLQUANTIFERON_TB_AG_VALUE__IU_MLIncreased urate	0.101456	-0.014094	0.217006	0.0661275	1.72746	0.0850538	333	1.07031
AFR	HCO3_ART__MEQ_L	Increased inflammation	AFRHCO3_ART__MEQ_LIncreased inflammation	0.0613692	-0.00850962	0.131248	0.13754	1.72397	0.0851106	790	1.07002
AFR	ABS_T_HELPER_CD4__CU_MM	Reduced inflammation	AFRABS_T_HELPER_CD4__CU_MMReduced inflammation	-0.0777937	-0.166391	0.0108034	0.4227	-1.72535	0.0851127	491	1.07001
ALL	T3_TOTAL__NG_DL	Increased body mass	ALLT3_TOTAL__NG_DLIncreased body mass	-0.0343494	-0.0734538	0.00475505	0.00690393	-1.72233	0.0851128	3000	1.07001
ALL	CANDIDA_ALBICANS_PCTASM__PCT	Reduced inflammation	ALLCANDIDA_ALBICANS_PCTASM__PCTReduced inflammation	-0.125641	-0.268821	0.0175397	0.0922455	-1.73018	0.0851177	217	1.06998
EUR	U_MICROALBUMIN_CONC__MG_DL	Increased blood volume	EURU_MICROALBUMIN_CONC__MG_DLIncreased blood volume	0.0483333	-0.00669922	0.103366	0.060497	1.72313	0.0851253	1202	1.06994
AMR	QUANTIFERON_TB_MINUS_NIL__IU_ML	Increased urate	AMRQUANTIFERON_TB_MINUS_NIL__IU_MLIncreased urate	0.102376	-0.0143188	0.21907	0.103394	1.72736	0.0852685	279	1.06921
ALL	MEAN_CORP_HGB_CONC__G_DL	Reduced lipids	ALLMEAN_CORP_HGB_CONC__G_DLReduced lipids	-0.00984716	-0.0210634	0.00136908	0.00416228	-1.7208	0.085298	27999	1.06906
EUR	BASE_EX_VEN_POCT__MMOL_L	Reduced blood volume	EURBASE_EX_VEN_POCT__MMOL_LReduced blood volume	-0.0515222	-0.110227	0.00718207	0.0206553	-1.72201	0.0853397	1148	1.06885
ALL	INTACT_PARATHYROID_HORMONE__PG_ML	Reduced hematocrit	ALLINTACT_PARATHYROID_HORMONE__PG_MLReduced hematocrit	0.0244918	-0.00341388	0.0523974	0.0122863	1.72056	0.0853859	5662	1.06861
AFR	ABS_T_CYTO_SUPP__CU_MM	Reduced blood volume	AFRABS_T_CYTO_SUPP__CU_MMReduced blood volume	0.0996388	-0.013992	0.21327	0.560496	1.72583	0.085444	304	1.06832
AMR	ALK_PHOSPHATASE_BLD__U_L	Increased body mass	AMRALK_PHOSPHATASE_BLD__U_LIncreased body mass	-0.0252676	-0.0540631	0.00352791	0.00539515	-1.72028	0.0854472	4679	1.0683
AFR	FREE_KAPPA_SERUM_OLD_SPA__MG_L	Increased body mass	AFRFREE_KAPPA_SERUM_OLD_SPA__MG_LIncreased body mass	-0.13011	-0.278591	0.0183703	0.112369	-1.72937	0.085497	190	1.06805
AMR	K__MMOL_L	Increased urate	AMRK__MMOL_LIncreased urate	0.0798325	-0.0112028	0.170868	0.00467305	1.72323	0.0855078	482	1.06799
AMR	WB_CA_VEN_POCT__MMOL_L	Increased hematocrit	AMRWB_CA_VEN_POCT__MMOL_LIncreased hematocrit	0.0355675	-0.00498194	0.0761169	0.00133429	1.72005	0.0855554	2346	1.06775
AFR	WB_POTASSIUM_VEN__MEQ_L	Increased inflammation	AFRWB_POTASSIUM_VEN__MEQ_LIncreased inflammation	-0.0296343	-0.0634231	0.00415459	0.0016936	-1.71962	0.0855978	3214	1.06754
EUR	LH_SERUM__MIU_ML	Reduced inflammation	EURLH_SERUM__MIU_MLReduced inflammation	-0.0611897	-0.130992	0.00861284	0.0405138	-1.72172	0.0856535	594	1.06725
ALL	INTERLEUKIN_6__PG_ML	Reduced blood volume	ALLINTERLEUKIN_6__PG_MLReduced blood volume	-0.11765	-0.251958	0.0166571	0.117721	-1.7266	0.0856751	229	1.06715
ALL	BETA_HYDROXYBUTYRATE__MMOL_L	Reduced inflammation	ALLBETA_HYDROXYBUTYRATE__MMOL_LReduced inflammation	0.153254	-0.0218071	0.328315	0.103383	1.73099	0.0856879	152	1.06708
AMR	EOSIN_ABS__K_UL	Reduced lipids	AMREOSIN_ABS__K_ULReduced lipids	-0.0804493	-0.172252	0.011353	0.00924881	-1.72207	0.085723	478	1.0669
ALL	AMYLASE_FLUID__U_L	Increased urate	ALLAMYLASE_FLUID__U_LIncreased urate	-0.133806	-0.286616	0.0190035	0.202053	-1.72752	0.0857428	199	1.0668
AFR	PROTHROMBIN_TIME_SL__SEC	Reduced hematocrit	AFRPROTHROMBIN_TIME_SL__SECReduced hematocrit	-0.0428908	-0.091825	0.00604332	0.00499005	-1.71925	0.0857682	1570	1.06667
EUR	MACADAMIA_NUT_IGE__KU_L	Increased body mass	EURMACADAMIA_NUT_IGE__KU_LIncreased body mass	0.101539	-0.0144207	0.217498	0.0983029	1.72392	0.0858623	285	1.0662
AFR	INR__NA	Increased inflammation	AFRINR__NAIncreased inflammation	0.0272188	-0.00384397	0.0582815	0.00268131	1.71796	0.0858841	3875	1.06609
ALL	RITONAVIR_FOLD_CHANGE__NA	Increased body mass	ALLRITONAVIR_FOLD_CHANGE__NAIncreased body mass	0.157146	-0.0224259	0.336719	0.110373	1.72779	0.0858856	180	1.06608
AFR	NEUTRO__PCT	Increased body mass	AFRNEUTRO__PCTIncreased body mass	-0.0716459	-0.15344	0.0101483	0.755344	-1.72034	0.0858984	601	1.06601
ALL	BASOPHIL_PCT__PCT	Increased inflammation	ALLBASOPHIL_PCT__PCTIncreased inflammation	-0.0109186	-0.0233797	0.00154244	0.00107233	-1.71744	0.0859112	26357	1.06595
AFR	MCV__FL	Reduced blood volume	AFRMCV__FLReduced blood volume	-0.0380052	-0.081384	0.00537358	0.190171	-1.71822	0.0859125	2002	1.06594
AMR	HCO3_ART__MEQ_L	Reduced blood volume	AMRHCO3_ART__MEQ_LReduced blood volume	0.0673827	-0.00954601	0.144311	0.166117	1.71997	0.085916	662	1.06593
EUR	HOMOCYSTEINE_SERUM__MCMOL_L	Reduced blood volume	EURHOMOCYSTEINE_SERUM__MCMOL_LReduced blood volume	0.0909229	-0.0129331	0.194779	0.0183312	1.7219	0.0859792	361	1.06561
AMR	PH_DIPSTICK__NA	Reduced inflammation	AMRPH_DIPSTICK__NAReduced inflammation	0.0328306	-0.00465183	0.0703131	0.00210947	1.71748	0.0860049	2744	1.06548
ALL	ACA_IGG__GPL	Increased hematocrit	ALLACA_IGG__GPLIncreased hematocrit	0.0372584	-0.00528267	0.0797995	0.0153658	1.71748	0.0860258	2330	1.06537
EUR	BILI_DIR__MG_DL	Reduced inflammation	EURBILI_DIR__MG_DLReduced inflammation	-0.148125	-0.31763	0.021379	0.0483196	-1.72802	0.0862371	151	1.06431
EUR	CYCLIC_CITR_PEPTIDE_IGG_AB__UNITS	Increased blood volume	EURCYCLIC_CITR_PEPTIDE_IGG_AB__UNITSIncreased blood volume	-0.107696	-0.230843	0.0154501	0.0669948	-1.72217	0.086241	271	1.06429
AMR	POTASSIUM_POC__MMOL_L	Reduced inflammation	AMRPOTASSIUM_POC__MMOL_LReduced inflammation	-0.151186	-0.324264	0.0218915	0.0127597	-1.72907	0.0863051	137	1.06396
AFR	ABS_T_HELPER_2CD4__CU_MM	Increased inflammation	AFRABS_T_HELPER_2CD4__CU_MMIncreased inflammation	0.0987245	-0.0142019	0.211651	0.440153	1.72065	0.0863802	304	1.06359
ALL	BILIRUBIN_UNCONJUGATED__MG_DL	Reduced blood volume	ALLBILIRUBIN_UNCONJUGATED__MG_DLReduced blood volume	-0.0981098	-0.210497	0.0142771	0.0878681	-1.72826	0.0864918	135	1.06302
EUR	OSMOLALITY_SERUM__MOSM_KG	Reduced blood volume	EUROSMOLALITY_SERUM__MOSM_KGReduced blood volume	-0.137889	-0.295805	0.0200267	0.00526066	-1.72405	0.0865721	179	1.06262
EUR	U_CRYSTALS_1__NA	Reduced inflammation	EURU_CRYSTALS_1__NAReduced inflammation	-0.0946284	-0.202942	0.0136852	0.0252849	-1.71877	0.086615	337	1.06241
ALL	SEROTONIN__NG_ML	Increased urate	ALLSEROTONIN__NG_MLIncreased urate	0.163596	-0.0238992	0.351091	0.120428	1.72672	0.0866689	140	1.06214
AMR	BMI__KG_M2	Reduced hematocrit	AMRBMI__KG_M2Reduced hematocrit	0.024288	-0.00350347	0.0520795	0.00307214	1.71331	0.0867191	4944	1.06189
AFR	POC_CA_VENOUS__MMOL_L	Increased blood volume	AFRPOC_CA_VENOUS__MMOL_LIncreased blood volume	0.139047	-0.0203087	0.298402	0.00946364	1.72418	0.0867485	163	1.06174
EUR	NON_HDL_CHOLESTEROL__MG_DL	Reduced lipids	EURNON_HDL_CHOLESTEROL__MG_DLReduced lipids	-0.0567265	-0.121681	0.00822853	0.0594766	-1.71431	0.0868654	802	1.06115
AMR	CAT_DANDER_IGE__KIU_L	Increased inflammation	AMRCAT_DANDER_IGE__KIU_LIncreased inflammation	-0.162671	-0.349317	0.0239746	0.154245	-1.72704	0.086943	125	1.06077
ALL	EGFR_AFRICAN_AMERICAN__ML_MIN_1_73M2	Increased urate	ALLEGFR_AFRICAN_AMERICAN__ML_MIN_1_73M2Increased urate	-0.136114	-0.292219	0.0199917	2.70998	-1.72334	0.0869581	159	1.06069
ALL	LDL_DIR_HDL_RATIO__RATIO	Increased urate	ALLLDL_DIR_HDL_RATIO__RATIOIncreased urate	-0.159246	-0.341883	0.0233915	0.0399724	-1.72342	0.0869584	158	1.06069
ALL	DARUNAVIR_R_IC50__MICROMOLE	Reduced blood volume	ALLDARUNAVIR_R_IC50__MICROMOLEReduced blood volume	-0.130501	-0.280155	0.0191527	0.0924064	-1.7211	0.0870104	188	1.06043
ALL	BUN_CREAT__NA	Reduced lipids	ALLBUN_CREAT__NAReduced lipids	-0.0175791	-0.0377126	0.00255441	0.00719624	-1.71155	0.0870174	8084	1.06039
ALL	F440_IGE_COR_A_9__KU_L	Increased blood volume	ALLF440_IGE_COR_A_9__KU_LIncreased blood volume	0.13138	-0.0192935	0.282054	0.119513	1.72043	0.0870531	196	1.06022
AFR	POC_CA_VENOUS__MMOL_L	Increased inflammation	AFRPOC_CA_VENOUS__MMOL_LIncreased inflammation	0.141149	-0.0208179	0.303115	0.00829961	1.72203	0.0871389	163	1.05979
ALL	A_G_RATIO_SERUM__NA	Reduced hematocrit	ALLA_G_RATIO_SERUM__NAReduced hematocrit	0.0408682	-0.00596204	0.0876984	0.00855725	1.71147	0.0871491	2029	1.05974
ALL	RENIN_ACTIVITY_PLASMA__NG_ML_HR	Increased blood volume	ALLRENIN_ACTIVITY_PLASMA__NG_ML_HRIncreased blood volume	0.152699	-0.0226044	0.328002	0.090755	1.72161	0.0872736	159	1.05912
ALL	GAMMA_GLOBULIN_URINE_PCT__PCT	Increased hematocrit	ALLGAMMA_GLOBULIN_URINE_PCT__PCTIncreased hematocrit	0.0863613	-0.0126836	0.185406	0.0934061	1.71385	0.0872847	439	1.05906
EUR	ALK_PHOSPHATASE_BLD__U_L	Reduced inflammation	EURALK_PHOSPHATASE_BLD__U_LReduced inflammation	-0.0222535	-0.0477627	0.00325562	0.00459571	-1.71017	0.0872865	5944	1.05905
AMR	ALBUMIN_ELP__G_DL	Increased body mass	AMRALBUMIN_ELP__G_DLIncreased body mass	0.0758797	-0.0111368	0.162896	0.0362158	1.71318	0.0872865	524	1.05905
EUR	U_PROTEIN__MG_DL	Reduced blood volume	EURU_PROTEIN__MG_DLReduced blood volume	-0.0553036	-0.118711	0.00810422	0.022218	-1.71152	0.0872938	1020	1.05902
ALL	ABSOLUTE_NEUTROPHIL__K_UL	Increased body mass	ALLABSOLUTE_NEUTROPHIL__K_ULIncreased body mass	-0.202426	-0.435092	0.0302392	0.14649	-1.72928	0.0873054	101	1.05896
AFR	TRANSFERRIN_SERUM__MG_DL	Reduced lipids	AFRTRANSFERRIN_SERUM__MG_DLReduced lipids	-0.11782	-0.253069	0.017429	6.06478	-1.71845	0.0873603	202	1.05869
AFR	QT__MS	Reduced hematocrit	AFRQT__MSReduced hematocrit	-0.0259874	-0.0557886	0.00381389	0.72299	-1.70963	0.0874087	4140	1.05845
AFR	ABS_T_CYTO_SUPP__CU_MM	Reduced hematocrit	AFRABS_T_CYTO_SUPP__CU_MMReduced hematocrit	-0.102731	-0.22063	0.015169	0.706667	-1.71495	0.0874223	304	1.05838
AFR	LDL__MG_DL	Reduced blood volume	AFRLDL__MG_DLReduced blood volume	-0.128209	-0.275445	0.0190272	0.158198	-1.71843	0.0874671	191	1.05816
EUR	HCT__PCT	Reduced blood volume	EURHCT__PCTReduced blood volume	0.0778176	-0.0114834	0.167119	0.270307	1.71243	0.0874905	474	1.05804
AMR	CA_19_9_SER_MONITOR__U_ML	Increased body mass	AMRCA_19_9_SER_MONITOR__U_MLIncreased body mass	0.153219	-0.0228534	0.329291	0.145111	1.72185	0.0875127	142	1.05793
AFR	FIBROMETER_PATIENT_SCORE__NA	Reduced inflammation	AFRFIBROMETER_PATIENT_SCORE__NAReduced inflammation	0.13659	-0.0204152	0.293595	0.0219038	1.72234	0.0875634	135	1.05768
AFR	PCO2_ART__MM_HG	Increased hematocrit	AFRPCO2_ART__MM_HGIncreased hematocrit	-0.0610746	-0.131165	0.00901532	0.00918487	-1.71053	0.0875673	790	1.05766
ALL	SMITH_ANTIBODY__AU_ML	Increased urate	ALLSMITH_ANTIBODY__AU_MLIncreased urate	-0.0956692	-0.205512	0.0141734	0.0658972	-1.71304	0.0875988	361	1.0575
AFR	RBC_FLUID__UL	Increased body mass	AFRRBC_FLUID__ULIncreased body mass	0.0958982	-0.0142556	0.206052	0.225648	1.71258	0.087727	345	1.05687
ALL	POC_PH_VENOUS__NA	Reduced lipids	ALLPOC_PH_VENOUS__NAReduced lipids	0.0590518	-0.00875419	0.126858	0.00240991	1.70922	0.0877552	914	1.05673
EUR	BASO__PCT	Reduced lipids	EURBASO__PCTReduced lipids	-0.0845697	-0.181736	0.0125971	0.0128888	-1.71082	0.0878562	432	1.05623
ALL	PROTIME_POCT__SECONDS	Reduced hematocrit	ALLPROTIME_POCT__SECONDSReduced hematocrit	0.0281793	-0.00418324	0.0605419	0.00533834	1.70709	0.0878767	4402	1.05613
AMR	WB_CHLORIDE_POCT__MEQ_L	Reduced blood volume	AMRWB_CHLORIDE_POCT__MEQ_LReduced blood volume	-0.0633511	-0.136162	0.00945994	0.125471	-1.7082	0.0880322	732	1.05536
AMR	TPO_MICROSOMAL_AB__IU_ML	Increased hematocrit	AMRTPO_MICROSOMAL_AB__IU_MLIncreased hematocrit	0.101369	-0.0152398	0.217977	0.169179	1.71113	0.0881528	297	1.05476
ALL	QT__MS	Increased hematocrit	ALLQT__MSIncreased hematocrit	-0.0122939	-0.0264254	0.00183768	0.257695	-1.70519	0.0881742	19398	1.05466
ALL	F013_IGE_PEANUT__KU_L	Reduced inflammation	ALLF013_IGE_PEANUT__KU_LReduced inflammation	-0.119948	-0.257977	0.0180812	0.187517	-1.71295	0.0881769	227	1.05465
ALL	CASHEW_PCTASM__PCT	Reduced inflammation	ALLCASHEW_PCTASM__PCTReduced inflammation	0.139282	-0.0211314	0.299696	0.1645	1.71855	0.0881924	138	1.05457
AFR	INFLAMETER_PATIENT_SCORE__NA	Increased hematocrit	AFRINFLAMETER_PATIENT_SCORE__NAIncreased hematocrit	-0.156537	-0.336851	0.0237774	0.0198544	-1.7187	0.0882267	135	1.0544
EUR	ALDOLASE__U_L	Reduced lipids	EURALDOLASE__U_LReduced lipids	0.120387	-0.0181969	0.258971	0.027301	1.71341	0.0882514	206	1.05428
ALL	U_SODIUM_RANDOM__MEQ_L	Reduced hematocrit	ALLU_SODIUM_RANDOM__MEQ_LReduced hematocrit	0.0301436	-0.00452382	0.0648109	0.0427281	1.70474	0.0883235	3856	1.05392
AMR	U_GLUCOSE__MG_DL	Reduced hematocrit	AMRU_GLUCOSE__MG_DLReduced hematocrit	-0.0637943	-0.137187	0.00959862	0.0287414	-1.70648	0.0883468	739	1.05381
ALL	METHEMOGLOBIN_VEN_GEM_POCT__PCT	Increased urate	ALLMETHEMOGLOBIN_VEN_GEM_POCT__PCTIncreased urate	0.0865964	-0.0130569	0.18625	0.012379	1.70802	0.0883619	440	1.05373
EUR	LDL_CHOLESTEROL_DIRECT__MG_DL	Increased urate	EURLDL_CHOLESTEROL_DIRECT__MG_DLIncreased urate	0.0954356	-0.0144157	0.205287	0.118594	1.70957	0.0883666	318	1.05371
ALL	RBC_BLOOD_CELL__X10_6_UL	Increased urate	ALLRBC_BLOOD_CELL__X10_6_ULIncreased urate	-0.0106274	-0.0228523	0.0015976	0.00359327	-1.7039	0.0884103	27600	1.0535
AMR	CK_MB_MASS__NG_ML	Reduced hematocrit	AMRCK_MB_MASS__NG_MLReduced hematocrit	0.0645542	-0.00977339	0.138882	0.0459268	1.70522	0.0886009	709	1.05256
AMR	EOSINOPHIL_PCT__PCT	Reduced lipids	AMREOSINOPHIL_PCT__PCTReduced lipids	-0.0248505	-0.0534638	0.00376274	0.0113955	-1.70267	0.0886973	4633	1.05209
EUR	IG_G_QUANT__MG_DL	Increased blood volume	EURIG_G_QUANT__MG_DLIncreased blood volume	0.050644	-0.00767873	0.108967	0.0113859	1.70384	0.0887008	1087	1.05207
AMR	HEMOGLOBIN_VEN__G_DL	Increased inflammation	AMRHEMOGLOBIN_VEN__G_DLIncreased inflammation	0.110052	-0.0168072	0.23691	0.146126	1.70913	0.0887521	248	1.05182
AFR	METHEMOGLOBIN_VEN_GEM_POCT__PCT	Reduced blood volume	AFRMETHEMOGLOBIN_VEN_GEM_POCT__PCTReduced blood volume	0.183149	-0.0282712	0.394568	0.029253	1.71826	0.0887831	116	1.05167
AFR	TPO_MICROSOMAL_AB__IU_ML	Reduced inflammation	AFRTPO_MICROSOMAL_AB__IU_MLReduced inflammation	0.108401	-0.0165912	0.233393	0.234694	1.70853	0.0888478	251	1.05135
EUR	TBG__MCG_ML	Increased blood volume	EURTBG__MCG_MLIncreased blood volume	-0.0764875	-0.164646	0.0116705	0.0148336	-1.70565	0.0888478	415	1.05135
ALL	WB_GLUCOSE_ART_POCT__MG_DL	Increased body mass	ALLWB_GLUCOSE_ART_POCT__MG_DLIncreased body mass	0.0300625	-0.00458329	0.0647083	0.00503287	1.70117	0.0889849	4197	1.05068
AMR	T3_TOTAL__NG_DL	Increased body mass	AMRT3_TOTAL__NG_DLIncreased body mass	-0.0737142	-0.158725	0.0112969	0.0178813	-1.70372	0.0890679	504	1.05028
AFR	MEAN_PLT_VOLUME__FL	Reduced blood volume	AFRMEAN_PLT_VOLUME__FLReduced blood volume	0.0234497	-0.0035956	0.0504949	0.00174469	1.69978	0.0892309	5277	1.04948
EUR	CREATININE_SERUM__MG_DL	Increased hematocrit	EURCREATININE_SERUM__MG_DLIncreased hematocrit	0.0187746	-0.00288189	0.040431	0.00363733	1.69948	0.0892795	6253	1.04925
ALL	PCO2_VEN__MM_HG	Increased hematocrit	ALLPCO2_VEN__MM_HGIncreased hematocrit	-0.0252113	-0.0542952	0.00387263	0.00283831	-1.6994	0.089306	4950	1.04912
AMR	WB_LACTATE_VEN_POCT__MMOL_L	Reduced hematocrit	AMRWB_LACTATE_VEN_POCT__MMOL_LReduced hematocrit	-0.0334545	-0.0720504	0.00514141	0.00915336	-1.69968	0.0893129	2565	1.04909
ALL	PO2_VEN__MM_HG	Reduced inflammation	ALLPO2_VEN__MM_HGReduced inflammation	-0.0257805	-0.0555287	0.00396757	0.00695995	-1.69898	0.0893867	4950	1.04873
ALL	ANTI_CBIRI__EU_ML	Increased urate	ALLANTI_CBIRI__EU_MLIncreased urate	0.179251	-0.0281485	0.386651	0.086187	1.71678	0.0894206	105	1.04856
EUR	INR_SL__NA	Increased blood volume	EURINR_SL__NAIncreased blood volume	0.0548071	-0.00846778	0.118082	0.0090081	1.69993	0.0894854	924	1.04825
AMR	PATIENT_TEMP_A__OC	Reduced blood volume	AMRPATIENT_TEMP_A__OCReduced blood volume	-0.0757835	-0.163306	0.0117395	0.000628018	-1.70124	0.0895268	508	1.04805
ALL	CHOL_LDL_DIRECT__MG_DL	Increased inflammation	ALLCHOL_LDL_DIRECT__MG_DLIncreased inflammation	-0.17802	-0.384031	0.0279904	3.70934	-1.714	0.089566	116	1.04786
AFR	WB_UREA_NITROGEN_VEN__MG_DL	Reduced hematocrit	AFRWB_UREA_NITROGEN_VEN__MG_DLReduced hematocrit	0.0274861	-0.00425314	0.0592254	0.0105875	1.69797	0.0896112	3186	1.04764
AFR	UIBC__UG_DL	Increased hematocrit	AFRUIBC__UG_DLIncreased hematocrit	0.111295	-0.0174097	0.239999	0.0207177	1.70511	0.0897192	215	1.04711
AMR	BASOPHIL_COUNT__X10_3_UL	Increased urate	AMRBASOPHIL_COUNT__X10_3_ULIncreased urate	0.0698608	-0.0108818	0.150603	0.012959	1.69928	0.08979	608	1.04677
AMR	RBC_NO_URNS_HPF__HPF	Reduced inflammation	AMRRBC_NO_URNS_HPF__HPFReduced inflammation	-0.13369	-0.288384	0.021005	0.090669	-1.70682	0.0898069	173	1.04669
AMR	OSMOLALITY_URINE__MOSM_KG	Increased urate	AMROSMOLALITY_URINE__MOSM_KGIncreased urate	0.0939734	-0.0146787	0.202625	0.234024	1.70125	0.0898128	353	1.04666
ALL	LDL_CHOL_DIRECT__MG_DL	Reduced inflammation	ALLLDL_CHOL_DIRECT__MG_DLReduced inflammation	-0.134891	-0.290959	0.0211771	0.12523	-1.70581	0.0898176	189	1.04664
AMR	WBC__K_UL	Reduced inflammation	AMRWBC__K_ULReduced inflammation	-0.0751522	-0.162029	0.0117244	0.0148301	-1.69956	0.0898339	515	1.04656
AFR	PH_ART__NA	Increased body mass	AFRPH_ART__NAIncreased body mass	0.0604111	-0.00941361	0.130236	0.0213537	1.69821	0.0898441	841	1.04651
AMR	NRBC_100_WBC__NA	Reduced lipids	AMRNRBC_100_WBC__NAReduced lipids	-0.168819	-0.364393	0.0267554	0.0866456	-1.71195	0.0899162	117	1.04616
AFR	PH_DIPSTICK__NA	Increased hematocrit	AFRPH_DIPSTICK__NAIncreased hematocrit	-0.0320549	-0.0691082	0.00499835	0.00230398	-1.69631	0.089939	2784	1.04605
AMR	GTT_FAST__MG_DL	Reduced inflammation	AMRGTT_FAST__MG_DLReduced inflammation	0.124314	-0.0196948	0.268323	0.0181953	1.70901	0.090013	135	1.04569
ALL	MIXING_APTT_IMMED__SECONDS	Reduced lipids	ALLMIXING_APTT_IMMED__SECONDSReduced lipids	0.172045	-0.0273686	0.371458	0.0401215	1.71127	0.0900708	116	1.04542
ALL	INR_FINGERSTICK__NA	Increased blood volume	ALLINR_FINGERSTICK__NAIncreased blood volume	0.080429	-0.0126436	0.173502	0.010801	1.69818	0.0901505	474	1.04503
ALL	POC_HCO3_VENOUS__MEQ_L	Increased urate	ALLPOC_HCO3_VENOUS__MEQ_LIncreased urate	-0.0738789	-0.159362	0.0116038	0.202472	-1.69716	0.0901589	646	1.04499
EUR	DER_FERINAE_IGE__KIU_L	Reduced hematocrit	EURDER_FERINAE_IGE__KIU_LReduced hematocrit	-0.149905	-0.323634	0.0238234	0.127789	-1.70759	0.0901745	140	1.04492
EUR	OSMOLALITY_SERUM__MOSM_KG	Increased body mass	EUROSMOLALITY_SERUM__MOSM_KGIncreased body mass	-0.134417	-0.290172	0.0213384	0.00569609	-1.70395	0.0902733	179	1.04444
ALL	TESTOSTERONE__NG_DL	Reduced inflammation	ALLTESTOSTERONE__NG_DLReduced inflammation	0.0158666	-0.0024942	0.0342274	0.0694012	1.69423	0.0902999	4015	1.04431
ALL	U_CALCIUM_TIMED__MG_INTERVAL	Increased urate	ALLU_CALCIUM_TIMED__MG_INTERVALIncreased urate	0.0703956	-0.0110947	0.151886	0.183855	1.69637	0.0903082	645	1.04427
ALL	CARCINOEMBRYONIC_AG__NG_ML	Increased body mass	ALLCARCINOEMBRYONIC_AG__NG_MLIncreased body mass	0.0467427	-0.00735616	0.100842	0.0320913	1.69466	0.0903228	1716	1.0442
AFR	HEPATITIS_BS_AB_QUANT__MIU_ML	Reduced inflammation	AFRHEPATITIS_BS_AB_QUANT__MIU_MLReduced inflammation	-0.120551	-0.260244	0.0191427	0.199194	-1.70217	0.0903509	205	1.04407
EUR	DER_PTERONYSSINUS_IGE__KIU_L	Increased blood volume	EURDER_PTERONYSSINUS_IGE__KIU_LIncreased blood volume	0.145975	-0.0233259	0.315276	0.131415	1.7058	0.0904327	144	1.04367
EUR	RARA_H_8__NA	Increased blood volume	EURRARA_H_8__NAIncreased blood volume	0.162148	-0.0260263	0.350322	0.176085	1.70857	0.0904847	119	1.04342
AFR	FIBROMETER_PLATELET_COUNT__NA	Increased blood volume	AFRFIBROMETER_PLATELET_COUNT__NAIncreased blood volume	-0.154922	-0.334674	0.024831	0.251879	-1.70642	0.090516	134	1.04327
EUR	T4__NG_DL	Reduced inflammation	EURT4__NG_DLReduced inflammation	-0.175927	-0.380205	0.0283505	0.0282108	-1.71122	0.0905242	103	1.04324
AMR	MONO__PCT	Increased inflammation	AMRMONO__PCTIncreased inflammation	0.0741105	-0.0117715	0.159993	0.0191225	1.69541	0.0906181	515	1.04279
ALL	A_G_RATIO_URINE__NA	Increased body mass	ALLA_G_RATIO_URINE__NAIncreased body mass	0.100799	-0.0160545	0.217652	0.0625245	1.69622	0.0906838	385	1.04247
AFR	GLUC_RND__MG_DL	Increased blood volume	AFRGLUC_RND__MG_DLIncreased blood volume	0.0663907	-0.010576	0.143357	0.0140717	1.69388	0.0907793	648	1.04201
EUR	MEAN_PLT_VOLUME__FL	Reduced inflammation	EURMEAN_PLT_VOLUME__FLReduced inflammation	0.0215672	-0.00342807	0.0465625	0.00139543	1.69149	0.090794	6216	1.04194
AFR	WB_SODIUM_ART__MEQ_L	Increased urate	AFRWB_SODIUM_ART__MEQ_LIncreased urate	-0.0724118	-0.156373	0.0115491	0.197631	-1.69418	0.0908105	551	1.04186
AMR	EOSINOPHIL_PCT__PCT	Increased body mass	AMREOSINOPHIL_PCT__PCTIncreased body mass	0.0249312	-0.0039733	0.0538358	0.0124273	1.69098	0.0909072	4633	1.0414
EUR	ALPHA_1_GLOBULIN_SERUM__G_DL	Increased urate	EURALPHA_1_GLOBULIN_SERUM__G_DLIncreased urate	-0.08009	-0.173004	0.0128242	0.0173379	-1.69414	0.0909517	451	1.04119
ALL	VIT_D_25_0H_494__NG_ML	Increased hematocrit	ALLVIT_D_25_0H_494__NG_MLIncreased hematocrit	-0.197689	-0.427553	0.0321745	0.0474776	-1.70809	0.0909919	106	1.041
AMR	RHEUMATOID_FACTOR__IU_ML	Reduced blood volume	AMRRHEUMATOID_FACTOR__IU_MLReduced blood volume	-0.0772423	-0.166867	0.012382	0.0530998	-1.69379	0.0910046	459	1.04094
AMR	HGB_A1C_POCT__PCT	Increased body mass	AMRHGB_A1C_POCT__PCTIncreased body mass	-0.0795676	-0.1719	0.0127649	0.0110253	-1.69346	0.0910457	474	1.04074
ALL	TOTAL_T_CELLS_PCTCD3__PCT	Increased body mass	ALLTOTAL_T_CELLS_PCTCD3__PCTIncreased body mass	0.0500621	-0.00801511	0.108139	0.343764	1.69084	0.0910754	1510	1.0406
EUR	MONO__PCT	Reduced hematocrit	EURMONO__PCTReduced hematocrit	0.0792714	-0.0127444	0.171287	0.0192107	1.69308	0.0911357	462	1.04031
AMR	MEAN_CORP_HGB_CONC__G_DL	Increased blood volume	AMRMEAN_CORP_HGB_CONC__G_DLIncreased blood volume	0.0235476	-0.00378661	0.0508818	0.00992134	1.68886	0.0913087	4962	1.03949
AFR	PATIENT_TEMP_V__OC	Increased urate	AFRPATIENT_TEMP_V__OCIncreased urate	0.0709115	-0.0114468	0.15327	0.00602976	1.69109	0.0913581	592	1.03925
EUR	WB_CREATININE_ART__MG_DL	Increased inflammation	EURWB_CREATININE_ART__MG_DLIncreased inflammation	0.143523	-0.0233973	0.310443	0.0596528	1.69952	0.0913809	158	1.03914
AFR	FIBROMETER_PROTHROMBIN_INDEX__PCT	Reduced inflammation	AFRFIBROMETER_PROTHROMBIN_INDEX__PCTReduced inflammation	-0.153256	-0.331586	0.0250732	2.06603	-1.70141	0.0914347	135	1.03889
AMR	C_PEPTIDE_OF_INSULIN__NG_ML	Reduced hematocrit	AMRC_PEPTIDE_OF_INSULIN__NG_MLReduced hematocrit	0.144485	-0.0236465	0.312617	0.0906174	1.70051	0.091482	141	1.03866
AMR	ALT__U_L	Increased blood volume	AMRALT__U_LIncreased blood volume	-0.0836155	-0.180806	0.0135747	0.0318374	-1.69163	0.091541	392	1.03838
ALL	DER_FERINAE_IGE__KIU_L	Increased body mass	ALLDER_FERINAE_IGE__KIU_LIncreased body mass	-0.0777593	-0.168124	0.012605	0.0662293	-1.69007	0.0915483	597	1.03835
ALL	HELPER_SUPPRESS_3_4_8__NA	Increased inflammation	ALLHELPER_SUPPRESS_3_4_8__NAIncreased inflammation	0.0762576	-0.0123712	0.164887	0.0249982	1.69039	0.0915636	524	1.03828
ALL	EST_GFR__NA	Increased body mass	ALLEST_GFR__NAIncreased body mass	-0.0307835	-0.0665467	0.00497981	0.562837	-1.68763	0.0915708	3571	1.03824
AFR	POLY_CSF__PCT	Increased blood volume	AFRPOLY_CSF__PCTIncreased blood volume	-0.166438	-0.360265	0.0273895	0.133138	-1.70301	0.0915818	117	1.03819
ALL	LYMPH_ABS__K_UL	Reduced inflammation	ALLLYMPH_ABS__K_ULReduced inflammation	-0.0354471	-0.076634	0.00573985	0.00649325	-1.68767	0.091604	2413	1.03809
AFR	WEIGHT__KG	Reduced lipids	AFRWEIGHT__KGReduced lipids	-0.023119	-0.0499911	0.00375311	0.294591	-1.68661	0.0917372	5304	1.03745
AFR	OSMOLALITY_SERUM__MOSM_KG	Reduced lipids	AFROSMOLALITY_SERUM__MOSM_KGReduced lipids	0.100465	-0.0164139	0.217344	0.00463069	1.69187	0.091759	300	1.03735
AFR	CARCINOEMBRYONIC_AG__NG_ML	Reduced lipids	AFRCARCINOEMBRYONIC_AG__NG_MLReduced lipids	0.0861555	-0.0140655	0.186377	0.0717599	1.69111	0.091762	343	1.03734
ALL	FIBROMETER_ALT__IU_L	Reduced inflammation	ALLFIBROMETER_ALT__IU_LReduced inflammation	0.0946866	-0.0154674	0.204841	0.0455016	1.69109	0.0917842	337	1.03723
AMR	NEUTROPHIL_PCT__PCT	Reduced blood volume	AMRNEUTROPHIL_PCT__PCTReduced blood volume	-0.0245019	-0.0529887	0.00398489	0.143358	-1.68623	0.0918183	4701	1.03707
AMR	IGG_TOTAL_QUANT__MG_DL	Reduced inflammation	AMRIGG_TOTAL_QUANT__MG_DLReduced inflammation	-0.0623071	-0.134797	0.0101824	0.0153058	-1.68747	0.0919434	740	1.03648
ALL	TOTAL_B_CELLS_PCTCD19__PCT	Increased inflammation	ALLTOTAL_B_CELLS_PCTCD19__PCTIncreased inflammation	-0.108791	-0.235449	0.017866	0.112633	-1.69119	0.0919716	280	1.03635
ALL	GFR__ML_MIN	Increased urate	ALLGFR__ML_MINIncreased urate	-0.143534	-0.310753	0.023684	1.22053	-1.69552	0.0919723	170	1.03634
EUR	PROTEIN_CREAT_RATIO__MG_G_CREAT	Increased blood volume	EURPROTEIN_CREAT_RATIO__MG_G_CREATIncreased blood volume	-0.13785	-0.298481	0.0227801	0.114967	-1.69597	0.0920083	161	1.03617
ALL	NEUTROPHIL_COUNT__X10_3_UL	Reduced inflammation	ALLNEUTROPHIL_COUNT__X10_3_ULReduced inflammation	-0.0109605	-0.0237118	0.00179083	0.00285276	-1.68478	0.0920431	25755	1.03601
AMR	POCA_HHB__PCT	Reduced lipids	AMRPOCA_HHB__PCTReduced lipids	-0.155901	-0.337704	0.0259031	2.15992	-1.69958	0.0920621	123	1.03592
EUR	ABS_T_HELPER_3CD4__CU_MM	Increased blood volume	EURABS_T_HELPER_3CD4__CU_MMIncreased blood volume	0.158385	-0.0263859	0.343156	0.933983	1.69843	0.0922039	126	1.03525
EUR	QUANTIFERON_TB_MINUS_NIL__IU_ML	Increased urate	EURQUANTIFERON_TB_MINUS_NIL__IU_MLIncreased urate	-0.110281	-0.238795	0.0182331	0.099868	-1.69107	0.0922207	237	1.03517
AFR	QT__MS	Increased hematocrit	AFRQT__MSIncreased hematocrit	-0.0255857	-0.0553746	0.00420331	0.593198	-1.6839	0.0922763	4140	1.03491
ALL	FREE_KAPPA_LAMBDA_RAT__NA	Reduced hematocrit	ALLFREE_KAPPA_LAMBDA_RAT__NAReduced hematocrit	0.0773503	-0.0127505	0.167451	0.0506991	1.6861	0.0923114	598	1.03474
ALL	PISTACHIO_IGE__KU_L	Increased hematocrit	ALLPISTACHIO_IGE__KU_LIncreased hematocrit	0.0985179	-0.0163489	0.213385	0.097282	1.68863	0.0924537	282	1.03408
AFR	LDL_CHOLESTEROL__MG_DL	Reduced hematocrit	AFRLDL_CHOLESTEROL__MG_DLReduced hematocrit	-0.0248822	-0.0538683	0.00410401	0.032661	-1.68291	0.0924612	4586	1.03404
AFR	HEMOGLOBIN_VEN__G_DL	Reduced blood volume	AFRHEMOGLOBIN_VEN__G_DLReduced blood volume	-0.0992579	-0.215008	0.0164922	0.131513	-1.68845	0.0925064	278	1.03383
AMR	ANION_GAP__MEQ_L	Increased hematocrit	AMRANION_GAP__MEQ_LIncreased hematocrit	0.0438392	-0.0072487	0.0949271	0.00871917	1.68322	0.0925392	1523	1.03367
ALL	CALCULI_MASS__MG	Reduced hematocrit	ALLCALCULI_MASS__MGReduced hematocrit	-0.190751	-0.413663	0.0321601	0.144123	-1.69838	0.0926415	111	1.03319
EUR	GAMMA_GTP_BLD__U_L	Reduced lipids	EURGAMMA_GTP_BLD__U_LReduced lipids	-0.0347869	-0.0753369	0.00576322	0.019524	-1.68229	0.0926486	2302	1.03316
ALL	APTT_SL__SEC	Increased blood volume	ALLAPTT_SL__SECIncreased blood volume	0.0208218	-0.00345118	0.0450948	0.00204638	1.68158	0.0926943	7018	1.03295
AFR	PRESERVED_GLUCOSE__MG_DL	Reduced hematocrit	AFRPRESERVED_GLUCOSE__MG_DLReduced hematocrit	-0.0607085	-0.131503	0.0100861	0.0151165	-1.68343	0.0927058	768	1.03289
AFR	HOMOCYSTEINE_SERUM__MCMOL_L	Increased urate	AFRHOMOCYSTEINE_SERUM__MCMOL_LIncreased urate	-0.0896327	-0.194205	0.0149398	0.0272174	-1.68614	0.0927146	344	1.03285
AMR	WBC_CSF__UL	Increased body mass	AMRWBC_CSF__ULIncreased body mass	-0.151497	-0.32846	0.0254667	0.174892	-1.69367	0.0927223	144	1.03282
ALL	TRIIODOTHYRONINE_FREE_SERUM__PG_ML	Increased hematocrit	ALLTRIIODOTHYRONINE_FREE_SERUM__PG_MLIncreased hematocrit	0.150867	-0.0254095	0.327144	0.0209184	1.69528	0.0927278	129	1.03279
ALL	POC_LACTATE_VENOUS__MMOL_L	Reduced blood volume	ALLPOC_LACTATE_VENOUS__MMOL_LReduced blood volume	0.0667136	-0.0111428	0.14457	0.0205141	1.68268	0.0929318	646	1.03184
AFR	TSH__UIU_ML	Increased inflammation	AFRTSH__UIU_MLIncreased inflammation	-0.0261374	-0.0566304	0.00435569	0.00937761	-1.68049	0.0929373	4137	1.03181
ALL	CREATININE_UR_RANDOM__G_L	Reduced hematocrit	ALLCREATININE_UR_RANDOM__G_LReduced hematocrit	0.0269721	-0.00449497	0.0584392	0.0108772	1.68043	0.0929413	4627	1.03179
ALL	TOTAL_PROTEIN_URINE_RANDOM__MG_ML	Reduced blood volume	ALLTOTAL_PROTEIN_URINE_RANDOM__MG_MLReduced blood volume	0.0498569	-0.00832174	0.108035	0.0506782	1.6814	0.0929592	1155	1.03171
AMR	CELL_COUNT_FLUID__NA	Increased blood volume	AMRCELL_COUNT_FLUID__NAIncreased blood volume	-0.0977399	-0.211872	0.0163918	0.540458	-1.68558	0.0929639	301	1.03169
ALL	U_URIC_ACID_TIMED__MG_INTERVAL	Increased blood volume	ALLU_URIC_ACID_TIMED__MG_INTERVALIncreased blood volume	-0.174703	-0.379075	0.0296686	0.563872	-1.69638	0.0929878	112	1.03157
ALL	PROLACTIN__NG_ML	Increased blood volume	ALLPROLACTIN__NG_MLIncreased blood volume	-0.0337283	-0.0730855	0.00562888	0.0144463	-1.68039	0.0929952	2760	1.03154
EUR	PH_DIPSTICK__NA	Reduced lipids	EURPH_DIPSTICK__NAReduced lipids	-0.0415395	-0.0900178	0.00693883	0.00294207	-1.68068	0.093017	1636	1.03144
ALL	PROTEIN_TOTAL_24HR_URINE__MG_INTERVAL	Reduced blood volume	ALLPROTEIN_TOTAL_24HR_URINE__MG_INTERVALReduced blood volume	0.130427	-0.0220071	0.282861	0.138537	1.68962	0.0930234	176	1.03141
EUR	AMYLASE_BLD__U_L	Increased body mass	EURAMYLASE_BLD__U_LIncreased body mass	-0.036533	-0.0791796	0.00611362	0.0109235	-1.67998	0.0931127	2066	1.03099
EUR	FREE_KAPPA_LAMBDA_RAT__NA	Reduced inflammation	EURFREE_KAPPA_LAMBDA_RAT__NAReduced inflammation	0.161947	-0.0274961	0.35139	0.12378	1.6927	0.0931283	133	1.03092
EUR	CA_19_9_SER_MONITOR__U_ML	Reduced hematocrit	EURCA_19_9_SER_MONITOR__U_MLReduced hematocrit	0.132767	-0.0225647	0.288098	0.116348	1.69006	0.0932734	152	1.03024
EUR	IG_G_QUANT__MG_DL	Reduced hematocrit	EURIG_G_QUANT__MG_DLReduced hematocrit	-0.0508482	-0.110242	0.00854588	0.0100929	-1.67985	0.0932774	1087	1.03022
AMR	HELPER_SUPPRESS_4_8__NA	Reduced blood volume	AMRHELPER_SUPPRESS_4_8__NAReduced blood volume	0.0992772	-0.0167647	0.215319	0.0611584	1.68401	0.0932827	297	1.0302
AFR	T4_FREE__NG_DL	Increased blood volume	AFRT4_FREE__NG_DLIncreased blood volume	-0.0474383	-0.102854	0.00797763	0.00730249	-1.67942	0.0933177	1275	1.03004
AMR	HCO3_ART_POCT__MEQ_L	Reduced inflammation	AMRHCO3_ART_POCT__MEQ_LReduced inflammation	0.061893	-0.0104252	0.134211	0.185142	1.68016	0.0933469	755	1.0299
AMR	GAMMA_GTP_BLD__U_L	Increased inflammation	AMRGAMMA_GTP_BLD__U_LIncreased inflammation	0.0311215	-0.00523968	0.0674826	0.0179019	1.67826	0.0934087	2820	1.02961
ALL	IRON__UG_DL	Increased inflammation	ALLIRON__UG_DLIncreased inflammation	-0.0913396	-0.198123	0.0154439	0.0360396	-1.682	0.0934125	384	1.02959
EUR	MEASLES_RUBEOLA_IGG__NA	Increased urate	EURMEASLES_RUBEOLA_IGG__NAIncreased urate	0.0794796	-0.0134331	0.172392	0.0240307	1.68162	0.093413	419	1.02959
ALL	APTT__SECONDS	Increased blood volume	ALLAPTT__SECONDSIncreased blood volume	0.0129355	-0.00217693	0.0280479	0.0011982	1.67775	0.093414	18121	1.02959
ALL	CREATININE__MG_DL	Reduced lipids	ALLCREATININE__MG_DLReduced lipids	0.0577678	-0.00974445	0.12528	0.0140012	1.6798	0.0934154	758	1.02958
EUR	BASE_EX_ART_POCT__MMOL_L	Reduced inflammation	EURBASE_EX_ART_POCT__MMOL_LReduced inflammation	0.0577692	-0.00975155	0.12529	0.130336	1.67927	0.0934639	873	1.02936
AFR	BETA_GLOBULIN_SERUM__G_DL	Increased inflammation	AFRBETA_GLOBULIN_SERUM__G_DLIncreased inflammation	-0.067053	-0.145433	0.0113275	0.00790582	-1.67987	0.0934677	657	1.02934
AFR	EOSINOPHIL_PCT__PCT	Increased blood volume	AFREOSINOPHIL_PCT__PCTIncreased blood volume	-0.0237191	-0.0514373	0.00399922	0.0116559	-1.67759	0.0934906	4970	1.02923
EUR	URIC_ACID_BLD__MG_DL	Reduced hematocrit	EURURIC_ACID_BLD__MG_DLReduced hematocrit	0.0394267	-0.00665326	0.0855066	0.00723861	1.6783	0.0934926	1549	1.02922
AFR	MONOCYTE__PCT	Increased blood volume	AFRMONOCYTE__PCTIncreased blood volume	-0.054879	-0.119033	0.00927539	0.0223925	-1.67881	0.09353	933	1.02905
AFR	T_CYTO_SUPP_3_8__PCT	Reduced hematocrit	AFRT_CYTO_SUPP_3_8__PCTReduced hematocrit	-0.0969811	-0.210422	0.01646	1.25553	-1.68215	0.0935476	324	1.02897
ALL	TGN__PMOLE_8X10E8_RBC	Reduced blood volume	ALLTGN__PMOLE_8X10E8_RBCReduced blood volume	0.157189	-0.0269148	0.341293	0.0616566	1.68903	0.093592	145	1.02876
AMR	C_REACTIVE_PROTEIN_HS__MG_L	Increased blood volume	AMRC_REACTIVE_PROTEIN_HS__MG_LIncreased blood volume	-0.0440829	-0.0956364	0.00747054	0.0404066	-1.67738	0.0936886	1435	1.02831
EUR	RARA_H_3__NA	Increased blood volume	EURRARA_H_3__NAIncreased blood volume	0.158674	-0.0273708	0.344718	0.190597	1.69149	0.0937674	117	1.02795
ALL	FSH_SERUM__MIU_ML	Reduced hematocrit	ALLFSH_SERUM__MIU_MLReduced hematocrit	-0.0267143	-0.0579648	0.00453626	0.0200181	-1.67607	0.0938186	3360	1.02771
ALL	WB_CREATININE_VEN__MG_DL	Increased urate	ALLWB_CREATININE_VEN__MG_DLIncreased urate	0.0146563	-0.00248963	0.0318022	0.00450226	1.67552	0.093855	13548	1.02754
ALL	IMMUNOGLOBULIN_G_SUBCLASS_3__MG_DL	Reduced hematocrit	ALLIMMUNOGLOBULIN_G_SUBCLASS_3__MG_DLReduced hematocrit	0.129452	-0.0222138	0.281118	0.0523353	1.68351	0.0939019	206	1.02733
AMR	WB_LACTATE_ART_POCT__MMOL_L	Increased body mass	AMRWB_LACTATE_ART_POCT__MMOL_LIncreased body mass	-0.0632447	-0.137283	0.0107937	0.024156	-1.67703	0.0939673	738	1.02702
AFR	CYCLIC_CITR_PEPTIDE_IGG_AB__UNITS	Reduced blood volume	AFRCYCLIC_CITR_PEPTIDE_IGG_AB__UNITSReduced blood volume	-0.117504	-0.255191	0.0201841	0.0931988	-1.68234	0.0939888	224	1.02692
AFR	CA__MG_DL	Increased hematocrit	AFRCA__MG_DLIncreased hematocrit	0.0664817	-0.0113937	0.144357	0.029359	1.6764	0.0941515	649	1.02617
ALL	AMYLASE_FLUID__U_L	Increased inflammation	ALLAMYLASE_FLUID__U_LIncreased inflammation	0.125963	-0.0217549	0.273681	0.179801	1.68232	0.0941941	199	1.02598
EUR	RARA_H_8__NA	Reduced lipids	EURRARA_H_8__NAReduced lipids	-0.1625	-0.353319	0.0283187	0.18143	-1.68855	0.0942731	119	1.02561
ALL	CORTISOL_FREE_SERUM__UG_DL	Increased hematocrit	ALLCORTISOL_FREE_SERUM__UG_DLIncreased hematocrit	-0.151407	-0.329182	0.0263692	0.100246	-1.68625	0.0943459	134	1.02528
ALL	MACADAMIA_NUT_PCTASM__PCT	Reduced inflammation	ALLMACADAMIA_NUT_PCTASM__PCTReduced inflammation	0.173015	-0.0302598	0.37629	0.147037	1.68843	0.0944142	115	1.02496
ALL	TOTAL_T_CELLS_3_PCTCD3__PCT	Increased hematocrit	ALLTOTAL_T_CELLS_3_PCTCD3__PCTIncreased hematocrit	-0.0763344	-0.165836	0.0131675	0.681423	-1.67558	0.0944316	525	1.02488
AMR	HYDROXY_VITAMIN_D_2__NG_ML	Reduced inflammation	AMRHYDROXY_VITAMIN_D_2__NG_MLReduced inflammation	0.166463	-0.029163	0.362088	0.125132	1.68953	0.0944321	108	1.02488
ALL	HLA_B1_LOCUS__NA	Reduced blood volume	ALLHLA_B1_LOCUS__NAReduced blood volume	0.132171	-0.0230198	0.287361	1.47545	1.68165	0.0945406	178	1.02438
AMR	HCO3_ART_POCT__MEQ_L	Reduced blood volume	AMRHCO3_ART_POCT__MEQ_LReduced blood volume	0.0615906	-0.0106487	0.13383	0.178461	1.67378	0.0945955	755	1.02413
AFR	IG_A_QUANT__MG_DL	Reduced inflammation	AFRIG_A_QUANT__MG_DLReduced inflammation	-0.0556083	-0.120836	0.00961942	0.231797	-1.67317	0.0946412	912	1.02392
AMR	PH_URINE__NA	Increased blood volume	AMRPH_URINE__NAIncreased blood volume	-0.0764344	-0.166118	0.0132491	0.00623177	-1.67467	0.0946554	491	1.02385
AMR	PCO2_VEN_POCT__MM_HG	Reduced inflammation	AMRPCO2_VEN_POCT__MM_HGReduced inflammation	0.0329603	-0.00569794	0.0716185	0.0108846	1.67188	0.0946719	2553	1.02378
EUR	FREE_KAPPA_SERUM__MG_L	Increased blood volume	EURFREE_KAPPA_SERUM__MG_LIncreased blood volume	0.146502	-0.0257089	0.318713	0.116996	1.68464	0.0947008	132	1.02365
EUR	POTASSIUM_SERUM__MMOL_L	Reduced blood volume	EURPOTASSIUM_SERUM__MMOL_LReduced blood volume	0.0385505	-0.00667238	0.0837735	0.00896674	1.67186	0.0947183	1884	1.02357
EUR	BETA_GLOBULIN_SERUM__G_DL	Reduced hematocrit	EURBETA_GLOBULIN_SERUM__G_DLReduced hematocrit	-0.0792747	-0.17233	0.0137811	0.00963296	-1.67429	0.0947816	456	1.02328
ALL	SHRIMP_IGE__KIU_L	Increased hematocrit	ALLSHRIMP_IGE__KIU_LIncreased hematocrit	0.110466	-0.0192746	0.240207	0.106472	1.67754	0.0947838	246	1.02327
EUR	RBC_BLOOD_CELL__X10_6_UL	Reduced inflammation	EURRBC_BLOOD_CELL__X10_6_ULReduced inflammation	0.0201166	-0.00348754	0.0437207	0.00662587	1.67071	0.0948307	6157	1.02305
EUR	GLUCOSE_POCT_BY_METER__MG_DL	Reduced inflammation	EURGLUCOSE_POCT_BY_METER__MG_DLReduced inflammation	0.0421701	-0.00732365	0.0916638	0.00673815	1.67123	0.0948747	1583	1.02285
AFR	SBP__MMHG	Increased hematocrit	AFRSBP__MMHGIncreased hematocrit	-0.0212059	-0.0460958	0.0036839	0.207077	-1.67024	0.0949285	5486	1.0226
EUR	T3_FREE__PG_ML	Increased blood volume	EURT3_FREE__PG_MLIncreased blood volume	-0.106467	-0.231599	0.0186656	0.0138424	-1.677	0.0949892	230	1.02233
AFR	ATRIAL_RATE__BPM	Reduced blood volume	AFRATRIAL_RATE__BPMReduced blood volume	0.0258915	-0.0045209	0.0563039	0.0142187	1.6691	0.0951737	4136	1.02148
AMR	UREA_NITROGEN_BLD__MG_DL	Reduced blood volume	AMRUREA_NITROGEN_BLD__MG_DLReduced blood volume	0.0209312	-0.00365761	0.04552	0.00506324	1.66883	0.095215	4882	1.02129
EUR	DRVVT_SCREEN__NA	Reduced lipids	EURDRVVT_SCREEN__NAReduced lipids	0.110279	-0.0194428	0.24	0.0133774	1.67586	0.0952539	224	1.02112
ALL	PCO2_VEN__MM_HG	Increased inflammation	ALLPCO2_VEN__MM_HGIncreased inflammation	0.0244869	-0.00428738	0.0532612	0.00268941	1.66834	0.0953122	4950	1.02085
AFR	POC_WHOLE_BLD_GLU__NA	Reduced lipids	AFRPOC_WHOLE_BLD_GLU__NAReduced lipids	0.10292	-0.0181546	0.223995	0.0252592	1.67369	0.0953666	280	1.0206
AFR	FERRITIN__NG_ML	Reduced hematocrit	AFRFERRITIN__NG_MLReduced hematocrit	-0.0292508	-0.0636309	0.00512931	0.0325454	-1.66831	0.0953722	2673	1.02058
ALL	WB_SODIUM_ART__MEQ_L	Reduced hematocrit	ALLWB_SODIUM_ART__MEQ_LReduced hematocrit	-0.0367387	-0.0799369	0.0064594	0.0842095	-1.66769	0.095501	2534	1.01999
AMR	HEMOGLOBIN__G_DL	Reduced hematocrit	AMRHEMOGLOBIN__G_DLReduced hematocrit	-0.0221183	-0.048131	0.00389435	0.0233819	-1.66695	0.0955884	4963	1.01959
EUR	MCH__PG	Increased inflammation	EURMCH__PGIncreased inflammation	0.0701925	-0.0124	0.152785	0.115494	1.66947	0.0956075	551	1.01951
ALL	IGM_TOTAL_QUANT__MG_DL	Reduced inflammation	ALLIGM_TOTAL_QUANT__MG_DLReduced inflammation	0.0274245	-0.00483987	0.0596889	0.0122527	1.66644	0.0957008	4172	1.01908
AMR	GLOBULIN__G_DL	Reduced inflammation	AMRGLOBULIN__G_DLReduced inflammation	-0.047668	-0.103758	0.00842176	0.00504906	-1.6674	0.0957019	1188	1.01908
AFR	ALDOSTERONE__NG_DL	Increased hematocrit	AFRALDOSTERONE__NG_DLIncreased hematocrit	0.111446	-0.0198756	0.242767	0.0727693	1.6722	0.095857	242	1.01838
AFR	ANTI_HUMAN_TTG_IGA_ELISA__U	Increased inflammation	AFRANTI_HUMAN_TTG_IGA_ELISA__UIncreased inflammation	-0.149288	-0.325372	0.0267948	0.0329836	-1.67783	0.0958595	140	1.01836
AFR	PLT_CNT__K_UL	Increased inflammation	AFRPLT_CNT__K_ULIncreased inflammation	0.0632094	-0.0112282	0.137647	0.0844253	1.66748	0.0959089	653	1.01814
EUR	U_CALCIUM_CONC__MG_DL	Reduced lipids	EURU_CALCIUM_CONC__MG_DLReduced lipids	0.17456	-0.0316019	0.380723	0.124484	1.68293	0.0959734	101	1.01785
AFR	QUANTIFERON_TB1_AG_VALUE__IU_ML	Increased blood volume	AFRQUANTIFERON_TB1_AG_VALUE__IU_MLIncreased blood volume	-0.144611	-0.315219	0.0259978	0.130886	-1.67644	0.0959836	148	1.0178
AMR	ACTH__PG_ML	Reduced blood volume	AMRACTH__PG_MLReduced blood volume	0.15584	-0.0280777	0.339757	0.0629724	1.6781	0.0959961	131	1.01775
ALL	ACTH__PG_ML	Reduced blood volume	ALLACTH__PG_MLReduced blood volume	0.0605194	-0.0107633	0.131802	0.0244096	1.66646	0.0960004	840	1.01773
EUR	CHLORIDE_BLD__MEQ_L	Increased urate	EURCHLORIDE_BLD__MEQ_LIncreased urate	-0.021344	-0.0464785	0.00379046	0.0326462	-1.66471	0.0960207	6179	1.01764
ALL	ALT_TENUIS_IGE__KIU_L	Increased hematocrit	ALLALT_TENUIS_IGE__KIU_LIncreased hematocrit	-0.116914	-0.254788	0.02096	0.0958391	-1.67233	0.0960546	210	1.01748
EUR	PCO2_VEN_POCT__MM_HG	Reduced hematocrit	EURPCO2_VEN_POCT__MM_HGReduced hematocrit	-0.0440761	-0.0960003	0.00784807	0.0137338	-1.66512	0.0961057	1463	1.01725
ALL	HAZELNUT_PCTASM__PCT	Reduced hematocrit	ALLHAZELNUT_PCTASM__PCTReduced hematocrit	-0.168375	-0.367215	0.0304659	3.2619	-1.67865	0.096139	121	1.0171
ALL	LYMPHOCYTE_COUNT__X10_3_UL	Increased hematocrit	ALLLYMPHOCYTE_COUNT__X10_3_ULIncreased hematocrit	0.0104925	-0.00187165	0.0228567	0.00160887	1.66335	0.0962548	25744	1.01658
ALL	MONO_FLUID__PCT	Increased inflammation	ALLMONO_FLUID__PCTIncreased inflammation	0.0461189	-0.00824138	0.100479	0.0246598	1.66429	0.096283	1384	1.01645
ALL	VITAMIN_A_RETINOL__MG_L	Increased urate	ALLVITAMIN_A_RETINOL__MG_LIncreased urate	-0.175714	-0.383345	0.0319163	0.015751	-1.6786	0.0962915	116	1.01641
ALL	POC_CA_ARTERIAL__MMOL_L	Increased inflammation	ALLPOC_CA_ARTERIAL__MMOL_LIncreased inflammation	0.160801	-0.0291916	0.350794	0.00913599	1.67728	0.0963281	124	1.01625
ALL	C_ABLICANS_IGE__KIU_L	Increased urate	ALLC_ABLICANS_IGE__KIU_LIncreased urate	-0.115947	-0.25278	0.0208862	0.0862101	-1.66998	0.0963451	234	1.01617
ALL	ULTRA_HIV_1_VIRAL_LOAD__COPIES_ML	Reduced inflammation	ALLULTRA_HIV_1_VIRAL_LOAD__COPIES_MLReduced inflammation	0.0935644	-0.0168045	0.203933	0.0458827	1.6672	0.0963522	371	1.01614
AFR	APTT_PNP_1HR__SECONDS	Reduced hematocrit	AFRAPTT_PNP_1HR__SECONDSReduced hematocrit	0.164167	-0.0298692	0.358203	0.00477019	1.67857	0.096359	114	1.01611
ALL	PLATELET__X10_3_UL	Reduced lipids	ALLPLATELET__X10_3_ULReduced lipids	-0.00981022	-0.0213804	0.00175993	0.40427	-1.66191	0.0965428	27705	1.01528
EUR	RED_DISTRIB_WIDTH__PCT	Increased blood volume	EURRED_DISTRIB_WIDTH__PCTIncreased blood volume	0.0199809	-0.00358641	0.0435483	0.00118615	1.66202	0.0965581	6287	1.01521
EUR	EOS_FLUID__PCT	Increased hematocrit	EUREOS_FLUID__PCTIncreased hematocrit	0.180734	-0.0331	0.394568	0.0957029	1.6789	0.0966024	105	1.01501
AFR	VITAMIN_D_1_25_DIHY__PG_ML	Increased inflammation	AFRVITAMIN_D_1_25_DIHY__PG_MLIncreased inflammation	-0.0768275	-0.167535	0.0138802	0.0713727	-1.66452	0.096704	465	1.01456
ALL	SOYBEAN_IGE__KIU_L	Increased hematocrit	ALLSOYBEAN_IGE__KIU_LIncreased hematocrit	0.133468	-0.0243493	0.291285	0.111577	1.67132	0.0967851	161	1.01419
AFR	PHOS__MG_DL	Increased blood volume	AFRPHOS__MG_DLIncreased blood volume	-0.125721	-0.274346	0.0229042	0.0213342	-1.66914	0.0968275	194	1.014
AFR	T4_FREE__NG_DL	Increased inflammation	AFRT4_FREE__NG_DLIncreased inflammation	0.0469386	-0.00848185	0.102359	0.00602612	1.6616	0.0968425	1275	1.01393
ALL	IGG_TOTAL_QUANT__MG_DL	Increased urate	ALLIGG_TOTAL_QUANT__MG_DLIncreased urate	0.0259958	-0.00469632	0.0566879	0.00628097	1.66054	0.0968806	4253	1.01376
ALL	PROTIME_POCT__SECONDS	Reduced lipids	ALLPROTIME_POCT__SECONDSReduced lipids	-0.0257504	-0.0561532	0.00465241	0.00496029	-1.6605	0.0968859	4402	1.01374
AMR	CARBON_DIOXIDE_BLD__MEQ_L	Increased inflammation	AMRCARBON_DIOXIDE_BLD__MEQ_LIncreased inflammation	0.0236029	-0.00427225	0.0514781	0.0343235	1.65999	0.0969817	4845	1.01331
ALL	CREAT_RANDOM_URINE__MG_DL	Increased urate	ALLCREAT_RANDOM_URINE__MG_DLIncreased urate	-0.170852	-0.37317	0.0314662	6.41471	-1.67481	0.0970051	117	1.01321
EUR	WB_CHLORIDE_VEN__MEQ_L	Reduced blood volume	EURWB_CHLORIDE_VEN__MEQ_LReduced blood volume	-0.0395727	-0.0863323	0.00718701	0.0786134	-1.65982	0.0971229	1826	1.01268
AFR	PH_URINE__NA	Increased body mass	AFRPH_URINE__NAIncreased body mass	-0.0711302	-0.155208	0.0129473	0.00671992	-1.66174	0.0971255	574	1.01267
AFR	ANTI_P_SERINE_IGM__MPL	Increased urate	AFRANTI_P_SERINE_IGM__MPLIncreased urate	-0.0951062	-0.207592	0.01738	0.0552184	-1.6642	0.0971713	299	1.01246
ALL	A_G_RATIO_SERUM__NA	Reduced lipids	ALLA_G_RATIO_SERUM__NAReduced lipids	-0.0366236	-0.079909	0.00666175	0.0077309	-1.65932	0.0972077	2029	1.0123
AFR	FERRITIN__NG_ML	Increased blood volume	AFRFERRITIN__NG_MLIncreased blood volume	-0.0291148	-0.0635281	0.00529848	0.0256413	-1.65895	0.0972436	2673	1.01214
ALL	WBC_NO_AREA_URNS_HPF__HPF	Increased urate	ALLWBC_NO_AREA_URNS_HPF__HPFIncreased urate	0.0623647	-0.0113871	0.136117	0.0520053	1.65982	0.097336	827	1.01173
AMR	VITAMIN_B12_PLASMA__PG_ML	Reduced lipids	AMRVITAMIN_B12_PLASMA__PG_MLReduced lipids	-0.146512	-0.320101	0.0270765	0.0456069	-1.67029	0.0973445	140	1.01169
EUR	APTT_SL__SEC	Increased blood volume	EURAPTT_SL__SECIncreased blood volume	0.0541533	-0.00989262	0.118199	0.00712604	1.6595	0.09737	895	1.01157
AMR	FRUCTOSAMINE__UMOL_L	Increased urate	AMRFRUCTOSAMINE__UMOL_LIncreased urate	-0.154346	-0.337327	0.0286344	0.0270567	-1.67199	0.0974221	122	1.01134
EUR	RARA_H_3__NA	Increased hematocrit	EURRARA_H_3__NAIncreased hematocrit	0.161057	-0.0299281	0.352043	0.188257	1.67248	0.0974649	117	1.01115
AFR	MONOCYTE__PCT	Increased hematocrit	AFRMONOCYTE__PCTIncreased hematocrit	-0.0536011	-0.117018	0.00981568	0.0230728	-1.65878	0.0975005	933	1.01099
AMR	LDL_CHOLESTEROL_DIRECT__MG_DL	Increased blood volume	AMRLDL_CHOLESTEROL_DIRECT__MG_DLIncreased blood volume	-0.0730335	-0.159465	0.0133984	0.0875681	-1.66012	0.097512	519	1.01094
AMR	WB_LACTATE_ART_POCT__MMOL_L	Increased hematocrit	AMRWB_LACTATE_ART_POCT__MMOL_LIncreased hematocrit	0.0625085	-0.0114598	0.136477	0.0225579	1.65908	0.0975321	738	1.01085
EUR	C_REACTIVE_PROTEIN__MG_L	Increased body mass	EURC_REACTIVE_PROTEIN__MG_LIncreased body mass	0.0602426	-0.0110449	0.13153	0.0713352	1.65902	0.0975368	751	1.01083
ALL	U_PROTEIN_CONC__MG_DL	Increased hematocrit	ALLU_PROTEIN_CONC__MG_DLIncreased hematocrit	-0.0218409	-0.0476828	0.00400107	0.0186728	-1.65684	0.0976042	6025	1.01053
EUR	WB_UREA_NITROGEN_ART__MG_DL	Reduced hematocrit	EURWB_UREA_NITROGEN_ART__MG_DLReduced hematocrit	0.139976	-0.0259955	0.305948	0.0460274	1.66782	0.0976519	150	1.01032
AFR	PROGRAF_FK_506_RANDOM__NG_ML	Increased blood volume	AFRPROGRAF_FK_506_RANDOM__NG_MLIncreased blood volume	-0.151335	-0.330841	0.0281715	0.189098	-1.66964	0.0976644	131	1.01026
AMR	HGB_A1C_POCT__PCT	Reduced hematocrit	AMRHGB_A1C_POCT__PCTReduced hematocrit	-0.0779661	-0.170308	0.0143762	0.0105553	-1.6592	0.097758	474	1.00985
EUR	MCHC__G_DL	Increased hematocrit	EURMCHC__G_DLIncreased hematocrit	-0.0697335	-0.152319	0.0128523	0.0492963	-1.6587	0.0977625	549	1.00983
EUR	CREATINE_KINASE_TOTAL_SERUM__U_L	Reduced inflammation	EURCREATINE_KINASE_TOTAL_SERUM__U_LReduced inflammation	0.135053	-0.0251554	0.295261	0.0528785	1.66799	0.0977631	142	1.00983
AFR	MEAN_CORP_VOLUME__FL	Reduced blood volume	AFRMEAN_CORP_VOLUME__FLReduced blood volume	-0.0224146	-0.0489484	0.0041191	0.107301	-1.65608	0.0977653	5289	1.00982
EUR	HCT__PCT	Reduced hematocrit	EURHCT__PCTReduced hematocrit	-0.0747522	-0.163298	0.0137938	0.25138	-1.659	0.0977968	474	1.00968
ALL	BUN_CREATININE_RATIO__NA	Increased inflammation	ALLBUN_CREATININE_RATIO__NAIncreased inflammation	-0.139489	-0.305103	0.0261255	0.617126	-1.67142	0.0978292	112	1.00953
EUR	WB_CA_ART_POCT__MMOL_L	Increased body mass	EURWB_CA_ART_POCT__MMOL_LIncreased body mass	0.0563839	-0.0103988	0.123167	0.00264733	1.65713	0.0978614	867	1.00939
ALL	OH_PROGESTERONE_SERUM__NG_DL	Reduced lipids	ALLOH_PROGESTERONE_SERUM__NG_DLReduced lipids	-0.109772	-0.23991	0.0203662	0.0587134	-1.6621	0.0978734	241	1.00934
ALL	BUN_CREATININE_RATIO__NA	Increased urate	ALLBUN_CREATININE_RATIO__NAIncreased urate	-0.158786	-0.347344	0.0297721	0.791503	-1.67113	0.097886	112	1.00928
AMR	BETA_GLOB__G_DL	Increased inflammation	AMRBETA_GLOB__G_DLIncreased inflammation	0.0734675	-0.0135958	0.160531	0.0112763	1.65783	0.0979667	524	1.00892
AMR	FACTOR_VIII__PCT	Increased hematocrit	AMRFACTOR_VIII__PCTIncreased hematocrit	-0.150349	-0.328799	0.0281011	0.296505	-1.66626	0.0979807	149	1.00886
AMR	MAGNESIUM_BLD__MG_DL	Reduced inflammation	AMRMAGNESIUM_BLD__MG_DLReduced inflammation	0.0308653	-0.0056992	0.0674297	0.00232078	1.65516	0.098	2903	1.00877
AFR	R_AXIS__DEGREES	Reduced lipids	AFRR_AXIS__DEGREESReduced lipids	-0.0243457	-0.0531889	0.00449758	0.571939	-1.65483	0.0980353	4140	1.00862
AFR	WB_GLUCOSE_VEN_POCT__MG_DL	Reduced inflammation	AFRWB_GLUCOSE_VEN_POCT__MG_DLReduced inflammation	0.0300786	-0.00556957	0.0657269	0.00866793	1.65442	0.0981478	2971	1.00812
ALL	HLA_C1_LOCUS__NA	Increased hematocrit	ALLHLA_C1_LOCUS__NAIncreased hematocrit	0.180384	-0.0341607	0.394928	0.078069	1.67087	0.0983013	102	1.00744
EUR	BAND_CELL__PCT	Increased hematocrit	EURBAND_CELL__PCTIncreased hematocrit	0.0630549	-0.0117445	0.137854	0.0376742	1.65515	0.0983524	698	1.00721
AMR	PHOSPHORUS_BLD__MG_DL	Increased inflammation	AMRPHOSPHORUS_BLD__MG_DLIncreased inflammation	0.0311602	-0.00579525	0.0681156	0.00385081	1.65332	0.0983777	2842	1.0071
ALL	U_TOTAL_PROTEIN_24_HR__GM_24HR	Increased hematocrit	ALLU_TOTAL_PROTEIN_24_HR__GM_24HRIncreased hematocrit	0.145064	-0.0273576	0.317486	0.14375	1.6651	0.0983967	139	1.00702
AFR	POLY_CSF__PCT	Reduced lipids	AFRPOLY_CSF__PCTReduced lipids	-0.169252	-0.370525	0.0320216	0.138286	-1.66774	0.0984056	117	1.00698
ALL	OTHERS__PCT	Reduced lipids	ALLOTHERS__PCTReduced lipids	0.178777	-0.0338487	0.391402	0.0865281	1.66754	0.0984447	117	1.00681
AMR	TOTAL_COUNT_CELLS_COUNTED_CSF__NA	Increased urate	AMRTOTAL_COUNT_CELLS_COUNTED_CSF__NAIncreased urate	-0.141183	-0.308995	0.0266284	3.62176	-1.66246	0.098523	163	1.00646
AMR	TROPONIN_I__NG_ML	Reduced hematocrit	AMRTROPONIN_I__NG_MLReduced hematocrit	0.0634389	-0.0118673	0.138745	0.0708676	1.65405	0.09858	692	1.00621
ALL	CHOL_HDL__MG_DL	Reduced inflammation	ALLCHOL_HDL__MG_DLReduced inflammation	-0.0573925	-0.125521	0.0107363	0.0443856	-1.65356	0.0986034	827	1.00611
AFR	INFLAMETER_PATIENT_SCORE__NA	Increased body mass	AFRINFLAMETER_PATIENT_SCORE__NAIncreased body mass	0.153217	-0.0290568	0.335491	0.0265641	1.66416	0.0986673	135	1.00583
EUR	INSULIN_LIKE_GROWTH_FACTOR_I__NG_ML	Increased urate	EURINSULIN_LIKE_GROWTH_FACTOR_I__NG_MLIncreased urate	0.145523	-0.0277626	0.318809	0.276987	1.6689	0.0986913	102	1.00572
ALL	LACTATE_BLOOD__MMOL_L	Reduced inflammation	ALLLACTATE_BLOOD__MMOL_LReduced inflammation	-0.0427759	-0.0935583	0.00800649	0.0124895	-1.65214	0.0986925	1690	1.00572
AMR	METHEMOGLOBIN_VEN_GEM_POCT__PCT	Reduced lipids	AMRMETHEMOGLOBIN_VEN_GEM_POCT__PCTReduced lipids	0.166586	-0.0318243	0.364997	0.0295921	1.66729	0.0988216	107	1.00515
EUR	WB_GLUCOSE_VEN_POCT__MG_DL	Reduced inflammation	EURWB_GLUCOSE_VEN_POCT__MG_DLReduced inflammation	0.0375653	-0.00704874	0.0821794	0.00628911	1.65132	0.0988332	1982	1.0051
ALL	RHEUMATOID_FACTOR__IU_ML	Reduced blood volume	ALLRHEUMATOID_FACTOR__IU_MLReduced blood volume	-0.0361793	-0.0791473	0.00678869	0.0231399	-1.65121	0.0988385	2214	1.00507
EUR	PROTHROMBIN_TIME_SL__SEC	Reduced lipids	EURPROTHROMBIN_TIME_SL__SECReduced lipids	0.054134	-0.0101721	0.11844	0.00632478	1.65214	0.0988528	921	1.00501
ALL	HYDROXY_VITAMIN_D__NG_ML	Increased body mass	ALLHYDROXY_VITAMIN_D__NG_MLIncreased body mass	0.0427647	-0.00802959	0.0935591	0.0290994	1.65125	0.0988631	1801	1.00497
AMR	REACTIVE_LYMPH_FLUID__PCT	Increased hematocrit	AMRREACTIVE_LYMPH_FLUID__PCTIncreased hematocrit	0.172807	-0.0331338	0.378747	0.0650801	1.66809	0.0989342	100	1.00465
ALL	CREAT_UR_RND__MG_DL	Increased hematocrit	ALLCREAT_UR_RND__MG_DLIncreased hematocrit	0.102542	-0.0193912	0.224475	0.0470892	1.65595	0.0989343	275	1.00465
AMR	HGB_POCT__G_DL	Increased hematocrit	AMRHGB_POCT__G_DLIncreased hematocrit	0.0585895	-0.0110447	0.128224	0.0586925	1.65188	0.0989965	732	1.00438
ALL	PRO_TIME__SECONDS	Increased inflammation	ALLPRO_TIME__SECONDSIncreased inflammation	0.012217	-0.00230124	0.0267353	0.0010664	1.64941	0.0990817	18476	1.00401
ALL	NEUTROPHIL_PCT__PCT	Increased urate	ALLNEUTROPHIL_PCT__PCTIncreased urate	0.0108459	-0.00204731	0.0237391	0.0701374	1.64882	0.0991969	26325	1.0035
AFR	LYMPH_FLUID__PCT	Increased inflammation	AFRLYMPH_FLUID__PCTIncreased inflammation	-0.093703	-0.205193	0.0177867	0.113351	-1.65359	0.0992006	331	1.00349
ALL	BRAZIL_NUT_IGE__KIU_L	Reduced inflammation	ALLBRAZIL_NUT_IGE__KIU_LReduced inflammation	0.0799404	-0.0151579	0.175039	0.0589622	1.65215	0.0992244	450	1.00338
EUR	ALT_SGPT__U_L	Increased blood volume	EURALT_SGPT__U_LIncreased blood volume	-0.0203795	-0.0446154	0.00385642	0.00711483	-1.64843	0.0993174	5987	1.00297
ALL	U_GLUCOSE__MG_DL	Increased urate	ALLU_GLUCOSE__MG_DLIncreased urate	-0.030863	-0.0675752	0.0058492	0.0134739	-1.64829	0.0993873	3319	1.00267
AMR	U_CALCIUM_TIMED__MG_INTERVAL	Increased blood volume	AMRU_CALCIUM_TIMED__MG_INTERVALIncreased blood volume	0.157132	-0.030275	0.344539	0.436443	1.66214	0.0994126	121	1.00256
AMR	MONO_FLUID__PCT	Reduced blood volume	AMRMONO_FLUID__PCTReduced blood volume	-0.097272	-0.213107	0.0185632	0.0479191	-1.65304	0.0994474	293	1.00241
ALL	CHLORIDE_URINE__MMOL_L	Increased body mass	ALLCHLORIDE_URINE__MMOL_LIncreased body mass	-0.181766	-0.398571	0.0350398	0.0560416	-1.66165	0.0994575	123	1.00236
ALL	LYMPHOCYTE_PCT__PCT	Reduced hematocrit	ALLLYMPHOCYTE_PCT__PCTReduced hematocrit	-0.0108964	-0.0238603	0.00206745	0.0648581	-1.64747	0.0994735	26361	1.00229
AFR	ALPHA_1_GLOBULIN_URINE_PCT__PCT	Reduced blood volume	AFRALPHA_1_GLOBULIN_URINE_PCT__PCTReduced blood volume	-0.15599	-0.342079	0.0300984	0.131629	-1.66175	0.0994903	121	1.00222
AMR	VARICELLA_ZOSTER_IGG__NA	Increased inflammation	AMRVARICELLA_ZOSTER_IGG__NAIncreased inflammation	0.0609093	-0.0115949	0.133414	0.043402	1.64952	0.0995122	682	1.00212
AMR	HCT__PCT	Reduced blood volume	AMRHCT__PCTReduced blood volume	0.0696279	-0.0132718	0.152528	0.238856	1.65015	0.0995356	517	1.00202
EUR	POTASSIUMBLD__MEQ_L	Reduced blood volume	EURPOTASSIUMBLD__MEQ_LReduced blood volume	0.0212548	-0.00404018	0.0465499	0.00414479	1.64724	0.0995602	6183	1.00191
ALL	HAZEL_NUT_IGE__KIU_L	Reduced blood volume	ALLHAZEL_NUT_IGE__KIU_LReduced blood volume	-0.0710977	-0.15577	0.0135743	0.0670359	-1.64892	0.0996626	643	1.00147
ALL	SBP__MMHG	Reduced inflammation	ALLSBP__MMHGReduced inflammation	-0.00902046	-0.019759	0.00171808	0.0792717	-1.64645	0.0996811	29661	1.00139
ALL	VB12__PG_ML	Increased urate	ALLVB12__PG_MLIncreased urate	-0.0888988	-0.194814	0.0170166	0.0254879	-1.65034	0.0997016	393	1.0013
AMR	POC_O2_SAT_VENOUS__PCT	Reduced blood volume	AMRPOC_O2_SAT_VENOUS__PCTReduced blood volume	-0.151529	-0.332385	0.0293267	1.96106	-1.65887	0.0997526	134	1.00108
EUR	LYMPHOCYTE_PCT__PCT	Increased urate	EURLYMPHOCYTE_PCT__PCTIncreased urate	-0.0206139	-0.0451609	0.00393313	0.126792	-1.64627	0.0997634	5816	1.00103
AMR	ALT__U_L	Reduced inflammation	AMRALT__U_LReduced inflammation	-0.0811278	-0.177805	0.0155495	0.0300998	-1.65001	0.0997718	392	1.00099
AMR	VITAMIN_D_25_HYDROXY__NG_ML	Increased inflammation	AMRVITAMIN_D_25_HYDROXY__NG_MLIncreased inflammation	-0.031837	-0.0697552	0.00608124	0.0210428	-1.64639	0.0998034	2627	1.00085
EUR	CHOL_HDL_CHOL_RATIO__NA	Increased body mass	EURCHOL_HDL_CHOL_RATIO__NAIncreased body mass	-0.0232331	-0.050918	0.00445175	0.00482852	-1.64524	0.0999898	4558	1.00004
AFR	T_AXIS__DEGREES	Increased inflammation	AFRT_AXIS__DEGREESIncreased inflammation	-0.0260043	-0.0570048	0.00499631	0.0310939	-1.64459	0.100135	3902	0.999415
AFR	A_G_RATIO_URINE__NA	Reduced lipids	AFRA_G_RATIO_URINE__NAReduced lipids	0.165147	-0.0323649	0.362658	0.127052	1.66064	0.100191	106	0.999173
ALL	PINE_PINON_NUT__KU_L	Increased body mass	ALLPINE_PINON_NUT__KU_LIncreased body mass	0.0787867	-0.0152077	0.172781	0.0664543	1.64714	0.100205	479	0.999112
ALL	C_REACTIVE_PROTEIN_HS__MG_L	Increased urate	ALLC_REACTIVE_PROTEIN_HS__MG_LIncreased urate	0.01976	-0.00380326	0.0433234	0.0184018	1.64387	0.100244	7799	0.998943
ALL	ALBUMIN_URINE__PCT	Increased hematocrit	ALLALBUMIN_URINE__PCTIncreased hematocrit	-0.0840191	-0.184298	0.0162601	1.41604	-1.64688	0.100327	436	0.998584
EUR	U_MICROALBUMIN_RANDOM__MG_DL	Reduced inflammation	EURU_MICROALBUMIN_RANDOM__MG_DLReduced inflammation	-0.0847604	-0.185936	0.0164152	0.0793492	-1.64715	0.100343	399	0.998511
AMR	INFLAMETER_PATIENT_SCORE__NA	Reduced lipids	AMRINFLAMETER_PATIENT_SCORE__NAReduced lipids	0.15275	-0.0299371	0.335438	0.0195737	1.65685	0.100375	125	0.998376
EUR	TBG__MCG_ML	Increased hematocrit	EURTBG__MCG_MLIncreased hematocrit	0.0744466	-0.0144372	0.163331	0.0144992	1.64658	0.100428	415	0.998147
AFR	POC_LACTATE_VENOUS__MMOL_L	Increased urate	AFRPOC_LACTATE_VENOUS__MMOL_LIncreased urate	-0.132456	-0.290803	0.02589	0.0505005	-1.65284	0.100455	164	0.998029
ALL	VITAMIN_D_25_OH_D3__NG_ML	Reduced lipids	ALLVITAMIN_D_25_OH_D3__NG_MLReduced lipids	-0.122804	-0.269596	0.0239877	0.0977384	-1.65158	0.100489	182	0.997882
AMR	PCO2_VEN__MM_HG	Reduced inflammation	AMRPCO2_VEN__MM_HGReduced inflammation	0.0521199	-0.0101088	0.114349	0.00649319	1.64357	0.10058	1011	0.997489
AMR	POTASSIUM_PLASMA__MEQ_L	Increased blood volume	AMRPOTASSIUM_PLASMA__MEQ_LIncreased blood volume	0.0547725	-0.0106326	0.120178	0.0248047	1.64358	0.100617	905	0.99733
ALL	TOTAL_VOLUME_ML__L	Increased blood volume	ALLTOTAL_VOLUME_ML__LIncreased blood volume	-0.141979	-0.31186	0.0279015	0.0776435	-1.65165	0.10074	161	0.996799
AFR	FERRITIN__NG_ML	Increased inflammation	AFRFERRITIN__NG_MLIncreased inflammation	-0.0287748	-0.0631495	0.00559987	0.021193	-1.64142	0.100829	2673	0.996416
EUR	MCH__PG	Increased blood volume	EURMCH__PGIncreased blood volume	0.069646	-0.0135898	0.152882	0.114005	1.64367	0.10083	551	0.99641
ALL	LACTIC_ACID__NA	Increased inflammation	ALLLACTIC_ACID__NAIncreased inflammation	0.0957179	-0.0187339	0.21017	0.0290641	1.64595	0.100847	307	0.996339
EUR	T3_TOTAL__NG_DL	Reduced blood volume	EURT3_TOTAL__NG_DLReduced blood volume	0.0586983	-0.0115013	0.128898	0.0115955	1.64172	0.101102	706	0.995239
ALL	WB_LACTATE_ART__MMOL_L	Increased blood volume	ALLWB_LACTATE_ART__MMOL_LIncreased blood volume	0.0318032	-0.00622165	0.0698281	0.0105856	1.63995	0.101123	2946	0.995151
AFR	HEMOGLOBIN_A1C__PCT	Reduced lipids	AFRHEMOGLOBIN_A1C__PCTReduced lipids	0.0248989	-0.00487145	0.0546693	0.00308302	1.63973	0.101138	4158	0.995085
AFR	QT__MS	Reduced lipids	AFRQT__MSReduced lipids	-0.0248804	-0.0546323	0.00487155	0.558596	-1.63952	0.101181	4140	0.994902
ALL	TRIIODOTHYRONINE_FREE_SERUM__PG_ML	Reduced blood volume	ALLTRIIODOTHYRONINE_FREE_SERUM__PG_MLReduced blood volume	-0.166611	-0.366339	0.0331172	0.0219745	-1.65237	0.101188	129	0.994873
AFR	TOTAL_CO2_ART__MEQ_L	Increased inflammation	AFRTOTAL_CO2_ART__MEQ_LIncreased inflammation	0.0584541	-0.0114679	0.128376	0.146484	1.64107	0.101188	790	0.994872
AMR	WB_CHLORIDE_VEN_POCT__MEQ_L	Reduced blood volume	AMRWB_CHLORIDE_VEN_POCT__MEQ_LReduced blood volume	0.113027	-0.0223238	0.248377	0.286908	1.64682	0.10119	211	0.994863
EUR	METHYLMALONIC_ACID_SERUM__NMOL_L	Reduced blood volume	EURMETHYLMALONIC_ACID_SERUM__NMOL_LReduced blood volume	-0.151394	-0.332887	0.0300981	0.0522535	-1.65145	0.10124	135	0.994646
AMR	PROTHROMBIN_TIME_SL__SEC	Increased hematocrit	AMRPROTHROMBIN_TIME_SL__SECIncreased hematocrit	-0.0421829	-0.0926405	0.00827475	0.00344054	-1.63985	0.101244	1531	0.994632
EUR	LDL_CHOLESTEROL__MG_DL	Increased blood volume	EURLDL_CHOLESTEROL__MG_DLIncreased blood volume	-0.0237807	-0.0522264	0.00466495	0.0250686	-1.63897	0.101288	4639	0.994443
AMR	HEPATITIS_BS_AB_QUANT__MIU_ML	Reduced inflammation	AMRHEPATITIS_BS_AB_QUANT__MIU_MLReduced inflammation	0.13124	-0.0260914	0.288572	0.159269	1.64796	0.101412	167	0.99391
AMR	EGFR_AFRICAN_AM__NA	Reduced lipids	AMREGFR_AFRICAN_AM__NAReduced lipids	-0.0268095	-0.0588974	0.0052785	0.633313	-1.63818	0.101484	3130	0.993601
AMR	POC_OXYHEMOGLOBIN__PCT	Increased blood volume	AMRPOC_OXYHEMOGLOBIN__PCTIncreased blood volume	0.15412	-0.0308273	0.339068	2.24491	1.65161	0.101492	123	0.993568
AMR	RBC_NO_URNS_HPF__HPF	Increased inflammation	AMRRBC_NO_URNS_HPF__HPFIncreased inflammation	0.129996	-0.02588	0.285871	0.11445	1.64709	0.101515	173	0.99347
AFR	WB_K_ART_POCT__MEQ_L	Increased inflammation	AFRWB_K_ART_POCT__MEQ_LIncreased inflammation	-0.0552922	-0.121496	0.0109111	0.00444862	-1.63929	0.101526	856	0.993425
ALL	WBC__K_UL	Reduced blood volume	ALLWBC__K_ULReduced blood volume	0.0328593	-0.00647591	0.0721945	0.00757055	1.63804	0.101533	2639	0.993394
AFR	ANION_GAP__MEQ_L	Increased urate	AFRANION_GAP__MEQ_LIncreased urate	-0.0408368	-0.0897344	0.00806082	0.0105262	-1.63809	0.101598	1634	0.993115
AMR	ALPHA_2_GLOBULIN_SERUM__G_DL	Reduced inflammation	AMRALPHA_2_GLOBULIN_SERUM__G_DLReduced inflammation	-0.074356	-0.163428	0.0147162	0.00909356	-1.64026	0.101603	496	0.993095
AMR	PLATELET__X10_3_UL	Reduced hematocrit	AMRPLATELET__X10_3_ULReduced hematocrit	0.0225071	-0.00444744	0.0494617	1.03417	1.63698	0.101699	4922	0.992683
ALL	MIXING_APTT_IMMED__SECONDS	Reduced blood volume	ALLMIXING_APTT_IMMED__SECONDSReduced blood volume	-0.167158	-0.367932	0.0336155	0.0411517	-1.6514	0.101733	116	0.992539
EUR	APTT_SL__SEC	Increased body mass	EURAPTT_SL__SECIncreased body mass	-0.0537724	-0.1182	0.0106553	0.00712026	-1.63807	0.101765	895	0.992403
AFR	PT_POCT__NA	Increased body mass	AFRPT_POCT__NAIncreased body mass	0.138433	-0.0277274	0.304593	0.0905926	1.64618	0.10182	164	0.992168
AMR	ABS_T_HELPER_2CD4__CU_MM	Reduced hematocrit	AMRABS_T_HELPER_2CD4__CU_MMReduced hematocrit	-0.102739	-0.225982	0.0205047	0.521382	-1.64151	0.1019	274	0.991828
ALL	COMPLEMENT_C4__MG_DL	Reduced lipids	ALLCOMPLEMENT_C4__MG_DLReduced lipids	-0.0344452	-0.0757253	0.00683479	0.0226198	-1.63631	0.101911	2319	0.991777
EUR	QUANTIFERON_MITOGEN_MINUS_NIL__IU_ML	Reduced lipids	EURQUANTIFERON_MITOGEN_MINUS_NIL__IU_MLReduced lipids	0.0973106	-0.019427	0.214048	0.193704	1.64086	0.101945	295	0.991635
ALL	MACADAMIA_NUT_IGE__KU_L	Increased inflammation	ALLMACADAMIA_NUT_IGE__KU_LIncreased inflammation	0.0678883	-0.013513	0.14929	0.0688212	1.63799	0.101962	599	0.991564
EUR	INR_SL__NA	Reduced hematocrit	EURINR_SL__NAReduced hematocrit	0.0532347	-0.0105868	0.117056	0.00786778	1.63702	0.101972	924	0.991519
AFR	URINE_TOTAL_PROTEIN__MG_L	Reduced blood volume	AFRURINE_TOTAL_PROTEIN__MG_LReduced blood volume	0.144429	-0.0291006	0.317959	0.147793	1.64818	0.101975	132	0.991507
ALL	LDL_DIR_HDL_RATIO__RATIO	Increased inflammation	ALLLDL_DIR_HDL_RATIO__RATIOIncreased inflammation	-0.129226	-0.28442	0.0259674	0.0321918	-1.64585	0.101976	158	0.991504
AMR	AMYLASE_BLD__U_L	Increased blood volume	AMRAMYLASE_BLD__U_LIncreased blood volume	-0.0317024	-0.0697087	0.00630394	0.00873225	-1.63564	0.102037	2600	0.991243
ALL	VALPROIC_ACID__MCG_ML	Increased hematocrit	ALLVALPROIC_ACID__MCG_MLIncreased hematocrit	-0.0819049	-0.180165	0.0163552	1.22373	-1.63851	0.102073	429	0.991088
AMR	C_REACTIVE_PROTEIN__MG_L	Reduced lipids	AMRC_REACTIVE_PROTEIN__MG_LReduced lipids	-0.0560102	-0.123204	0.0111836	0.0608895	-1.63609	0.102192	863	0.990582
ALL	NEVIRAPINE_FOLD_CHANGE__NA	Increased hematocrit	ALLNEVIRAPINE_FOLD_CHANGE__NAIncreased hematocrit	0.14625	-0.0295238	0.322023	0.1877	1.64478	0.102228	156	0.99043
EUR	F345_IGE_MACADAMIA_NUT__KU_L	Reduced lipids	EURF345_IGE_MACADAMIA_NUT__KU_LReduced lipids	-0.150533	-0.331532	0.0304664	0.1341	-1.64652	0.102251	135	0.990333
ALL	MONOCYTE_COUNT__X10_3_UL	Increased blood volume	ALLMONOCYTE_COUNT__X10_3_ULIncreased blood volume	0.0105645	-0.00211524	0.0232442	0.00221144	1.63308	0.102465	25750	0.989425
ALL	CALCIUM_BLD__MG_DL	Increased hematocrit	ALLCALCIUM_BLD__MG_DLIncreased hematocrit	0.0101982	-0.00204326	0.0224396	0.00304869	1.63289	0.102503	27441	0.989263
EUR	RDW__PCT	Reduced blood volume	EURRDW__PCTReduced blood volume	-0.0713502	-0.157063	0.0143622	0.00528295	-1.63519	0.102589	557	0.988901
AMR	FREE_KAPPA_SERUM_OLD_SPA__MG_L	Reduced inflammation	AMRFREE_KAPPA_SERUM_OLD_SPA__MG_LReduced inflammation	-0.169294	-0.373183	0.0345952	0.106009	-1.64754	0.102617	113	0.98878
ALL	TOTAL_CO2_VEN__MEQ_L	Increased hematocrit	ALLTOTAL_CO2_VEN__MEQ_LIncreased hematocrit	-0.0241454	-0.0531438	0.00485309	0.00249195	-1.63235	0.102669	4946	0.988559
ALL	BIRCH_PCTASM__PCT	Increased blood volume	ALLBIRCH_PCTASM__PCTIncreased blood volume	0.121289	-0.0246602	0.267238	0.173153	1.64214	0.102671	163	0.988554
ALL	PATIENT_TEMP_POCT__OC	Reduced inflammation	ALLPATIENT_TEMP_POCT__OCReduced inflammation	-0.0179548	-0.0395193	0.00360976	1.09922e-05	-1.63209	0.102694	9327	0.988455
AMR	U_CALCIUM_RANDOM__MG_L	Reduced hematocrit	AMRU_CALCIUM_RANDOM__MG_LReduced hematocrit	0.172734	-0.0353968	0.380864	0.4644	1.64831	0.1027	106	0.98843
ALL	HAZELNUT_IGE__KU_L	Increased blood volume	ALLHAZELNUT_IGE__KU_LIncreased blood volume	0.114553	-0.0232435	0.252349	0.172846	1.63809	0.102788	241	0.988056
AFR	VANCOMYCIN_RANDOM__MCG_ML	Increased blood volume	AFRVANCOMYCIN_RANDOM__MCG_MLIncreased blood volume	-0.0994867	-0.219147	0.0201736	0.060746	-1.63671	0.102831	290	0.987876
EUR	U_CRYSTALS_1__NA	Increased body mass	EURU_CRYSTALS_1__NAIncreased body mass	-0.0895729	-0.197293	0.0181471	0.0292236	-1.63591	0.102833	337	0.987867
AMR	NEUTRO_ABS__K_UL	Reduced inflammation	AMRNEUTRO_ABS__K_ULReduced inflammation	-0.0756212	-0.16654	0.0152974	0.0206001	-1.63446	0.102841	478	0.987833
ALL	PINE_NUT_PCTASM__PCT	Increased body mass	ALLPINE_NUT_PCTASM__PCTIncreased body mass	0.16426	-0.0336958	0.362216	0.182633	1.64606	0.102859	115	0.987756
AFR	IMMATURE_GRAN_PCT__PCT	Increased inflammation	AFRIMMATURE_GRAN_PCT__PCTIncreased inflammation	-0.114417	-0.252132	0.0232972	0.0439468	-1.63797	0.102947	221	0.987388
ALL	T_SUPPRESSOR_3_PCTCD8__PCT	Increased inflammation	ALLT_SUPPRESSOR_3_PCTCD8__PCTIncreased inflammation	-0.0741812	-0.163404	0.0150413	0.0595378	-1.63342	0.102997	525	0.987175
ALL	U_PHOSPHORUS_CONC__MG_DL	Increased hematocrit	ALLU_PHOSPHORUS_CONC__MG_DLIncreased hematocrit	-0.143065	-0.315497	0.0293675	0.206309	-1.64315	0.103036	131	0.98701
EUR	WEIGHT__KG	Increased body mass	EURWEIGHT__KGIncreased body mass	0.017726	-0.00358687	0.0390388	0.252325	1.63039	0.103064	6935	0.986895
AFR	SBP__MMHG	Reduced inflammation	AFRSBP__MMHGReduced inflammation	-0.0207712	-0.0457508	0.00420854	0.247355	-1.63011	0.103135	5486	0.986593
ALL	HLA_DRB1_1__NA	Reduced lipids	ALLHLA_DRB1_1__NAReduced lipids	0.145512	-0.0298153	0.320839	0.382967	1.63955	0.103141	168	0.98657
ALL	SAQUINAVIR_R_FOLD_CHANGE__NA	Reduced blood volume	ALLSAQUINAVIR_R_FOLD_CHANGE__NAReduced blood volume	-0.124047	-0.273498	0.0254047	0.0756541	-1.63819	0.103189	188	0.986367
AFR	CALCIUM_BLD__MG_DL	Increased body mass	AFRCALCIUM_BLD__MG_DLIncreased body mass	0.0230954	-0.00468701	0.0508778	0.00945456	1.62969	0.103228	5182	0.986204
AFR	AT_III_ANTIGEN__PCT	Increased inflammation	AFRAT_III_ANTIGEN__PCTIncreased inflammation	-0.134421	-0.296449	0.0276067	0.0319523	-1.63865	0.103288	171	0.985948
EUR	U_PROTEIN_RANDOM__MG_L	Increased inflammation	EURU_PROTEIN_RANDOM__MG_LIncreased inflammation	-0.124323	-0.274192	0.0255462	0.121794	-1.63774	0.103358	181	0.985655
ALL	TSH_3RD_GENERATION__MIU_L	Increased body mass	ALLTSH_3RD_GENERATION__MIU_LIncreased body mass	0.107397	-0.0219819	0.236775	0.0310652	1.63323	0.103419	329	0.985401
ALL	CHLORIDE_CSF__MEQ_L	Increased inflammation	ALLCHLORIDE_CSF__MEQ_LIncreased inflammation	-0.133077	-0.29356	0.0274055	0.307229	-1.63822	0.103431	167	0.985351
ALL	LDL_CHOLESTEROL_DIRECT__MG_DL	Increased hematocrit	ALLLDL_CHOLESTEROL_DIRECT__MG_DLIncreased hematocrit	-0.037492	-0.0826232	0.00763931	0.0456848	-1.62918	0.103431	2037	0.985349
AFR	CYCLIC_CITR_PEPTIDE_IGG_AB__UNITS	Increased urate	AFRCYCLIC_CITR_PEPTIDE_IGG_AB__UNITSIncreased urate	0.113593	-0.0233369	0.250523	0.0967553	1.63535	0.103473	224	0.985172
AFR	NEUTRO_ABS__K_UL	Reduced hematocrit	AFRNEUTRO_ABS__K_ULReduced hematocrit	0.0677341	-0.0138537	0.149322	0.0298692	1.63052	0.103528	601	0.984943
ALL	F352_IGE_ARA_H_8__KU_L	Reduced inflammation	ALLF352_IGE_ARA_H_8__KU_LReduced inflammation	-0.116519	-0.257046	0.0240086	0.125419	-1.63605	0.103567	195	0.98478
EUR	MEAN_CORP_HGB_CONC__G_DL	Increased inflammation	EURMEAN_CORP_HGB_CONC__G_DLIncreased inflammation	-0.020322	-0.0447969	0.00415275	0.00909951	-1.62772	0.103634	6289	0.984497
ALL	PISTACHIO_NUT_IGE__KIU_L	Increased inflammation	ALLPISTACHIO_NUT_IGE__KIU_LIncreased inflammation	0.0656834	-0.0134613	0.144828	0.0651497	1.62993	0.103647	607	0.984442
ALL	LYMPH_CSF__PCT	Increased inflammation	ALLLYMPH_CSF__PCTIncreased inflammation	0.060898	-0.0124875	0.134284	0.942283	1.6292	0.10371	731	0.984181
EUR	U_CREATININE_TIMED__G_INTERVAL	Increased urate	EURU_CREATININE_TIMED__G_INTERVALIncreased urate	0.102802	-0.021205	0.22681	0.0146752	1.63364	0.103739	238	0.984058
ALL	QUANTIFERON_TB1_AG_VALUE__IU_ML	Increased blood volume	ALLQUANTIFERON_TB1_AG_VALUE__IU_MLIncreased blood volume	-0.0734507	-0.161986	0.0150849	0.053	-1.62967	0.103754	555	0.983996
ALL	PO2_VEN_POCT__MM_HG	Reduced lipids	ALLPO2_VEN_POCT__MM_HGReduced lipids	0.0154643	-0.00317542	0.0341041	0.00361676	1.62624	0.103926	11722	0.983276
AMR	SODIUM_POC__MMOL_L	Reduced lipids	AMRSODIUM_POC__MMOL_LReduced lipids	0.141366	-0.0294559	0.312188	0.319549	1.63811	0.103954	137	0.983159
EUR	LDL_CHOLESTEROL__MG_DL	Increased body mass	EURLDL_CHOLESTEROL__MG_DLIncreased body mass	-0.0236549	-0.0521757	0.00486594	0.0250917	-1.626	0.104018	4639	0.982892
AMR	UREA_NITROGEN_POCT__NA	Reduced blood volume	AMRUREA_NITROGEN_POCT__NAReduced blood volume	0.0660563	-0.0136283	0.145741	0.0190004	1.62835	0.104025	562	0.982862
ALL	BASO__PCT	Increased blood volume	ALLBASO__PCTIncreased blood volume	-0.0344948	-0.0760899	0.00710018	0.00527388	-1.62622	0.104034	2423	0.982826
ALL	INFLAMETER_PATIENT_SCORE__NA	Increased inflammation	ALLINFLAMETER_PATIENT_SCORE__NAIncreased inflammation	0.0756662	-0.0156263	0.166959	0.00917544	1.62869	0.104051	482	0.982755
AMR	ALK_PHOSPHATASE_BLD__U_L	Increased blood volume	AMRALK_PHOSPHATASE_BLD__U_LIncreased blood volume	-0.0235416	-0.0519326	0.00484933	0.00514094	-1.62561	0.1041	4679	0.982551
ALL	PECAN_NUT_PCTASM__PCT	Increased hematocrit	ALLPECAN_NUT_PCTASM__PCTIncreased hematocrit	0.155713	-0.032604	0.34403	0.188795	1.63917	0.104116	121	0.982483
AMR	DRVVT_SCREEN__NA	Increased urate	AMRDRVVT_SCREEN__NAIncreased urate	-0.112107	-0.247532	0.0233181	0.0153963	-1.63208	0.104191	220	0.98217
AMR	WB_LACTATE_VEN__MMOL_L	Reduced hematocrit	AMRWB_LACTATE_VEN__MMOL_LReduced hematocrit	-0.0506783	-0.111836	0.010479	0.0138965	-1.62605	0.104246	1041	0.981941
AFR	T4_TBG__NA	Increased body mass	AFRT4_TBG__NAIncreased body mass	0.106153	-0.0220843	0.23439	0.0320821	1.63097	0.104258	245	0.981889
ALL	HEMOGLOBIN_VEN__G_DL	Reduced inflammation	ALLHEMOGLOBIN_VEN__G_DLReduced inflammation	0.0465015	-0.00961953	0.102622	0.0540524	1.62543	0.104298	1403	0.981724
AFR	GLUCOSE_FLUID__MG_DL	Increased body mass	AFRGLUCOSE_FLUID__MG_DLIncreased body mass	-0.149051	-0.329353	0.0312505	0.0714186	-1.63622	0.104328	138	0.981598
EUR	K__MMOL_L	Increased body mass	EURK__MMOL_LIncreased body mass	0.0763803	-0.0158523	0.168613	0.00495948	1.62754	0.104332	457	0.981581
EUR	FERRITIN__NG_ML	Reduced inflammation	EURFERRITIN__NG_MLReduced inflammation	-0.0320092	-0.0706476	0.00662926	0.0237256	-1.6246	0.104394	2179	0.981325
ALL	HLA_B2_LOCUS__NA	Reduced hematocrit	ALLHLA_B2_LOCUS__NAReduced hematocrit	0.143512	-0.0301131	0.317137	1.11425	1.63295	0.104536	167	0.980734
EUR	WBC_FLUID__UL	Increased urate	EURWBC_FLUID__ULIncreased urate	-0.115238	-0.254618	0.024142	0.126328	-1.63055	0.104592	210	0.980502
ALL	RITONAVIR_IC50__MICROMOLE	Reduced blood volume	ALLRITONAVIR_IC50__MICROMOLEReduced blood volume	-0.124966	-0.276185	0.0262525	0.0982645	-1.6316	0.10466	180	0.98022
EUR	EOSIN_ABS__K_UL	Reduced inflammation	EUREOSIN_ABS__K_ULReduced inflammation	-0.0821484	-0.181447	0.0171503	0.00914116	-1.62617	0.104669	431	0.980182
ALL	RUTT_ESR__MM_HR	Increased urate	ALLRUTT_ESR__MM_HRIncreased urate	0.0846548	-0.0176909	0.187001	0.12925	1.62648	0.104696	385	0.980068
ALL	OPIATES_UR_NOROXYMORPHONE__NG_ML	Reduced blood volume	ALLOPIATES_UR_NOROXYMORPHONE__NG_MLReduced blood volume	0.143137	-0.0302011	0.316475	0.0821005	1.63301	0.104781	150	0.979718
EUR	MEAN_CORP_HGB__PG	Reduced lipids	EURMEAN_CORP_HGB__PGReduced lipids	-0.0200387	-0.0442539	0.00417656	0.0263814	-1.62223	0.104804	6289	0.97962
EUR	PROTEIN_S_AG_TOTAL__PCT	Reduced lipids	EURPROTEIN_S_AG_TOTAL__PCTReduced lipids	-0.164267	-0.363378	0.0348439	2.49984	-1.63678	0.10482	114	0.979558
AMR	HB_A1C__PCT	Increased blood volume	AMRHB_A1C__PCTIncreased blood volume	-0.122961	-0.271818	0.0258962	0.0187954	-1.63014	0.10485	191	0.979431
AFR	U_MICROALBUMIN_RANDOM__MG_DL	Increased inflammation	AFRU_MICROALBUMIN_RANDOM__MG_DLIncreased inflammation	-0.0627606	-0.138656	0.0131346	0.0574043	-1.62366	0.104912	693	0.979175
ALL	HEMATOCRIT_ART_POCT__PCT	Reduced hematocrit	ALLHEMATOCRIT_ART_POCT__PCTReduced hematocrit	-0.0275875	-0.0609378	0.00576284	0.00315434	-1.62175	0.104931	4214	0.979097
AMR	GLUCOSE_FLUID__MG_DL	Increased urate	AMRGLUCOSE_FLUID__MG_DLIncreased urate	0.145674	-0.0308539	0.322202	0.0663244	1.63308	0.104948	140	0.979025
AMR	QRS_DURATION__MS	Increased hematocrit	AMRQRS_DURATION__MSIncreased hematocrit	0.0251559	-0.0052629	0.0555748	0.00262557	1.62137	0.10502	3850	0.978729
AFR	MONOCYTE__PCT	Reduced inflammation	AFRMONOCYTE__PCTReduced inflammation	0.0527711	-0.01106	0.116602	0.0280454	1.6225	0.10504	933	0.978646
ALL	APTT_PNP_IMMEDIATE__SECONDS	Reduced hematocrit	ALLAPTT_PNP_IMMEDIATE__SECONDSReduced hematocrit	0.0892967	-0.0187692	0.197363	0.0497351	1.62419	0.105079	438	0.978484
ALL	TOTAL_B_CELLS_PCTCD19__PCT	Increased urate	ALLTOTAL_B_CELLS_PCTCD19__PCTIncreased urate	-0.0998935	-0.220913	0.0211257	0.10718	-1.62522	0.1053	280	0.977571
AFR	BASE_EXCESS_ART__MMOL_L	Increased inflammation	AFRBASE_EXCESS_ART__MMOL_LIncreased inflammation	0.0575072	-0.0121225	0.127137	0.134994	1.62126	0.105368	792	0.977293
AMR	MICROALBUMIN_URINE__UG_ML	Increased body mass	AMRMICROALBUMIN_URINE__UG_MLIncreased body mass	0.118292	-0.025162	0.261747	0.147127	1.62644	0.105497	206	0.97676
AMR	MONOCYTE__PCT	Increased hematocrit	AMRMONOCYTE__PCTIncreased hematocrit	0.0615828	-0.0130207	0.136186	0.0239241	1.62067	0.105535	718	0.976603
AFR	MONOCYTE_COUNT__X10_3_UL	Increased urate	AFRMONOCYTE_COUNT__X10_3_ULIncreased urate	-0.0230082	-0.050874	0.00485766	0.00597501	-1.61869	0.105577	4954	0.97643
AFR	WBC_FLUID__UL	Reduced blood volume	AFRWBC_FLUID__ULReduced blood volume	0.0853532	-0.01811	0.188816	0.125018	1.62281	0.105579	346	0.976423
ALL	ANTI_CBIRI__EU_ML	Reduced hematocrit	ALLANTI_CBIRI__EU_MLReduced hematocrit	0.174508	-0.0375503	0.386566	0.0870829	1.63464	0.10558	105	0.97642
ALL	INTACT_PARATHYROID_HORMONE__PG_ML	Increased hematocrit	ALLINTACT_PARATHYROID_HORMONE__PG_MLIncreased hematocrit	-0.0215854	-0.0477284	0.00455766	0.0116008	-1.61862	0.105585	5662	0.976398
ALL	U_CREATININE_CONC__MG_DL	Increased inflammation	ALLU_CREATININE_CONC__MG_DLIncreased inflammation	-0.0149666	-0.0330943	0.00316104	0.0269299	-1.61837	0.105611	11133	0.976289
ALL	CA27_29__U_ML	Increased hematocrit	ALLCA27_29__U_MLIncreased hematocrit	0.0759448	-0.0161027	0.167992	0.0414895	1.62136	0.105626	473	0.976228
ALL	TOTAL_VOLUME_ML__L	Increased urate	ALLTOTAL_VOLUME_ML__LIncreased urate	-0.149663	-0.331342	0.0320171	0.075614	-1.62797	0.105674	161	0.976033
AFR	SODIUM_BLD__MEQ_L	Increased blood volume	AFRSODIUM_BLD__MEQ_LIncreased blood volume	-0.0223336	-0.0493961	0.00472886	0.0298277	-1.61786	0.105753	5170	0.975706
EUR	ALPHA_2_GLOBULIN_SERUM__G_DL	Increased urate	EURALPHA_2_GLOBULIN_SERUM__G_DLIncreased urate	-0.0766121	-0.169533	0.0163085	0.00860139	-1.62046	0.105855	451	0.975289
ALL	NEUTROPHIL_PCT__PCT	Reduced hematocrit	ALLNEUTROPHIL_PCT__PCTReduced hematocrit	0.0107851	-0.00229024	0.0238605	0.0712262	1.61674	0.105947	26325	0.974911
ALL	QRS_DURATION__MS	Reduced hematocrit	ALLQRS_DURATION__MSReduced hematocrit	-0.0119242	-0.0263812	0.00253269	0.00131514	-1.6167	0.105959	19400	0.974862
ALL	MG__MG_DL	Reduced inflammation	ALLMG__MG_DLReduced inflammation	-0.0559933	-0.123915	0.0119285	0.00583137	-1.61786	0.106032	945	0.974562
AFR	ALPHA_2_GLOB__G_DL	Reduced hematocrit	AFRALPHA_2_GLOB__G_DLReduced hematocrit	-0.0613661	-0.13582	0.0130874	0.00940839	-1.61835	0.106055	687	0.974469
ALL	ABS_T_SUPPRESSOR_3CD8__CU_MM	Increased body mass	ALLABS_T_SUPPRESSOR_3CD8__CU_MMIncreased body mass	-0.0928264	-0.205491	0.0198383	0.447454	-1.61967	0.106079	421	0.974372
AMR	CL__MMOL_L	Increased inflammation	AMRCL__MMOL_LIncreased inflammation	-0.0517142	-0.114455	0.0110271	0.0987706	-1.61749	0.106094	991	0.974308
EUR	T_HELPER_PCT_CD4__PCT	Increased hematocrit	EURT_HELPER_PCT_CD4__PCTIncreased hematocrit	0.0785496	-0.0167925	0.173892	0.558078	1.61963	0.106095	416	0.974304
AMR	POTASSIUMBLD__MEQ_L	Reduced blood volume	AMRPOTASSIUMBLD__MEQ_LReduced blood volume	0.022935	-0.00488356	0.0507536	0.00447408	1.6163	0.106095	4843	0.974303
ALL	POC_BD_VENOUS__MMOL_L	Increased blood volume	ALLPOC_BD_VENOUS__MMOL_LIncreased blood volume	0.0963109	-0.0206353	0.213257	0.0505856	1.62056	0.106146	319	0.974095
ALL	BILI_DIR__MG_DL	Reduced lipids	ALLBILI_DIR__MG_DLReduced lipids	-0.0524659	-0.116132	0.0112	0.0210458	-1.61714	0.106166	1009	0.974016
ALL	SSA_RO_ENA_ANTIBODY_IGG__AU_ML	Increased body mass	ALLSSA_RO_ENA_ANTIBODY_IGG__AU_MLIncreased body mass	0.058747	-0.012543	0.130037	0.0478434	1.61709	0.106176	1010	0.973973
EUR	TOTAL_PROTEIN_URINE_RANDOM__MG_ML	Increased inflammation	EURTOTAL_PROTEIN_URINE_RANDOM__MG_MLIncreased inflammation	-0.108753	-0.240892	0.0233871	0.12894	-1.62265	0.1062	219	0.973875
AFR	PO2_ART_POCT__MM_HG	Increased hematocrit	AFRPO2_ART_POCT__MM_HGIncreased hematocrit	-0.0562022	-0.12442	0.0120156	0.025694	-1.61707	0.106238	857	0.97372
ALL	INR_POCT__NA	Increased body mass	ALLINR_POCT__NAIncreased body mass	0.0273189	-0.00583269	0.0604705	0.00609166	1.61556	0.106259	4526	0.973634
AFR	CPK_BLD__U_L	Reduced lipids	AFRCPK_BLD__U_LReduced lipids	-0.0384251	-0.0850626	0.00821248	0.0198396	-1.61604	0.106281	1634	0.973545
EUR	U_PHOSP_RANDOM__G_L	Reduced lipids	EURU_PHOSP_RANDOM__G_LReduced lipids	0.174704	-0.0380864	0.387495	0.024648	1.63212	0.10631	100	0.973426
ALL	TENOFOVIR_FOLD_CHANGE__NA	Increased hematocrit	ALLTENOFOVIR_FOLD_CHANGE__NAIncreased hematocrit	0.123704	-0.0266979	0.274105	0.0329013	1.62315	0.106338	191	0.973313
ALL	POLY_CSF__PCT	Reduced blood volume	ALLPOLY_CSF__PCTReduced blood volume	0.0766452	-0.0164557	0.169746	0.0624731	1.61779	0.106393	475	0.973088
AFR	FREE_KAPPA_SERUM__MG_L	Increased urate	AFRFREE_KAPPA_SERUM__MG_LIncreased urate	0.140011	-0.0303708	0.310393	0.132593	1.62585	0.106422	143	0.972968
EUR	HEMATOCRIT_ART__PCT	Increased urate	EURHEMATOCRIT_ART__PCTIncreased urate	-0.0852157	-0.188759	0.0183273	0.287047	-1.61834	0.106441	384	0.97289
ALL	LDL_CHOL_DIRECT__MG_DL	Increased hematocrit	ALLLDL_CHOL_DIRECT__MG_DLIncreased hematocrit	-0.125231	-0.277564	0.0271023	0.144353	-1.62248	0.106501	189	0.972646
AMR	FSH_SERUM__MIU_ML	Increased hematocrit	AMRFSH_SERUM__MIU_MLIncreased hematocrit	-0.0562719	-0.124642	0.0120985	0.041062	-1.61631	0.106539	631	0.972492
ALL	GFR_AA__ML_MIN	Increased inflammation	ALLGFR_AA__ML_MINIncreased inflammation	0.14963	-0.0326278	0.331887	1.48194	1.62667	0.106618	126	0.972168
ALL	IMMUNOGLOBULIN_G_SUBCLASS_3__MG_DL	Increased urate	ALLIMMUNOGLOBULIN_G_SUBCLASS_3__MG_DLIncreased urate	0.123589	-0.0267909	0.273969	0.0559885	1.621	0.106658	206	0.972008
AMR	BASE_EXCESS_VEN__MMOL_L	Increased inflammation	AMRBASE_EXCESS_VEN__MMOL_LIncreased inflammation	0.0512926	-0.0110455	0.113631	0.130166	1.61464	0.106704	1011	0.971818
AMR	T4_TOTAL__MCG_DL	Reduced blood volume	AMRT4_TOTAL__MCG_DLReduced blood volume	0.0607498	-0.0130985	0.134598	0.0115295	1.61508	0.106738	722	0.971681
EUR	LH_SERUM__MIU_ML	Increased hematocrit	EURLH_SERUM__MIU_MLIncreased hematocrit	-0.0568961	-0.12607	0.0122773	0.0437726	-1.61547	0.106753	594	0.97162
AMR	TROPONIN_I__NG_ML	Increased blood volume	AMRTROPONIN_I__NG_MLIncreased blood volume	0.0616321	-0.0133124	0.136577	0.0695194	1.6147	0.106842	692	0.97126
EUR	WB_IONIZED_CA_ART__MMOL_L	Reduced lipids	EURWB_IONIZED_CA_ART__MMOL_LReduced lipids	-0.0702394	-0.155664	0.0151852	0.00332226	-1.61528	0.106851	539	0.971223
AFR	PATIENT_PNP_MIX_IMMED__SECONDS	Reduced hematocrit	AFRPATIENT_PNP_MIX_IMMED__SECONDSReduced hematocrit	0.158744	-0.0348069	0.352294	0.0198885	1.62699	0.106855	115	0.971204
ALL	POTASSIUM_FLUID__MEQ_L	Increased blood volume	ALLPOTASSIUM_FLUID__MEQ_LIncreased blood volume	0.11231	-0.0244106	0.249031	0.0158944	1.61954	0.106861	220	0.971181
ALL	RBC_FLUID__UL	Increased body mass	ALLRBC_FLUID__ULIncreased body mass	0.0479632	-0.0103573	0.106284	0.0848972	1.61323	0.106911	1473	0.970976
ALL	PROGESTERONE__NG_ML	Increased urate	ALLPROGESTERONE__NG_MLIncreased urate	-0.0679426	-0.150595	0.01471	0.0733245	-1.61428	0.106973	636	0.970725
AMR	LDL_CHOLESTEROL__MG_DL	Reduced lipids	AMRLDL_CHOLESTEROL__MG_DLReduced lipids	-0.0247609	-0.0548799	0.00535823	0.0247708	-1.61175	0.107092	4224	0.970243
AFR	PROTIME_POCT__SECONDS	Increased blood volume	AFRPROTIME_POCT__SECONDSIncreased blood volume	0.0580891	-0.0125976	0.128776	0.0129577	1.61321	0.10711	781	0.97017
AFR	AMYLASE_BLD__U_L	Increased inflammation	AFRAMYLASE_BLD__U_LIncreased inflammation	-0.0299328	-0.0663464	0.00648071	0.00770226	-1.61184	0.10711	2804	0.970169
AMR	HCO3_ART__MEQ_L	Reduced inflammation	AMRHCO3_ART__MEQ_LReduced inflammation	0.0635104	-0.0137811	0.140802	0.172328	1.61352	0.107119	662	0.970133
AMR	WB_CHLORIDE_ART__MEQ_L	Reduced hematocrit	AMRWB_CHLORIDE_ART__MEQ_LReduced hematocrit	-0.0820183	-0.18187	0.0178332	0.254998	-1.61489	0.107136	407	0.970064
AFR	PROTEIN_TOTAL_BLD__G_DL	Reduced lipids	AFRPROTEIN_TOTAL_BLD__G_DLReduced lipids	-0.022636	-0.0501784	0.00490637	0.00890001	-1.61121	0.107198	5040	0.969815
EUR	WB_CREATININE_VEN__MG_DL	Reduced lipids	EURWB_CREATININE_VEN__MG_DLReduced lipids	-0.036859	-0.081715	0.00799693	0.0112344	-1.61166	0.107217	1750	0.969738
EUR	PEANUT_IGE__KIU_L	Reduced inflammation	EURPEANUT_IGE__KIU_LReduced inflammation	-0.0981991	-0.217861	0.0214627	0.0998311	-1.61575	0.10733	281	0.969278
ALL	CREATININE__MG_DL	Increased urate	ALLCREATININE__MG_DLIncreased urate	0.0583133	-0.0127012	0.129328	0.0146243	1.61204	0.107378	758	0.969087
EUR	U_PROTEIN_CREA_RATIO__NA	Reduced inflammation	EURU_PROTEIN_CREA_RATIO__NAReduced inflammation	-0.0574014	-0.127324	0.0125211	0.045407	-1.61146	0.107479	804	0.968678
ALL	B2GLYCOPROTEIN_1_IGA_ANTIBODY__SAU	Reduced inflammation	ALLB2GLYCOPROTEIN_1_IGA_ANTIBODY__SAUReduced inflammation	0.0867394	-0.0190001	0.192479	0.0439968	1.61316	0.107578	377	0.968275
EUR	WB_SODIUM_ART__MEQ_L	Increased hematocrit	EURWB_SODIUM_ART__MEQ_LIncreased hematocrit	-0.0774938	-0.171958	0.0169701	0.179568	-1.61244	0.107606	440	0.968164
ALL	PEANUT_IGE__KIU_L	Reduced lipids	ALLPEANUT_IGE__KIU_LReduced lipids	0.0648971	-0.0142049	0.143999	0.0645119	1.61132	0.107647	602	0.967996
ALL	BERMUDA_GRASS_PCTASM__PCT	Reduced hematocrit	ALLBERMUDA_GRASS_PCTASM__PCTReduced hematocrit	-0.175851	-0.390877	0.0391763	0.115459	-1.62575	0.107663	100	0.967935
ALL	ANTI_DNA_DS_QUAL__IU_ML	Reduced blood volume	ALLANTI_DNA_DS_QUAL__IU_MLReduced blood volume	-0.164447	-0.365345	0.0364511	0.125854	-1.62042	0.107724	136	0.967687
ALL	ETRAVIRINE_UPPER_CUTOFF__NA	Reduced blood volume	ALLETRAVIRINE_UPPER_CUTOFF__NAReduced blood volume	0.121991	-0.0269432	0.270926	0.127141	1.61726	0.107733	179	0.96765
AFR	T_HELPER_2_PCTCD4__PCT	Increased hematocrit	AFRT_HELPER_2_PCTCD4__PCTIncreased hematocrit	0.0885324	-0.0194684	0.196533	1.06768	1.61295	0.107772	324	0.967495
ALL	HLA_A1_LOCUS__NA	Increased hematocrit	ALLHLA_A1_LOCUS__NAIncreased hematocrit	-0.126488	-0.280939	0.0279631	0.110306	-1.61698	0.107794	179	0.967406
ALL	ATYPICAL_LYMPHOCYTES__PCT	Increased inflammation	ALLATYPICAL_LYMPHOCYTES__PCTIncreased inflammation	-0.0297518	-0.0660241	0.00652054	0.011739	-1.60826	0.107881	3089	0.967057
ALL	LYMPH_FLUID__PCT	Reduced hematocrit	ALLLYMPH_FLUID__PCTReduced hematocrit	-0.0470358	-0.104387	0.0103158	0.066402	-1.60881	0.107882	1424	0.967049
AFR	IG_A_QUANT__MG_DL	Increased blood volume	AFRIG_A_QUANT__MG_DLIncreased blood volume	-0.0537435	-0.119286	0.0117985	0.180607	-1.60931	0.1079	912	0.96698
AFR	HGB_A2__PCT	Reduced blood volume	AFRHGB_A2__PCTReduced blood volume	0.0715744	-0.0157417	0.158891	0.015842	1.61041	0.107923	528	0.966885
AMR	T_CYTO_SUPP_3_8__PCT	Reduced blood volume	AMRT_CYTO_SUPP_3_8__PCTReduced blood volume	-0.0958253	-0.212807	0.0211562	0.971006	-1.6124	0.10799	297	0.966617
AMR	BASE_EXCESS_VEN__MMOL_L	Reduced blood volume	AMRBASE_EXCESS_VEN__MMOL_LReduced blood volume	0.051001	-0.0112224	0.113224	0.120511	1.60842	0.108059	1011	0.96634
AMR	BILIRUBIN_DIRECT__MG_DL	Reduced inflammation	AMRBILIRUBIN_DIRECT__MG_DLReduced inflammation	-0.0261563	-0.058063	0.00575044	0.0116815	-1.60726	0.108084	3651	0.966239
EUR	VANCOMYCIN_RANDOM__MCG_ML	Reduced inflammation	EURVANCOMYCIN_RANDOM__MCG_MLReduced inflammation	-0.137281	-0.305113	0.0305521	0.0637791	-1.61695	0.108108	156	0.966144
AFR	LDL_HDL_RATIO__NA	Increased body mass	AFRLDL_HDL_RATIO__NAIncreased body mass	0.0243659	-0.00536413	0.0540959	0.00957806	1.60677	0.108176	4482	0.965868
AFR	IRON_BIND_CAP_TIBC__UG_DL	Reduced lipids	AFRIRON_BIND_CAP_TIBC__UG_DLReduced lipids	-0.105168	-0.233699	0.0233622	4.86702	-1.61343	0.10822	215	0.965692
ALL	HEMOGLOBIN_A__PCT	Increased body mass	ALLHEMOGLOBIN_A__PCTIncreased body mass	0.182478	-0.0407976	0.405754	1.07686	1.61829	0.108248	133	0.965582
ALL	POCA_HHB__PCT	Reduced inflammation	ALLPOCA_HHB__PCTReduced inflammation	-0.0700211	-0.155546	0.0155037	1.01945	-1.60797	0.108377	604	0.965061
AFR	PCO2_VEN_POCT__MM_HG	Increased blood volume	AFRPCO2_VEN_POCT__MM_HGIncreased blood volume	0.0306509	-0.00677307	0.0680748	0.0108527	1.60595	0.108399	2764	0.964974
AFR	IG_A_QUANT__MG_DL	Reduced lipids	AFRIG_A_QUANT__MG_DLReduced lipids	-0.0534579	-0.118747	0.0118309	0.180159	-1.60697	0.108413	912	0.964919
AMR	FERRITIN__NG_ML	Increased inflammation	AMRFERRITIN__NG_MLIncreased inflammation	-0.0310925	-0.0690592	0.00687421	0.0281464	-1.60596	0.108423	2261	0.964878
ALL	TSH__UIU_ML	Increased inflammation	ALLTSH__UIU_MLIncreased inflammation	-0.011008	-0.0244511	0.00243518	0.00478934	-1.60501	0.108506	22087	0.964548
AMR	ALPHA_1_GLOB__G_DL	Reduced hematocrit	AMRALPHA_1_GLOB__G_DLReduced hematocrit	0.0717029	-0.0159224	0.159328	0.0163036	1.60763	0.108534	524	0.964433
ALL	NUMBER_CELLS_COUNTED__NA	Increased inflammation	ALLNUMBER_CELLS_COUNTED__NAIncreased inflammation	0.0279907	-0.00620086	0.0621822	0.00148372	1.60506	0.10857	3571	0.964291
AFR	ALBUMIN_ELP__G_DL	Reduced blood volume	AFRALBUMIN_ELP__G_DLReduced blood volume	-0.0617906	-0.137299	0.0137177	0.0311861	-1.60678	0.108571	687	0.964286
AFR	CO2__MMOL_L	Increased urate	AFRCO2__MMOL_LIncreased urate	0.0644043	-0.0143078	0.143116	0.148129	1.60676	0.108605	649	0.964151
AMR	ALBUMIN_BLD__G_DL	Increased inflammation	AMRALBUMIN_BLD__G_DLIncreased inflammation	0.0227169	-0.00503841	0.0504722	0.00777138	1.60458	0.108652	4726	0.963961
AMR	OSMOLALITY_URINE__MOSM_KG	Reduced lipids	AMROSMOLALITY_URINE__MOSM_KGReduced lipids	0.086594	-0.0193054	0.192493	0.21231	1.60841	0.108677	353	0.963862
EUR	TESTOSTERONE__NG_DL	Increased inflammation	EURTESTOSTERONE__NG_DLIncreased inflammation	0.0257713	-0.00572655	0.0572692	0.138702	1.60537	0.108695	1128	0.963789
AFR	HEMOGLOBIN_A1C__PCT	Increased hematocrit	AFRHEMOGLOBIN_A1C__PCTIncreased hematocrit	-0.0243817	-0.0541752	0.00541181	0.00328152	-1.60442	0.108698	4158	0.963777
AFR	CREA__MG_DL	Increased body mass	AFRCREA__MG_DLIncreased body mass	-0.0620537	-0.137916	0.0138083	0.033264	-1.60628	0.108711	649	0.963728
EUR	PO2_VEN__MM_HG	Reduced lipids	EURPO2_VEN__MM_HGReduced lipids	0.059194	-0.0131697	0.131558	0.0164532	1.60589	0.108725	754	0.963672
ALL	MIXING_APTT_1_HR__SECONDS	Reduced blood volume	ALLMIXING_APTT_1_HR__SECONDSReduced blood volume	-0.164501	-0.366169	0.0371659	0.046778	-1.61795	0.108762	116	0.963524
ALL	LEVETIRACETAM__UG_ML	Increased inflammation	ALLLEVETIRACETAM__UG_MLIncreased inflammation	-0.116104	-0.258269	0.0260617	0.134535	-1.61071	0.108868	208	0.963098
ALL	PH_VEN_POCT__NA	Increased body mass	ALLPH_VEN_POCT__NAIncreased body mass	0.0172488	-0.00384017	0.0383379	0.000509065	1.60323	0.10891	11713	0.962932
ALL	SHRIMP_PCTASM__PCT	Increased body mass	ALLSHRIMP_PCTASM__PCTIncreased body mass	-0.182487	-0.406354	0.0413794	0.216018	-1.61808	0.108926	110	0.962867
AFR	APC_RESISTANCE__NA	Reduced blood volume	AFRAPC_RESISTANCE__NAReduced blood volume	-0.141755	-0.315559	0.0320486	0.0239088	-1.61484	0.108972	134	0.962686
AMR	EOSINOPHIL_COUNT__X10_3_UL	Increased blood volume	AMREOSINOPHIL_COUNT__X10_3_ULIncreased blood volume	-0.0234338	-0.052099	0.00523139	0.0027396	-1.60269	0.109071	4608	0.96229
AMR	ACA_IGG__GPL	Increased hematocrit	AMRACA_IGG__GPLIncreased hematocrit	0.0793988	-0.017818	0.176616	0.0343275	1.60541	0.109162	430	0.961927
ALL	ALK_PHOS__U_L	Reduced inflammation	ALLALK_PHOS__U_LReduced inflammation	-0.0384887	-0.0855939	0.00861648	0.0105128	-1.60244	0.10922	1962	0.961699
EUR	ABSOLUTE_CD_4_HELPER__UL	Increased urate	EURABSOLUTE_CD_4_HELPER__ULIncreased urate	-0.11993	-0.266994	0.0271339	0.470032	-1.60941	0.109319	190	0.961303
ALL	P_R_INTERVAL__MS	Increased blood volume	ALLP_R_INTERVAL__MSIncreased blood volume	0.0115303	-0.00258854	0.0256491	0.00116097	1.60073	0.109454	19216	0.960768
ALL	LYMPHOCYTE_COUNT__X10_3_UL	Increased inflammation	ALLLYMPHOCYTE_COUNT__X10_3_ULIncreased inflammation	-0.00998899	-0.0222205	0.00224253	0.001579	-1.6007	0.109456	25744	0.960761
ALL	EGFR_AFRICAN_AM__NA	Increased blood volume	ALLEGFR_AFRICAN_AM__NAIncreased blood volume	-0.0117069	-0.0260486	0.00263482	0.271522	-1.6	0.109618	16957	0.96012
EUR	DEA_GLIADIN_IGA_ELISA__EU_ML	Increased urate	EURDEA_GLIADIN_IGA_ELISA__EU_MLIncreased urate	0.135237	-0.0308578	0.301332	0.0680519	1.61049	0.109662	147	0.959942
AFR	PRO_TIME__SECONDS	Increased hematocrit	AFRPRO_TIME__SECONDSIncreased hematocrit	-0.0258409	-0.0575111	0.00582935	0.00256194	-1.59972	0.109745	3766	0.959617
EUR	ALPHA_2_GLOBULIN_SERUM__G_DL	Reduced lipids	EURALPHA_2_GLOBULIN_SERUM__G_DLReduced lipids	0.0766307	-0.0173482	0.17061	0.00799755	1.6026	0.109746	451	0.959613
EUR	IGG_TOTAL_QUANT__MG_DL	Increased blood volume	EURIGG_TOTAL_QUANT__MG_DLIncreased blood volume	0.0501764	-0.0113396	0.111692	0.0122805	1.60068	0.109775	980	0.959495
ALL	FACTOR_IX__PCT	Reduced inflammation	ALLFACTOR_IX__PCTReduced inflammation	-0.0737319	-0.16415	0.0166861	2.11226	-1.60176	0.109778	569	0.959484
AMR	TSH__UIU_ML	Reduced hematocrit	AMRTSH__UIU_MLReduced hematocrit	-0.0256481	-0.0570913	0.005795	0.0118665	-1.59924	0.109849	3872	0.959205
AFR	WB_SODIUM_VEN__MEQ_L	Reduced lipids	AFRWB_SODIUM_VEN__MEQ_LReduced lipids	0.0282502	-0.00638674	0.0628872	0.0499858	1.59917	0.109882	3219	0.959074
AMR	PATIENT_TEMP_A__OC	Reduced lipids	AMRPATIENT_TEMP_A__OCReduced lipids	-0.072668	-0.161828	0.0164924	0.000633139	-1.60134	0.10994	508	0.958844
ALL	PH_URINE__NA	Reduced inflammation	ALLPH_URINE__NAReduced inflammation	-0.0356831	-0.0794485	0.00808231	0.00287275	-1.59887	0.10999	2264	0.958648
AFR	WBC__K_UL	Reduced blood volume	AFRWBC__K_ULReduced blood volume	0.0637447	-0.0144719	0.141961	0.0171652	1.60035	0.110014	654	0.958552
ALL	FREE_PSA_PANEL__PCT	Reduced lipids	ALLFREE_PSA_PANEL__PCTReduced lipids	-0.049344	-0.109895	0.0112073	0.045987	-1.59893	0.110119	1131	0.958139
AFR	WB_GLUCOSE_ART_POCT__MG_DL	Increased urate	AFRWB_GLUCOSE_ART_POCT__MG_DLIncreased urate	-0.0553466	-0.123278	0.0125849	0.0126264	-1.59919	0.110158	845	0.957984
ALL	MIXING_APTT_1_HR__SECONDS	Increased inflammation	ALLMIXING_APTT_1_HR__SECONDSIncreased inflammation	0.153605	-0.0354591	0.342669	0.0450243	1.61149	0.110163	116	0.957963
AMR	DOG_DANDER_IGE__KIU_L	Increased body mass	AMRDOG_DANDER_IGE__KIU_LIncreased body mass	-0.14365	-0.320386	0.0330861	0.14495	-1.60837	0.110237	141	0.957673
ALL	INSULIN_TOTAL__UU_ML	Increased inflammation	ALLINSULIN_TOTAL__UU_MLIncreased inflammation	0.0434392	-0.00988162	0.09676	0.0238763	1.59815	0.110241	1383	0.957658
AFR	FREE_LAMBDA_SERUM_OLD_SPA__MG_L	Reduced hematocrit	AFRFREE_LAMBDA_SERUM_OLD_SPA__MG_LReduced hematocrit	-0.120127	-0.267896	0.0276427	0.0960049	-1.60429	0.110433	191	0.956901
ALL	WB_GLUCOSE_VEN_POCT__MG_DL	Increased inflammation	ALLWB_GLUCOSE_VEN_POCT__MG_DLIncreased inflammation	0.0139338	-0.003177	0.0310446	0.0029307	1.5962	0.110469	13409	0.956761
EUR	RBC_COUNT__M_UL	Increased inflammation	EURRBC_COUNT__M_ULIncreased inflammation	-0.0698708	-0.155738	0.015996	0.0329597	-1.59905	0.110496	474	0.956655
ALL	ANTI_HUMAN_TTG_IGG_ELISA__U	Increased hematocrit	ALLANTI_HUMAN_TTG_IGG_ELISA__UIncreased hematocrit	-0.124566	-0.277805	0.0286738	0.0318618	-1.60312	0.110519	210	0.956564
AFR	U_PROTEIN__MG_DL	Reduced inflammation	AFRU_PROTEIN__MG_DLReduced inflammation	-0.0383056	-0.0853614	0.00875024	0.0214096	-1.59661	0.110534	1760	0.956503
EUR	VITAMIN_D_1_25_DIHY__PG_ML	Reduced hematocrit	EURVITAMIN_D_1_25_DIHY__PG_MLReduced hematocrit	-0.0689978	-0.153804	0.0158087	0.0647016	-1.59864	0.110559	494	0.956408
ALL	TESTOSTERONE_BIOAV__NG_DL	Increased inflammation	ALLTESTOSTERONE_BIOAV__NG_DLIncreased inflammation	-0.0195967	-0.0436721	0.0044786	0.0602244	-1.59616	0.110583	2428	0.956311
ALL	LDH__U_L	Increased inflammation	ALLLDH__U_LIncreased inflammation	0.121064	-0.0279359	0.270064	0.0321968	1.60358	0.11061	189	0.956207
ALL	GAMMA_GLOBULIN__PCT	Increased hematocrit	ALLGAMMA_GLOBULIN__PCTIncreased hematocrit	0.0797759	-0.0183429	0.177895	0.0957969	1.598	0.110768	449	0.955584
EUR	CREATINE_KINASE_TOTAL_SERUM__U_L	Reduced lipids	EURCREATINE_KINASE_TOTAL_SERUM__U_LReduced lipids	0.124449	-0.0289362	0.277834	0.0465413	1.60539	0.110872	142	0.955179
AFR	WB_GLUCOSE_ART_POCT__MG_DL	Reduced hematocrit	AFRWB_GLUCOSE_ART_POCT__MG_DLReduced hematocrit	-0.0552027	-0.123122	0.0127164	0.0144818	-1.59533	0.111019	845	0.954601
ALL	F447_IGE_ARA_H_6__KU_L	Reduced inflammation	ALLF447_IGE_ARA_H_6__KU_LReduced inflammation	-0.142636	-0.318521	0.0332484	0.151089	-1.60488	0.111025	140	0.95458
AFR	POLY_FLUID__PCT	Reduced blood volume	AFRPOLY_FLUID__PCTReduced blood volume	0.0889929	-0.0205932	0.198579	0.171077	1.59789	0.111086	324	0.954339
ALL	BLATELLA_GERMANICA_IGE__KIU_L	Reduced lipids	ALLBLATELLA_GERMANICA_IGE__KIU_LReduced lipids	-0.0646986	-0.144335	0.0149379	0.051573	-1.59547	0.111123	628	0.954198
ALL	WB_CHLORIDE_ART__MEQ_L	Reduced inflammation	ALLWB_CHLORIDE_ART__MEQ_LReduced inflammation	-0.0354177	-0.0789996	0.00816419	0.107578	-1.59364	0.111154	2322	0.954076
EUR	WB_POTASSIUM_ART__MEQ_L	Increased hematocrit	EURWB_POTASSIUM_ART__MEQ_LIncreased hematocrit	-0.0740382	-0.165211	0.0171342	0.00595152	-1.59608	0.1112	448	0.953896
AMR	MONO_ABS__K_UL	Reduced inflammation	AMRMONO_ABS__K_ULReduced inflammation	-0.0730106	-0.162927	0.0169058	0.0179666	-1.59561	0.111255	479	0.95368
ALL	U_CREATININE_CONC__MG_DL	Reduced hematocrit	ALLU_CREATININE_CONC__MG_DLReduced hematocrit	0.0157352	-0.00363188	0.0351022	0.0300473	1.59259	0.111281	11133	0.953578
ALL	TCO2_POC__MEQ_L	Increased urate	ALLTCO2_POC__MEQ_LIncreased urate	-0.0685422	-0.152948	0.0158636	0.207298	-1.59457	0.111295	664	0.953525
ALL	WBC_CSF__UL	Reduced inflammation	ALLWBC_CSF__ULReduced inflammation	-0.0620778	-0.138519	0.0143636	0.0723033	-1.59433	0.111296	743	0.95352
ALL	CIRRHOMETER_PATIENT_SCORE__NA	Reduced inflammation	ALLCIRRHOMETER_PATIENT_SCORE__NAReduced inflammation	0.0741264	-0.0171853	0.165438	0.0716596	1.59546	0.111325	456	0.953408
ALL	B2GLYCOPROTEIN_1_IGA_ANTIBODY__SAU	Increased blood volume	ALLB2GLYCOPROTEIN_1_IGA_ANTIBODY__SAUIncreased blood volume	0.0824121	-0.0191271	0.183951	0.0431613	1.59608	0.11134	377	0.953348
AMR	CO2__MMOL_L	Reduced inflammation	AMRCO2__MMOL_LReduced inflammation	0.0723845	-0.0167935	0.161563	0.138993	1.5949	0.111393	493	0.953142
EUR	IGA_TOTAL_QUANT__MG_DL	Increased body mass	EURIGA_TOTAL_QUANT__MG_DLIncreased body mass	0.0496375	-0.0115001	0.110775	0.150917	1.5933	0.111422	975	0.953029
ALL	FRUCTOSAMINE__UMOL_L	Increased hematocrit	ALLFRUCTOSAMINE__UMOL_LIncreased hematocrit	0.0694403	-0.0161083	0.154989	0.0105246	1.59424	0.111427	594	0.953011
ALL	BILIRUBIN_UNCONJUGATED__MG_DL	Reduced lipids	ALLBILIRUBIN_UNCONJUGATED__MG_DLReduced lipids	0.100275	-0.0235282	0.224079	0.0959751	1.60352	0.111427	135	0.953009
AMR	VALPROIC_ACID__MCG_ML	Increased body mass	AMRVALPROIC_ACID__MCG_MLIncreased body mass	0.180307	-0.042503	0.403116	2.63723	1.60722	0.111433	106	0.952988
AMR	MEASLES_RUBEOLA_IGG__NA	Reduced blood volume	AMRMEASLES_RUBEOLA_IGG__NAReduced blood volume	-0.0749336	-0.167274	0.0174071	0.0229063	-1.59508	0.111445	435	0.952938
EUR	WB_UREA_NITROGEN_VEN__MG_DL	Increased body mass	EURWB_UREA_NITROGEN_VEN__MG_DLIncreased body mass	0.0339599	-0.00787164	0.0757915	0.0106698	1.59226	0.111509	1755	0.95269
AFR	CO2_POCT__NA	Increased hematocrit	AFRCO2_POCT__NAIncreased hematocrit	-0.105235	-0.235034	0.0245633	0.223048	-1.59773	0.111519	237	0.95265
EUR	FERRITIN__NG_ML	Increased body mass	EURFERRITIN__NG_MLIncreased body mass	-0.0310758	-0.0693609	0.00720942	0.025969	-1.59178	0.111581	2179	0.95241
AFR	CHOL_TOT__MG_DL	Reduced blood volume	AFRCHOL_TOT__MG_DLReduced blood volume	-0.11441	-0.255608	0.0267884	3.86718	-1.59824	0.111642	205	0.952173
ALL	FOLATE_PLASMA__NG_ML	Increased inflammation	ALLFOLATE_PLASMA__NG_MLIncreased inflammation	-0.0764254	-0.17066	0.0178097	0.216412	-1.59383	0.111676	464	0.952042
ALL	POC_NA_ARTERIAL__MMOL_L	Increased inflammation	ALLPOC_NA_ARTERIAL__MMOL_LIncreased inflammation	-0.158425	-0.354224	0.0373737	0.417143	-1.60365	0.111684	123	0.952008
AMR	CPK_BLD__U_L	Increased urate	AMRCPK_BLD__U_LIncreased urate	-0.0403772	-0.0901513	0.00939697	0.0218597	-1.59121	0.111771	1530	0.95167
ALL	POC_CA_VENOUS__MMOL_L	Increased inflammation	ALLPOC_CA_VENOUS__MMOL_LIncreased inflammation	0.0638711	-0.0149005	0.142643	0.0039372	1.59227	0.111825	645	0.951461
AMR	U_PROTEIN_CREA_RATIO__NA	Reduced lipids	AMRU_PROTEIN_CREA_RATIO__NAReduced lipids	-0.0529186	-0.118177	0.01234	0.0500284	-1.59149	0.111851	913	0.95136
AMR	WB_CHLORIDE_VEN__MEQ_L	Increased body mass	AMRWB_CHLORIDE_VEN__MEQ_LIncreased body mass	-0.0296488	-0.066206	0.00690845	0.057048	-1.59023	0.11189	2979	0.951207
ALL	ERYTHROCYTE_SED_RATE__MM_HR	Reduced blood volume	ALLERYTHROCYTE_SED_RATE__MM_HRReduced blood volume	-0.0153789	-0.0343454	0.00358765	0.0101372	-1.58942	0.111998	10045	0.950789
ALL	U_PHOSP_RANDOM__G_L	Reduced lipids	ALLU_PHOSP_RANDOM__G_LReduced lipids	0.0790106	-0.0185221	0.176543	0.0115056	1.5925	0.11205	420	0.950586
AFR	WB_SODIUM_VEN__MEQ_L	Increased urate	AFRWB_SODIUM_VEN__MEQ_LIncreased urate	-0.0282457	-0.0630896	0.00659818	0.0579863	-1.58942	0.112065	3219	0.95053
EUR	PROTEIN_C_ANTIGEN__PCT	Increased blood volume	EURPROTEIN_C_ANTIGEN__PCTIncreased blood volume	-0.145508	-0.325563	0.0345469	3.23999	-1.60169	0.112118	123	0.950323
ALL	CORTISOL_SERUM__MCG_DL	Increased body mass	ALLCORTISOL_SERUM__MCG_DLIncreased body mass	-0.0476853	-0.106548	0.0111775	0.0306243	-1.58909	0.112255	1491	0.949795
AMR	CARBON_DIOXIDE_BLD__MEQ_L	Increased hematocrit	AMRCARBON_DIOXIDE_BLD__MEQ_LIncreased hematocrit	0.0228601	-0.00535634	0.0510765	0.0319291	1.5883	0.112284	4845	0.949683
AFR	ANTI_P_SERINE_IGG__GPL	Reduced hematocrit	AFRANTI_P_SERINE_IGG__GPLReduced hematocrit	0.0928648	-0.0219017	0.207631	0.049399	1.59269	0.112337	299	0.949476
EUR	BRAIN_NATRIURETIC_PROTEIN__PG_ML	Reduced inflammation	EURBRAIN_NATRIURETIC_PROTEIN__PG_MLReduced inflammation	-0.0523095	-0.116909	0.0122903	0.0474491	-1.58951	0.112345	803	0.949445
AFR	CARBON_DIOXIDE_BLD__MEQ_L	Reduced lipids	AFRCARBON_DIOXIDE_BLD__MEQ_LReduced lipids	-0.0220486	-0.0492692	0.00517198	0.0346061	-1.58794	0.112361	5172	0.949383
ALL	PARVOVIRUS_B19_IGM__INDEX	Increased body mass	ALLPARVOVIRUS_B19_IGM__INDEXIncreased body mass	-0.176233	-0.394438	0.0419725	0.0481283	-1.60009	0.11237	127	0.949349
ALL	N_TELOPEPTIDE_URINE__NMOL_BCE_MMOL	Increased blood volume	ALLN_TELOPEPTIDE_URINE__NMOL_BCE_MMOLIncreased blood volume	-0.0949783	-0.212378	0.0224213	0.0436625	-1.59268	0.112385	288	0.949291
EUR	ANGIOTEN_CONV_ENZYME__U_L	Increased urate	EURANGIOTEN_CONV_ENZYME__U_LIncreased urate	-0.11968	-0.267732	0.0283728	0.156361	-1.5952	0.112441	192	0.949075
AMR	HCO3_VEN__MEQ_L	Reduced blood volume	AMRHCO3_VEN__MEQ_LReduced blood volume	0.0503971	-0.0118564	0.112651	0.0130737	1.58861	0.112465	1011	0.948982
AMR	U_SODIUM_RANDOM__MEQ_L	Reduced blood volume	AMRU_SODIUM_RANDOM__MEQ_LReduced blood volume	0.0589408	-0.0138789	0.131761	0.0955108	1.58908	0.112481	734	0.94892
EUR	T4__NG_DL	Increased body mass	EURT4__NG_DLIncreased body mass	-0.162833	-0.364672	0.0390065	0.0288286	-1.60298	0.112481	103	0.948919
ALL	T3_TOTAL__NG_DL	Increased blood volume	ALLT3_TOTAL__NG_DLIncreased blood volume	-0.029405	-0.0657234	0.00691343	0.0063408	-1.58752	0.112502	3000	0.948841
ALL	K_WB__MMOL_L	Reduced blood volume	ALLK_WB__MMOL_LReduced blood volume	0.145341	-0.0346747	0.325357	0.0710437	1.59791	0.112589	139	0.948504
EUR	DBP__MMHG	Increased inflammation	EURDBP__MMHGIncreased inflammation	0.0190917	-0.00449435	0.0426778	0.109834	1.58677	0.112611	6921	0.948421
ALL	FIBROMETER_PATIENT_SCORE__NA	Increased inflammation	ALLFIBROMETER_PATIENT_SCORE__NAIncreased inflammation	0.0642345	-0.0151754	0.143644	0.00911708	1.58952	0.112618	482	0.948393
ALL	IRON_SATURATION__PCT	Reduced inflammation	ALLIRON_SATURATION__PCTReduced inflammation	0.0519527	-0.0122541	0.11616	0.038455	1.58774	0.112649	1059	0.948274
AFR	HCV_AB__S_CO_RATIO	Increased blood volume	AFRHCV_AB__S_CO_RATIOIncreased blood volume	0.147208	-0.0352252	0.329642	0.0485656	1.59912	0.112663	124	0.948217
AFR	LD_FLUID__U_L	Reduced lipids	AFRLD_FLUID__U_LReduced lipids	-0.164892	-0.369384	0.0395991	0.119253	-1.60126	0.112711	107	0.948032
AMR	APTT_ACTIN_F_S__SECONDS	Increased inflammation	AMRAPTT_ACTIN_F_S__SECONDSIncreased inflammation	0.158823	-0.0381304	0.355776	0.0189191	1.60007	0.11277	113	0.947808
EUR	CHLORIDE_BLD__MEQ_L	Reduced hematocrit	EURCHLORIDE_BLD__MEQ_LReduced hematocrit	-0.0204216	-0.0456653	0.0048221	0.0297158	-1.58588	0.112818	6179	0.947622
AFR	T_CYTO_SUPP_3_8__PCT	Reduced blood volume	AFRT_CYTO_SUPP_3_8__PCTReduced blood volume	0.0882574	-0.0209555	0.19747	1.02099	1.5901	0.112832	324	0.947569
ALL	DHEA_SULFATE__UG_DL	Reduced hematocrit	ALLDHEA_SULFATE__UG_DLReduced hematocrit	0.111109	-0.0265744	0.248792	0.299388	1.59566	0.112852	152	0.947491
AFR	ABS_T_HELPER_CD4__CU_MM	Reduced hematocrit	AFRABS_T_HELPER_CD4__CU_MMReduced hematocrit	0.0732001	-0.0173683	0.163769	0.466567	1.58813	0.112919	491	0.947232
AMR	QFT_NIL_PLUS__IU_ML	Increased blood volume	AMRQFT_NIL_PLUS__IU_MLIncreased blood volume	0.132677	-0.0317854	0.297139	0.0691075	1.59579	0.112926	146	0.947205
AFR	BASOPHIL__PCT	Reduced lipids	AFRBASOPHIL__PCTReduced lipids	0.112731	-0.02696	0.252422	0.032859	1.59152	0.113103	210	0.946524
ALL	CARBON_DIOXIDE_TOTAL__MMOL_L	Increased hematocrit	ALLCARBON_DIOXIDE_TOTAL__MMOL_LIncreased hematocrit	0.0203932	-0.00483671	0.0456231	0.0282259	1.58453	0.113123	6415	0.946449
EUR	NUMBER_CELLS_COUNTED__NA	Reduced hematocrit	EURNUMBER_CELLS_COUNTED__NAReduced hematocrit	-0.071552	-0.160139	0.0170349	0.00400926	-1.58697	0.113161	507	0.946302
AMR	C_REACTIVE_PROTEIN__MG_L	Increased hematocrit	AMRC_REACTIVE_PROTEIN__MG_LIncreased hematocrit	0.0545155	-0.0129676	0.121998	0.0582036	1.5856	0.113203	863	0.946141
ALL	HEPATITIS_BS_AB_QUANT__MIU_ML	Increased inflammation	ALLHEPATITIS_BS_AB_QUANT__MIU_MLIncreased inflammation	0.0576452	-0.0137183	0.129009	0.0610995	1.5856	0.113226	812	0.946054
ALL	BILIRUBIN_DIRECT__MG_DL	Increased inflammation	ALLBILIRUBIN_DIRECT__MG_DLIncreased inflammation	0.011574	-0.00274929	0.0258973	0.00479875	1.58386	0.113242	19063	0.945991
AFR	HCO3_VEN_POCT__MEQ_L	Increased blood volume	AFRHCO3_VEN_POCT__MEQ_LIncreased blood volume	0.0302412	-0.00718742	0.0676699	0.0811219	1.58429	0.113243	2769	0.945989
EUR	SEDIMENTATION_RATE_WESTERGREN__MM_HR	Reduced blood volume	EURSEDIMENTATION_RATE_WESTERGREN__MM_HRReduced blood volume	-0.0863679	-0.193358	0.020622	0.0605764	-1.58784	0.113252	354	0.945953
ALL	BETA_2_MICROGLOBULIN_SR__MG_L	Reduced inflammation	ALLBETA_2_MICROGLOBULIN_SR__MG_LReduced inflammation	-0.0867727	-0.194286	0.020741	0.041202	-1.58669	0.113378	411	0.945471
EUR	RARA_H_2__NA	Reduced hematocrit	EURRARA_H_2__NAReduced hematocrit	0.138751	-0.0334573	0.31096	0.180442	1.59357	0.113389	148	0.945428
AFR	ALBUMIN__G_DL	Increased urate	AFRALBUMIN__G_DLIncreased urate	0.0692261	-0.0165456	0.154998	0.030949	1.58579	0.113431	505	0.945269
AMR	U_SODIUM_RANDOM__MEQ_L	Increased inflammation	AMRU_SODIUM_RANDOM__MEQ_LIncreased inflammation	-0.0588766	-0.13181	0.0140568	0.0985832	-1.58488	0.113434	734	0.945258
ALL	SSA_60_RO_ENA_ANTIBODY_IGG__AU_ML	Increased hematocrit	ALLSSA_60_RO_ENA_ANTIBODY_IGG__AU_MLIncreased hematocrit	0.0927572	-0.022229	0.207743	0.0884934	1.58732	0.113469	321	0.945124
EUR	RED_DISTRIB_WIDTH__PCT	Reduced blood volume	EURRED_DISTRIB_WIDTH__PCTReduced blood volume	-0.0193849	-0.0433904	0.00462061	0.00114298	-1.58301	0.113469	6287	0.945123
AMR	GTT_FAST__MG_DL	Reduced blood volume	AMRGTT_FAST__MG_DLReduced blood volume	-0.113788	-0.255107	0.0275306	0.0175256	-1.59408	0.113526	135	0.944903
EUR	EOSIN__PCT	Increased inflammation	EUREOSIN__PCTIncreased inflammation	-0.0770977	-0.172664	0.0184682	0.0480292	-1.58582	0.113541	429	0.944848
ALL	WEIGHT__KG	Increased inflammation	ALLWEIGHT__KGIncreased inflammation	0.00895631	-0.00213825	0.0200509	0.117	1.58229	0.113595	29253	0.944641
EUR	LH_SERUM__MIU_ML	Increased inflammation	EURLH_SERUM__MIU_MLIncreased inflammation	-0.0559861	-0.125385	0.0134125	0.0499766	-1.58447	0.113631	594	0.944503
AFR	WB_CHLORIDE_VEN_POCT__MEQ_L	Increased inflammation	AFRWB_CHLORIDE_VEN_POCT__MEQ_LIncreased inflammation	0.109324	-0.0263544	0.245002	0.318898	1.58882	0.113672	215	0.944346
ALL	HBV_DNA_QUANT_PCR__IU_ML	Increased hematocrit	ALLHBV_DNA_QUANT_PCR__IU_MLIncreased hematocrit	0.108522	-0.0261973	0.243242	0.176373	1.58773	0.11381	230	0.943818
AFR	U_OTHERS_1__NA	Reduced hematocrit	AFRU_OTHERS_1__NAReduced hematocrit	0.0783973	-0.0188534	0.175648	0.0315048	1.5846	0.113816	431	0.943797
ALL	HLA_A2_LOCUS__NA	Reduced lipids	ALLHLA_A2_LOCUS__NAReduced lipids	-0.15029	-0.337061	0.0364803	2.07468	-1.5912	0.11387	151	0.94359
ALL	RARA_H_1__NA	Reduced inflammation	ALLRARA_H_1__NAReduced inflammation	-0.100042	-0.224232	0.024149	0.128589	-1.58662	0.113878	261	0.943561
EUR	DER_FERINAE_IGE__KIU_L	Increased blood volume	EURDER_FERINAE_IGE__KIU_LIncreased blood volume	0.135688	-0.0329768	0.304352	0.138967	1.59205	0.11388	140	0.943554
EUR	CA_19_9_MSH__U_ML	Reduced hematocrit	EURCA_19_9_MSH__U_MLReduced hematocrit	0.130772	-0.0318297	0.293373	0.126799	1.59183	0.113969	138	0.943213
AFR	A_G_RATIO__NA	Increased hematocrit	AFRA_G_RATIO__NAIncreased hematocrit	0.0342124	-0.00822227	0.0766471	0.00841256	1.58111	0.114004	2107	0.94308
EUR	CREA__MG_DL	Increased hematocrit	EURCREA__MG_DLIncreased hematocrit	0.0692815	-0.0167264	0.155289	0.0225054	1.58309	0.114109	460	0.942681
AFR	APTT_SL__SEC	Reduced inflammation	AFRAPTT_SL__SECReduced inflammation	-0.0398525	-0.089303	0.00959795	0.00548262	-1.58079	0.114131	1562	0.942595
EUR	RUBELLA_IGG_ANTIBODY__IU_ML	Reduced blood volume	EURRUBELLA_IGG_ANTIBODY__IU_MLReduced blood volume	0.0680091	-0.0164144	0.152433	0.212889	1.58246	0.114134	550	0.942585
ALL	HLA_DRB1_2__NA	Reduced hematocrit	ALLHLA_DRB1_2__NAReduced hematocrit	-0.141746	-0.318039	0.0345463	0.265261	-1.59004	0.114148	150	0.942531
EUR	HYDROXY_VITAMIN_D_2__NG_ML	Increased inflammation	EURHYDROXY_VITAMIN_D_2__NG_MLIncreased inflammation	-0.101374	-0.22732	0.024572	0.103881	-1.58547	0.114159	257	0.942488
ALL	U_URIC_ACID_RANDOM__MG_L	Increased blood volume	ALLU_URIC_ACID_RANDOM__MG_LIncreased blood volume	-0.13885	-0.311574	0.0338746	0.068325	-1.59004	0.114199	147	0.942337
ALL	ALPHA_2_GLOBULIN_SERUM__G_DL	Increased hematocrit	ALLALPHA_2_GLOBULIN_SERUM__G_DLIncreased hematocrit	0.0310934	-0.00749343	0.0696802	0.00373639	1.58006	0.114211	2692	0.942291
EUR	TRIG__MG_DL	Increased inflammation	EURTRIG__MG_DLIncreased inflammation	-0.132872	-0.298128	0.0323834	0.0502787	-1.58862	0.114237	165	0.942192
AFR	GTT_1_HOUR__MG_DL	Increased urate	AFRGTT_1_HOUR__MG_DLIncreased urate	0.150592	-0.0369111	0.338096	0.0368084	1.59231	0.114292	120	0.941982
ALL	COHB_VEN_GEM_POCT__PCT	Increased urate	ALLCOHB_VEN_GEM_POCT__PCTIncreased urate	0.0752677	-0.0182428	0.168778	0.0334523	1.58157	0.114404	496	0.94156
AFR	U_MICROALB_CREAT_RANDOM__UG_MG	Reduced blood volume	AFRU_MICROALB_CREAT_RANDOM__UG_MGReduced blood volume	-0.0371186	-0.0832143	0.00897703	0.0513514	-1.57933	0.114437	1815	0.941434
ALL	F447_IGE_ARA_H_6__KU_L	Increased inflammation	ALLF447_IGE_ARA_H_6__KU_LIncreased inflammation	-0.143362	-0.321858	0.0351348	0.19467	-1.58943	0.114468	140	0.941315
ALL	T3_TOTAL__NG_DL	Reduced blood volume	ALLT3_TOTAL__NG_DLReduced blood volume	0.0290045	-0.00701597	0.0650249	0.00627352	1.57885	0.114477	3000	0.941282
AFR	ALBUMIN__G_DL	Increased hematocrit	AFRALBUMIN__G_DLIncreased hematocrit	0.0687256	-0.0166734	0.154125	0.0317594	1.5812	0.114477	505	0.941281
EUR	CHOL_HDL__MG_DL	Reduced hematocrit	EURCHOL_HDL__MG_DLReduced hematocrit	0.115997	-0.0283757	0.260369	0.0901803	1.58764	0.114488	163	0.94124
AFR	VLDL_CHOLESTEROL_CAL__MG_DL	Reduced inflammation	AFRVLDL_CHOLESTEROL_CAL__MG_DLReduced inflammation	-0.0557162	-0.124936	0.0135041	0.0220469	-1.58006	0.1145	789	0.941194
AFR	ALBUMIN_BLD__G_DL	Reduced lipids	AFRALBUMIN_BLD__G_DLReduced lipids	-0.0218842	-0.0490674	0.00529898	0.00709987	-1.57827	0.114565	5077	0.940947
EUR	DBP__MMHG	Increased urate	EURDBP__MMHGIncreased urate	-0.0189616	-0.0425194	0.00459614	0.10045	-1.57785	0.114646	6921	0.940641
ALL	REACTIVE_LYMPH_FLUID__PCT	Reduced blood volume	ALLREACTIVE_LYMPH_FLUID__PCTReduced blood volume	-0.077528	-0.173915	0.0188592	0.0305667	-1.58066	0.114647	471	0.940636
AMR	POC_HCT_VEN_CALC__PCT	Increased inflammation	AMRPOC_HCT_VEN_CALC__PCTIncreased inflammation	-0.150516	-0.338144	0.0371112	0.848527	-1.59118	0.114665	116	0.940571
ALL	DARUNAVIR_R_FOLD_CHANGE__NA	Reduced blood volume	ALLDARUNAVIR_R_FOLD_CHANGE__NAReduced blood volume	-0.119865	-0.269081	0.029352	0.089725	-1.58545	0.11468	188	0.940514
AFR	PROTEIN_FLUID__G_DL	Reduced lipids	AFRPROTEIN_FLUID__G_DLReduced lipids	-0.155814	-0.350078	0.0384498	0.052806	-1.59019	0.11477	120	0.940171
AMR	TP__G_DL	Increased inflammation	AMRTP__G_DLIncreased inflammation	-0.0786975	-0.176593	0.0191977	0.0411651	-1.58068	0.11479	391	0.940097
ALL	GLIADIN_II_DGP_IGA__U	Reduced blood volume	ALLGLIADIN_II_DGP_IGA__UReduced blood volume	-0.154001	-0.345995	0.0379934	0.0778145	-1.5896	0.114796	124	0.940074
ALL	NRBC_100_WBC__NA	Reduced lipids	ALLNRBC_100_WBC__NAReduced lipids	-0.0651698	-0.146218	0.0158786	0.0361453	-1.57902	0.114835	643	0.939925
AFR	METAMYELOCYTE__PCT	Reduced blood volume	AFRMETAMYELOCYTE__PCTReduced blood volume	-0.064174	-0.143993	0.0156449	0.024336	-1.57895	0.114869	621	0.939798
EUR	EGG_WHITE_IGE__KIU_L	Increased inflammation	EUREGG_WHITE_IGE__KIU_LIncreased inflammation	-0.128017	-0.287538	0.0315035	0.132135	-1.58622	0.114882	158	0.939748
AMR	POC_CA_VENOUS__MMOL_L	Reduced inflammation	AMRPOC_CA_VENOUS__MMOL_LReduced inflammation	0.145609	-0.0359365	0.327154	0.00840484	1.58787	0.114925	135	0.939587
ALL	QUANTIFERON_NIL_VALUE__IU_ML	Reduced hematocrit	ALLQUANTIFERON_NIL_VALUE__IU_MLReduced hematocrit	-0.0628023	-0.140924	0.0153196	0.037184	-1.57818	0.114949	760	0.939495
ALL	ABSOLUTE_CD_3__UL	Reduced lipids	ALLABSOLUTE_CD_3__ULReduced lipids	-0.149338	-0.335618	0.0369415	58.2406	-1.58892	0.114975	123	0.939397
EUR	HGB_A2__PCT	Reduced inflammation	EURHGB_A2__PCTReduced inflammation	-0.110343	-0.247795	0.0271084	0.0136151	-1.583	0.115002	214	0.939294
ALL	RETICULOCYTE_COUNT__PCT	Reduced hematocrit	ALLRETICULOCYTE_COUNT__PCTReduced hematocrit	-0.0251841	-0.0565121	0.00614382	0.00910615	-1.57599	0.115095	4817	0.938944
AMR	WEIGHT__KG	Increased inflammation	AMRWEIGHT__KGIncreased inflammation	0.0213724	-0.00521858	0.0479634	0.27616	1.57569	0.11516	5050	0.9387
AMR	T4__NG_DL	Reduced hematocrit	AMRT4__NG_DLReduced hematocrit	0.161673	-0.040244	0.363589	0.0325387	1.59024	0.115211	106	0.938505
AMR	POC_CA_VENOUS__MMOL_L	Reduced lipids	AMRPOC_CA_VENOUS__MMOL_LReduced lipids	0.143252	-0.0354974	0.322001	0.0085771	1.58661	0.115212	135	0.938504
ALL	PROTEIN_TOTAL_24HR_URINE__MG_INTERVAL	Reduced hematocrit	ALLPROTEIN_TOTAL_24HR_URINE__MG_INTERVALReduced hematocrit	-0.131714	-0.295958	0.0325293	0.161904	-1.58361	0.115232	176	0.938427
ALL	MICROALBUMIN_RANDOM__MCG_MG_CREAT	Increased hematocrit	ALLMICROALBUMIN_RANDOM__MCG_MG_CREATIncreased hematocrit	0.165913	-0.0412874	0.373113	0.181319	1.58904	0.115273	112	0.938271
AMR	SBP__MMHG	Reduced hematocrit	AMRSBP__MMHGReduced hematocrit	0.0199776	-0.00488668	0.044842	0.186	1.57514	0.115287	5153	0.938221
ALL	URINE_TOTAL_PROTEIN__MG_L	Increased body mass	ALLURINE_TOTAL_PROTEIN__MG_LIncreased body mass	-0.0828426	-0.186039	0.0203542	0.0835394	-1.57748	0.115363	481	0.937932
AFR	BMI__KG_M2	Reduced lipids	AFRBMI__KG_M2Reduced lipids	-0.0212643	-0.0477386	0.00520995	0.00325702	-1.57462	0.115404	5224	0.937778
AMR	MPV__FL	Increased inflammation	AMRMPV__FLIncreased inflammation	-0.0661846	-0.148648	0.0162788	0.00609591	-1.57648	0.115483	571	0.937483
AFR	HGB_A1__PCT	Increased hematocrit	AFRHGB_A1__PCTIncreased hematocrit	0.128464	-0.0318845	0.288813	1.65484	1.58336	0.115503	160	0.937406
ALL	AFP_SERUM__NG_ML	Increased urate	ALLAFP_SERUM__NG_MLIncreased urate	0.0484096	-0.0119249	0.108744	0.0480756	1.57603	0.11559	567	0.937079
AMR	HEMATOCRIT_VEN_POCT__PCT	Increased urate	AMRHEMATOCRIT_VEN_POCT__PCTIncreased urate	0.0294303	-0.00727053	0.0661311	0.119914	1.57236	0.115978	2845	0.935623
ALL	PREALBUMIN__MG_DL	Increased body mass	ALLPREALBUMIN__MG_DLIncreased body mass	0.0547052	-0.0135407	0.122951	0.0343169	1.57285	0.116046	1092	0.935368
EUR	EGFR_NON_AFR_AM__NA	Increased blood volume	EUREGFR_NON_AFR_AM__NAIncreased blood volume	-0.0239422	-0.0538059	0.00592156	0.0259874	-1.57185	0.116072	3647	0.935274
EUR	T_HELPER_2_PCTCD4__PCT	Reduced lipids	EURT_HELPER_2_PCTCD4__PCTReduced lipids	-0.079157	-0.177995	0.0196814	0.725598	-1.57493	0.116143	377	0.935007
ALL	WB_CHLORIDE_VEN_POCT__MEQ_L	Reduced hematocrit	ALLWB_CHLORIDE_VEN_POCT__MEQ_LReduced hematocrit	0.056606	-0.0140389	0.127251	0.198313	1.57271	0.116158	864	0.934951
AMR	CARCINOEMBRYONIC_AG__NG_ML	Reduced inflammation	AMRCARCINOEMBRYONIC_AG__NG_MLReduced inflammation	-0.0948498	-0.213334	0.0236342	0.0735021	-1.57589	0.116192	291	0.934823
AFR	CO2__MMOL_L	Increased hematocrit	AFRCO2__MMOL_LIncreased hematocrit	0.0627389	-0.0155786	0.141056	0.142719	1.57309	0.116195	649	0.934812
EUR	WB_K_ART_POCT__MEQ_L	Increased urate	EURWB_K_ART_POCT__MEQ_LIncreased urate	0.0520111	-0.0129207	0.116943	0.00392091	1.57216	0.11628	875	0.934494
EUR	ALPHA_2_GLOB__G_DL	Reduced lipids	EURALPHA_2_GLOB__G_DLReduced lipids	0.0690345	-0.0171768	0.155246	0.0068034	1.57321	0.116293	522	0.934445
ALL	TENOFOVIR_FOLD_CHANGE__NA	Increased inflammation	ALLTENOFOVIR_FOLD_CHANGE__NAIncreased inflammation	-0.11718	-0.263756	0.0293953	0.0255209	-1.57769	0.116423	191	0.93396
ALL	PARVOVIRUS_B19_ANTIBODY_IGG__IV	Increased blood volume	ALLPARVOVIRUS_B19_ANTIBODY_IGG__IVIncreased blood volume	0.0999679	-0.0249882	0.224924	0.16292	1.57459	0.116441	304	0.933893
AFR	WB_CHLORIDE_VEN__MEQ_L	Reduced blood volume	AFRWB_CHLORIDE_VEN__MEQ_LReduced blood volume	0.0277907	-0.00691013	0.0624915	0.0590357	1.57026	0.116453	3217	0.933849
EUR	SSA_RO_ENA_ANTIBODY_IGG__AU_ML	Reduced inflammation	EURSSA_RO_ENA_ANTIBODY_IGG__AU_MLReduced inflammation	0.11071	-0.0277649	0.249186	0.0806822	1.5762	0.116507	221	0.933647
AFR	HB_A1C__PCT	Increased blood volume	AFRHB_A1C__PCTIncreased blood volume	0.10416	-0.0261211	0.234441	0.0147179	1.57525	0.116568	245	0.933421
ALL	FERRITIN__NG_ML	Increased blood volume	ALLFERRITIN__NG_MLIncreased blood volume	0.0136635	-0.0034034	0.0307304	0.0113467	1.56927	0.11661	12142	0.933263
AFR	PHOSPHORUS_BLD__MG_DL	Increased blood volume	AFRPHOSPHORUS_BLD__MG_DLIncreased blood volume	-0.028269	-0.0635844	0.0070463	0.00357733	-1.56951	0.11663	3117	0.933189
ALL	K__MMOL_L	Reduced hematocrit	ALLK__MMOL_LReduced hematocrit	0.0341009	-0.00851078	0.0767127	0.00220074	1.56925	0.116714	2568	0.932876
AMR	WHITE_BLOOD_CELL__X10_3_UL	Increased blood volume	AMRWHITE_BLOOD_CELL__X10_3_ULIncreased blood volume	0.0222828	-0.00556577	0.0501314	0.0044168	1.56864	0.116797	4924	0.932568
ALL	DEOXYHEMOGLOBIN_ART_GEM_MPOCT__PCT	Increased urate	ALLDEOXYHEMOGLOBIN_ART_GEM_MPOCT__PCTIncreased urate	0.163917	-0.0416153	0.369449	0.129451	1.581	0.11683	121	0.932446
AFR	ALBUMIN_ELP__G_DL	Increased hematocrit	AFRALBUMIN_ELP__G_DLIncreased hematocrit	0.0602932	-0.0151154	0.135702	0.031195	1.56992	0.116904	687	0.932171
ALL	CHLORIDE_URINE__MMOL_L	Reduced inflammation	ALLCHLORIDE_URINE__MMOL_LReduced inflammation	0.16183	-0.0411275	0.364788	0.0516746	1.58034	0.116927	123	0.932087
ALL	WB_LACTATE_VEN__MMOL_L	Reduced hematocrit	ALLWB_LACTATE_VEN__MMOL_LReduced hematocrit	-0.024781	-0.0557637	0.00620168	0.00692017	-1.56805	0.116937	4729	0.932049
AFR	WB_CA_VEN_POCT__MMOL_L	Increased urate	AFRWB_CA_VEN_POCT__MMOL_LIncreased urate	-0.0313258	-0.0705038	0.0078521	0.00170476	-1.56791	0.11703	2504	0.931703
ALL	T_SUPPRESSOR_3_PCTCD8__PCT	Increased hematocrit	ALLT_SUPPRESSOR_3_PCTCD8__PCTIncreased hematocrit	-0.07096	-0.159776	0.0178561	0.0601017	-1.56964	0.117118	525	0.931376
AMR	QUANTIFERON_MITOGEN_MINUS_NIL__IU_ML	Reduced inflammation	AMRQUANTIFERON_MITOGEN_MINUS_NIL__IU_MLReduced inflammation	0.0861946	-0.0217349	0.194124	0.170309	1.57117	0.117125	336	0.931351
AFR	PROTEIN_TOTAL__G_DL	Reduced inflammation	AFRPROTEIN_TOTAL__G_DLReduced inflammation	-0.0588484	-0.132494	0.0147975	0.0486866	-1.56885	0.117132	718	0.931324
AMR	ERYTHROPOIETIN__MIU_ML	Increased inflammation	AMRERYTHROPOIETIN__MIU_MLIncreased inflammation	0.146311	-0.0373081	0.32993	0.123375	1.57849	0.117224	128	0.930984
ALL	T3_TOTAL__NG_DL	Reduced hematocrit	ALLT3_TOTAL__NG_DLReduced hematocrit	0.0302967	-0.00761937	0.0682127	0.00654951	1.56674	0.117282	3000	0.930768
EUR	MONO_ABS__K_UL	Reduced inflammation	EURMONO_ABS__K_ULReduced inflammation	-0.078825	-0.177549	0.0198991	0.0224935	-1.56946	0.117299	431	0.930708
ALL	PARVOVIRUS_B19_ANTIBODY_IGM__IV	Increased blood volume	ALLPARVOVIRUS_B19_ANTIBODY_IGM__IVIncreased blood volume	0.0984487	-0.0249025	0.2218	0.036083	1.57086	0.11731	303	0.930666
ALL	PROTHROMBIN_TIME_SL__SEC	Increased body mass	ALLPROTHROMBIN_TIME_SL__SECIncreased body mass	0.0214451	-0.00539451	0.0482847	0.00207233	1.5663	0.117324	7092	0.930614
ALL	F441_IGE_JUG_R_1__KU_L	Reduced inflammation	ALLF441_IGE_JUG_R_1__KU_LReduced inflammation	0.135174	-0.0344393	0.304788	0.158643	1.57592	0.11735	151	0.930516
AFR	ANTI_HUMAN_TTG_IGA_ELISA__U	Reduced inflammation	AFRANTI_HUMAN_TTG_IGA_ELISA__UReduced inflammation	0.141451	-0.0360798	0.318981	0.0568898	1.57678	0.117353	140	0.930505
EUR	ROOM_TEMPERATURE__NA	Increased hematocrit	EURROOM_TEMPERATURE__NAIncreased hematocrit	-0.0895757	-0.201875	0.0227234	0.0223326	-1.57146	0.11742	249	0.930257
ALL	FIBROMETER_GGT__U_L	Increased body mass	ALLFIBROMETER_GGT__U_LIncreased body mass	-0.0794765	-0.179062	0.0201087	0.0514352	-1.56825	0.117498	483	0.929969
ALL	FOLATE__NG_ML	Increased body mass	ALLFOLATE__NG_MLIncreased body mass	-0.118638	-0.267404	0.0301274	0.0312461	-1.57096	0.117509	254	0.92993
ALL	ERYTHROCYTE_SED_RATE__MM_HR	Increased hematocrit	ALLERYTHROCYTE_SED_RATE__MM_HRIncreased hematocrit	-0.0150132	-0.0338131	0.00378665	0.0100181	-1.56538	0.117526	10045	0.929867
ALL	OPIATES_URINE_OXYCODONE__NG_ML	Reduced hematocrit	ALLOPIATES_URINE_OXYCODONE__NG_MLReduced hematocrit	-0.128135	-0.288918	0.0326491	1.36556	-1.5733	0.11753	182	0.929851
ALL	CK_MB__U_L	Reduced blood volume	ALLCK_MB__U_LReduced blood volume	-0.0334046	-0.0752515	0.00844233	0.0162979	-1.56537	0.117633	2345	0.929473
AFR	TIBC__MCG_DL	Reduced lipids	AFRTIBC__MCG_DLReduced lipids	-0.0286895	-0.0646381	0.00725918	1.33875	-1.56488	0.117727	2725	0.929124
ALL	CREATININE_URINE_PER_VOLUME__MG_DL	Reduced lipids	ALLCREATININE_URINE_PER_VOLUME__MG_DLReduced lipids	0.0695431	-0.017662	0.156748	0.0308166	1.56682	0.117793	511	0.92888
ALL	MICROALBUMIN_RANDOM__MCG_MG_CREAT	Increased body mass	ALLMICROALBUMIN_RANDOM__MCG_MG_CREATIncreased body mass	0.199031	-0.0513305	0.449392	0.234307	1.5776	0.11788	112	0.92856
ALL	VITAMIN_D_25_HYDROXY__NG_ML	Reduced inflammation	ALLVITAMIN_D_25_HYDROXY__NG_MLReduced inflammation	0.0127047	-0.00322001	0.0286293	0.00870382	1.56378	0.11789	15465	0.928521
ALL	FREE_LAMBDA_SERUM_OLD_SPA__MG_L	Reduced hematocrit	ALLFREE_LAMBDA_SERUM_OLD_SPA__MG_LReduced hematocrit	-0.0626356	-0.141184	0.0159128	0.0423281	-1.56557	0.117895	724	0.928506
AMR	DER_FERINAE_IGE__KIU_L	Reduced blood volume	AMRDER_FERINAE_IGE__KIU_LReduced blood volume	0.148975	-0.0384358	0.336385	0.117222	1.57748	0.117909	112	0.928454
ALL	IRON_SERUM__MCG_DL	Increased urate	ALLIRON_SERUM__MCG_DLIncreased urate	0.0148767	-0.00377236	0.0335257	0.0203464	1.56365	0.117925	12291	0.928394
ALL	POC_HCO3_ARTERIAL__MEQ_L	Reduced blood volume	ALLPOC_HCO3_ARTERIAL__MEQ_LReduced blood volume	0.149541	-0.038521	0.337602	0.0635152	1.57584	0.117935	124	0.928357
AMR	O2HB_VEN_GEM_POCT__PCT	Increased urate	AMRO2HB_VEN_GEM_POCT__PCTIncreased urate	0.142684	-0.0367689	0.322137	2.25213	1.57587	0.117953	123	0.928291
ALL	POC_PO2_VENOUS__MMHG	Reduced lipids	ALLPOC_PO2_VENOUS__MMHGReduced lipids	0.0686426	-0.0174828	0.154768	0.0178811	1.56548	0.118033	575	0.927995
AFR	METAMYELOCYTE__PCT	Increased urate	AFRMETAMYELOCYTE__PCTIncreased urate	-0.0638175	-0.143889	0.016254	0.0261629	-1.56522	0.118052	621	0.927928
AFR	OSMOLALITY_SERUM__MOSM_KG	Reduced inflammation	AFROSMOLALITY_SERUM__MOSM_KGReduced inflammation	-0.091821	-0.207131	0.0234888	0.00553542	-1.56735	0.118139	300	0.927607
ALL	RARA_H_8__NA	Reduced lipids	ALLRARA_H_8__NAReduced lipids	-0.0990882	-0.223581	0.0254047	0.106766	-1.56778	0.118228	258	0.927278
AFR	PRO_TIME__SECONDS	Reduced blood volume	AFRPRO_TIME__SECONDSReduced blood volume	0.0251396	-0.00640762	0.0566868	0.00258173	1.56238	0.118284	3766	0.927075
AMR	CERULOPLASMIN__MG_DL	Reduced lipids	AMRCERULOPLASMIN__MG_DLReduced lipids	-0.142299	-0.321502	0.0369028	0.0280521	-1.57504	0.118345	116	0.926852
EUR	IMMUNOGLOBULIN_A_QN_SERUM__MG_DL	Reduced hematocrit	EURIMMUNOGLOBULIN_A_QN_SERUM__MG_DLReduced hematocrit	0.108139	-0.0278537	0.244131	0.253709	1.56914	0.118382	193	0.926713
EUR	IGA_CELIAC_SCREEN_ONLY__MG_DL	Reduced lipids	EURIGA_CELIAC_SCREEN_ONLY__MG_DLReduced lipids	0.106614	-0.0274143	0.240643	0.0284404	1.56774	0.118386	233	0.926698
AFR	PT_POCT__NA	Increased inflammation	AFRPT_POCT__NAIncreased inflammation	-0.128096	-0.289263	0.0330716	0.0563392	-1.57045	0.118418	164	0.926583
ALL	QFT_NIL_PLUS__IU_ML	Increased blood volume	ALLQFT_NIL_PLUS__IU_MLIncreased blood volume	0.0587423	-0.0150307	0.132515	0.0314204	1.56308	0.118443	789	0.926492
EUR	PH_URINE__NA	Increased hematocrit	EURPH_URINE__NAIncreased hematocrit	0.0836924	-0.0214986	0.188884	0.00685953	1.56519	0.118507	341	0.926258
ALL	FOLATE__NG_ML	Increased inflammation	ALLFOLATE__NG_MLIncreased inflammation	-0.101486	-0.229093	0.0261212	0.0262432	-1.56666	0.118512	254	0.926239
ALL	ALPHA_2_GLOBULIN_SERUM__G_DL	Reduced blood volume	ALLALPHA_2_GLOBULIN_SERUM__G_DLReduced blood volume	-0.0304705	-0.0687338	0.00779289	0.00372111	-1.56149	0.118525	2692	0.926189
AFR	POC_PCO2_VENOUS__MMHG	Reduced blood volume	AFRPOC_PCO2_VENOUS__MMHGReduced blood volume	0.129777	-0.0335661	0.293119	0.0204551	1.56987	0.118553	164	0.926087
AFR	POLY_CSF__PCT	Increased urate	AFRPOLY_CSF__PCTIncreased urate	-0.149254	-0.337328	0.0388197	0.150809	-1.57391	0.118576	117	0.926003
EUR	CPK_BLD__U_L	Reduced inflammation	EURCPK_BLD__U_LReduced inflammation	0.042401	-0.010861	0.095663	0.0205771	1.56174	0.118591	1324	0.925947
ALL	LOWER_RATE__BPM	Increased hematocrit	ALLLOWER_RATE__BPMIncreased hematocrit	-0.136188	-0.307771	0.035396	0.925411	-1.57311	0.118592	123	0.925944
AFR	LYMPHOCYTE__PCT	Increased inflammation	AFRLYMPHOCYTE__PCTIncreased inflammation	-0.0514708	-0.116143	0.0132015	0.0491243	-1.56193	0.118648	935	0.925741
AFR	FREE_KAPPA_LAMBDA_RAT_OLD_SPA__NA	Increased urate	AFRFREE_KAPPA_LAMBDA_RAT_OLD_SPA__NAIncreased urate	-0.121561	-0.27456	0.031439	0.107243	-1.568	0.118676	190	0.925636
AFR	ANTI_P_SERINE_IGM__MPL	Reduced blood volume	AFRANTI_P_SERINE_IGM__MPLReduced blood volume	-0.0890287	-0.200997	0.0229393	0.0536643	-1.56507	0.118677	299	0.925633
ALL	KETONES_URINE__MG_DL	Reduced hematocrit	ALLKETONES_URINE__MG_DLReduced hematocrit	-0.169409	-0.382978	0.0441597	0.0416174	-1.57355	0.118718	115	0.925483
EUR	SSA_RO_ENA_ANTIBODY_IGG__AU_ML	Increased urate	EURSSA_RO_ENA_ANTIBODY_IGG__AU_MLIncreased urate	-0.110313	-0.249143	0.0285168	0.0884522	-1.56653	0.118752	221	0.925359
AFR	APTT__SECONDS	Reduced lipids	AFRAPTT__SECONDSReduced lipids	-0.0254546	-0.057439	0.00652982	0.00265345	-1.56034	0.118766	3704	0.925308
EUR	CA_19_9_SER_MONITOR__U_ML	Reduced blood volume	EURCA_19_9_SER_MONITOR__U_MLReduced blood volume	-0.131824	-0.297895	0.0342459	0.13683	-1.56956	0.118808	152	0.925153
ALL	F013_IGE_PEANUT__KU_L	Increased hematocrit	ALLF013_IGE_PEANUT__KU_LIncreased hematocrit	0.105499	-0.0272901	0.238288	0.184267	1.56606	0.118819	227	0.925115
AFR	GAMMA_GTP_BLD__U_L	Reduced blood volume	AFRGAMMA_GTP_BLD__U_LReduced blood volume	-0.0276503	-0.0624004	0.00709969	0.0189929	-1.56015	0.118829	3054	0.925079
ALL	TIBC__MCG_DL	Increased blood volume	ALLTIBC__MCG_DLIncreased blood volume	-0.0143165	-0.0323075	0.00367452	0.625111	-1.55981	0.11883	12217	0.925072
AFR	AT_III_FUNCTIONAL__PCT	Increased inflammation	AFRAT_III_FUNCTIONAL__PCTIncreased inflammation	-0.109058	-0.246355	0.0282385	1.14823	-1.56605	0.118872	220	0.924921
EUR	T4_TBG__NA	Reduced lipids	EURT4_TBG__NAReduced lipids	0.0936096	-0.0242015	0.211421	0.0182329	1.5641	0.118924	294	0.924729
ALL	NEVIRAPINE_IC50__MICROMOLE	Increased hematocrit	ALLNEVIRAPINE_IC50__MICROMOLEIncreased hematocrit	0.139514	-0.0363317	0.315361	0.187151	1.56838	0.119018	156	0.924387
EUR	PISTACHIO_IGE__KU_L	Increased blood volume	EURPISTACHIO_IGE__KU_LIncreased blood volume	0.134332	-0.0350427	0.303707	0.160598	1.56906	0.119064	144	0.924221
ALL	MACROPHAGES__PCT	Reduced inflammation	ALLMACROPHAGES__PCTReduced inflammation	0.135939	-0.0353608	0.307238	0.107973	1.5668	0.119066	180	0.924211
AMR	CREATININE_URINE__MG_DL	Reduced blood volume	AMRCREATININE_URINE__MG_DLReduced blood volume	-0.0833205	-0.188211	0.0215701	0.0351596	-1.56286	0.119081	332	0.924159
ALL	ANGIOTEN_CONV_ENZYME__U_L	Reduced blood volume	ALLANGIOTEN_CONV_ENZYME__U_LReduced blood volume	-0.0565321	-0.127655	0.0145912	0.076176	-1.56015	0.119106	842	0.924066
EUR	VITAMIN_D_1_25_DIHY__PG_ML	Reduced blood volume	EURVITAMIN_D_1_25_DIHY__PG_MLReduced blood volume	-0.0692511	-0.156423	0.0179208	0.0763496	-1.56097	0.11919	494	0.923761
ALL	SOL_TRANSFERRIN_REC__MG_L	Reduced inflammation	ALLSOL_TRANSFERRIN_REC__MG_LReduced inflammation	0.145917	-0.0381322	0.329966	0.0590789	1.5686	0.11919	143	0.923761
AMR	U_CALCIUM_RANDOM__MG_L	Reduced lipids	AMRU_CALCIUM_RANDOM__MG_LReduced lipids	0.161478	-0.0424463	0.365402	0.480976	1.57269	0.119224	106	0.923636
AFR	INR_FINGERSTICK__NA	Reduced hematocrit	AFRINR_FINGERSTICK__NAReduced hematocrit	0.135473	-0.0354226	0.306369	0.0269478	1.56854	0.119224	142	0.923635
ALL	FIBROMETER_PATIENT_SCORE__NA	Reduced lipids	ALLFIBROMETER_PATIENT_SCORE__NAReduced lipids	0.0634666	-0.0164541	0.143387	0.0097174	1.56048	0.119322	482	0.92328
ALL	TESTOSTERONE__NG_DL	Reduced hematocrit	ALLTESTOSTERONE__NG_DLReduced hematocrit	0.0149942	-0.00387846	0.0338668	0.0694215	1.55765	0.119396	4015	0.923012
AMR	CREA__MG_DL	Reduced hematocrit	AMRCREA__MG_DLReduced hematocrit	-0.0686029	-0.155019	0.0178133	0.0262301	-1.55988	0.119447	494	0.922826
ALL	TROPONIN_I__NG_ML	Increased inflammation	ALLTROPONIN_I__NG_MLIncreased inflammation	-0.0261687	-0.0591149	0.00677749	0.0288785	-1.55728	0.119489	3712	0.922671
AMR	PCO2_ART__MM_HG	Increased blood volume	AMRPCO2_ART__MM_HGIncreased blood volume	0.0608588	-0.0158065	0.137524	0.00859993	1.55878	0.119537	662	0.922498
EUR	MONOCYTE_COUNT__X10_3_UL	Increased inflammation	EURMONOCYTE_COUNT__X10_3_ULIncreased inflammation	-0.0203072	-0.0458797	0.00526539	0.00519092	-1.55674	0.119588	5617	0.922313
ALL	APTT_PNP_IMMEDIATE__SECONDS	Increased body mass	ALLAPTT_PNP_IMMEDIATE__SECONDSIncreased body mass	-0.0862484	-0.194951	0.022454	0.0488617	-1.55956	0.119611	438	0.92223
EUR	MONOCYTE_PCT__PCT	Increased body mass	EURMONOCYTE_PCT__PCTIncreased body mass	-0.019579	-0.0442361	0.0050782	0.00367943	-1.55663	0.119613	5806	0.922222
AFR	ACA_IGM__MPL	Reduced lipids	AFRACA_IGM__MPLReduced lipids	-0.0689583	-0.155859	0.0179425	0.0373086	-1.55901	0.119618	521	0.922204
ALL	FIBROMETER_PATIENT_SCORE__NA	Reduced inflammation	ALLFIBROMETER_PATIENT_SCORE__NAReduced inflammation	0.0654199	-0.0170455	0.147885	0.0106199	1.55887	0.119702	482	0.921898
ALL	EGG_WHITE_PCTASM__PCT	Reduced blood volume	ALLEGG_WHITE_PCTASM__PCTReduced blood volume	-0.102997	-0.233131	0.0271382	0.153096	-1.56745	0.119711	131	0.921866
AMR	DEOXYHEMOGLOBIN_VEN_GEM_MPOCT__PCT	Increased urate	AMRDEOXYHEMOGLOBIN_VEN_GEM_MPOCT__PCTIncreased urate	-0.142429	-0.322442	0.0375835	2.31098	-1.56817	0.119741	123	0.921759
ALL	RBC__MILL_MCL	Increased hematocrit	ALLRBC__MILL_MCLIncreased hematocrit	-0.0717664	-0.162253	0.0187198	0.0256429	-1.55882	0.119765	449	0.921669
AFR	BLATELLA_GERMANICA_IGE__KIU_L	Increased inflammation	AFRBLATELLA_GERMANICA_IGE__KIU_LIncreased inflammation	0.15126	-0.0399753	0.342496	0.103893	1.56783	0.119847	122	0.921372
EUR	NON_HDL_CHOLESTEROL__MG_DL	Reduced blood volume	EURNON_HDL_CHOLESTEROL__MG_DLReduced blood volume	0.0522602	-0.0136309	0.118151	0.060904	1.5569	0.119897	802	0.921193
AMR	VARICELLA_ZOSTER_IGG__NA	Increased blood volume	AMRVARICELLA_ZOSTER_IGG__NAIncreased blood volume	0.0567696	-0.0148321	0.128371	0.0406101	1.55678	0.119995	682	0.920835
ALL	CHOL_TOT__MG_DL	Reduced blood volume	ALLCHOL_TOT__MG_DLReduced blood volume	-0.0545328	-0.123309	0.0142429	1.65914	-1.55639	0.120005	827	0.920802
ALL	DOG_DANDER_PCTASM__PCT	Reduced hematocrit	ALLDOG_DANDER_PCTASM__PCTReduced hematocrit	-0.110123	-0.249241	0.0289944	0.15595	-1.56153	0.120081	202	0.920526
AFR	CERULOPLASMIN__MG_DL	Increased blood volume	AFRCERULOPLASMIN__MG_DLIncreased blood volume	0.158726	-0.042175	0.359626	0.0457735	1.56849	0.120092	109	0.920485
AFR	FIBROMETER_PATIENT_SCORE__NA	Increased body mass	AFRFIBROMETER_PATIENT_SCORE__NAIncreased body mass	0.128645	-0.0340501	0.291339	0.0255065	1.56542	0.120095	135	0.920473
EUR	U_CREATININE_CONC__MG_DL	Reduced lipids	EURU_CREATININE_CONC__MG_DLReduced lipids	0.0373772	-0.00976853	0.084523	0.0707269	1.55503	0.120135	1626	0.920329
AMR	ESTRADIOL__PG_ML	Increased inflammation	AMRESTRADIOL__PG_MLIncreased inflammation	-0.092387	-0.209056	0.0242824	0.0565778	-1.55935	0.120139	272	0.920316
ALL	POC_PO2_ARTERIAL__MMHG	Reduced inflammation	ALLPOC_PO2_ARTERIAL__MMHGReduced inflammation	0.157184	-0.0417443	0.356113	0.0709132	1.56606	0.120233	123	0.919976
ALL	BASOPHIL_COUNT__X10_3_UL	Increased blood volume	ALLBASOPHIL_COUNT__X10_3_ULIncreased blood volume	-0.0295625	-0.06686	0.00773508	0.00588888	-1.55411	0.120263	3066	0.919869
AFR	RENIN__NG_ML_HR	Increased body mass	AFRRENIN__NG_ML_HRIncreased body mass	0.133406	-0.0353529	0.302165	0.151619	1.56298	0.12033	153	0.919624
EUR	MUMPS_IGG_AB__NA	Increased body mass	EURMUMPS_IGG_AB__NAIncreased body mass	-0.0660174	-0.149386	0.0173516	0.0487357	-1.55564	0.120399	536	0.919377
EUR	QUANTIFERON_MITOGEN_MINUS_NIL__IU_ML	Increased urate	EURQUANTIFERON_MITOGEN_MINUS_NIL__IU_MLIncreased urate	0.0920741	-0.024278	0.208426	0.200711	1.55771	0.120428	295	0.919272
AMR	CYCLIC_CITR_PEPTIDE_IGG_AB__UNITS	Increased blood volume	AMRCYCLIC_CITR_PEPTIDE_IGG_AB__UNITSIncreased blood volume	0.0958171	-0.0252743	0.216909	0.0778623	1.55789	0.120435	283	0.919246
EUR	METHYLMALONIC_ACID_SERUM__NMOL_L	Reduced hematocrit	EURMETHYLMALONIC_ACID_SERUM__NMOL_LReduced hematocrit	-0.136758	-0.309892	0.0363761	0.042511	-1.56381	0.120474	135	0.919106
EUR	RED_DISTRIB_WIDTH__PCT	Reduced hematocrit	EURRED_DISTRIB_WIDTH__PCTReduced hematocrit	0.01889	-0.00495597	0.042736	0.00104804	1.55292	0.120493	6287	0.919039
ALL	RARA_H_9__NA	Increased inflammation	ALLRARA_H_9__NAIncreased inflammation	-0.14805	-0.335558	0.0394583	0.165315	-1.56383	0.120581	130	0.918721
AMR	PROTEIN_S_AG_TOTAL__PCT	Increased inflammation	AMRPROTEIN_S_AG_TOTAL__PCTIncreased inflammation	0.148471	-0.039551	0.336493	3.01733	1.56331	0.12059	135	0.918687
ALL	AMMONIA__MCG_DL	Increased blood volume	ALLAMMONIA__MCG_DLIncreased blood volume	0.0641012	-0.0168852	0.145088	0.0324175	1.55444	0.120604	618	0.918638
EUR	MCHC__G_DL	Increased blood volume	EURMCHC__G_DLIncreased blood volume	0.0660278	-0.0173996	0.149455	0.0526509	1.55471	0.120606	549	0.918631
AMR	MICROALB_CREAT_RATIO__MG_G_CREAT	Increased body mass	AMRMICROALB_CREAT_RATIO__MG_G_CREATIncreased body mass	0.119824	-0.0318542	0.271502	0.160635	1.55919	0.120768	188	0.918049
ALL	APTT_ACTIN_F_S__SECONDS	Increased body mass	ALLAPTT_ACTIN_F_S__SECONDSIncreased body mass	0.073532	-0.019417	0.166481	0.0105607	1.55379	0.120783	591	0.917993
EUR	POTASSIUM_PLASMA__MEQ_L	Increased hematocrit	EURPOTASSIUM_PLASMA__MEQ_LIncreased hematocrit	-0.0689001	-0.156008	0.018208	0.0309969	-1.55406	0.120806	511	0.91791
AMR	SBP__MMHG	Increased body mass	AMRSBP__MMHGIncreased body mass	0.0198428	-0.00523537	0.044921	0.192126	1.55116	0.120924	5153	0.917487
ALL	PHOS__MG_DL	Reduced blood volume	ALLPHOS__MG_DLReduced blood volume	-0.061335	-0.13891	0.0162397	0.0118265	-1.55242	0.121026	694	0.917121
ALL	NELFINAVIR_IC50__MICROMOLE	Increased body mass	ALLNELFINAVIR_IC50__MICROMOLEIncreased body mass	0.138647	-0.0369963	0.31429	0.102099	1.5579	0.121063	189	0.91699
ALL	POC_PO2_ARTERIAL__MMHG	Increased urate	ALLPOC_PO2_ARTERIAL__MMHGIncreased urate	-0.153893	-0.349135	0.0413487	0.0607388	-1.56222	0.121135	123	0.916732
AMR	DRVVT_SCREEN__NA	Increased inflammation	AMRDRVVT_SCREEN__NAIncreased inflammation	0.104983	-0.0280056	0.237972	0.0145452	1.55637	0.121156	220	0.916656
EUR	ABS_TOTAL_T_CELLS_CD3__CU_MM	Reduced inflammation	EURABS_TOTAL_T_CELLS_CD3__CU_MMReduced inflammation	0.0840417	-0.0223537	0.190437	0.414136	1.55356	0.121195	363	0.916515
ALL	IRON_SERUM__MCG_DL	Increased hematocrit	ALLIRON_SERUM__MCG_DLIncreased hematocrit	-0.0141228	-0.0319848	0.00373912	0.0192241	-1.54983	0.121208	12291	0.916467
EUR	LDL_CHOLESTEROL__MG_DL	Reduced blood volume	EURLDL_CHOLESTEROL__MG_DLReduced blood volume	0.0228651	-0.00605523	0.0517854	0.024425	1.55	0.12121	4639	0.916462
AMR	QUANTIFERON_NIL_VALUE__IU_ML	Increased urate	AMRQUANTIFERON_NIL_VALUE__IU_MLIncreased urate	-0.135223	-0.306744	0.0362987	0.0854832	-1.55948	0.121278	146	0.91622
EUR	OSMOLALITY_URINE__MOSM_KG	Increased hematocrit	EUROSMOLALITY_URINE__MOSM_KGIncreased hematocrit	-0.102268	-0.231854	0.0273182	0.275194	-1.55504	0.121324	242	0.916052
ALL	SMOOTH_MUSCLE_ANTIBODY__UNITS	Reduced lipids	ALLSMOOTH_MUSCLE_ANTIBODY__UNITSReduced lipids	-0.0690419	-0.156486	0.0184026	0.0329032	-1.55112	0.121485	532	0.915479
ALL	HEPATITIS_C_VIRUS_SUBTYPE_PCR_W_REFLEX_GENOTYPE__RNA_IU_ML	Reduced lipids	ALLHEPATITIS_C_VIRUS_SUBTYPE_PCR_W_REFLEX_GENOTYPE__RNA_IU_MLReduced lipids	-0.0821918	-0.186348	0.021964	39.3367	-1.55162	0.12159	392	0.915104
ALL	MYOGLOBIN_SERUM__NG_ML	Increased hematocrit	ALLMYOGLOBIN_SERUM__NG_MLIncreased hematocrit	0.153715	-0.041633	0.349063	0.0655185	1.56059	0.121689	117	0.91475
AMR	LYMPHOCYTE_PCT__PCT	Reduced blood volume	AMRLYMPHOCYTE_PCT__PCTReduced blood volume	0.0223249	-0.00594855	0.0505984	0.130273	1.548	0.12169	4703	0.914746
ALL	FREE_TESTOSTERONE_DIRECT__PG_ML	Reduced blood volume	ALLFREE_TESTOSTERONE_DIRECT__PG_MLReduced blood volume	-0.0770114	-0.174675	0.0206518	0.0534794	-1.55288	0.121692	269	0.914739
AMR	EGFR_AFRICAN_AM__NA	Increased blood volume	AMREGFR_AFRICAN_AM__NAIncreased blood volume	-0.0252366	-0.0572015	0.00672838	0.661084	-1.54801	0.121722	3130	0.914631
AFR	TOTAL_CO2_VEN__MEQ_L	Increased blood volume	AFRTOTAL_CO2_VEN__MEQ_LIncreased blood volume	0.0462748	-0.0123513	0.104901	0.00585164	1.54873	0.121732	1120	0.914596
ALL	ACA_IGM__MPL	Increased hematocrit	ALLACA_IGM__MPLIncreased hematocrit	0.0336087	-0.00897444	0.0761918	0.0176338	1.54771	0.121829	2331	0.914249
AMR	WB_LACTATE_VEN__MMOL_L	Reduced blood volume	AMRWB_LACTATE_VEN__MMOL_LReduced blood volume	-0.0481241	-0.109119	0.0128711	0.012896	-1.5482	0.121882	1041	0.914059
ALL	NEUTRO__PCT	Reduced hematocrit	ALLNEUTRO__PCTReduced hematocrit	0.0337667	-0.00902664	0.0765601	0.280171	1.54732	0.121918	2416	0.913931
AFR	TP__G_DL	Increased inflammation	AFRTP__G_DLIncreased inflammation	-0.0709775	-0.160988	0.0190329	0.0333932	-1.54963	0.121923	471	0.913915
ALL	OPIATES_UR_NOROXYMORPHONE__NG_ML	Increased blood volume	ALLOPIATES_UR_NOROXYMORPHONE__NG_MLIncreased blood volume	0.144342	-0.0390611	0.327745	0.0827905	1.55638	0.121942	150	0.913848
ALL	VITAMIN_B1_SERUM__NMOL_L	Increased inflammation	ALLVITAMIN_B1_SERUM__NMOL_LIncreased inflammation	-0.141466	-0.321342	0.0384094	0.0796546	-1.55702	0.122078	135	0.913364
EUR	PCT_CD_4_POS_LYMPH__PCT	Increased urate	EURPCT_CD_4_POS_LYMPH__PCTIncreased urate	-0.107657	-0.244418	0.0291039	0.923392	-1.55355	0.122088	190	0.913326
ALL	CA27_29__U_ML	Increased blood volume	ALLCA27_29__U_MLIncreased blood volume	-0.0754859	-0.171274	0.0203023	0.0436676	-1.54863	0.122159	473	0.913075
AFR	PCO2_VEN__MM_HG	Increased blood volume	AFRPCO2_VEN__MM_HGIncreased blood volume	0.0464022	-0.0124571	0.105262	0.00667433	1.54684	0.122187	1123	0.912975
EUR	WB_IONIZED_CA_VEN__MMOL_L	Reduced inflammation	EURWB_IONIZED_CA_VEN__MMOL_LReduced inflammation	0.0593984	-0.0159619	0.134759	0.00304063	1.54758	0.122188	694	0.912971
AMR	LDH_BLD__U_L	Increased hematocrit	AMRLDH_BLD__U_LIncreased hematocrit	-0.0321191	-0.0728549	0.00861667	0.00646431	-1.54617	0.122197	2373	0.912941
ALL	COVID_19_ANTIBODY_TITER__NA	Reduced lipids	ALLCOVID_19_ANTIBODY_TITER__NAReduced lipids	0.127139	-0.0345172	0.288796	88.9453	1.55521	0.122204	151	0.912915
ALL	HEPATITIS_C_VIRUS_RNA_QUANT_GENOTYPE__NA	Reduced lipids	ALLHEPATITIS_C_VIRUS_RNA_QUANT_GENOTYPE__NAReduced lipids	-0.148438	-0.337308	0.0404329	83.1745	-1.55751	0.122221	124	0.912854
ALL	MAGNESIUM_BLD__MG_DL	Increased hematocrit	ALLMAGNESIUM_BLD__MG_DLIncreased hematocrit	-0.0130938	-0.0296998	0.0035123	0.00101353	-1.54554	0.122236	14966	0.9128
AMR	HYDROXY_VITAMIN_D_3__NG_ML	Increased inflammation	AMRHYDROXY_VITAMIN_D_3__NG_MLIncreased inflammation	-0.109416	-0.248475	0.0296427	0.939742	-1.55175	0.122336	210	0.912445
EUR	ANTI_HUMAN_TISSUE_TRA__U_ML	Increased hematocrit	EURANTI_HUMAN_TISSUE_TRA__U_MLIncreased hematocrit	0.119476	-0.0324398	0.271391	0.0731018	1.55341	0.122339	171	0.912436
ALL	CORTISOL_TIMED_30_MIN__MCG_DL	Increased blood volume	ALLCORTISOL_TIMED_30_MIN__MCG_DLIncreased blood volume	0.144183	-0.0392288	0.327595	0.683725	1.55491	0.122344	147	0.912416
AMR	VANCOMYCIN_TROUGH__MCG_ML	Increased inflammation	AMRVANCOMYCIN_TROUGH__MCG_MLIncreased inflammation	0.0851749	-0.0230249	0.193375	0.0550228	1.54858	0.122444	343	0.912063
ALL	HLA_DRB1_1__NA	Increased urate	ALLHLA_DRB1_1__NAIncreased urate	-0.140477	-0.319158	0.0382037	0.414644	-1.55311	0.12245	168	0.912042
ALL	QFT_TB_AG_MINUS_NIL_VALUE__IU_ML	Reduced hematocrit	ALLQFT_TB_AG_MINUS_NIL_VALUE__IU_MLReduced hematocrit	-0.136867	-0.310982	0.0372482	0.140698	-1.55304	0.122494	166	0.911885
EUR	PH_VEN__NA	Increased hematocrit	EURPH_VEN__NAIncreased hematocrit	0.0567216	-0.0153009	0.128744	0.000402489	1.5461	0.122507	754	0.91184
ALL	MONO_MAN__PCT	Increased inflammation	ALLMONO_MAN__PCTIncreased inflammation	0.129934	-0.0353849	0.295253	0.0633269	1.55324	0.122516	161	0.911806
EUR	DRVVT_SCREEN__NA	Increased blood volume	EURDRVVT_SCREEN__NAIncreased blood volume	-0.102121	-0.231958	0.0277153	0.0151686	-1.55052	0.122523	224	0.911784
ALL	PHOSPHORUS_BLD__MG_DL	Reduced lipids	ALLPHOSPHORUS_BLD__MG_DLReduced lipids	0.0131412	-0.00353921	0.0298216	0.0015812	1.54423	0.122554	14662	0.911673
ALL	IMMUNOGLOBULIN_G_QN_SERUM__MG_DL	Reduced blood volume	ALLIMMUNOGLOBULIN_G_QN_SERUM__MG_DLReduced blood volume	0.0768876	-0.0208074	0.174583	0.0172131	1.54723	0.122603	412	0.9115
ALL	VIT_B1_WHOLE_BLOOD__NMOL_L	Reduced hematocrit	ALLVIT_B1_WHOLE_BLOOD__NMOL_LReduced hematocrit	-0.0778188	-0.176699	0.0210612	0.0201128	-1.54691	0.122631	438	0.911401
ALL	PARVOVIRUS_B19_AB_IGG__NA	Reduced blood volume	ALLPARVOVIRUS_B19_AB_IGG__NAReduced blood volume	-0.116723	-0.26526	0.0318134	0.195269	-1.54902	0.122867	226	0.910563
EUR	U_MICROALB_CREAT_RANDOM__UG_MG	Reduced blood volume	EURU_MICROALB_CREAT_RANDOM__UG_MGReduced blood volume	0.0497612	-0.0134776	0.113	0.0677626	1.54422	0.122868	963	0.91056
AMR	TOTAL_T_CELLS_PCTCD3__PCT	Increased urate	AMRTOTAL_T_CELLS_PCTCD3__PCTIncreased urate	-0.0951403	-0.216169	0.0258886	0.837383	-1.54734	0.1229	297	0.910449
ALL	CYCLOSPORINE__NG_ML	Reduced hematocrit	ALLCYCLOSPORINE__NG_MLReduced hematocrit	-0.12533	-0.284908	0.0342477	0.327807	-1.54975	0.122959	194	0.910241
EUR	COMPLEMENT_CH50__CAE_UNITS	Increased body mass	EURCOMPLEMENT_CH50__CAE_UNITSIncreased body mass	0.14915	-0.0411383	0.339439	3.88432	1.55649	0.122987	107	0.910139
EUR	APTT_SL__SEC	Increased urate	EURAPTT_SL__SECIncreased urate	-0.0510626	-0.115988	0.0138629	0.00694496	-1.54359	0.123046	895	0.909932
AFR	AFP_SERUM__NG_ML	Reduced blood volume	AFRAFP_SERUM__NG_MLReduced blood volume	-0.07161	-0.16289	0.0196703	0.0861979	-1.55228	0.123064	142	0.909868
AMR	RBC_COUNT__M_UL	Increased urate	AMRRBC_COUNT__M_ULIncreased urate	-0.0646904	-0.147006	0.0176248	0.0294149	-1.54404	0.123211	515	0.909352
ALL	CREAT_RANDOM_URINE__MG_DL	Increased inflammation	ALLCREAT_RANDOM_URINE__MG_DLIncreased inflammation	0.152331	-0.0420594	0.346721	6.63546	1.55415	0.123215	117	0.909336
EUR	QUANTIFERON_TB2_AG_VALUE__IU_ML	Increased hematocrit	EURQUANTIFERON_TB2_AG_VALUE__IU_MLIncreased hematocrit	-0.16174	-0.368183	0.0447039	0.109887	-1.55495	0.123216	111	0.909333
EUR	FSH_SERUM__MIU_ML	Increased urate	EURFSH_SERUM__MIU_MLIncreased urate	0.0465795	-0.0126848	0.105844	0.0389992	1.5434	0.123232	650	0.909275
AFR	PREALBUMIN__MG_DL	Increased urate	AFRPREALBUMIN__MG_DLIncreased urate	0.107327	-0.0294229	0.244078	0.0870122	1.54797	0.123268	207	0.90915
ALL	ALMOND_PCTASM__PCT	Increased hematocrit	ALLALMOND_PCTASM__PCTIncreased hematocrit	0.135859	-0.0374444	0.309162	0.153261	1.55201	0.123271	135	0.909137
ALL	ELM_PCT_PCTASM__PCT	Reduced lipids	ALLELM_PCT_PCTASM__PCTReduced lipids	-0.165693	-0.377269	0.0458826	0.121499	-1.55538	0.123289	106	0.909077
ALL	DHEAS__MCG_DL	Increased body mass	ALLDHEAS__MCG_DLIncreased body mass	0.0467758	-0.0127412	0.106293	0.133071	1.54216	0.123336	1066	0.908909
ALL	FIBROMETER_PROTHROMBIN_INDEX__PCT	Increased body mass	ALLFIBROMETER_PROTHROMBIN_INDEX__PCTIncreased body mass	-0.0785745	-0.178618	0.021469	0.877459	-1.54335	0.123421	483	0.90861
AMR	ATRIAL_RATE__BPM	Reduced hematocrit	AMRATRIAL_RATE__BPMReduced hematocrit	-0.0247724	-0.0562919	0.00674706	0.0138161	-1.5409	0.123424	3844	0.908602
AFR	TRIG__MG_DL	Increased blood volume	AFRTRIG__MG_DLIncreased blood volume	-0.113048	-0.257183	0.0310867	0.0321344	-1.54699	0.123511	206	0.908293
AMR	LH_SERUM__MIU_ML	Increased body mass	AMRLH_SERUM__MIU_MLIncreased body mass	-0.0629712	-0.143164	0.0172215	0.0465423	-1.54264	0.123525	536	0.908244
AMR	C_REACTIVE_PROTEIN_HS__MG_L	Increased urate	AMRC_REACTIVE_PROTEIN_HS__MG_LIncreased urate	0.0412856	-0.011269	0.0938402	0.0416639	1.54101	0.123536	1435	0.908206
ALL	U_PROTEIN_TIMED__MG_INTERVAL	Reduced lipids	ALLU_PROTEIN_TIMED__MG_INTERVALReduced lipids	0.043096	-0.0117787	0.0979706	0.0419175	1.54069	0.123634	1324	0.907861
EUR	PROTHROMBIN_TIME_SL__SEC	Increased blood volume	EURPROTHROMBIN_TIME_SL__SECIncreased blood volume	0.0499435	-0.0136721	0.113559	0.00650314	1.54079	0.123717	921	0.907572
ALL	GLIADIN_II_DGP_IGA__U	Increased inflammation	ALLGLIADIN_II_DGP_IGA__UIncreased inflammation	0.149319	-0.0414452	0.340084	0.0760615	1.55121	0.123724	124	0.907547
ALL	GLUCOSE_URINE__MG_DL	Reduced blood volume	ALLGLUCOSE_URINE__MG_DLReduced blood volume	-0.113666	-0.258696	0.0313649	0.056083	-1.54667	0.123729	191	0.907528
ALL	NELFINAVIR_FOLD_CHANGE__NA	Increased body mass	ALLNELFINAVIR_FOLD_CHANGE__NAIncreased body mass	0.138568	-0.038276	0.315412	0.100262	1.54644	0.123804	189	0.907266
AFR	RBC_FLUID__UL	Reduced blood volume	AFRRBC_FLUID__ULReduced blood volume	0.0823	-0.022632	0.187232	0.178076	1.54288	0.123816	345	0.907222
AMR	ACTH__PG_ML	Reduced hematocrit	AMRACTH__PG_MLReduced hematocrit	0.145013	-0.0402713	0.330298	0.060768	1.55	0.123842	131	0.907132
AFR	FIBROMETER_PLATELET_COUNT__NA	Increased hematocrit	AFRFIBROMETER_PLATELET_COUNT__NAIncreased hematocrit	0.14247	-0.0395524	0.324493	0.240498	1.5497	0.123846	134	0.907118
EUR	IGM_TOTAL_QUANT__MG_DL	Reduced lipids	EURIGM_TOTAL_QUANT__MG_DLReduced lipids	-0.0491979	-0.111915	0.0135188	0.0238353	-1.53944	0.124029	967	0.906478
ALL	POTASSIUM_SERUM__MMOL_L	Increased inflammation	ALLPOTASSIUM_SERUM__MMOL_LIncreased inflammation	0.0192906	-0.00529463	0.0438759	0.00483103	1.53816	0.124059	6414	0.906373
AFR	CO2_POCT__NA	Reduced blood volume	AFRCO2_POCT__NAReduced blood volume	-0.101945	-0.23208	0.0281897	0.262366	-1.54378	0.12406	237	0.906367
EUR	CA_19_9_SER_MONITOR__U_ML	Reduced lipids	EURCA_19_9_SER_MONITOR__U_MLReduced lipids	0.120929	-0.0336241	0.275481	0.123174	1.54713	0.124123	152	0.906148
AMR	PH_ART_POCT__NA	Reduced hematocrit	AMRPH_ART_POCT__NAReduced hematocrit	0.0730225	-0.0201311	0.166176	0.00340029	1.54051	0.124133	468	0.906114
EUR	MAGNESIUM_BLD__MG_DL	Reduced inflammation	EURMAGNESIUM_BLD__MG_DLReduced inflammation	-0.0294817	-0.0670795	0.00811604	0.00203579	-1.53754	0.124274	2805	0.905621
AMR	ALBUMIN__G_DL	Reduced inflammation	AMRALBUMIN__G_DLReduced inflammation	-0.0713244	-0.162361	0.0197123	0.0279469	-1.54022	0.124296	415	0.905544
ALL	B2GLYCOPROTEIN_1_IGG_ANTIBODY__SGU	Increased blood volume	ALLB2GLYCOPROTEIN_1_IGG_ANTIBODY__SGUIncreased blood volume	0.106868	-0.0296349	0.243372	0.0630202	1.54268	0.124301	241	0.905524
AFR	DHEAS__MCG_DL	Reduced blood volume	AFRDHEAS__MCG_DLReduced blood volume	-0.112381	-0.256033	0.0312711	0.342815	-1.54522	0.124307	171	0.905504
AMR	TOTAL_CO2_ART__MEQ_L	Increased inflammation	AMRTOTAL_CO2_ART__MEQ_LIncreased inflammation	0.0604077	-0.0166799	0.137495	0.197873	1.53875	0.124354	662	0.905341
ALL	QUANTIFERON_MITOGEN_VALUE__IU_ML	Reduced lipids	ALLQUANTIFERON_MITOGEN_VALUE__IU_MLReduced lipids	0.0807919	-0.0223686	0.183952	0.152002	1.53994	0.124417	390	0.90512
AFR	APTT_ACTIN_F_S__SECONDS	Increased urate	AFRAPTT_ACTIN_F_S__SECONDSIncreased urate	-0.13425	-0.306037	0.0375361	0.0237781	-1.54632	0.124496	142	0.904846
AMR	PO2_VEN__MM_HG	Increased blood volume	AMRPO2_VEN__MM_HGIncreased blood volume	0.0488453	-0.0135048	0.111195	0.0155873	1.53731	0.124535	1011	0.90471
ALL	FOLATE__NG_ML	Reduced blood volume	ALLFOLATE__NG_MLReduced blood volume	-0.100753	-0.229517	0.0280106	0.0267296	-1.54138	0.124543	254	0.904681
EUR	ALBUMIN_SERUM__G_DL	Reduced hematocrit	EURALBUMIN_SERUM__G_DLReduced hematocrit	0.0713385	-0.0197892	0.162466	0.0298758	1.53858	0.124627	453	0.904389
ALL	U_GLUCOSE__MG_DL	Increased blood volume	ALLU_GLUCOSE__MG_DLIncreased blood volume	-0.0280884	-0.0639463	0.00776939	0.0126785	-1.53586	0.124669	3319	0.904241
AFR	ATYPICAL_LYMPHOCYTES__PCT	Increased hematocrit	AFRATYPICAL_LYMPHOCYTES__PCTIncreased hematocrit	0.0530879	-0.0147101	0.120886	0.026801	1.5369	0.12469	865	0.904168
ALL	ACTIN_SMOOTH_MUSCLE_AB__UNITS	Increased hematocrit	ALLACTIN_SMOOTH_MUSCLE_AB__UNITSIncreased hematocrit	-0.113281	-0.258147	0.0315853	0.047461	-1.54131	0.124713	229	0.904089
AFR	BASO_ABS__K_UL	Reduced inflammation	AFRBASO_ABS__K_ULReduced inflammation	0.105599	-0.0294559	0.240655	0.0286401	1.54146	0.124725	222	0.904047
AFR	U_KETONE__MG_DL	Increased urate	AFRU_KETONE__MG_DLIncreased urate	-0.0594144	-0.135325	0.0164959	0.0353067	-1.53686	0.124805	675	0.903767
ALL	POTASSIUM_PLASMA__MEQ_L	Reduced hematocrit	ALLPOTASSIUM_PLASMA__MEQ_LReduced hematocrit	0.0251642	-0.00697181	0.0573002	0.0123542	1.53518	0.124812	4376	0.903745
AFR	FACTOR_XI__PCT	Reduced blood volume	AFRFACTOR_XI__PCTReduced blood volume	0.126125	-0.03536	0.28761	3.20754	1.54405	0.124818	155	0.903721
ALL	MITOCHONDRIA_M2_AB_IGG__UNITS	Reduced hematocrit	ALLMITOCHONDRIA_M2_AB_IGG__UNITSReduced hematocrit	0.0796408	-0.0221579	0.18144	0.0559117	1.53758	0.12487	454	0.903542
EUR	INR_SL__NA	Reduced inflammation	EURINR_SL__NAReduced inflammation	-0.0509281	-0.116005	0.0141483	0.00839361	-1.53589	0.124913	924	0.903392
ALL	POC_BE_VENOUS__MMOL_L	Increased urate	ALLPOC_BE_VENOUS__MMOL_LIncreased urate	-0.0784632	-0.178783	0.0218565	0.0344009	-1.53724	0.124964	448	0.903214
AFR	WBC_CSF__UL	Increased body mass	AFRWBC_CSF__ULIncreased body mass	-0.11575	-0.263933	0.0324327	0.198747	-1.54147	0.124979	192	0.903164
AFR	BRAIN_NATRIURETIC_PROTEIN__PG_ML	Increased hematocrit	AFRBRAIN_NATRIURETIC_PROTEIN__PG_MLIncreased hematocrit	-0.0484476	-0.110383	0.0134876	0.0563989	-1.53507	0.125095	979	0.902761
ALL	EOSIN_ABS__K_UL	Increased blood volume	ALLEOSIN_ABS__K_ULIncreased blood volume	-0.0329941	-0.0751648	0.00917652	0.00419126	-1.53424	0.125102	2412	0.902735
AFR	POC_WHOLE_BLD_GLU__NA	Reduced inflammation	AFRPOC_WHOLE_BLD_GLU__NAReduced inflammation	0.0941648	-0.0263554	0.214685	0.0355149	1.53836	0.12515	280	0.902569
ALL	CREAT_UR_RND__MG_DL	Reduced inflammation	ALLCREAT_UR_RND__MG_DLReduced inflammation	0.0987314	-0.0276397	0.225102	0.0482731	1.53842	0.125158	275	0.902541
ALL	HELPER_SUPPRESS_4_8__NA	Increased blood volume	ALLHELPER_SUPPRESS_4_8__NAIncreased blood volume	0.0407201	-0.0113446	0.0927847	0.0254573	1.53414	0.125206	1509	0.902374
AMR	TIBC__MCG_DL	Increased hematocrit	AMRTIBC__MCG_DLIncreased hematocrit	0.0317137	-0.00883516	0.0722625	1.43904	1.53374	0.125235	2241	0.902274
EUR	MEAN_CORP_HGB__PG	Increased body mass	EURMEAN_CORP_HGB__PGIncreased body mass	-0.0188126	-0.042864	0.00523886	0.0277682	-1.53334	0.125242	6289	0.90225
ALL	LYMPH_CSF__PCT	Reduced blood volume	ALLLYMPH_CSF__PCTReduced blood volume	-0.0591779	-0.134896	0.0165405	1.03512	-1.53441	0.125371	731	0.901803
ALL	IMMUNOGLOBULIN_G_SUBCLASS_2__MG_DL	Increased body mass	ALLIMMUNOGLOBULIN_G_SUBCLASS_2__MG_DLIncreased body mass	-0.123124	-0.280891	0.0346427	0.397197	-1.53935	0.125375	205	0.901789
AFR	WB_K_ART_POCT__MEQ_L	Increased blood volume	AFRWB_K_ART_POCT__MEQ_LIncreased blood volume	-0.0519436	-0.118401	0.014514	0.00538982	-1.53412	0.125375	856	0.901788
EUR	GLUC_RND__MG_DL	Increased inflammation	EURGLUC_RND__MG_DLIncreased inflammation	0.0718894	-0.0201368	0.163916	0.0155592	1.53527	0.125429	459	0.901603
AFR	ALBUMIN_SERUM__G_DL	Reduced inflammation	AFRALBUMIN_SERUM__G_DLReduced inflammation	-0.061008	-0.139087	0.0170714	0.0376182	-1.53433	0.125442	656	0.901557
EUR	TOTAL_T_CELLS_PCTCD3__PCT	Reduced hematocrit	EURTOTAL_T_CELLS_PCTCD3__PCTReduced hematocrit	0.0791168	-0.0221954	0.180429	0.503468	1.5357	0.125484	377	0.901412
AMR	TESTOSTERONE__NG_DL	Reduced inflammation	AMRTESTOSTERONE__NG_DLReduced inflammation	0.0312699	-0.00875446	0.0712942	0.15593	1.5341	0.125488	668	0.901399
ALL	PROTEIN_DIPSTICK__MG_DL	Increased blood volume	ALLPROTEIN_DIPSTICK__MG_DLIncreased blood volume	-0.0267133	-0.0608935	0.00746683	0.573799	-1.53233	0.125532	3542	0.901246
AMR	HEIGHT__M	Reduced blood volume	AMRHEIGHT__MReduced blood volume	-0.0154448	-0.0352091	0.00431944	0.00101187	-1.53199	0.125588	4991	0.901051
EUR	HIV_1_VIRAL_LOAD__CP_ML	Increased urate	EURHIV_1_VIRAL_LOAD__CP_MLIncreased urate	0.0983562	-0.0276859	0.224398	0.0899375	1.5368	0.125593	267	0.901036
AFR	CHLORIDE_BLD__MEQ_L	Reduced inflammation	AFRCHLORIDE_BLD__MEQ_LReduced inflammation	0.0213985	-0.00598542	0.0487824	0.0488211	1.53193	0.125602	5166	0.901003
EUR	WB_GLUCOSE_ART__MG_DL	Reduced inflammation	EURWB_GLUCOSE_ART__MG_DLReduced inflammation	0.0755855	-0.0212199	0.172391	0.0130298	1.53464	0.125605	446	0.900992
ALL	MONOCYTE__PCT	Reduced hematocrit	ALLMONOCYTE__PCTReduced hematocrit	0.0277415	-0.00776145	0.0632445	0.012204	1.53199	0.12561	3702	0.900974
ALL	U_URIC_ACID_RANDOM__MG_L	Increased urate	ALLU_URIC_ACID_RANDOM__MG_LIncreased urate	-0.138969	-0.317316	0.0393781	0.0749903	-1.54124	0.125635	147	0.90089
ALL	ABS_CD_8_SUPPRESSOR__UL	Increased hematocrit	ALLABS_CD_8_SUPPRESSOR__ULIncreased hematocrit	-0.136341	-0.311454	0.0387718	0.66934	-1.54267	0.125731	126	0.900559
AFR	PRESERVED_GLUCOSE__MG_DL	Reduced inflammation	AFRPRESERVED_GLUCOSE__MG_DLReduced inflammation	-0.0553142	-0.126184	0.0155552	0.0154839	-1.53223	0.125885	768	0.900025
AMR	HYDROXY_VITAMIN_D_2__NG_ML	Reduced lipids	AMRHYDROXY_VITAMIN_D_2__NG_MLReduced lipids	-0.154469	-0.35314	0.0442018	0.125824	-1.54377	0.126004	108	0.899615
AFR	INR__NA	Increased urate	AFRINR__NAIncreased urate	-0.0243569	-0.0555724	0.00685873	0.00373911	-1.5298	0.126149	3875	0.899117
ALL	CORTISOL_TIMED_0_MIN__MCG_DL	Reduced inflammation	ALLCORTISOL_TIMED_0_MIN__MCG_DLReduced inflammation	0.15576	-0.0443977	0.355918	0.0739707	1.53881	0.126157	151	0.899088
AFR	AMYLASE_BLD__U_L	Reduced blood volume	AFRAMYLASE_BLD__U_LReduced blood volume	-0.0284921	-0.0650121	0.00802788	0.00986236	-1.52978	0.126183	2804	0.898998
ALL	VITAMIN_D_25_HYDROXY__NG_ML	Reduced hematocrit	ALLVITAMIN_D_25_HYDROXY__NG_MLReduced hematocrit	0.0129104	-0.00363604	0.0294568	0.00894478	1.52939	0.126189	15465	0.898978
ALL	PROTEIN_CREAT_RATIO__MG_G_CREAT	Increased blood volume	ALLPROTEIN_CREAT_RATIO__MG_G_CREATIncreased blood volume	-0.0628831	-0.143524	0.0177573	0.0521043	-1.53137	0.12619	633	0.898976
EUR	VITAMIN_B12_SERUM__PG_ML	Increased hematocrit	EURVITAMIN_B12_SERUM__PG_MLIncreased hematocrit	-0.0311991	-0.0712137	0.00881555	0.00985719	-1.52896	0.126409	2337	0.898221
ALL	COMPLEMENT_C3__MG_DL	Reduced inflammation	ALLCOMPLEMENT_C3__MG_DLReduced inflammation	-0.0337489	-0.0770376	0.00953981	0.748209	-1.52886	0.12644	2257	0.898114
AFR	FACTOR_IX__PCT	Reduced inflammation	AFRFACTOR_IX__PCTReduced inflammation	-0.130248	-0.297734	0.0372379	4.78948	-1.53721	0.126453	157	0.898072
EUR	LYMPHOCYTE__PCT	Increased inflammation	EURLYMPHOCYTE__PCTIncreased inflammation	-0.0678675	-0.154975	0.0192396	0.0911008	-1.53066	0.126468	529	0.898019
ALL	ANION_GAP_ART_GEM_MPOCT__MEQ_L	Increased blood volume	ALLANION_GAP_ART_GEM_MPOCT__MEQ_LIncreased blood volume	-0.132129	-0.302019	0.0377618	0.334734	-1.53672	0.126469	164	0.898016
AMR	DER_PTERONYSSINUS_IGE__KIU_L	Increased body mass	AMRDER_PTERONYSSINUS_IGE__KIU_LIncreased body mass	-0.150373	-0.343985	0.0432384	0.127474	-1.54035	0.126541	117	0.897767
ALL	PARVOVIRUS_B19_IGG__INDEX	Reduced blood volume	ALLPARVOVIRUS_B19_IGG__INDEXReduced blood volume	0.149534	-0.0429687	0.342037	0.284518	1.53896	0.12661	127	0.897532
ALL	SOYBEAN_IGE__KIU_L	Increased body mass	ALLSOYBEAN_IGE__KIU_LIncreased body mass	0.131625	-0.0377039	0.300954	0.126944	1.53619	0.126641	161	0.897426
ALL	COMPLEMENT_C3__MG_DL	Increased body mass	ALLCOMPLEMENT_C3__MG_DLIncreased body mass	-0.0374589	-0.0855346	0.0106168	0.8129	-1.52796	0.126664	2257	0.897348
AFR	U_CHLORIDE_RANDOM__MEQ_L	Increased blood volume	AFRU_CHLORIDE_RANDOM__MEQ_LIncreased blood volume	-0.0524835	-0.119862	0.0148955	0.0255733	-1.52888	0.126671	854	0.897322
AFR	LIPASE__U_L	Increased body mass	AFRLIPASE__U_LIncreased body mass	0.030068	-0.0085243	0.0686603	0.0270595	1.52775	0.126695	2653	0.897239
ALL	KETONES_URINE__MG_DL	Increased inflammation	ALLKETONES_URINE__MG_DLIncreased inflammation	0.158332	-0.0456368	0.362301	0.0423602	1.53988	0.126716	115	0.897168
ALL	POC_K_ARTERIAL__MMOL_L	Reduced hematocrit	ALLPOC_K_ARTERIAL__MMOL_LReduced hematocrit	-0.155104	-0.354862	0.044654	0.0143363	-1.53876	0.126734	124	0.897106
ALL	LH_SERUM__MIU_ML	Reduced lipids	ALLLH_SERUM__MIU_MLReduced lipids	-0.0265916	-0.0607276	0.00754439	0.0197358	-1.52743	0.126763	2912	0.897007
ALL	VITAMIN_B12_SERUM__PG_ML	Increased hematocrit	ALLVITAMIN_B12_SERUM__PG_MLIncreased hematocrit	-0.014247	-0.0325347	0.00404077	0.00435793	-1.52705	0.126774	12348	0.896969
ALL	CARBAMAZEPINE__MCG_ML	Reduced blood volume	ALLCARBAMAZEPINE__MCG_MLReduced blood volume	-0.170667	-0.390594	0.0492605	0.294851	-1.53998	0.126789	112	0.896918
AFR	BETA_GLOB__G_DL	Increased body mass	AFRBETA_GLOB__G_DLIncreased body mass	-0.059832	-0.136683	0.0170189	0.0122301	-1.52867	0.126815	687	0.896828
ALL	URINE_VOLUME_IMMUNOFIXATION__ML_24HR	Increased blood volume	ALLURINE_VOLUME_IMMUNOFIXATION__ML_24HRIncreased blood volume	0.128869	-0.0370702	0.294808	66.3643	1.53631	0.126875	145	0.896624
AFR	URIC_ACID_BLD__MG_DL	Reduced hematocrit	AFRURIC_ACID_BLD__MG_DLReduced hematocrit	0.0340111	-0.00967194	0.0776942	0.0106106	1.52712	0.126922	1668	0.896464
AMR	HOMOCYSTEINE_SERUM__MCMOL_L	Increased inflammation	AMRHOMOCYSTEINE_SERUM__MCMOL_LIncreased inflammation	0.0838329	-0.0239644	0.19163	0.0257713	1.53044	0.126965	313	0.896315
AMR	EGFR_NON_AFR_AM__NA	Increased inflammation	AMREGFR_NON_AFR_AM__NAIncreased inflammation	-0.0245674	-0.0561259	0.00699122	0.0324832	-1.52633	0.127023	3300	0.896117
EUR	NEUTRO__PCT	Increased hematocrit	EURNEUTRO__PCTIncreased hematocrit	0.0740914	-0.0211737	0.169356	0.625542	1.52878	0.127078	431	0.895931
ALL	EOSINOPHIL_PCT__PCT	Increased body mass	ALLEOSINOPHIL_PCT__PCTIncreased body mass	0.0109218	-0.00311004	0.0249537	0.00574222	1.52563	0.127115	25832	0.895802
AMR	BLATELLA_GERMANICA_IGE__KIU_L	Reduced inflammation	AMRBLATELLA_GERMANICA_IGE__KIU_LReduced inflammation	0.12846	-0.0370817	0.294001	0.113836	1.53556	0.127134	141	0.895738
ALL	VARICELLA_ZOS_AB_IGM__ISR	Increased urate	ALLVARICELLA_ZOS_AB_IGM__ISRIncreased urate	0.129832	-0.0374068	0.297071	0.0721696	1.53412	0.127136	162	0.895732
AFR	OSMOLALITY_URINE__MOSM_KG	Reduced hematocrit	AFROSMOLALITY_URINE__MOSM_KGReduced hematocrit	0.0813341	-0.0232742	0.185942	0.296862	1.529	0.127137	376	0.89573
ALL	HCO3_VEN__MEQ_L	Increased hematocrit	ALLHCO3_VEN__MEQ_LIncreased hematocrit	-0.022555	-0.0515366	0.00642668	0.00616543	-1.52572	0.127145	4951	0.895702
EUR	PROTEIN_TOTAL_BLD__G_DL	Reduced inflammation	EURPROTEIN_TOTAL_BLD__G_DLReduced inflammation	-0.0193932	-0.0443149	0.00552848	0.00788274	-1.52549	0.127191	5978	0.895544
AFR	FREE_LAMBDA_SERUM__MG_L	Increased body mass	AFRFREE_LAMBDA_SERUM__MG_LIncreased body mass	-0.128886	-0.294997	0.0372243	0.101925	-1.53515	0.127196	143	0.895526
EUR	VITAMIN_D_25_HYDROXY__NG_ML	Reduced inflammation	EURVITAMIN_D_25_HYDROXY__NG_MLReduced inflammation	0.0252575	-0.00720208	0.0577171	0.0161017	1.52559	0.127197	3683	0.895522
AMR	LDL_HDL_RATIO__NA	Reduced lipids	AMRLDL_HDL_RATIO__NAReduced lipids	-0.0236665	-0.0540813	0.0067483	0.00659802	-1.52554	0.1272	4131	0.895512
ALL	IONIZED_CALCIUM_POST_FILTER__NA	Increased inflammation	ALLIONIZED_CALCIUM_POST_FILTER__NAIncreased inflammation	0.0915802	-0.0262523	0.209413	0.00541093	1.52939	0.127209	318	0.895483
AMR	LYMPH_ABS__K_UL	Reduced blood volume	AMRLYMPH_ABS__K_ULReduced blood volume	-0.0679083	-0.15525	0.0194331	0.0130827	-1.52786	0.127228	479	0.895417
AFR	POC_PCO2_VENOUS__MMHG	Reduced inflammation	AFRPOC_PCO2_VENOUS__MMHGReduced inflammation	-0.130191	-0.297933	0.03755	0.027522	-1.53359	0.127238	164	0.895383
AMR	FIBROMETER_PROTHROMBIN_INDEX__PCT	Reduced lipids	AMRFIBROMETER_PROTHROMBIN_INDEX__PCTReduced lipids	-0.144025	-0.329809	0.0417588	1.40413	-1.53617	0.127343	125	0.895026
AMR	TRIG__MG_DL	Increased body mass	AMRTRIG__MG_DLIncreased body mass	-0.124582	-0.285156	0.0359913	0.0435988	-1.53336	0.12735	160	0.894999
AMR	COMPLEMENT_C4__MG_DL	Increased hematocrit	AMRCOMPLEMENT_C4__MG_DLIncreased hematocrit	0.0740757	-0.0212394	0.169391	0.0526984	1.52743	0.127374	453	0.894918
ALL	RARA_H_8__NA	Reduced inflammation	ALLRARA_H_8__NAReduced inflammation	-0.0978852	-0.223926	0.0281551	0.108196	-1.52973	0.127379	258	0.894904
EUR	WHITE_BLOOD_CELL__X10_3_UL	Reduced blood volume	EURWHITE_BLOOD_CELL__X10_3_ULReduced blood volume	0.019651	-0.00561608	0.044918	0.00400685	1.52462	0.127404	6190	0.894816
ALL	WB_SODIUM_VEN__MEQ_L	Increased blood volume	ALLWB_SODIUM_VEN__MEQ_LIncreased blood volume	-0.0135067	-0.0308741	0.00386062	0.0256704	-1.52441	0.127428	13799	0.894734
EUR	FIBRINOGEN__MG_DL	Increased inflammation	EURFIBRINOGEN__MG_DLIncreased inflammation	0.0597792	-0.0171315	0.13669	0.163188	1.52629	0.127434	652	0.894714
EUR	WB_CHLORIDE_VEN__MEQ_L	Increased inflammation	EURWB_CHLORIDE_VEN__MEQ_LIncreased inflammation	-0.0359374	-0.0821668	0.010292	0.0839674	-1.52464	0.127524	1826	0.894409
AMR	ALPHA_1_ANTITRYPSIN__MG_DL	Increased inflammation	AMRALPHA_1_ANTITRYPSIN__MG_DLIncreased inflammation	0.148055	-0.0431369	0.339247	0.02866	1.53654	0.127597	113	0.89416
ALL	RED_BLOOD_CELL__X10_6_UL	Increased body mass	ALLRED_BLOOD_CELL__X10_6_ULIncreased body mass	0.0103043	-0.0029514	0.02356	0.00383462	1.52364	0.12761	26290	0.894116
AMR	QFT_NIL_PLUS__IU_ML	Increased inflammation	AMRQFT_NIL_PLUS__IU_MLIncreased inflammation	0.124791	-0.0362181	0.285801	0.0908552	1.53314	0.127635	146	0.894029
ALL	T_HELPER_PCT_CD4__PCT	Increased body mass	ALLT_HELPER_PCT_CD4__PCTIncreased body mass	0.0391913	-0.011248	0.0896305	0.330219	1.52384	0.127711	1958	0.89377
AMR	HEMATOCRIT_VEN_POCT__PCT	Reduced blood volume	AMRHEMATOCRIT_VEN_POCT__PCTReduced blood volume	0.0279847	-0.00802965	0.063999	0.111169	1.52363	0.127713	2845	0.893763
ALL	SALMON_IGE__KIU_L	Increased inflammation	ALLSALMON_IGE__KIU_LIncreased inflammation	-0.161001	-0.369076	0.0470748	0.161661	-1.53745	0.127732	103	0.893701
ALL	ASP_FUMIGATUS_IGE__KIU_L	Reduced blood volume	ALLASP_FUMIGATUS_IGE__KIU_LReduced blood volume	-0.129801	-0.297276	0.0376739	0.0957788	-1.5315	0.127765	163	0.893587
AFR	PREALBUMIN__MG_DL	Increased inflammation	AFRPREALBUMIN__MG_DLIncreased inflammation	-0.106563	-0.243977	0.030852	0.0586206	-1.52951	0.127776	207	0.893552
AFR	ALBUMIN_SERUM__G_DL	Reduced hematocrit	AFRALBUMIN_SERUM__G_DLReduced hematocrit	-0.0597845	-0.136774	0.0172046	0.0392875	-1.52485	0.127789	656	0.893506
ALL	WB_POTASSIUM_VEN__MEQ_L	Increased inflammation	ALLWB_POTASSIUM_VEN__MEQ_LIncreased inflammation	-0.0129823	-0.0296946	0.00373004	0.000909373	-1.52265	0.127869	13817	0.893235
AFR	URIC_ACID_BLD__MG_DL	Reduced lipids	AFRURIC_ACID_BLD__MG_DLReduced lipids	-0.0339862	-0.0777529	0.00978049	0.0082483	-1.52309	0.127928	1668	0.893035
ALL	WB_LACTATE_ART__MMOL_L	Increased body mass	ALLWB_LACTATE_ART__MMOL_LIncreased body mass	0.0326929	-0.00940979	0.0747957	0.0119827	1.52255	0.12798	2946	0.892859
ALL	POC_BD_VENOUS__MMOL_L	Reduced hematocrit	ALLPOC_BD_VENOUS__MMOL_LReduced hematocrit	-0.100155	-0.229296	0.0289849	0.0553582	-1.52612	0.128017	319	0.892731
AFR	FOLATE_SERUM__NG_ML	Increased inflammation	AFRFOLATE_SERUM__NG_MLIncreased inflammation	-0.0327853	-0.075015	0.00944433	0.0120201	-1.52249	0.128033	2169	0.892677
EUR	C_REACTIVE_PROTEIN_HS__MG_L	Increased blood volume	EURC_REACTIVE_PROTEIN_HS__MG_LIncreased blood volume	0.0355553	-0.0102446	0.0813552	0.0366132	1.52258	0.128039	1818	0.892657
ALL	WB_CA_ART_POCT__MMOL_L	Increased body mass	ALLWB_CA_ART_POCT__MMOL_LIncreased body mass	0.0271528	-0.00782243	0.0621281	0.00155826	1.52205	0.128073	4183	0.892543
ALL	GLOBULIN__G_DL	Increased inflammation	ALLGLOBULIN__G_DLIncreased inflammation	-0.0161037	-0.036846	0.00463863	0.00194444	-1.52189	0.128077	7883	0.892529
ALL	CA_19_9_SER_MONITOR__U_ML	Increased inflammation	ALLCA_19_9_SER_MONITOR__U_MLIncreased inflammation	-0.0533835	-0.122175	0.0154081	0.0573753	-1.5233	0.128084	803	0.892507
AFR	CIRRHOMETER_PATIENT_SCORE__NA	Increased body mass	AFRCIRRHOMETER_PATIENT_SCORE__NAIncreased body mass	0.12902	-0.0377297	0.295771	0.172332	1.53248	0.128127	130	0.89236
EUR	RBC_COUNT__M_UL	Reduced hematocrit	EURRBC_COUNT__M_ULReduced hematocrit	-0.067333	-0.154157	0.0194912	0.0285786	-1.52398	0.128201	474	0.892109
ALL	F439_IGE_COR_A_14__KU_L	Reduced blood volume	ALLF439_IGE_COR_A_14__KU_LReduced blood volume	0.152222	-0.0445157	0.348961	0.193862	1.53107	0.128238	141	0.891983
AFR	INTERVAL__HR	Reduced lipids	AFRINTERVAL__HRReduced lipids	-0.0684843	-0.156802	0.0198329	0.0156382	-1.5236	0.128256	503	0.891923
ALL	CARBOXYHEMOGLOBIN_VE__PCT	Increased blood volume	ALLCARBOXYHEMOGLOBIN_VE__PCTIncreased blood volume	-0.116023	-0.265836	0.0337899	0.0435396	-1.52714	0.128306	214	0.891752
EUR	PCO2_VEN_POCT__MM_HG	Increased hematocrit	EURPCO2_VEN_POCT__MM_HGIncreased hematocrit	-0.0401104	-0.0918173	0.0115964	0.0150947	-1.52167	0.12831	1463	0.89174
ALL	RUBELLA_ANTIBODIES_IGG__INDEX	Increased hematocrit	ALLRUBELLA_ANTIBODIES_IGG__INDEXIncreased hematocrit	0.0673972	-0.0195495	0.154344	0.0480371	1.52312	0.128388	494	0.891476
AFR	A_G_RATIO_URINE__NA	Reduced inflammation	AFRA_G_RATIO_URINE__NAReduced inflammation	0.152657	-0.0449544	0.350268	0.150242	1.53427	0.128394	106	0.891454
AMR	MEAN_CORP_HGB__PG	Increased body mass	AMRMEAN_CORP_HGB__PGIncreased body mass	-0.0213491	-0.0488723	0.00617397	0.0350803	-1.52068	0.128405	4962	0.89142
AFR	WB_SODIUM_ART__MEQ_L	Reduced inflammation	AFRWB_SODIUM_ART__MEQ_LReduced inflammation	-0.0644293	-0.14755	0.0186913	0.221349	-1.52266	0.128433	551	0.891324
ALL	IMMUNOGLOBULIN_G_SUBCLASS_4__MG_DL	Reduced lipids	ALLIMMUNOGLOBULIN_G_SUBCLASS_4__MG_DLReduced lipids	0.111249	-0.0324763	0.254974	0.0763692	1.52719	0.128441	197	0.891297
EUR	HYDROXY_VITAMIN_D_3__NG_ML	Reduced blood volume	EURHYDROXY_VITAMIN_D_3__NG_MLReduced blood volume	-0.0618729	-0.141712	0.0179658	0.622106	-1.52192	0.128544	629	0.890947
AMR	IRON_SATURATION__PCT	Increased body mass	AMRIRON_SATURATION__PCTIncreased body mass	0.124986	-0.0366295	0.286601	0.110847	1.52859	0.128559	158	0.890896
EUR	PT__SECS	Reduced hematocrit	EURPT__SECSReduced hematocrit	0.11031	-0.0322716	0.252892	0.0119707	1.52703	0.128579	187	0.89083
ALL	TENOFOVIR_IC50__MICROMOLE	Increased inflammation	ALLTENOFOVIR_IC50__MICROMOLEIncreased inflammation	-0.113066	-0.259205	0.0330738	0.0268003	-1.52683	0.128588	191	0.8908
ALL	VARICELLA_ZOSTER_IGG__NA	Reduced hematocrit	ALLVARICELLA_ZOSTER_IGG__NAReduced hematocrit	0.0263758	-0.00765738	0.0604089	0.0178697	1.51945	0.12873	3872	0.890319
AFR	PRO_TIME__SECONDS	Increased urate	AFRPRO_TIME__SECONDSIncreased urate	-0.024582	-0.0563027	0.0071387	0.00276898	-1.51937	0.128755	3766	0.890238
AMR	CA_125_MSH__U_ML	Increased inflammation	AMRCA_125_MSH__U_MLIncreased inflammation	0.133998	-0.039485	0.307481	0.110851	1.52997	0.12877	129	0.890186
ALL	LYMP_MAN__PCT	Reduced inflammation	ALLLYMP_MAN__PCTReduced inflammation	-0.146034	-0.334975	0.0429078	0.0940273	-1.52744	0.128801	161	0.890082
ALL	F423_IGE_ARA_H_2__KU_L	Increased hematocrit	ALLF423_IGE_ARA_H_2__KU_LIncreased hematocrit	0.109046	-0.0319546	0.250047	0.200696	1.52515	0.128825	211	0.89
EUR	IRON_BIND_CAP_TIBC__UG_DL	Reduced blood volume	EURIRON_BIND_CAP_TIBC__UG_DLReduced blood volume	0.0955883	-0.0279773	0.219154	3.95271	1.52391	0.128853	253	0.889906
EUR	CREATININE_URINE_PER_VOLUME__MG_DL	Increased hematocrit	EURCREATININE_URINE_PER_VOLUME__MG_DLIncreased hematocrit	-0.132622	-0.304307	0.0390634	0.0572801	-1.52722	0.128963	154	0.889534
ALL	WB_CHLORIDE_VEN__MEQ_L	Increased inflammation	ALLWB_CHLORIDE_VEN__MEQ_LIncreased inflammation	-0.0133037	-0.0304834	0.00387599	0.0247062	-1.5179	0.129062	13780	0.8892
ALL	HGB_A2__PCT	Increased body mass	ALLHGB_A2__PCTIncreased body mass	-0.0407852	-0.0934695	0.0118991	0.00696447	-1.51825	0.129115	1929	0.889022
ALL	EGFR_NON_AFRICAN_AM__NA	Reduced lipids	ALLEGFR_NON_AFRICAN_AM__NAReduced lipids	-0.0106489	-0.0244065	0.00310871	0.0126809	-1.51719	0.129237	18249	0.888612
AFR	RED_DISTRIB_WIDTH__PCT	Reduced blood volume	AFRRED_DISTRIB_WIDTH__PCTReduced blood volume	-0.0206511	-0.0473396	0.00603743	0.00173482	-1.51693	0.129344	5281	0.888255
EUR	MEAN_CORP_HGB_CONC__G_DL	Reduced blood volume	EURMEAN_CORP_HGB_CONC__G_DLReduced blood volume	-0.0191434	-0.0438879	0.00560119	0.00829346	-1.5166	0.129419	6289	0.888003
AMR	U_PROTEIN_TIMED__MG_INTERVAL	Increased urate	AMRU_PROTEIN_TIMED__MG_INTERVALIncreased urate	-0.102983	-0.236329	0.0303631	0.122279	-1.5219	0.129444	238	0.887917
AFR	INTERVAL__HR	Increased urate	AFRINTERVAL__HRIncreased urate	0.0674311	-0.0197997	0.154662	0.0175619	1.51885	0.129447	503	0.887909
AFR	PO2_ART_POCT__MM_HG	Reduced inflammation	AFRPO2_ART_POCT__MM_HGReduced inflammation	0.0524403	-0.0153877	0.120268	0.0329415	1.5175	0.129516	857	0.887677
EUR	HIV_1_VIRAL_LOAD__CP_ML	Increased inflammation	EURHIV_1_VIRAL_LOAD__CP_MLIncreased inflammation	-0.0961794	-0.22074	0.0283807	0.092494	-1.52067	0.129593	267	0.88742
EUR	TRIG__MG_DL	Increased body mass	EURTRIG__MG_DLIncreased body mass	0.123702	-0.0367238	0.284127	0.0495115	1.52351	0.129723	165	0.886983
ALL	LIPOPROTEIN_A__MG_DL	Increased urate	ALLLIPOPROTEIN_A__MG_DLIncreased urate	-0.0935913	-0.214834	0.0276513	0.0810218	-1.5197	0.129744	287	0.886914
EUR	EGFR_AFRICAN_AM__NA	Increased body mass	EUREGFR_AFRICAN_AM__NAIncreased body mass	-0.0239781	-0.0550026	0.00704632	0.572572	-1.51537	0.129775	3313	0.88681
ALL	GAMMA_TOCOPHEROL_VIT_E_MG_L__MG_L	Increased blood volume	ALLGAMMA_TOCOPHEROL_VIT_E_MG_L__MG_LIncreased blood volume	-0.134452	-0.308959	0.0400543	0.0533208	-1.52522	0.129791	136	0.886755
ALL	U_SODIUM_TIMED__MEQ_INTERVAL	Increased inflammation	ALLU_SODIUM_TIMED__MEQ_INTERVALIncreased inflammation	0.123157	-0.0365696	0.282884	0.272036	1.5226	0.129808	176	0.886699
ALL	QUANTIFERON_TB_MINUS_NIL__IU_ML	Increased inflammation	ALLQUANTIFERON_TB_MINUS_NIL__IU_MLIncreased inflammation	-0.0394654	-0.0905422	0.0116115	0.0469209	-1.51562	0.129826	1516	0.886639
ALL	ALBUMIN_URINE__PCT	Increased inflammation	ALLALBUMIN_URINE__PCTIncreased inflammation	-0.0801479	-0.183952	0.0236559	1.29076	-1.51766	0.129849	436	0.886561
AMR	ANGIOTEN_CONV_ENZYME__U_L	Increased body mass	AMRANGIOTEN_CONV_ENZYME__U_LIncreased body mass	0.149512	-0.0447681	0.343792	0.224195	1.52626	0.13001	117	0.886022
ALL	INSULIN_LIKE_GROWTH_FACTOR_I__NG_ML	Reduced inflammation	ALLINSULIN_LIKE_GROWTH_FACTOR_I__NG_MLReduced inflammation	0.0741762	-0.0219345	0.170287	0.144632	1.517	0.130014	437	0.886011
AFR	COHB_VEN_GEM_POCT__PCT	Reduced lipids	AFRCOHB_VEN_GEM_POCT__PCTReduced lipids	-0.139839	-0.321503	0.0418263	0.0785102	-1.52434	0.1301	132	0.885722
AMR	LD_FLUID__U_L	Increased inflammation	AMRLD_FLUID__U_LIncreased inflammation	-0.14815	-0.340669	0.044369	0.102891	-1.52488	0.130132	125	0.885614
ALL	PH_DIPSTICK__NA	Increased body mass	ALLPH_DIPSTICK__NAIncreased body mass	-0.0156753	-0.0359753	0.00462474	0.00113647	-1.51359	0.130154	12422	0.885541
EUR	MEAN_CORP_VOLUME__FL	Increased body mass	EURMEAN_CORP_VOLUME__FLIncreased body mass	-0.0184569	-0.0423651	0.00545139	0.0721121	-1.51336	0.130239	6289	0.885259
AMR	GLUCOSE_CSF__MG_DL	Increased inflammation	AMRGLUCOSE_CSF__MG_DLIncreased inflammation	0.125737	-0.0376004	0.289075	0.0282725	1.52081	0.130372	167	0.884816
AMR	PROTEIN_C_ANTIGEN__PCT	Reduced blood volume	AMRPROTEIN_C_ANTIGEN__PCTReduced blood volume	0.132121	-0.0395893	0.303832	2.45734	1.52214	0.130384	145	0.884774
ALL	CHOL_TOT__MG_DL	Increased inflammation	ALLCHOL_TOT__MG_DLIncreased inflammation	-0.0526339	-0.120874	0.015606	1.51997	-1.51399	0.130417	827	0.884664
ALL	TP__G_DL	Increased body mass	ALLTP__G_DLIncreased body mass	0.0383459	-0.0113614	0.0880531	0.0204853	1.51293	0.130461	1946	0.884521
EUR	WB_K_VEN_POCT__MEQ_L	Increased hematocrit	EURWB_K_VEN_POCT__MEQ_LIncreased hematocrit	-0.0331167	-0.0760513	0.00981791	0.00267107	-1.51271	0.130515	1977	0.884341
EUR	INR_POCT__NA	Increased hematocrit	EURINR_POCT__NAIncreased hematocrit	-0.0494233	-0.113517	0.0146703	0.0114201	-1.5133	0.13054	954	0.884257
ALL	POC_BE_VENOUS__MMOL_L	Increased body mass	ALLPOC_BE_VENOUS__MMOL_LIncreased body mass	-0.0865855	-0.198933	0.025762	0.0391505	-1.51476	0.130562	448	0.884182
AFR	TBG__MCG_ML	Reduced inflammation	AFRTBG__MCG_MLReduced inflammation	-0.0869984	-0.199933	0.0259365	0.0238904	-1.51584	0.130593	320	0.884079
EUR	CALCIUM_SCORE__NA	Reduced inflammation	EURCALCIUM_SCORE__NAReduced inflammation	0.133722	-0.0401996	0.307643	0.190915	1.5218	0.130606	138	0.884036
ALL	TESTOSTERONE_FREE__NG_DL	Increased body mass	ALLTESTOSTERONE_FREE__NG_DLIncreased body mass	0.0208134	-0.00617811	0.0478048	0.0156766	1.5121	0.130639	2453	0.883927
AFR	INSULIN_TOTAL__UU_ML	Increased urate	AFRINSULIN_TOTAL__UU_MLIncreased urate	-0.108113	-0.248597	0.0323712	0.0863664	-1.51796	0.130679	205	0.883794
AFR	U_CREATININE_TIMED__G_INTERVAL	Increased urate	AFRU_CREATININE_TIMED__G_INTERVALIncreased urate	0.0730572	-0.0217841	0.167898	0.0160474	1.51443	0.130718	408	0.883664
AMR	TRANSFERRIN_SAT__PCT	Reduced lipids	AMRTRANSFERRIN_SAT__PCTReduced lipids	-0.0308803	-0.0709411	0.00918055	0.0271868	-1.51162	0.130771	2260	0.88349
EUR	PROTEIN_CREAT_RATIO__MG_G_CREAT	Reduced blood volume	EURPROTEIN_CREAT_RATIO__MG_G_CREATReduced blood volume	-0.127111	-0.292469	0.0382471	0.109156	-1.51913	0.130877	161	0.883137
AFR	QUANTIFERON_TB_MINUS_NIL__IU_ML	Reduced lipids	AFRQUANTIFERON_TB_MINUS_NIL__IU_MLReduced lipids	-0.0802035	-0.184408	0.0240007	0.112594	-1.5139	0.130976	356	0.882809
ALL	TSH_W_FREE_T4_RELEX__UIU_ML	Increased inflammation	ALLTSH_W_FREE_T4_RELEX__UIU_MLIncreased inflammation	-0.0184782	-0.0424644	0.00550811	0.0102858	-1.51015	0.131051	6938	0.88256
AMR	WB_GLUCOSE_VEN__MG_DL	Reduced inflammation	AMRWB_GLUCOSE_VEN__MG_DLReduced inflammation	0.026864	-0.00801276	0.0617408	0.00698736	1.51029	0.131076	2983	0.882475
EUR	HEMATOCRIT_VEN_POCT__PCT	Increased body mass	EURHEMATOCRIT_VEN_POCT__PCTIncreased body mass	-0.0336533	-0.0773488	0.0100423	0.158775	-1.51045	0.13109	1971	0.882431
AFR	HEMOGLOBIN_VEN_GEM_MPOCT__G_DL	Increased inflammation	AFRHEMOGLOBIN_VEN_GEM_MPOCT__G_DLIncreased inflammation	-0.1065	-0.245052	0.032052	0.161354	-1.51587	0.131156	211	0.882213
AFR	LDH_BLD__U_L	Reduced lipids	AFRLDH_BLD__U_LReduced lipids	-0.0294096	-0.067603	0.00878379	0.00658321	-1.5099	0.131189	2665	0.882103
AFR	CPK__NA	Reduced inflammation	AFRCPK__NAReduced inflammation	-0.14852	-0.342104	0.0450643	0.168623	-1.52107	0.13122	120	0.882001
AMR	SSA_RO_ENA_ANTIBODY_IGG__AU_ML	Increased body mass	AMRSSA_RO_ENA_ANTIBODY_IGG__AU_MLIncreased body mass	0.108394	-0.032665	0.249453	0.104685	1.51585	0.131236	202	0.881946
AFR	PT_POCT__NA	Reduced lipids	AFRPT_POCT__NAReduced lipids	0.126401	-0.038196	0.290999	0.0684242	1.51738	0.131275	164	0.881818
EUR	TP__G_DL	Increased blood volume	EURTP__G_DLIncreased blood volume	-0.0817721	-0.188126	0.0245822	0.047587	-1.51255	0.131361	341	0.881534
ALL	A_G_RATIO_SERUM__NA	Increased hematocrit	ALLA_G_RATIO_SERUM__NAIncreased hematocrit	-0.0333814	-0.0767548	0.00999193	0.00800908	-1.50935	0.131365	2029	0.881519
ALL	MACROPHAGES_FLUID__PCT	Reduced inflammation	ALLMACROPHAGES_FLUID__PCTReduced inflammation	0.0446669	-0.0133885	0.102722	0.0675026	1.50936	0.131448	1322	0.881247
ALL	METAMYELOCYTE__PCT	Increased inflammation	ALLMETAMYELOCYTE__PCTIncreased inflammation	0.0309883	-0.00928544	0.071262	0.0104396	1.50879	0.131476	2581	0.881155
ALL	RARA_H_3__NA	Reduced inflammation	ALLRARA_H_3__NAReduced inflammation	0.0988791	-0.0298318	0.22759	0.120831	1.51352	0.131496	248	0.881087
AFR	SEX_HORMONE_BIND_GLOB__NMOL_L	Increased hematocrit	AFRSEX_HORMONE_BIND_GLOB__NMOL_LIncreased hematocrit	-0.0855508	-0.196885	0.0257839	0.0386729	-1.51222	0.131541	311	0.880938
ALL	WB_SODIUM_ART__MEQ_L	Reduced blood volume	ALLWB_SODIUM_ART__MEQ_LReduced blood volume	-0.0312799	-0.0719397	0.00937989	0.0807387	-1.50854	0.131542	2534	0.880937
ALL	HCO3_VEN_POCT__MEQ_L	Increased body mass	ALLHCO3_VEN_POCT__MEQ_LIncreased body mass	0.0161077	-0.00483199	0.0370475	0.0414859	1.50784	0.131622	11788	0.880673
ALL	FREE_TESTOSTERONE_DIRECT__PG_ML	Increased body mass	ALLFREE_TESTOSTERONE_DIRECT__PG_MLIncreased body mass	0.0761358	-0.0230018	0.175273	0.0539664	1.51239	0.131672	269	0.880507
ALL	OTHERS__PCT	Increased inflammation	ALLOTHERS__PCTIncreased inflammation	0.151426	-0.0462093	0.349062	0.0867593	1.51956	0.131686	117	0.880459
ALL	RARA_H_8__NA	Increased blood volume	ALLRARA_H_8__NAIncreased blood volume	0.101562	-0.0307	0.233824	0.120647	1.51253	0.131694	258	0.880435
AFR	ALPHA_1_GLOB__G_DL	Increased blood volume	AFRALPHA_1_GLOB__G_DLIncreased blood volume	-0.0578156	-0.133031	0.0174003	0.0144138	-1.50926	0.131701	687	0.880412
EUR	MACADAMIA_NUT_IGE__KU_L	Reduced inflammation	EURMACADAMIA_NUT_IGE__KU_LReduced inflammation	0.0887853	-0.0268248	0.204395	0.0875145	1.51195	0.131712	285	0.880375
AFR	QUANTIFERON_NIL__IU_ML	Increased urate	AFRQUANTIFERON_NIL__IU_MLIncreased urate	-0.0546569	-0.125777	0.0164631	0.0333363	-1.50864	0.131801	782	0.88008
EUR	TOT_CO2_ART_POCT__MEQ_L	Reduced inflammation	EURTOT_CO2_ART_POCT__MEQ_LReduced inflammation	0.0518955	-0.0156443	0.119435	0.131343	1.5081	0.131896	872	0.879768
AFR	CREATININE_URINE__MG_DL	Reduced blood volume	AFRCREATININE_URINE__MG_DLReduced blood volume	-0.0720131	-0.165781	0.0217543	0.0303514	-1.50956	0.131902	438	0.879749
ALL	ULTRA_HIV_1_VIRAL_LOAD__COPIES_ML	Reduced hematocrit	ALLULTRA_HIV_1_VIRAL_LOAD__COPIES_MLReduced hematocrit	-0.0870879	-0.20052	0.0263438	0.0512339	-1.50989	0.131955	371	0.879573
AFR	PCO2_VEN__MM_HG	Increased body mass	AFRPCO2_VEN__MM_HGIncreased body mass	0.0462256	-0.0139419	0.106393	0.00852679	1.50745	0.13198	1123	0.879491
AMR	UIBC__UG_DL	Increased blood volume	AMRUIBC__UG_DLIncreased blood volume	0.12276	-0.037427	0.282947	0.0287603	1.51476	0.132026	158	0.879341
AMR	POC_HCT_VEN_CALC__PCT	Increased hematocrit	AMRPOC_HCT_VEN_CALC__PCTIncreased hematocrit	0.1459	-0.0447342	0.336534	0.709403	1.51805	0.132096	116	0.879111
ALL	PISTACHIO_IGE__KU_L	Increased urate	ALLPISTACHIO_IGE__KU_LIncreased urate	-0.093546	-0.215483	0.0283907	0.10381	-1.51044	0.132108	282	0.879069
AFR	TOXOPLASMA_IGG_AB__IU_ML	Reduced inflammation	AFRTOXOPLASMA_IGG_AB__IU_MLReduced inflammation	-0.0891105	-0.205281	0.02706	0.143897	-1.51045	0.132142	274	0.878959
EUR	BILI_DIR__MG_DL	Reduced blood volume	EURBILI_DIR__MG_DLReduced blood volume	-0.124145	-0.286226	0.0379356	0.0516194	-1.51461	0.132176	151	0.878848
ALL	LITHIUM__MEQ_L	Reduced hematocrit	ALLLITHIUM__MEQ_LReduced hematocrit	-0.127586	-0.294091	0.0389202	0.0382088	-1.51313	0.132194	176	0.878787
AMR	BILI_TOT__MG_DL	Reduced lipids	AMRBILI_TOT__MG_DLReduced lipids	0.0763748	-0.0231754	0.175925	0.0287561	1.50849	0.132261	394	0.878569
AMR	CO2__MMOL_L	Reduced blood volume	AMRCO2__MMOL_LReduced blood volume	0.0682538	-0.0207034	0.157211	0.134976	1.50762	0.132311	493	0.878405
ALL	RDW__PCT	Increased urate	ALLRDW__PCTIncreased urate	-0.0282964	-0.0651568	0.00856404	0.00256312	-1.50517	0.132381	3163	0.878176
EUR	HCO3_VEN_POCT__MEQ_L	Increased inflammation	EURHCO3_VEN_POCT__MEQ_LIncreased inflammation	0.0392428	-0.0118898	0.0903754	0.118733	1.50546	0.132422	1483	0.87804
ALL	POC_HCO3_VENOUS__MEQ_L	Increased inflammation	ALLPOC_HCO3_VENOUS__MEQ_LIncreased inflammation	-0.0610784	-0.140692	0.0185356	0.19012	-1.50653	0.13243	646	0.878013
AFR	PO2_VEN_POCT__MM_HG	Increased urate	AFRPO2_VEN_POCT__MM_HGIncreased urate	0.0286673	-0.00868328	0.0660179	0.00868027	1.50497	0.132446	2766	0.877961
AMR	CA__MG_DL	Increased blood volume	AMRCA__MG_DLIncreased blood volume	0.0684856	-0.0208312	0.157802	0.0312374	1.50665	0.132559	493	0.877591
EUR	BETA_GLOB__G_DL	Reduced hematocrit	EURBETA_GLOB__G_DLReduced hematocrit	-0.0669699	-0.154312	0.0203718	0.00887143	-1.5064	0.132585	523	0.877505
AFR	PO2_ART__MM_HG	Reduced lipids	AFRPO2_ART__MM_HGReduced lipids	-0.0534085	-0.123047	0.0162294	0.0845469	-1.50553	0.132594	790	0.877477
EUR	GLUCOSE_FLUID__MG_DL	Reduced blood volume	EURGLUCOSE_FLUID__MG_DLReduced blood volume	0.172779	-0.0533639	0.398922	0.0671323	1.51678	0.132642	109	0.877319
AMR	EOSINOPHIL_COUNT__X10_3_UL	Increased body mass	AMREOSINOPHIL_COUNT__X10_3_ULIncreased body mass	0.0223074	-0.00677017	0.051385	0.00288084	1.50402	0.132645	4608	0.877309
ALL	INSULIN_TOTAL__UU_ML	Reduced inflammation	ALLINSULIN_TOTAL__UU_MLReduced inflammation	0.042777	-0.0129982	0.0985521	0.024475	1.50453	0.132675	1383	0.877211
EUR	HCT__PCT	Increased inflammation	EURHCT__PCTIncreased inflammation	-0.0671739	-0.154811	0.0204637	0.290141	-1.50627	0.132685	474	0.87718
EUR	LYMPH_ABS__K_UL	Reduced blood volume	EURLYMPH_ABS__K_ULReduced blood volume	0.0740092	-0.0225639	0.170582	0.0146998	1.50642	0.13272	429	0.877063
ALL	LE_CSFT__MICRONS	Increased hematocrit	ALLLE_CSFT__MICRONSIncreased hematocrit	-0.084255	-0.194239	0.0257294	4.75164	-1.50738	0.132738	322	0.877004
ALL	NATURAL_KILLER_PCTCD56__PCT	Reduced hematocrit	ALLNATURAL_KILLER_PCTCD56__PCTReduced hematocrit	-0.0747752	-0.172348	0.0227973	0.0386689	-1.50564	0.132786	519	0.876849
AMR	PCO2_ART_POCT__MM_HG	Reduced blood volume	AMRPCO2_ART_POCT__MM_HGReduced blood volume	0.05585	-0.0170152	0.128715	0.00718018	1.50478	0.132814	744	0.876755
ALL	HSV_TYPE_I_II_IGM_AB__IV	Increased body mass	ALLHSV_TYPE_I_II_IGM_AB__IVIncreased body mass	-0.185358	-0.428062	0.0573464	0.0891025	-1.51577	0.132829	111	0.876706
ALL	PINE_PINON_NUT__KU_L	Reduced inflammation	ALLPINE_PINON_NUT__KU_LReduced inflammation	0.0717342	-0.0219065	0.165375	0.0606994	1.50536	0.132909	479	0.876445
AMR	ANTI_HUMAN_TTG_IGA_ELISA__U	Increased urate	AMRANTI_HUMAN_TTG_IGA_ELISA__UIncreased urate	-0.118973	-0.274525	0.0365787	0.0303064	-1.50988	0.132941	183	0.876342
AFR	FIBROMETER_PROTHROMBIN_INDEX__PCT	Increased body mass	AFRFIBROMETER_PROTHROMBIN_INDEX__PCTIncreased body mass	-0.141249	-0.326109	0.0436112	2.40674	-1.51271	0.132961	135	0.876275
AFR	RDW__PCT	Increased urate	AFRRDW__PCTIncreased urate	-0.0542304	-0.125013	0.0165522	0.00619038	-1.50403	0.132989	775	0.876183
ALL	OPIATES_URINE_OXYMORPHONE__NG_ML	Increased urate	ALLOPIATES_URINE_OXYMORPHONE__NG_MLIncreased urate	-0.13979	-0.322779	0.0431981	0.0766935	-1.51215	0.13306	137	0.875952
AFR	A_G_RATIO_URINE__NA	Reduced hematocrit	AFRA_G_RATIO_URINE__NAReduced hematocrit	0.151974	-0.047189	0.351137	0.150732	1.51551	0.133072	106	0.875914
EUR	INR_SL__NA	Reduced lipids	EURINR_SL__NAReduced lipids	0.0490393	-0.014979	0.113058	0.00875609	1.50337	0.13309	924	0.875854
EUR	F345_IGE_MACADAMIA_NUT__KU_L	Increased inflammation	EURF345_IGE_MACADAMIA_NUT__KU_LIncreased inflammation	-0.13316	-0.307495	0.0411745	0.157938	-1.51218	0.133095	135	0.875839
ALL	CRP__MG_L	Increased body mass	ALLCRP__MG_LIncreased body mass	-0.0873203	-0.201404	0.0267634	0.108795	-1.5049	0.13317	399	0.875593
ALL	STRONGYLOIDES_IGG_AB__IV	Increased inflammation	ALLSTRONGYLOIDES_IGG_AB__IVIncreased inflammation	0.120306	-0.0370956	0.277708	0.13209	1.50905	0.133186	180	0.87554
ALL	POC_TCO2_ARTERIAL__MMHG	Increased body mass	ALLPOC_TCO2_ARTERIAL__MMHGIncreased body mass	-0.174393	-0.402876	0.0540904	0.0685568	-1.51261	0.133247	124	0.875343
ALL	ANION_GAP__MEQ_L	Increased urate	ALLANION_GAP__MEQ_LIncreased urate	-0.01921	-0.0442929	0.00587285	0.00444469	-1.50132	0.133318	7084	0.875112
AMR	HYDROXY_VITAMIN_D_3__NG_ML	Increased blood volume	AMRHYDROXY_VITAMIN_D_3__NG_MLIncreased blood volume	0.106401	-0.0328481	0.24565	0.904845	1.50692	0.13344	210	0.874713
AFR	PROTHROMBIN_TIME_SL__SEC	Reduced blood volume	AFRPROTHROMBIN_TIME_SL__SECReduced blood volume	0.0374394	-0.0114721	0.0863508	0.00421296	1.50143	0.133448	1570	0.874688
ALL	CREAT_UR_RND__MG_DL	Increased urate	ALLCREAT_UR_RND__MG_DLIncreased urate	0.0979685	-0.0302002	0.226137	0.0470543	1.50512	0.133502	275	0.874511
EUR	THROMBIN_TIME__NA	Increased blood volume	EURTHROMBIN_TIME__NAIncreased blood volume	-0.0954414	-0.220325	0.0294418	0.00714636	-1.50539	0.133522	257	0.874446
EUR	MUMPS_IGG_AB__NA	Reduced hematocrit	EURMUMPS_IGG_AB__NAReduced hematocrit	0.0643284	-0.0197908	0.148448	0.0461476	1.50232	0.133618	536	0.874135
EUR	IMMUNOGLOBULIN_E_TOTAL__IU_ML	Increased body mass	EURIMMUNOGLOBULIN_E_TOTAL__IU_MLIncreased body mass	0.0876708	-0.0271426	0.202484	0.101843	1.50587	0.133703	211	0.873859
ALL	BASE_EXCESS_VENOUS__MEQ_L	Increased blood volume	ALLBASE_EXCESS_VENOUS__MEQ_LIncreased blood volume	-0.171127	-0.395844	0.053591	0.079679	-1.5136	0.133752	101	0.8737
AMR	CREATININE__MG_DL	Increased blood volume	AMRCREATININE__MG_DLIncreased blood volume	0.116212	-0.0362242	0.268649	0.0348499	1.50943	0.133817	134	0.873488
AFR	THROMBIN_TIME__NA	Increased inflammation	AFRTHROMBIN_TIME__NAIncreased inflammation	-0.0834942	-0.192798	0.02581	0.00555376	-1.50291	0.13386	330	0.873349
EUR	TSH_W_FREE_T4_RELEX__UIU_ML	Reduced inflammation	EURTSH_W_FREE_T4_RELEX__UIU_MLReduced inflammation	0.0494556	-0.0152446	0.114156	0.0267477	1.50005	0.13393	973	0.873123
AMR	WB_POTASSIUM_ART__MEQ_L	Reduced lipids	AMRWB_POTASSIUM_ART__MEQ_LReduced lipids	0.0723772	-0.0223679	0.167122	0.00647166	1.50139	0.133975	453	0.872977
AMR	LYMPHOCYTE_COUNT__X10_3_UL	Increased blood volume	AMRLYMPHOCYTE_COUNT__X10_3_ULIncreased blood volume	0.0217686	-0.00670609	0.0502432	0.00385257	1.49877	0.134003	4608	0.872885
EUR	RARA_H_8__NA	Increased body mass	EURRARA_H_8__NAIncreased body mass	0.14455	-0.0452883	0.334388	0.185769	1.50979	0.134101	119	0.872569
ALL	CREATININE_POCT__NA	Increased blood volume	ALLCREATININE_POCT__NAIncreased blood volume	0.0267609	-0.008263	0.0617849	0.01637	1.4981	0.134201	3349	0.872245
ALL	PARVOVIRUS_B19_AB_IGG__NA	Increased blood volume	ALLPARVOVIRUS_B19_AB_IGG__NAIncreased blood volume	0.115516	-0.0359402	0.266973	0.20637	1.50345	0.13421	226	0.872214
ALL	ALPHA_1_GLOB__G_DL	Increased hematocrit	ALLALPHA_1_GLOB__G_DLIncreased hematocrit	0.0290323	-0.00897606	0.0670406	0.00679105	1.49772	0.134314	2929	0.871878
EUR	BASOPHIL_PCT__PCT	Increased blood volume	EURBASOPHIL_PCT__PCTIncreased blood volume	-0.019552	-0.0451479	0.00604389	0.00274594	-1.49748	0.134324	5814	0.871846
ALL	PARIETAL_CELL_ANTIBODY__UNITS	Increased body mass	ALLPARIETAL_CELL_ANTIBODY__UNITSIncreased body mass	-0.152625	-0.35317	0.0479192	0.172977	-1.50854	0.134336	122	0.871808
ALL	CORTISOL_SERUM__MCG_DL	Reduced hematocrit	ALLCORTISOL_SERUM__MCG_DLReduced hematocrit	0.0428697	-0.0132689	0.0990083	0.0279387	1.49794	0.134363	1491	0.871719
AMR	WB_CHLORIDE_ART__MEQ_L	Reduced blood volume	AMRWB_CHLORIDE_ART__MEQ_LReduced blood volume	-0.0746259	-0.172427	0.0231755	0.232738	-1.50014	0.134381	407	0.871662
ALL	QT__MS	Reduced hematocrit	ALLQT__MSReduced hematocrit	-0.0113913	-0.0263068	0.00352426	0.276179	-1.49696	0.134421	19398	0.871532
EUR	HGB_A__PCT	Increased blood volume	EURHGB_A__PCTIncreased blood volume	-0.10208	-0.236016	0.0318566	0.0800848	-1.50288	0.134447	214	0.871449
EUR	TOXOPLASMA_IGG_AB__IU_ML	Increased body mass	EURTOXOPLASMA_IGG_AB__IU_MLIncreased body mass	0.119361	-0.0375418	0.276263	0.15459	1.507	0.134576	128	0.871033
AMR	URIC_ACID_BLD__MG_DL	Increased urate	AMRURIC_ACID_BLD__MG_DLIncreased urate	0.0381262	-0.0118433	0.0880958	0.00973362	1.49676	0.134687	1379	0.870674
AMR	HGB_A1__PCT	Increased inflammation	AMRHGB_A1__PCTIncreased inflammation	-0.156339	-0.362157	0.0494804	1.69184	-1.51002	0.134704	100	0.87062
AMR	POCA_HHB__PCT	Reduced blood volume	AMRPOCA_HHB__PCTReduced blood volume	0.140636	-0.0443659	0.325637	2.14507	1.50666	0.134789	123	0.870345
EUR	RBC_FLUID__UL	Reduced blood volume	EURRBC_FLUID__ULReduced blood volume	-0.110302	-0.255163	0.0345581	0.199494	-1.50152	0.134805	213	0.870294
EUR	ABS_T_HELPER_3CD4__CU_MM	Reduced blood volume	EURABS_T_HELPER_3CD4__CU_MMReduced blood volume	0.144786	-0.0456784	0.33525	0.863984	1.50619	0.134835	126	0.870198
AMR	PH_DIPSTICK__NA	Reduced blood volume	AMRPH_DIPSTICK__NAReduced blood volume	-0.0284548	-0.0657642	0.00885452	0.0020626	-1.49547	0.134906	2744	0.869968
ALL	WB_CA_VEN_POCT__MMOL_L	Reduced hematocrit	ALLWB_CA_VEN_POCT__MMOL_LReduced hematocrit	0.0156578	-0.00487812	0.0361937	0.000777464	1.49456	0.135058	10637	0.869479
ALL	U_BACTERIA__NA	Increased hematocrit	ALLU_BACTERIA__NAIncreased hematocrit	0.0188162	-0.00586503	0.0434975	0.00628175	1.49448	0.135096	6902	0.869356
EUR	CO2__MMOL_L	Reduced hematocrit	EURCO2__MMOL_LReduced hematocrit	-0.0720162	-0.166608	0.0225753	0.155048	-1.49626	0.135294	460	0.868722
ALL	PTH_INTACT__PG_ML	Reduced hematocrit	ALLPTH_INTACT__PG_MLReduced hematocrit	-0.117232	-0.271445	0.0369801	0.0911411	-1.50071	0.135296	183	0.868715
AMR	U_PH__NA	Reduced inflammation	AMRU_PH__NAReduced inflammation	0.0247318	-0.00773174	0.0571953	0.00176179	1.49367	0.13535	3623	0.868541
AMR	SEDIMENTATION_RATE_WESTERGREN__MM_HR	Reduced blood volume	AMRSEDIMENTATION_RATE_WESTERGREN__MM_HRReduced blood volume	0.116841	-0.0368855	0.270567	0.0763805	1.50056	0.135358	181	0.868517
ALL	BICARB_VEN__MEQ_L	Reduced hematocrit	ALLBICARB_VEN__MEQ_LReduced hematocrit	-0.112328	-0.260059	0.0354026	0.394065	-1.49859	0.135426	232	0.868297
AMR	NEUTRO_ABS__K_UL	Reduced hematocrit	AMRNEUTRO_ABS__K_ULReduced hematocrit	-0.0699323	-0.161833	0.0219686	0.0213874	-1.49534	0.135505	478	0.868044
EUR	TESTOSTERONE__NG_DL	Reduced inflammation	EURTESTOSTERONE__NG_DLReduced inflammation	0.0242412	-0.00759951	0.0560819	0.115942	1.4938	0.135512	1128	0.868022
ALL	SODIUM_POC__MMOL_L	Increased body mass	ALLSODIUM_POC__MMOL_LIncreased body mass	-0.066188	-0.15315	0.0207745	0.186766	-1.49454	0.135522	662	0.867991
ALL	FOSAMPRENAVIR_FOLD_CHANGE__NA	Reduced blood volume	ALLFOSAMPRENAVIR_FOLD_CHANGE__NAReduced blood volume	-0.139737	-0.323879	0.0444058	0.133714	-1.50314	0.135545	129	0.867917
AFR	GAMMA_GLOB__G_DL	Reduced hematocrit	AFRGAMMA_GLOB__G_DLReduced hematocrit	-0.056147	-0.129936	0.0176419	0.0224986	-1.49405	0.135631	687	0.867641
AFR	BETA_GLOB__G_DL	Increased inflammation	AFRBETA_GLOB__G_DLIncreased inflammation	-0.0579113	-0.13402	0.0181977	0.00770936	-1.49402	0.135638	687	0.867618
AFR	AT_III_FUNCTIONAL__PCT	Reduced lipids	AFRAT_III_FUNCTIONAL__PCTReduced lipids	0.104674	-0.0331193	0.242467	1.49909	1.49767	0.135749	220	0.867265
ALL	ETRAVIRINE_UPPER_CUTOFF__NA	Reduced inflammation	ALLETRAVIRINE_UPPER_CUTOFF__NAReduced inflammation	-0.117941	-0.273304	0.0374226	0.133435	-1.49886	0.135821	179	0.867032
EUR	PROTEIN_S_AG_FREE__PCT	Reduced blood volume	EURPROTEIN_S_AG_FREE__PCTReduced blood volume	0.15595	-0.0499292	0.361829	3.68519	1.504	0.135934	108	0.866673
AFR	PHOS__MG_DL	Increased urate	AFRPHOS__MG_DLIncreased urate	0.113691	-0.0360902	0.263473	0.0224328	1.49778	0.135943	194	0.866643
ALL	K_WB__MMOL_L	Increased blood volume	ALLK_WB__MMOL_LIncreased blood volume	-0.142971	-0.331545	0.0456033	0.0738344	-1.50051	0.136005	139	0.866446
EUR	HEMATOCRIT_VEN_POCT__PCT	Reduced lipids	EURHEMATOCRIT_VEN_POCT__PCTReduced lipids	0.0335078	-0.010556	0.0775716	0.158492	1.49136	0.136029	1971	0.866367
AMR	NON_HDL_CHOLESTEROL__MG_DL	Increased body mass	AMRNON_HDL_CHOLESTEROL__MG_DLIncreased body mass	-0.0382299	-0.088509	0.0120492	0.0484677	-1.49148	0.136048	1501	0.866309
ALL	IMMATURE_GRAN_PCT__PCT	Reduced hematocrit	ALLIMMATURE_GRAN_PCT__PCTReduced hematocrit	0.0461218	-0.0145396	0.106783	0.0237219	1.49157	0.136052	1322	0.866294
AMR	TESTOSTERONE_BIOAV__NG_DL	Increased hematocrit	AMRTESTOSTERONE_BIOAV__NG_DLIncreased hematocrit	-0.0405222	-0.093868	0.0128237	0.132025	-1.49344	0.136129	405	0.866048
AMR	BAND_CELL__PCT	Reduced lipids	AMRBAND_CELL__PCTReduced lipids	-0.0507575	-0.117541	0.0160258	0.0326757	-1.49172	0.136137	881	0.866025
EUR	IG_M_QUANT__MG_DL	Reduced lipids	EURIG_M_QUANT__MG_DLReduced lipids	-0.0452283	-0.104733	0.0142766	0.0225217	-1.49143	0.136147	1072	0.865993
AMR	LDH_BLD__U_L	Reduced blood volume	AMRLDH_BLD__U_LReduced blood volume	-0.0305111	-0.0706534	0.00963116	0.0065596	-1.49048	0.136231	2373	0.865724
AMR	HCO3_ART__MEQ_L	Increased inflammation	AMRHCO3_ART__MEQ_LIncreased inflammation	0.0585824	-0.018534	0.135699	0.189945	1.4917	0.136266	662	0.865614
ALL	UREA_NITROGEN_BLD__MG_DL	Reduced inflammation	ALLUREA_NITROGEN_BLD__MG_DLReduced inflammation	-0.00832889	-0.0192867	0.0026289	0.00224227	-1.48981	0.136285	27642	0.86555
EUR	CPK_BLD__U_L	Increased urate	EURCPK_BLD__U_LIncreased urate	-0.0405248	-0.0938597	0.0128101	0.0222037	-1.49059	0.13631	1324	0.865473
EUR	WB_LACTATE_VEN_POCT__MMOL_L	Reduced hematocrit	EURWB_LACTATE_VEN_POCT__MMOL_LReduced hematocrit	0.0391661	-0.01238	0.0907122	0.0120799	1.49046	0.136318	1485	0.865448
EUR	WB_UREA_NITROGEN_VEN__MG_DL	Reduced inflammation	EURWB_UREA_NITROGEN_VEN__MG_DLReduced inflammation	-0.0321258	-0.0744094	0.0101578	0.0100556	-1.49016	0.136364	1755	0.8653
AMR	LYMPH_ABS__K_UL	Increased blood volume	AMRLYMPH_ABS__K_ULIncreased blood volume	0.0667398	-0.0211617	0.154641	0.0143601	1.492	0.136378	479	0.865257
AMR	SMOOTH_MUSCLE_ANTIBODY__UNITS	Increased hematocrit	AMRSMOOTH_MUSCLE_ANTIBODY__UNITSIncreased hematocrit	0.159179	-0.0511833	0.369542	0.0785369	1.50144	0.136425	113	0.865105
AFR	CPK__NA	Increased blood volume	AFRCPK__NAIncreased blood volume	0.14123	-0.0453615	0.327822	0.0997365	1.50062	0.136428	120	0.865098
AFR	U_PROTEIN__MG_DL	Increased body mass	AFRU_PROTEIN__MG_DLIncreased body mass	0.0361468	-0.01144	0.0837335	0.0228068	1.48982	0.136453	1760	0.865016
EUR	IMMATURE_GRAN_PCT__PCT	Increased blood volume	EURIMMATURE_GRAN_PCT__PCTIncreased blood volume	0.0808152	-0.0256852	0.187316	0.0454177	1.49265	0.136468	350	0.864969
ALL	HEPATITIS_BS_AB_QUANT__MIU_ML	Reduced lipids	ALLHEPATITIS_BS_AB_QUANT__MIU_MLReduced lipids	0.0551897	-0.0174996	0.127879	0.0640104	1.49037	0.136521	812	0.864799
AMR	U_PROTEIN_CONC__MG_DL	Increased inflammation	AMRU_PROTEIN_CONC__MG_DLIncreased inflammation	0.0447084	-0.0141743	0.103591	0.0479811	1.48984	0.13656	1087	0.864675
ALL	INSULIN_TOTAL__UU_ML	Increased urate	ALLINSULIN_TOTAL__UU_MLIncreased urate	-0.0442755	-0.102586	0.0140353	0.0258208	-1.48952	0.136581	1383	0.86461
ALL	THYROGLOBULIN__NG_ML	Reduced hematocrit	ALLTHYROGLOBULIN__NG_MLReduced hematocrit	0.0800849	-0.0254715	0.185641	0.126435	1.49166	0.1366	403	0.864549
ALL	THYROXINE_T4__UG_DL	Reduced lipids	ALLTHYROXINE_T4__UG_DLReduced lipids	0.107842	-0.0344429	0.250128	0.0268267	1.49421	0.136636	222	0.864435
AMR	FIBRINOGEN__MG_DL	Increased hematocrit	AMRFIBRINOGEN__MG_DLIncreased hematocrit	0.0663602	-0.0211063	0.153827	0.17887	1.49053	0.1367	527	0.864231
AFR	R_AXIS__DEGREES	Reduced hematocrit	AFRR_AXIS__DEGREESReduced hematocrit	-0.021935	-0.050829	0.00695898	0.740391	-1.48835	0.136734	4140	0.864123
AFR	IGA_CELIAC_SCREEN_ONLY__MG_DL	Reduced hematocrit	AFRIGA_CELIAC_SCREEN_ONLY__MG_DLReduced hematocrit	-0.152679	-0.354727	0.0493693	0.0642184	-1.50171	0.136753	102	0.864064
AMR	T_HELPER_2_PCTCD4__PCT	Reduced blood volume	AMRT_HELPER_2_PCTCD4__PCTReduced blood volume	0.0876512	-0.0279841	0.203287	0.968119	1.49203	0.136806	297	0.863895
ALL	WALNUT_PCTASM__PCT	Increased hematocrit	ALLWALNUT_PCTASM__PCTIncreased hematocrit	0.109964	-0.0353345	0.255262	0.157351	1.49539	0.136913	164	0.863556
AFR	BETA_GLOBULIN__PCT	Reduced lipids	AFRBETA_GLOBULIN__PCTReduced lipids	-0.149583	-0.347583	0.0484176	0.0572195	-1.50021	0.136948	107	0.863444
AFR	PRO_TIME__SECONDS	Increased inflammation	AFRPRO_TIME__SECONDSIncreased inflammation	0.023956	-0.00762168	0.0555337	0.00199568	1.48738	0.136998	3766	0.863285
ALL	GTT_3_HOUR__MG_DL	Reduced inflammation	ALLGTT_3_HOUR__MG_DLReduced inflammation	0.087174	-0.0278713	0.202219	0.0916807	1.49083	0.137001	331	0.863276
AFR	ANION_GAP_VEN_GEM_MPOCT__MEQ_L	Increased blood volume	AFRANION_GAP_VEN_GEM_MPOCT__MEQ_LIncreased blood volume	0.107381	-0.0344531	0.249214	0.0606217	1.49304	0.137027	211	0.863193
AMR	DER_FERINAE_IGE__KIU_L	Reduced inflammation	AMRDER_FERINAE_IGE__KIU_LReduced inflammation	0.140198	-0.0453945	0.325791	0.12356	1.49908	0.137067	112	0.863067
ALL	HAZELNUT_PCTASM__PCT	Reduced blood volume	ALLHAZELNUT_PCTASM__PCTReduced blood volume	-0.155381	-0.361017	0.0502539	3.80536	-1.49792	0.137098	121	0.862969
ALL	IGA_CELIAC_SCREEN_ONLY__MG_DL	Reduced blood volume	ALLIGA_CELIAC_SCREEN_ONLY__MG_DLReduced blood volume	0.0509555	-0.0162579	0.118169	0.0177591	1.48818	0.137106	795	0.862944
EUR	PH_URINE__NA	Reduced hematocrit	EURPH_URINE__NAReduced hematocrit	-0.0811109	-0.18818	0.0259587	0.00652925	-1.49029	0.137111	341	0.862927
ALL	CREATININE_SERUM__MG_DL	Reduced lipids	ALLCREATININE_SERUM__MG_DLReduced lipids	0.00824889	-0.00262718	0.019125	0.00214785	1.48659	0.137135	27599	0.862851
ALL	F424_IGE_ARA_H_3__KU_L	Increased body mass	ALLF424_IGE_ARA_H_3__KU_LIncreased body mass	-0.115202	-0.267454	0.0370503	0.152963	-1.49316	0.137165	192	0.862756
AMR	FREE_KAPPA_SERUM_OLD_SPA__MG_L	Increased hematocrit	AMRFREE_KAPPA_SERUM_OLD_SPA__MG_LIncreased hematocrit	-0.145561	-0.338311	0.0471894	0.0950942	-1.49844	0.137201	113	0.862642
ALL	ABSOLUTE_CD_3__UL	Increased hematocrit	ALLABSOLUTE_CD_3__ULIncreased hematocrit	-0.141942	-0.32983	0.0459455	53.4217	-1.4973	0.137205	123	0.862631
ALL	TESTOSTERONE_BIOAV__NG_DL	Increased body mass	ALLTESTOSTERONE_BIOAV__NG_DLIncreased body mass	0.0203887	-0.00650283	0.0472802	0.0673501	1.48676	0.13721	2428	0.862615
AMR	CO2__MMOL_L	Increased body mass	AMRCO2__MMOL_LIncreased body mass	0.0685841	-0.0219371	0.159105	0.149087	1.48874	0.137213	493	0.862605
ALL	WBC_NO_AREA_URNS_HPF__HPF	Reduced inflammation	ALLWBC_NO_AREA_URNS_HPF__HPFReduced inflammation	-0.0548652	-0.127286	0.0175556	0.0537837	-1.48706	0.137386	827	0.862057
ALL	GLOBULIN__G_DL	Increased body mass	ALLGLOBULIN__G_DLIncreased body mass	-0.0178024	-0.0412917	0.00568692	0.00217332	-1.48567	0.137406	7883	0.861994
ALL	IMMUNOGLOBULIN_A_QN_SERUM__MG_DL	Increased blood volume	ALLIMMUNOGLOBULIN_A_QN_SERUM__MG_DLIncreased blood volume	0.0611119	-0.019589	0.141813	0.188279	1.48771	0.13744	529	0.861886
ALL	T_AXIS__DEGREES	Reduced hematocrit	ALLT_AXIS__DEGREESReduced hematocrit	0.0118986	-0.00380237	0.0275996	0.017374	1.48541	0.137452	18460	0.861847
AFR	RHEUMATOID_FACTOR__IU_ML	Reduced blood volume	AFRRHEUMATOID_FACTOR__IU_MLReduced blood volume	-0.0714057	-0.165725	0.0229135	0.0592163	-1.48798	0.137485	447	0.861746
ALL	PLASMINOGEN__PCT	Increased hematocrit	ALLPLASMINOGEN__PCTIncreased hematocrit	-0.0975967	-0.226646	0.0314521	1.42456	-1.49087	0.137496	224	0.861708
ALL	PATIENT_TEMP_POCT__OC	Increased blood volume	ALLPATIENT_TEMP_POCT__OCIncreased blood volume	0.0161687	-0.00517053	0.037508	1.0473e-05	1.48526	0.13751	9327	0.861666
AMR	MONOCYTE_PCT__PCT	Reduced blood volume	AMRMONOCYTE_PCT__PCTReduced blood volume	0.0205078	-0.00656108	0.0475766	0.00359032	1.48528	0.137536	4697	0.861583
EUR	T_HELPER_2_PCTCD4__PCT	Increased inflammation	EURT_HELPER_2_PCTCD4__PCTIncreased inflammation	-0.0741136	-0.172053	0.023826	0.788798	-1.48812	0.137587	377	0.861422
ALL	F428_IGE_COR_A_1__KU_L	Reduced blood volume	ALLF428_IGE_COR_A_1__KU_LReduced blood volume	-0.135509	-0.314925	0.0439075	0.150234	-1.49235	0.137707	164	0.861044
ALL	U_OTHERS_3__NA	Increased inflammation	ALLU_OTHERS_3__NAIncreased inflammation	0.14403	-0.0468896	0.33495	0.0470681	1.49568	0.13771	120	0.861035
ALL	LYMPHOCYTE_PCT__PCT	Reduced lipids	ALLLYMPHOCYTE_PCT__PCTReduced lipids	-0.00912077	-0.021165	0.00292344	0.0599122	-1.4843	0.137742	26361	0.860934
ALL	LOPINAVIR_R_FOLD_CHANGE__NA	Increased inflammation	ALLLOPINAVIR_R_FOLD_CHANGE__NAIncreased inflammation	0.11681	-0.0378144	0.271434	0.0972633	1.49107	0.137764	187	0.860865
AFR	TRANSFERRIN_SAT__PCT	Reduced lipids	AFRTRANSFERRIN_SAT__PCTReduced lipids	0.0273151	-0.00877448	0.0634047	0.0237712	1.4841	0.137899	2738	0.860439
ALL	PROLACTIN__NG_ML	Increased hematocrit	ALLPROLACTIN__NG_MLIncreased hematocrit	-0.0291659	-0.0677053	0.00937351	0.0141168	-1.48392	0.137945	2760	0.860293
AFR	INR_POCT__NA	Increased urate	AFRINR_POCT__NAIncreased urate	-0.0525722	-0.122066	0.0169217	0.0159908	-1.48497	0.137948	812	0.860286
ALL	RBC_FLUID__UL	Reduced blood volume	ALLRBC_FLUID__ULReduced blood volume	0.0397774	-0.0128066	0.0923613	0.0777611	1.48385	0.138063	1473	0.859921
ALL	WB_GLUCOSE_VEN_POCT__MG_DL	Increased blood volume	ALLWB_GLUCOSE_VEN_POCT__MG_DLIncreased blood volume	0.0132081	-0.00424883	0.0306651	0.00309232	1.48306	0.138081	13409	0.859867
AFR	CA_19_9_SER_MONITOR__U_ML	Reduced lipids	AFRCA_19_9_SER_MONITOR__U_MLReduced lipids	0.118651	-0.0386427	0.275944	0.168854	1.49056	0.138191	163	0.859521
AMR	VLDL_CHOLESTEROL_CAL__MG_DL	Reduced inflammation	AMRVLDL_CHOLESTEROL_CAL__MG_DLReduced inflammation	-0.0567331	-0.131794	0.0183277	0.016931	-1.4842	0.138247	654	0.859343
AMR	P_R_INTERVAL__MS	Increased hematocrit	AMRP_R_INTERVAL__MSIncreased hematocrit	-0.0230255	-0.0534742	0.00742327	0.00233051	-1.4826	0.138262	3820	0.859296
ALL	ANTI_HUMAN_TTG_IGG_ELISA__U	Increased urate	ALLANTI_HUMAN_TTG_IGG_ELISA__UIncreased urate	0.121887	-0.0396383	0.283412	0.0314216	1.48818	0.138311	210	0.859143
AFR	LYMPH_ABS__K_UL	Increased blood volume	AFRLYMPH_ABS__K_ULIncreased blood volume	-0.0592801	-0.137739	0.019179	0.0124956	-1.48392	0.138367	600	0.858967
AMR	POC_OXYHEMOGLOBIN__PCT	Reduced lipids	AMRPOC_OXYHEMOGLOBIN__PCTReduced lipids	0.136486	-0.0447279	0.317699	2.12953	1.49277	0.138386	123	0.858907
AFR	SEDIMENTATION_RATE_WESTERGREN__MM_HR	Reduced inflammation	AFRSEDIMENTATION_RATE_WESTERGREN__MM_HRReduced inflammation	0.109482	-0.0357041	0.254668	0.10694	1.48844	0.138465	186	0.85866
ALL	TCO2_POC__MEQ_L	Reduced inflammation	ALLTCO2_POC__MEQ_LReduced inflammation	-0.0621234	-0.144391	0.0201447	0.212266	-1.4828	0.138613	664	0.858195
AMR	U_PROTEIN_RANDOM__MG_L	Increased urate	AMRU_PROTEIN_RANDOM__MG_LIncreased urate	-0.0891272	-0.207255	0.029001	0.100323	-1.48511	0.138623	298	0.858165
AFR	PATIENT_PNP_MIX_IMMED__SECONDS	Increased blood volume	AFRPATIENT_PNP_MIX_IMMED__SECONDSIncreased blood volume	0.14695	-0.0483882	0.342289	0.0142176	1.49233	0.138729	115	0.857832
EUR	GAMMA_GLOB__G_DL	Increased hematocrit	EURGAMMA_GLOB__G_DLIncreased hematocrit	-0.0629646	-0.146388	0.0204591	0.0185004	-1.48282	0.138741	523	0.857796
EUR	A_G_RATIO_SERUM__NA	Reduced blood volume	EURA_G_RATIO_SERUM__NAReduced blood volume	0.0776284	-0.0253282	0.180585	0.0219352	1.48297	0.13899	361	0.857015
EUR	MAGNESIUM_BLD__MG_DL	Reduced hematocrit	EURMAGNESIUM_BLD__MG_DLReduced hematocrit	0.0282909	-0.00919719	0.065779	0.0019222	1.47976	0.139051	2805	0.856825
ALL	NEUTROPHIL_PCT__PCT	Reduced lipids	ALLNEUTROPHIL_PCT__PCTReduced lipids	0.00916693	-0.0029839	0.0213178	0.0658125	1.47872	0.139227	26325	0.856277
EUR	PROGESTERONE__NG_ML	Increased urate	EURPROGESTERONE__NG_MLIncreased urate	-0.107722	-0.250853	0.0354091	0.143341	-1.48554	0.139231	186	0.856264
AFR	GLUCOSE_FINGERSTICK__MG_DL	Reduced hematocrit	AFRGLUCOSE_FINGERSTICK__MG_DLReduced hematocrit	-0.0346675	-0.0806326	0.0112977	0.0110689	-1.47921	0.139257	1835	0.856183
AMR	CREATININE_SERUM__MG_DL	Increased inflammation	AMRCREATININE_SERUM__MG_DLIncreased inflammation	0.0191258	-0.0062356	0.0444871	0.00528474	1.47844	0.139356	4874	0.855874
AMR	MEAN_CORP_VOLUME__FL	Increased body mass	AMRMEAN_CORP_VOLUME__FLIncreased body mass	-0.020794	-0.0483677	0.00677972	0.0904925	-1.47842	0.13936	4962	0.855863
AMR	POC_WHOLE_BLD_GLU__NA	Increased body mass	AMRPOC_WHOLE_BLD_GLU__NAIncreased body mass	-0.106431	-0.247845	0.0349835	0.0272575	-1.48404	0.139365	215	0.855846
ALL	FREE_PSA_PANEL__PCT	Increased urate	ALLFREE_PSA_PANEL__PCTIncreased urate	-0.0483986	-0.112614	0.0158172	0.0501378	-1.4788	0.139475	1131	0.855502
ALL	LOPINAVIR_R_IC50__MICROMOLE	Increased inflammation	ALLLOPINAVIR_R_IC50__MICROMOLEIncreased inflammation	0.116179	-0.0382913	0.27065	0.0975183	1.4845	0.139497	187	0.855436
ALL	EGFR_NON_AFR_AMERICAN__ML_MIN_1_73M2	Reduced inflammation	ALLEGFR_NON_AFR_AMERICAN__ML_MIN_1_73M2Reduced inflammation	-0.109868	-0.255978	0.0362416	2.02001	-1.48419	0.139578	187	0.855183
EUR	ATRIAL_RATE__BPM	Increased hematocrit	EURATRIAL_RATE__BPMIncreased hematocrit	0.0252523	-0.00825721	0.0587618	0.0150306	1.47753	0.139627	3407	0.855031
ALL	POLY__PCT	Increased blood volume	ALLPOLY__PCTIncreased blood volume	0.100276	-0.0330597	0.233613	2.1385	1.48276	0.139674	219	0.854884
ALL	IRON_SERUM__MCG_DL	Increased inflammation	ALLIRON_SERUM__MCG_DLIncreased inflammation	-0.0133264	-0.0310111	0.00435827	0.0185094	-1.47709	0.139677	12291	0.854875
AFR	ABS_TOTAL_T_CELLS_CD3__CU_MM	Reduced blood volume	AFRABS_TOTAL_T_CELLS_CD3__CU_MMReduced blood volume	0.0863367	-0.0284211	0.201094	0.63248	1.48074	0.139763	304	0.854609
ALL	OSMOLALITY_URINE__MOSM_KG	Increased hematocrit	ALLOSMOLALITY_URINE__MOSM_KGIncreased hematocrit	-0.0373301	-0.0868916	0.0122313	0.0997868	-1.4773	0.139778	1735	0.854562
AFR	WB_CHLORIDE_POCT__MEQ_L	Increased body mass	AFRWB_CHLORIDE_POCT__MEQ_LIncreased body mass	0.0607073	-0.0199266	0.141341	0.19432	1.47852	0.139781	629	0.854552
EUR	CREA__MG_DL	Reduced inflammation	EURCREA__MG_DLReduced inflammation	-0.0660796	-0.153882	0.0217224	0.0220504	-1.47908	0.139825	460	0.854415
ALL	P_R_INTERVAL__MS	Reduced lipids	ALLP_R_INTERVAL__MSReduced lipids	0.0104469	-0.00342224	0.0243161	0.00114138	1.47643	0.139844	19216	0.854356
AFR	RHEUMATOID_FACTOR__IU_ML	Reduced hematocrit	AFRRHEUMATOID_FACTOR__IU_MLReduced hematocrit	-0.0710044	-0.165367	0.023358	0.069568	-1.47894	0.139884	447	0.854232
AMR	ROOM_TEMPERATURE__NA	Reduced inflammation	AMRROOM_TEMPERATURE__NAReduced inflammation	0.0679692	-0.0223537	0.158292	0.0118622	1.4786	0.139898	497	0.854189
ALL	PROBNP__PG_ML	Reduced inflammation	ALLPROBNP__PG_MLReduced inflammation	-0.12741	-0.297092	0.0422709	0.176613	-1.48444	0.139925	155	0.854106
EUR	PINE_PINON_NUT__KU_L	Increased body mass	EURPINE_PINON_NUT__KU_LIncreased body mass	0.10369	-0.0342732	0.241653	0.101999	1.48177	0.13993	220	0.85409
ALL	PARVOVIRUS_B19_IGM__INDEX	Reduced blood volume	ALLPARVOVIRUS_B19_IGM__INDEXReduced blood volume	-0.150248	-0.350504	0.0500085	0.0462438	-1.48644	0.139949	127	0.85403
AMR	TESTOSTERONE_FREE__NG_DL	Increased hematocrit	AMRTESTOSTERONE_FREE__NG_DLIncreased hematocrit	-0.0398643	-0.0928562	0.0131277	0.0302343	-1.47895	0.139949	409	0.854029
AMR	PROTEIN_CSF__MG_DL	Increased inflammation	AMRPROTEIN_CSF__MG_DLIncreased inflammation	-0.113957	-0.265707	0.0377925	0.0537924	-1.48358	0.139977	167	0.853943
ALL	DIDANOSINE_FOLD_CHANGE__NA	Reduced hematocrit	ALLDIDANOSINE_FOLD_CHANGE__NAReduced hematocrit	0.125485	-0.0415578	0.292527	0.0292534	1.48249	0.139989	191	0.853907
ALL	PCT_CD_3_POS_LYMPH__PCT	Reduced blood volume	ALLPCT_CD_3_POS_LYMPH__PCTReduced blood volume	0.141267	-0.0470791	0.329613	1.02569	1.4864	0.140033	124	0.853769
AMR	WB_CO2_VEN__MEQ_L	Increased body mass	AMRWB_CO2_VEN__MEQ_LIncreased body mass	0.0274158	-0.00900596	0.0638376	0.0556086	1.47594	0.140069	2946	0.853659
ALL	CARBAMAZEPINE__MCG_ML	Increased blood volume	ALLCARBAMAZEPINE__MCG_MLIncreased blood volume	-0.164984	-0.385088	0.0551205	0.295573	-1.4875	0.140093	112	0.853582
EUR	HCO3_ART__MEQ_L	Increased urate	EURHCO3_ART__MEQ_LIncreased urate	0.0623056	-0.0205315	0.145143	0.146887	1.47732	0.140143	584	0.853428
ALL	CALCIUM_BLD__MG_DL	Increased urate	ALLCALCIUM_BLD__MG_DLIncreased urate	0.00970043	-0.00318874	0.0225896	0.00322063	1.47514	0.140186	27441	0.853295
ALL	ALT_TENUIS_PCTASM__PCT	Reduced lipids	ALLALT_TENUIS_PCTASM__PCTReduced lipids	0.0931771	-0.0308535	0.217208	0.0588483	1.4796	0.140244	263	0.853116
EUR	RBC_COUNT__M_UL	Reduced blood volume	EURRBC_COUNT__M_ULReduced blood volume	0.0658488	-0.0217461	0.153444	0.030741	1.47728	0.140286	474	0.852985
AFR	POC_CARBOXYHGB__PCT	Increased body mass	AFRPOC_CARBOXYHGB__PCTIncreased body mass	-0.134947	-0.31486	0.0449672	0.0507503	-1.48349	0.140292	148	0.852968
AMR	TRIG__MG_DL	Increased blood volume	AMRTRIG__MG_DLIncreased blood volume	-0.119873	-0.279674	0.0399287	0.0437485	-1.48253	0.140355	160	0.852771
AMR	ALDOLASE__U_L	Increased inflammation	AMRALDOLASE__U_LIncreased inflammation	0.136801	-0.0456889	0.319292	0.0330293	1.48386	0.140404	137	0.85262
AFR	ACTH__PG_ML	Reduced lipids	AFRACTH__PG_MLReduced lipids	0.128961	-0.0429926	0.300915	0.0617294	1.48256	0.140407	156	0.852611
AMR	T_AXIS__DEGREES	Reduced blood volume	AMRT_AXIS__DEGREESReduced blood volume	0.0240112	-0.00791685	0.0559393	0.0335024	1.47446	0.140444	3689	0.852498
ALL	AMPLITUDE__V	Increased body mass	ALLAMPLITUDE__VIncreased body mass	-0.166756	-0.389335	0.0558234	0.0414287	-1.48473	0.140474	124	0.852403
ALL	O2_SAT_ART_POCT__PCT	Reduced inflammation	ALLO2_SAT_ART_POCT__PCTReduced inflammation	0.0244012	-0.00804846	0.0568509	0.0818009	1.47426	0.140486	4191	0.852367
AMR	AMYLASE_BLD__U_L	Reduced blood volume	AMRAMYLASE_BLD__U_LReduced blood volume	0.0284659	-0.00940304	0.0663348	0.00839514	1.47399	0.140607	2600	0.851992
ALL	C_REACTIVE_PROTEIN__MG_L	Increased body mass	ALLC_REACTIVE_PROTEIN__MG_LIncreased body mass	0.0255108	-0.00842709	0.0594487	0.0304029	1.4737	0.140635	4289	0.851907
EUR	HEMATOCRIT_VEN__PCT	Reduced lipids	EURHEMATOCRIT_VEN__PCTReduced lipids	0.0344745	-0.011405	0.080354	0.149088	1.47374	0.140727	1802	0.851623
ALL	PATIENT_TEMP_POCT__OC	Reduced hematocrit	ALLPATIENT_TEMP_POCT__OCReduced hematocrit	-0.0166857	-0.0388884	0.00551711	1.13686e-05	-1.47313	0.14075	9327	0.851551
AMR	ALT_SGPT__U_L	Reduced blood volume	AMRALT_SGPT__U_LReduced blood volume	-0.0203776	-0.0474977	0.00674253	0.00762707	-1.47306	0.140801	4720	0.851394
AFR	CHOL_HDL__MG_DL	Increased hematocrit	AFRCHOL_HDL__MG_DLIncreased hematocrit	-0.102852	-0.240056	0.0343515	0.106167	-1.47862	0.140889	205	0.851122
AFR	ALPHA_2_GLOBULIN__PCT	Increased body mass	AFRALPHA_2_GLOBULIN__PCTIncreased body mass	-0.163553	-0.382255	0.0551498	0.0984774	-1.48505	0.140914	107	0.851047
AFR	CPK_BLD__U_L	Increased urate	AFRCPK_BLD__U_LIncreased urate	0.0351266	-0.0116507	0.081904	0.0226352	1.4729	0.140972	1634	0.850867
ALL	A_G_RATIO__NA	Increased body mass	ALLA_G_RATIO__NAIncreased body mass	0.0149891	-0.00496732	0.0349455	0.00390083	1.47228	0.140975	10745	0.850858
ALL	HR_URINE_VOLUME__ML	Reduced blood volume	ALLHR_URINE_VOLUME__MLReduced blood volume	0.15645	-0.0528673	0.365768	96.8764	1.48584	0.140978	100	0.85085
AFR	WB_CA_ART_POCT__MMOL_L	Reduced blood volume	AFRWB_CA_ART_POCT__MMOL_LReduced blood volume	-0.0510098	-0.118994	0.016974	0.00365918	-1.47275	0.141196	844	0.850176
EUR	UREA_NITROGEN_POCT__NA	Increased urate	EURUREA_NITROGEN_POCT__NAIncreased urate	0.0520685	-0.0173354	0.121472	0.0161577	1.47293	0.141215	723	0.85012
AMR	PLATELET__X10_3_UL	Increased blood volume	AMRPLATELET__X10_3_ULIncreased blood volume	-0.0201115	-0.0469066	0.00668358	1.01888	-1.47145	0.141234	4922	0.85006
AMR	GTT_1_HOUR__MG_DL	Increased inflammation	AMRGTT_1_HOUR__MG_DLIncreased inflammation	0.127755	-0.0431295	0.29864	0.0363246	1.48237	0.141236	119	0.850055
AMR	FREE_KAPPA_SERUM_OLD_SPA__MG_L	Increased blood volume	AMRFREE_KAPPA_SERUM_OLD_SPA__MG_LIncreased blood volume	-0.148302	-0.346734	0.05013	0.0989931	-1.48294	0.141266	113	0.849962
AFR	COHB_VEN_GEM_POCT__PCT	Increased urate	AFRCOHB_VEN_GEM_POCT__PCTIncreased urate	0.141406	-0.0476959	0.330509	0.0870278	1.4808	0.141325	132	0.849783
AMR	GLUC_RND__MG_DL	Reduced inflammation	AMRGLUC_RND__MG_DLReduced inflammation	-0.0663471	-0.154835	0.0221404	0.0174211	-1.4733	0.14133	491	0.849767
AMR	WB_LACTATE_ART_POCT__MMOL_L	Increased blood volume	AMRWB_LACTATE_ART_POCT__MMOL_LIncreased blood volume	0.0553409	-0.0184616	0.129143	0.022948	1.47214	0.141417	738	0.849498
ALL	T_HELPER_2_PCTCD4__PCT	Increased inflammation	ALLT_HELPER_2_PCTCD4__PCTIncreased inflammation	-0.0375839	-0.0876908	0.0125231	0.391554	-1.47131	0.141418	1508	0.849494
ALL	U_PROTEIN_CREA_RATIO__NA	Increased hematocrit	ALLU_PROTEIN_CREA_RATIO__NAIncreased hematocrit	-0.0215978	-0.0503868	0.00719127	0.0219013	-1.47074	0.141425	4960	0.849474
ALL	HEPATITIS_BS_AB_QUANT__MIU_ML	Reduced blood volume	ALLHEPATITIS_BS_AB_QUANT__MIU_MLReduced blood volume	0.0543235	-0.0181317	0.126779	0.0679621	1.47172	0.14149	812	0.849273
EUR	LYMPHOCYTE_COUNT__X10_3_UL	Increased inflammation	EURLYMPHOCYTE_COUNT__X10_3_ULIncreased inflammation	-0.0187402	-0.0437269	0.00624655	0.00378119	-1.4703	0.141537	5609	0.849131
EUR	HIT_SCREEN__A_U	Increased inflammation	EURHIT_SCREEN__A_UIncreased inflammation	-0.157741	-0.368994	0.0535125	0.144378	-1.48237	0.141552	109	0.849083
ALL	POTASSIUM_PLASMA__MEQ_L	Increased urate	ALLPOTASSIUM_PLASMA__MEQ_LIncreased urate	0.0235808	-0.0078731	0.0550348	0.0118573	1.46978	0.141693	4376	0.848651
EUR	UIBC__UG_DL	Increased urate	EURUIBC__UG_DLIncreased urate	0.0936799	-0.0315045	0.218864	0.0184029	1.47421	0.141748	252	0.848484
ALL	RE_CSFT__MICRONS	Increased body mass	ALLRE_CSFT__MICRONSIncreased body mass	-0.0930112	-0.217265	0.0312426	4.88571	-1.47293	0.14179	322	0.848355
AFR	BASE_EXCESS_VEN__MMOL_L	Increased blood volume	AFRBASE_EXCESS_VEN__MMOL_LIncreased blood volume	0.043712	-0.0146383	0.102062	0.133512	1.46987	0.14188	1123	0.84808
AFR	WB_K_VEN_POCT__MEQ_L	Increased hematocrit	AFRWB_K_VEN_POCT__MEQ_LIncreased hematocrit	-0.0264072	-0.0616636	0.00884925	0.00259877	-1.46862	0.142042	2977	0.847583
AMR	FIBROMETER_PATIENT_SCORE__NA	Reduced lipids	AMRFIBROMETER_PATIENT_SCORE__NAReduced lipids	0.115821	-0.0393891	0.271031	0.0193053	1.47869	0.142056	125	0.84754
ALL	STRONGYLOIDES_IGG_AB__IV	Reduced blood volume	ALLSTRONGYLOIDES_IGG_AB__IVReduced blood volume	0.116595	-0.0394637	0.272654	0.124174	1.47509	0.142083	180	0.847457
ALL	DER_PTERONYSSINUS_IGE__KIU_L	Reduced hematocrit	ALLDER_PTERONYSSINUS_IGE__KIU_LReduced hematocrit	-0.0630123	-0.147196	0.0211712	0.0585958	-1.4699	0.142092	640	0.847431
AMR	POC_O2_SAT_VENOUS__PCT	Reduced hematocrit	AMRPOC_O2_SAT_VENOUS__PCTReduced hematocrit	0.136516	-0.0463955	0.319428	2.11707	1.47772	0.142102	134	0.847399
EUR	WB_CO2_VEN__MEQ_L	Increased hematocrit	EURWB_CO2_VEN__MEQ_LIncreased hematocrit	-0.03517	-0.0821403	0.0118003	0.0756883	-1.46859	0.142126	1756	0.847327
EUR	MAGNESIUM_BLD__MG_DL	Increased hematocrit	EURMAGNESIUM_BLD__MG_DLIncreased hematocrit	-0.0277783	-0.0648753	0.00931882	0.00207745	-1.46826	0.142147	2805	0.847261
AFR	ALPHA_2_GLOB__G_DL	Reduced lipids	AFRALPHA_2_GLOB__G_DLReduced lipids	0.0557894	-0.0187544	0.130333	0.00752204	1.4695	0.142164	687	0.847209
ALL	U_SODIUM_RANDOM__MEQ_L	Increased inflammation	ALLU_SODIUM_RANDOM__MEQ_LIncreased inflammation	-0.0243101	-0.0567819	0.00816174	0.03766	-1.46779	0.142242	3856	0.846971
EUR	CARBON_DIOXIDE_BLD__MEQ_L	Increased urate	EURCARBON_DIOXIDE_BLD__MEQ_LIncreased urate	0.0187814	-0.00630508	0.0438679	0.0291605	1.46765	0.142251	6186	0.846945
ALL	APTT_SL__SEC	Increased hematocrit	ALLAPTT_SL__SECIncreased hematocrit	0.0180762	-0.00607072	0.0422231	0.00203684	1.46747	0.142294	7018	0.846814
ALL	POC_PO2_ARTERIAL__MMHG	Increased inflammation	ALLPOC_PO2_ARTERIAL__MMHGIncreased inflammation	-0.147047	-0.344242	0.0501484	0.0622901	-1.47794	0.142309	123	0.846769
AMR	COHB_VEN_GEM_POCT__PCT	Increased inflammation	AMRCOHB_VEN_GEM_POCT__PCTIncreased inflammation	0.145455	-0.0496594	0.340569	0.0737593	1.478	0.142374	120	0.84657
ALL	PROTEIN_S_AG_FREE__PCT	Reduced blood volume	ALLPROTEIN_S_AG_FREE__PCTReduced blood volume	0.058342	-0.0196552	0.136339	1.54335	1.46871	0.142381	683	0.846549
ALL	UREA_NITROGEN_BLD__MG_DL	Reduced lipids	ALLUREA_NITROGEN_BLD__MG_DLReduced lipids	0.00792441	-0.00266418	0.018513	0.0021556	1.46688	0.142419	27642	0.846432
AFR	HYDROXY_VITAMIN_D_2__NG_ML	Reduced lipids	AFRHYDROXY_VITAMIN_D_2__NG_MLReduced lipids	0.113266	-0.038547	0.265079	0.114467	1.47404	0.142538	166	0.846069
ALL	PH_VEN__NA	Increased inflammation	ALLPH_VEN__NAIncreased inflammation	-0.0215005	-0.0502418	0.00724088	0.000147252	-1.46655	0.142564	4946	0.845991
ALL	LAMIVUDINE_FOLD_CHANGE__NA	Reduced lipids	ALLLAMIVUDINE_FOLD_CHANGE__NAReduced lipids	-0.134671	-0.315327	0.0459846	0.0682943	-1.47491	0.142674	143	0.845654
EUR	POC_PH_VENOUS__NA	Increased inflammation	EURPOC_PH_VENOUS__NAIncreased inflammation	-0.135467	-0.31727	0.0463359	0.00814578	-1.47556	0.142725	132	0.8455
EUR	TRANSFERRIN_SERUM__MG_DL	Reduced lipids	EURTRANSFERRIN_SERUM__MG_DLReduced lipids	0.145432	-0.0500148	0.340879	7.64064	1.47806	0.142844	105	0.845139
ALL	POC_HCO3_ARTERIAL__MEQ_L	Increased body mass	ALLPOC_HCO3_ARTERIAL__MEQ_LIncreased body mass	-0.170036	-0.398372	0.0583001	0.0670823	-1.47577	0.142863	124	0.845081
EUR	T_AXIS__DEGREES	Increased inflammation	EURT_AXIS__DEGREESIncreased inflammation	-0.0259125	-0.0605799	0.00875481	0.0412082	-1.46555	0.142869	3235	0.845063
EUR	CALCIUM_BLD__MG_DL	Reduced inflammation	EURCALCIUM_BLD__MG_DLReduced inflammation	-0.0184137	-0.0430482	0.00622076	0.00632846	-1.46532	0.142886	6204	0.845012
ALL	VANCOMYCIN_RANDOM__MCG_ML	Increased inflammation	ALLVANCOMYCIN_RANDOM__MCG_MLIncreased inflammation	0.044296	-0.0149824	0.103574	0.0251585	1.46608	0.14289	1202	0.844997
ALL	BASO_FLUID__PCT	Increased blood volume	ALLBASO_FLUID__PCTIncreased blood volume	-0.0795634	-0.186122	0.0269951	0.0155165	-1.46821	0.142892	386	0.844993
EUR	HGB_A1C_POCT__PCT	Reduced hematocrit	EURHGB_A1C_POCT__PCTReduced hematocrit	0.0916027	-0.0311578	0.214363	0.00981221	1.4698	0.142905	258	0.844953
AMR	AST__U_L	Increased hematocrit	AMRAST__U_LIncreased hematocrit	0.0752226	-0.025527	0.175972	0.0258104	1.46814	0.14291	386	0.844937
AMR	ANION_GAP__MEQ_L	Reduced hematocrit	AMRANION_GAP__MEQ_LReduced hematocrit	-0.0378642	-0.0885398	0.0128113	0.00920736	-1.46564	0.142955	1523	0.844801
ALL	T_AXIS__DEGREES	Increased inflammation	ALLT_AXIS__DEGREESIncreased inflammation	-0.010961	-0.0256317	0.00370965	0.0155976	-1.46446	0.143085	18460	0.844405
ALL	F253_IGE_PINE_NUT_PIGNOLES__KU_L	Reduced blood volume	ALLF253_IGE_PINE_NUT_PIGNOLES__KU_LReduced blood volume	0.123397	-0.0421746	0.288968	0.106334	1.47095	0.143111	188	0.844328
ALL	MPV__FL	Increased blood volume	ALLMPV__FLIncreased blood volume	-0.0280898	-0.0656972	0.00951756	0.00266273	-1.46453	0.143153	3010	0.844199
ALL	ACTIN_SMOOTH_MUSCLE_AB__UNITS	Reduced blood volume	ALLACTIN_SMOOTH_MUSCLE_AB__UNITSReduced blood volume	-0.0977924	-0.228981	0.0333962	0.0497253	-1.46929	0.143215	229	0.844012
EUR	FREE_KAPPA_SERUM_OLD_SPA__MG_L	Increased urate	EURFREE_KAPPA_SERUM_OLD_SPA__MG_LIncreased urate	0.121982	-0.0418899	0.285855	0.100053	1.47287	0.14324	142	0.843935
ALL	TOT_CO2_ART_POCT__MEQ_L	Reduced lipids	ALLTOT_CO2_ART_POCT__MEQ_LReduced lipids	0.0234695	-0.00796249	0.0549016	0.0758341	1.46388	0.143302	4223	0.843748
ALL	U_TOTAL_PROTEIN_24_HR__GM_24HR	Increased inflammation	ALLU_TOTAL_PROTEIN_24_HR__GM_24HRIncreased inflammation	-0.131136	-0.307417	0.0451448	0.125642	-1.47228	0.143459	139	0.843272
ALL	WB_NA_ART_POCT__MEQ_L	Increased inflammation	ALLWB_NA_ART_POCT__MEQ_LIncreased inflammation	0.023248	-0.007902	0.054398	0.0564518	1.46319	0.14349	4226	0.843177
AFR	COHB_VEN_GEM_POCT__PCT	Reduced blood volume	AFRCOHB_VEN_GEM_POCT__PCTReduced blood volume	0.146668	-0.0506202	0.343956	0.09016	1.47217	0.143636	132	0.842737
AFR	AST__U_L	Increased hematocrit	AFRAST__U_LIncreased hematocrit	0.0675278	-0.0230708	0.158127	0.0254986	1.46478	0.143675	466	0.842619
AFR	POC_PH_VENOUS__NA	Increased blood volume	AFRPOC_PH_VENOUS__NAIncreased blood volume	0.096778	-0.0331956	0.226752	0.00515633	1.46721	0.143704	241	0.842531
EUR	T4__NG_DL	Reduced lipids	EURT4__NG_DLReduced lipids	0.149975	-0.0520602	0.352011	0.0287939	1.47498	0.143748	103	0.842399
ALL	FOLATE_PLASMA__NG_ML	Increased blood volume	ALLFOLATE_PLASMA__NG_MLIncreased blood volume	0.0714608	-0.0244403	0.167362	0.244937	1.46441	0.143781	464	0.842298
AFR	BETA_GLOBULIN_SERUM__G_DL	Reduced hematocrit	AFRBETA_GLOBULIN_SERUM__G_DLReduced hematocrit	-0.0576155	-0.13492	0.019689	0.0124242	-1.46353	0.143812	657	0.842206
AFR	WB_GLUCOSE_VEN__MG_DL	Reduced hematocrit	AFRWB_GLUCOSE_VEN__MG_DLReduced hematocrit	-0.0251721	-0.0589315	0.00858722	0.00858308	-1.46197	0.143848	3224	0.842097
ALL	CORTISOL_SERUM_RANDOM__MICROG_DL	Reduced blood volume	ALLCORTISOL_SERUM_RANDOM__MICROG_DLReduced blood volume	-0.0733009	-0.1717	0.0250979	0.0521332	-1.46393	0.143901	470	0.841937
AFR	GLUCOSE_CSF__MG_DL	Increased blood volume	AFRGLUCOSE_CSF__MG_DLIncreased blood volume	0.0955994	-0.0329095	0.224108	0.0244939	1.46692	0.143969	214	0.841731
ALL	WB_POTASSIUM_VEN__MEQ_L	Reduced inflammation	ALLWB_POTASSIUM_VEN__MEQ_LReduced inflammation	-0.0128293	-0.030039	0.0043803	0.00100818	-1.46123	0.143975	13817	0.841713
AMR	IG_E_QUANT__UNITS_ML	Increased body mass	AMRIG_E_QUANT__UNITS_MLIncreased body mass	-0.0712448	-0.166948	0.0244579	0.0877681	-1.46328	0.144137	435	0.841224
EUR	GAMMA_GTP_BLD__U_L	Reduced inflammation	EURGAMMA_GTP_BLD__U_LReduced inflammation	-0.0303534	-0.0710953	0.0103885	0.0189982	-1.46098	0.144159	2302	0.841159
AMR	POC_OXYHEMOGLOBIN__PCT	Reduced blood volume	AMRPOC_OXYHEMOGLOBIN__PCTReduced blood volume	-0.136521	-0.320465	0.0474233	2.10965	-1.47099	0.144175	123	0.84111
AMR	A_G_RATIO_SERUM__NA	Increased body mass	AMRA_G_RATIO_SERUM__NAIncreased body mass	0.0803351	-0.027657	0.188327	0.0215855	1.46328	0.144325	350	0.84066
ALL	TCO2_POC__MEQ_L	Increased body mass	ALLTCO2_POC__MEQ_LIncreased body mass	-0.0659363	-0.154525	0.0226528	0.219068	-1.46151	0.144359	664	0.840556
AFR	HEIGHT__M	Reduced hematocrit	AFRHEIGHT__MReduced hematocrit	0.0151246	-0.00518612	0.0354353	0.00141909	1.45984	0.144393	5322	0.840454
EUR	PROTHROMBIN_TIME_SL__SEC	Reduced hematocrit	EURPROTHROMBIN_TIME_SL__SECReduced hematocrit	0.0477498	-0.0164047	0.111904	0.00569274	1.46074	0.144434	921	0.840331
AFR	ALK_PHOSPHATASE_BLD__U_L	Reduced blood volume	AFRALK_PHOSPHATASE_BLD__U_LReduced blood volume	-0.0203168	-0.0476032	0.00696962	0.00547403	-1.45969	0.144437	5039	0.840322
EUR	HYDROXY_VITAMIN_D_3__NG_ML	Increased body mass	EURHYDROXY_VITAMIN_D_3__NG_MLIncreased body mass	0.058078	-0.0199754	0.136131	0.642605	1.46125	0.144459	629	0.840256
ALL	DBP__MMHG	Increased inflammation	ALLDBP__MMHGIncreased inflammation	0.0085247	-0.00292475	0.0199741	0.0471237	1.45935	0.144479	29659	0.840196
AMR	TOTAL_CO2_VEN__MEQ_L	Reduced blood volume	AMRTOTAL_CO2_VEN__MEQ_LReduced blood volume	0.0463622	-0.0159339	0.108658	0.00534802	1.46043	0.144488	1010	0.840167
ALL	QUANTIFERON_TB_AG_VALUE__IU_ML	Reduced hematocrit	ALLQUANTIFERON_TB_AG_VALUE__IU_MLReduced hematocrit	-0.0882728	-0.207001	0.0304552	0.069218	-1.46276	0.144518	333	0.840078
EUR	VLDL_CHOLESTEROL_CAL__MG_DL	Reduced inflammation	EURVLDL_CHOLESTEROL_CAL__MG_DLReduced inflammation	-0.0386592	-0.0906061	0.0132876	0.0119519	-1.45988	0.144547	1420	0.839989
EUR	SSA_RO_ENA_ANTIBODY_IGG__AU_ML	Reduced hematocrit	EURSSA_RO_ENA_ANTIBODY_IGG__AU_MLReduced hematocrit	-0.101435	-0.23799	0.0351187	0.0757888	-1.46447	0.144584	221	0.839881
ALL	FREE_THYROXINE_INDEX__NA	Increased urate	ALLFREE_THYROXINE_INDEX__NAIncreased urate	0.131819	-0.045841	0.30948	0.0224734	1.4674	0.144594	149	0.839849
ALL	RNP_ANTIBODY__AU_ML	Reduced lipids	ALLRNP_ANTIBODY__AU_MLReduced lipids	-0.116463	-0.273416	0.0404897	0.138549	-1.46685	0.144629	156	0.839745
AFR	BASE_EX_VEN_POCT__MMOL_L	Reduced hematocrit	AFRBASE_EX_VEN_POCT__MMOL_LReduced hematocrit	-0.0305034	-0.0714999	0.010493	0.018568	-1.45909	0.144679	2285	0.839595
EUR	EGG_WHITE_IGE__KIU_L	Increased hematocrit	EUREGG_WHITE_IGE__KIU_LIncreased hematocrit	0.114307	-0.0397664	0.26838	0.105669	1.46642	0.144714	158	0.839488
AMR	CHLORIDE_BLD__MEQ_L	Increased inflammation	AMRCHLORIDE_BLD__MEQ_LIncreased inflammation	-0.0208699	-0.0489198	0.00717998	0.0393214	-1.45863	0.144731	4840	0.839439
AFR	PHOSPHORUS_BLD__MG_DL	Reduced hematocrit	AFRPHOSPHORUS_BLD__MG_DLReduced hematocrit	0.0262325	-0.00902829	0.0614933	0.00460557	1.4587	0.14475	3117	0.839383
ALL	CREATININE_SERUM__MG_DL	Reduced blood volume	ALLCREATININE_SERUM__MG_DLReduced blood volume	0.00826919	-0.00284539	0.0193838	0.0022053	1.45827	0.144778	27599	0.839296
AMR	FRUCTOSAMINE__UMOL_L	Reduced lipids	AMRFRUCTOSAMINE__UMOL_LReduced lipids	-0.142478	-0.334749	0.0497933	0.0246116	-1.46884	0.144783	122	0.839284
ALL	ULTRA_HIV_1_VIRAL_LOAD_REFLEX__COPIES_ML	Reduced inflammation	ALLULTRA_HIV_1_VIRAL_LOAD_REFLEX__COPIES_MLReduced inflammation	-0.0942412	-0.221126	0.0326437	0.0478806	-1.46245	0.144811	277	0.839198
ALL	ABS_T_HELPER_2CD4__CU_MM	Reduced blood volume	ALLABS_T_HELPER_2CD4__CU_MMReduced blood volume	-0.0396526	-0.0929714	0.0136662	0.213957	-1.45886	0.144827	1415	0.839152
AFR	SEX_HORMONE_BIND_GLOB__NMOL_L	Reduced inflammation	AFRSEX_HORMONE_BIND_GLOB__NMOL_LReduced inflammation	0.0818156	-0.028328	0.191959	0.0496586	1.46184	0.144844	311	0.839101
ALL	CK_MB_MASS__NG_ML	Reduced inflammation	ALLCK_MB_MASS__NG_MLReduced inflammation	-0.0259736	-0.0608997	0.00895251	0.0204364	-1.45807	0.14491	3534	0.838903
EUR	PROLACTIN__NG_ML	Reduced lipids	EURPROLACTIN__NG_MLReduced lipids	-0.0639952	-0.150111	0.0221207	0.0286079	-1.4599	0.144921	535	0.838869
ALL	R_AXIS__DEGREES	Reduced lipids	ALLR_AXIS__DEGREESReduced lipids	-0.0102708	-0.0240831	0.00354147	0.272613	-1.45752	0.144989	19397	0.838665
EUR	TESTOSTERONE_BIOAV__NG_DL	Reduced blood volume	EURTESTOSTERONE_BIOAV__NG_DLReduced blood volume	0.0356337	-0.012324	0.0835913	0.130107	1.45902	0.145043	663	0.838502
ALL	HYDROXY_VITAMIN_D_3__NG_ML	Increased body mass	ALLHYDROXY_VITAMIN_D_3__NG_MLIncreased body mass	0.0373739	-0.01291	0.0876578	0.383699	1.45775	0.145087	1801	0.838373
EUR	FREE_KAPPA_SERUM_OLD_SPA__MG_L	Increased blood volume	EURFREE_KAPPA_SERUM_OLD_SPA__MG_LIncreased blood volume	0.118696	-0.0415504	0.278943	0.106291	1.46562	0.145204	142	0.838022
ALL	DEA_GLIADIN_IGG_ELISA__EU_ML	Reduced inflammation	ALLDEA_GLIADIN_IGG_ELISA__EU_MLReduced inflammation	-0.121318	-0.285064	0.0424272	0.0658483	-1.4626	0.145434	183	0.837335
AMR	CARCINOEMBRYONIC_AG__NG_ML	Increased blood volume	AMRCARCINOEMBRYONIC_AG__NG_MLIncreased blood volume	-0.0868473	-0.203984	0.0302899	0.0690897	-1.45952	0.145554	291	0.836975
ALL	GLUCOSE_BLD__MG_DL	Reduced inflammation	ALLGLUCOSE_BLD__MG_DLReduced inflammation	0.0574625	-0.0199736	0.134899	0.0123806	1.45704	0.145572	687	0.836921
ALL	CAT_DANDER_PCTASM__PCT	Increased inflammation	ALLCAT_DANDER_PCTASM__PCTIncreased inflammation	-0.0994556	-0.233708	0.0347967	0.135009	-1.46113	0.145607	207	0.836817
ALL	POC_TCO2_ARTERIAL__MMHG	Reduced blood volume	ALLPOC_TCO2_ARTERIAL__MMHGReduced blood volume	0.139429	-0.0491275	0.327986	0.0650403	1.46543	0.145657	124	0.836668
AMR	POC_PO2_VENOUS__MMHG	Reduced hematocrit	AMRPOC_PO2_VENOUS__MMHGReduced hematocrit	0.148091	-0.0522514	0.348434	0.0407406	1.46584	0.145708	118	0.836515
AMR	INTACT_PARATHYROID_HORMONE__PG_ML	Reduced hematocrit	AMRINTACT_PARATHYROID_HORMONE__PG_MLReduced hematocrit	0.0464191	-0.0161466	0.108985	0.0280864	1.45594	0.145728	995	0.836456
AFR	POC_WHOLE_BLD_GLU__NA	Increased blood volume	AFRPOC_WHOLE_BLD_GLU__NAIncreased blood volume	0.0899858	-0.0314629	0.211434	0.0244164	1.45885	0.145787	280	0.836281
ALL	DBP__MMHG	Increased hematocrit	ALLDBP__MMHGIncreased hematocrit	0.00857238	-0.00297913	0.0201239	0.0477777	1.45455	0.145805	29659	0.836229
AMR	MONOCYTE_COUNT__X10_3_UL	Reduced inflammation	AMRMONOCYTE_COUNT__X10_3_ULReduced inflammation	0.0212736	-0.00739549	0.0499427	0.00495126	1.45475	0.145806	4607	0.836226
ALL	SUNFLOWER_SEED_IGE__KIU_L	Reduced inflammation	ALLSUNFLOWER_SEED_IGE__KIU_LReduced inflammation	0.123948	-0.0435988	0.291495	0.105012	1.46259	0.145821	154	0.836179
AMR	WB_NA_ART_POCT__MEQ_L	Reduced hematocrit	AMRWB_NA_ART_POCT__MEQ_LReduced hematocrit	-0.054271	-0.12745	0.0189076	0.148324	-1.45598	0.14583	742	0.836153
ALL	RUBELLA_ANTIBODIES_IGG__INDEX	Reduced lipids	ALLRUBELLA_ANTIBODIES_IGG__INDEXReduced lipids	-0.0659548	-0.154918	0.023008	0.0450608	-1.45674	0.145841	494	0.836119
AFR	GLOBULIN__G_DL	Increased hematocrit	AFRGLOBULIN__G_DLIncreased hematocrit	-0.0389011	-0.0913522	0.01355	0.00541103	-1.45491	0.145922	1399	0.835879
AMR	ALPHA_1_GLOBULIN_SERUM__G_DL	Reduced hematocrit	AMRALPHA_1_GLOBULIN_SERUM__G_DLReduced hematocrit	0.0670776	-0.0234506	0.157606	0.0169116	1.4559	0.14607	497	0.835438
AFR	BILI_DIR__MG_DL	Reduced blood volume	AFRBILI_DIR__MG_DLReduced blood volume	0.0945913	-0.0332021	0.222385	0.0475907	1.45829	0.146103	248	0.835342
ALL	HGB_FETAL__PCT	Increased body mass	ALLHGB_FETAL__PCTIncreased body mass	0.105994	-0.0371833	0.249171	0.0814712	1.45767	0.146126	277	0.835273
ALL	ALB_CRE_RATIO_UR__MG_G_CREAT	Increased body mass	ALLALB_CRE_RATIO_UR__MG_G_CREATIncreased body mass	-0.176722	-0.415997	0.0625537	0.239687	-1.46353	0.14615	125	0.835203
AMR	TOTAL_PROTEIN_URINE_RANDOM__MG_ML	Increased urate	AMRTOTAL_PROTEIN_URINE_RANDOM__MG_MLIncreased urate	-0.11179	-0.262957	0.0393761	0.130959	-1.45935	0.146231	192	0.834961
AFR	WB_UREA_NITROGEN_VEN__MG_DL	Increased blood volume	AFRWB_UREA_NITROGEN_VEN__MG_DLIncreased blood volume	-0.0235437	-0.0553094	0.00822188	0.00833555	-1.45322	0.146261	3186	0.834871
ALL	WB_CHLORIDE_ART__MEQ_L	Reduced lipids	ALLWB_CHLORIDE_ART__MEQ_LReduced lipids	-0.031736	-0.0745591	0.0110871	0.101114	-1.45328	0.146282	2322	0.83481
AFR	HGB_A1C_POCT__PCT	Reduced hematocrit	AFRHGB_A1C_POCT__PCTReduced hematocrit	-0.0654555	-0.153848	0.0229367	0.0149811	-1.45498	0.146317	503	0.834706
EUR	LYMPHOCYTE_PCT__PCT	Increased hematocrit	EURLYMPHOCYTE_PCT__PCTIncreased hematocrit	-0.0181049	-0.0425348	0.00632503	0.121104	-1.45282	0.146327	5816	0.834674
AFR	CA__MG_DL	Increased urate	AFRCA__MG_DLIncreased urate	0.0580036	-0.0203134	0.136321	0.030491	1.45437	0.146337	649	0.834645
AMR	WB_UREA_NITROGEN_VEN__MG_DL	Increased inflammation	AMRWB_UREA_NITROGEN_VEN__MG_DLIncreased inflammation	0.0242021	-0.0084697	0.0568739	0.00774817	1.45247	0.146478	2947	0.834229
ALL	URINE_SPECIFIC_GRAVITY__NA	Reduced lipids	ALLURINE_SPECIFIC_GRAVITY__NAReduced lipids	-0.0762348	-0.179255	0.0267854	0.000412194	-1.45484	0.14651	408	0.834133
ALL	MICROALB_CREAT_URINE_TIMED__NA	Increased inflammation	ALLMICROALB_CREAT_URINE_TIMED__NAIncreased inflammation	-0.143345	-0.337664	0.050974	0.137678	-1.46206	0.146603	123	0.833857
ALL	FOSAMPRENAVIR_IC50__MICROMOLE	Reduced blood volume	ALLFOSAMPRENAVIR_IC50__MICROMOLEReduced blood volume	-0.135661	-0.319537	0.0482154	0.134576	-1.46141	0.146631	129	0.833774
ALL	CORTISOL_TIMED_0_MIN__MCG_DL	Increased blood volume	ALLCORTISOL_TIMED_0_MIN__MCG_DLIncreased blood volume	0.130454	-0.0462593	0.307167	0.0656986	1.45979	0.146638	151	0.833754
EUR	EGG_WHITE_IGE__KIU_L	Reduced inflammation	EUREGG_WHITE_IGE__KIU_LReduced inflammation	0.118095	-0.0418563	0.278046	0.113876	1.45934	0.146649	158	0.833721
ALL	COM_RAGWEED_IGE__KIU_L	Reduced inflammation	ALLCOM_RAGWEED_IGE__KIU_LReduced inflammation	0.0642877	-0.0226038	0.151179	0.0548435	1.45335	0.146705	555	0.833554
ALL	ALPHA_2_GLOBULIN_URINE_PCT__PCT	Reduced hematocrit	ALLALPHA_2_GLOBULIN_URINE_PCT__PCTReduced hematocrit	-0.0826214	-0.194357	0.0291146	0.0407861	-1.45399	0.146791	386	0.8333
EUR	U_OTHERS_1__NA	Reduced inflammation	EURU_OTHERS_1__NAReduced inflammation	0.0987971	-0.0349236	0.232518	0.0324846	1.45602	0.1468	236	0.833275
ALL	ABS_TOTAL_T_CELLS_CD3__CU_MM	Increased hematocrit	ALLABS_TOTAL_T_CELLS_CD3__CU_MMIncreased hematocrit	0.0397194	-0.0139592	0.0933979	0.230685	1.45153	0.146857	1415	0.833104
AFR	IG_E_QUANT__UNITS_ML	Reduced inflammation	AFRIG_E_QUANT__UNITS_MLReduced inflammation	0.0765492	-0.0270043	0.180103	0.112289	1.45381	0.146883	369	0.833028
AFR	PROTEIN_FLUID__G_DL	Reduced blood volume	AFRPROTEIN_FLUID__G_DLReduced blood volume	0.145443	-0.0519011	0.342787	0.0535021	1.46118	0.146924	120	0.832906
AMR	IRON_BIND_CAP_TIBC__UG_DL	Increased hematocrit	AMRIRON_BIND_CAP_TIBC__UG_DLIncreased hematocrit	-0.12284	-0.289339	0.0436597	5.62888	-1.45828	0.146942	158	0.832853
ALL	INR_SL__NA	Reduced inflammation	ALLINR_SL__NAReduced inflammation	-0.0180319	-0.0424017	0.00633789	0.00272457	-1.45048	0.146969	7097	0.832775
EUR	HAPTOGLOBIN__MG_DL	Increased blood volume	EURHAPTOGLOBIN__MG_DLIncreased blood volume	-0.0863898	-0.203338	0.0305581	0.278017	-1.45428	0.147018	287	0.83263
ALL	RE_CSFT__MICRONS	Reduced blood volume	ALLRE_CSFT__MICRONSReduced blood volume	-0.0817706	-0.192457	0.0289156	4.51063	-1.45366	0.14706	322	0.832506
AFR	WB_NA_ART_POCT__MEQ_L	Reduced inflammation	AFRWB_NA_ART_POCT__MEQ_LReduced inflammation	-0.049541	-0.116545	0.0174625	0.175237	-1.45124	0.147085	857	0.832432
AFR	CREATININE_URINE__MG_DL	Increased body mass	AFRCREATININE_URINE__MG_DLIncreased body mass	0.0712745	-0.0251797	0.167729	0.0422523	1.45245	0.147115	438	0.832343
ALL	APOLIPOPROTEIN_A_1__MG_DL	Increased body mass	ALLAPOLIPOPROTEIN_A_1__MG_DLIncreased body mass	0.173146	-0.0620747	0.408367	3.702	1.46058	0.147296	114	0.831808
ALL	CARBOXYHEMOGLOBIN_VE__PCT	Reduced blood volume	ALLCARBOXYHEMOGLOBIN_VE__PCTReduced blood volume	-0.102944	-0.2425	0.0366114	0.0409109	-1.45458	0.147352	214	0.831643
ALL	NEUTRO_ABS__K_UL	Reduced lipids	ALLNEUTRO_ABS__K_ULReduced lipids	0.0304155	-0.0107438	0.0715747	0.0107425	1.44908	0.147445	2414	0.831371
EUR	INR_POCT__NA	Reduced lipids	EURINR_POCT__NAReduced lipids	-0.0480379	-0.113069	0.0169937	0.0118181	-1.44966	0.147486	954	0.831249
AMR	PO2_ART__MM_HG	Increased urate	AMRPO2_ART__MM_HGIncreased urate	-0.0573694	-0.135053	0.0203143	0.0939258	-1.45014	0.147503	662	0.8312
ALL	HIT_SCREEN__A_U	Reduced lipids	ALLHIT_SCREEN__A_UReduced lipids	0.0740478	-0.0262702	0.174366	0.0503034	1.45088	0.147558	435	0.831038
ALL	ORCHARD_IGE__KIU_L	Increased urate	ALLORCHARD_IGE__KIU_LIncreased urate	-0.127745	-0.301133	0.0456421	0.122486	-1.45562	0.147561	166	0.831029
AMR	ALK_PHOSPHATASE_BLD__U_L	Reduced hematocrit	AMRALK_PHOSPHATASE_BLD__U_LReduced hematocrit	-0.0210868	-0.0496316	0.0074579	0.00518364	-1.44826	0.147612	4679	0.830878
AMR	WB_CREATININE_ART__MG_DL	Increased urate	AMRWB_CREATININE_ART__MG_DLIncreased urate	0.142558	-0.0512552	0.336371	0.0980045	1.4593	0.147618	114	0.830861
AFR	VANCOMYCIN_TROUGH__MCG_ML	Increased blood volume	AFRVANCOMYCIN_TROUGH__MCG_MLIncreased blood volume	-0.0730306	-0.172008	0.025947	0.0543204	-1.45076	0.147669	396	0.830712
ALL	ALT_SGPT__U_L	Increased blood volume	ALLALT_SGPT__U_LIncreased blood volume	-0.00892093	-0.0209978	0.00315591	0.00323514	-1.44785	0.14767	26709	0.830708
EUR	WB_POTASSIUM_ART__MEQ_L	Increased body mass	EURWB_POTASSIUM_ART__MEQ_LIncreased body mass	0.0679538	-0.0241326	0.16004	0.00618625	1.45037	0.147678	448	0.830686
EUR	TRANSFERRIN_SERUM__MG_DL	Increased body mass	EURTRANSFERRIN_SERUM__MG_DLIncreased body mass	-0.147473	-0.34811	0.0531633	8.1107	-1.46004	0.147723	105	0.830552
AFR	PROTEIN_S_AG_TOTAL__PCT	Reduced blood volume	AFRPROTEIN_S_AG_TOTAL__PCTReduced blood volume	0.109845	-0.0392745	0.258964	2.37079	1.45393	0.147779	187	0.830389
EUR	HEIGHT__M	Reduced inflammation	EURHEIGHT__MReduced inflammation	0.0142745	-0.00506207	0.0336111	0.00107134	1.44714	0.147906	6571	0.830014
AFR	A_G_RATIO_URINE__NA	Increased hematocrit	AFRA_G_RATIO_URINE__NAIncreased hematocrit	-0.141456	-0.334006	0.0510936	0.109205	-1.45907	0.147951	106	0.829882
AFR	POTASSIUMBLD__MEQ_L	Increased hematocrit	AFRPOTASSIUMBLD__MEQ_LIncreased hematocrit	-0.0200467	-0.0472077	0.00711422	0.00487609	-1.44693	0.147976	5169	0.829808
AFR	ALPHA_2_GLOBULIN_SERUM__G_DL	Reduced lipids	AFRALPHA_2_GLOBULIN_SERUM__G_DLReduced lipids	0.056332	-0.0200404	0.132704	0.00807706	1.44841	0.147994	653	0.829756
AMR	AT_III_ANTIGEN__PCT	Increased hematocrit	AMRAT_III_ANTIGEN__PCTIncreased hematocrit	0.146807	-0.0528911	0.346504	0.0405901	1.45688	0.147997	124	0.829746
ALL	PSA_FREE__NG_ML	Increased inflammation	ALLPSA_FREE__NG_MLIncreased inflammation	-0.0391971	-0.0923362	0.0139419	0.0303102	-1.44705	0.148118	1341	0.829393
ALL	POC_CA_VENOUS__MMOL_L	Reduced inflammation	ALLPOC_CA_VENOUS__MMOL_LReduced inflammation	0.0607635	-0.0216476	0.143175	0.00429506	1.4479	0.148141	645	0.829324
ALL	RARA_H_9__NA	Reduced blood volume	ALLRARA_H_9__NAReduced blood volume	0.15478	-0.0558023	0.365363	0.159184	1.45578	0.148155	130	0.829285
EUR	VENTRICULAR_RATE__BPM	Increased urate	EURVENTRICULAR_RATE__BPMIncreased urate	-0.0246557	-0.0580824	0.00877098	0.0033378	-1.44619	0.148215	3423	0.829108
AFR	POC_LACTATE_VENOUS__MMOL_L	Increased inflammation	AFRPOC_LACTATE_VENOUS__MMOL_LIncreased inflammation	-0.116677	-0.275352	0.0419977	0.0401968	-1.45293	0.148333	164	0.828764
AMR	POC_HCO3_VENOUS__MEQ_L	Reduced inflammation	AMRPOC_HCO3_VENOUS__MEQ_LReduced inflammation	0.13373	-0.0482683	0.315728	0.406061	1.45471	0.14834	135	0.828741
AFR	WBC_FLUID__UL	Reduced inflammation	AFRWBC_FLUID__ULReduced inflammation	-0.0779538	-0.183801	0.0278935	0.168897	-1.44874	0.148353	346	0.828704
ALL	PROTIME_POCT__SECONDS	Increased body mass	ALLPROTIME_POCT__SECONDSIncreased body mass	0.0248205	-0.0088429	0.058484	0.00554207	1.44551	0.148386	4402	0.828606
AMR	IG_G_QUANT__MG_DL	Reduced hematocrit	AMRIG_G_QUANT__MG_DLReduced hematocrit	-0.0521755	-0.122978	0.0186273	0.0148744	-1.4466	0.148417	784	0.828516
ALL	PO2_VEN__MM_HG	Reduced blood volume	ALLPO2_VEN__MM_HGReduced blood volume	-0.0213808	-0.0503823	0.00762071	0.00664722	-1.4453	0.148437	4950	0.828457
EUR	U_SODIUM_RANDOM__MEQ_L	Reduced hematocrit	EURU_SODIUM_RANDOM__MEQ_LReduced hematocrit	0.0645593	-0.0230825	0.152201	0.0945882	1.44716	0.14846	529	0.828391
AMR	CHLORIDE_BLD__MEQ_L	Increased hematocrit	AMRCHLORIDE_BLD__MEQ_LIncreased hematocrit	-0.0209296	-0.0493211	0.00746191	0.0365743	-1.4452	0.148465	4840	0.828375
AMR	APTT_ACTIN_F_S__SECONDS	Reduced blood volume	AMRAPTT_ACTIN_F_S__SECONDSReduced blood volume	-0.144455	-0.341296	0.0523852	0.017321	-1.45616	0.148513	113	0.828234
EUR	CARBON_DIOXIDE_TOTAL__MMOL_L	Increased urate	EURCARBON_DIOXIDE_TOTAL__MMOL_LIncreased urate	0.0334646	-0.0119434	0.0788727	0.0516047	1.44538	0.148518	1884	0.82822
AFR	PROTEIN_C_FUNCTIONAL__PCT	Reduced inflammation	AFRPROTEIN_C_FUNCTIONAL__PCTReduced inflammation	-0.0916787	-0.216296	0.0329385	3.82161	-1.4495	0.148553	245	0.828119
AFR	TRANSFERRIN_SAT__PCT	Increased inflammation	AFRTRANSFERRIN_SAT__PCTIncreased inflammation	-0.0266182	-0.0627386	0.00950215	0.0200017	-1.445	0.148573	2738	0.828061
EUR	WALNUT_IGE__KIU_L	Reduced inflammation	EURWALNUT_IGE__KIU_LReduced inflammation	0.0879066	-0.0315805	0.207394	0.0938656	1.44861	0.148638	277	0.827871
AMR	PO2_VEN_POCT__MM_HG	Increased inflammation	AMRPO2_VEN_POCT__MM_HGIncreased inflammation	-0.0285648	-0.0673387	0.0102091	0.00775131	-1.4446	0.148694	2553	0.827706
ALL	FIBRINOGEN__MG_DL	Increased inflammation	ALLFIBRINOGEN__MG_DLIncreased inflammation	0.0267974	-0.0095825	0.0631772	0.0729551	1.44429	0.148761	2990	0.827509
AFR	FRUCTOSAMINE__UMOL_L	Increased blood volume	AFRFRUCTOSAMINE__UMOL_LIncreased blood volume	0.134725	-0.0488581	0.318309	0.0266789	1.45288	0.148846	135	0.827262
ALL	MICROALBUMIN__MG_DL	Increased body mass	ALLMICROALBUMIN__MG_DLIncreased body mass	0.181091	-0.0658933	0.428076	0.237006	1.45485	0.148875	113	0.827177
AFR	WB_LACTATE_ART_POCT__MMOL_L	Increased body mass	AFRWB_LACTATE_ART_POCT__MMOL_LIncreased body mass	0.0516663	-0.0185344	0.121867	0.0303713	1.4446	0.148947	844	0.826967
ALL	MUMPS_IGG_AB__NA	Increased inflammation	ALLMUMPS_IGG_AB__NAIncreased inflammation	0.0259046	-0.00928083	0.0610901	0.0187922	1.44354	0.148968	3184	0.826907
ALL	MEAN_PLT_VOLUME__FL	Reduced lipids	ALLMEAN_PLT_VOLUME__FLReduced lipids	0.00885257	-0.0031716	0.0208767	0.000694319	1.44305	0.149018	27842	0.826762
EUR	SODIUM_BLD__MEQ_L	Increased inflammation	EURSODIUM_BLD__MEQ_LIncreased inflammation	-0.0185137	-0.0436623	0.00663481	0.029248	-1.44316	0.149026	6181	0.826737
AFR	HGB_A2__PCT	Increased hematocrit	AFRHGB_A2__PCTIncreased hematocrit	-0.0638464	-0.150662	0.0229694	0.0148005	-1.44481	0.149122	528	0.826459
AMR	EOSINOPHIL__PCT	Increased blood volume	AMREOSINOPHIL__PCTIncreased blood volume	-0.0390978	-0.0922364	0.0140408	0.0237924	-1.44336	0.149148	1386	0.826382
EUR	ABS_T_CYTO_SUPP__CU_MM	Reduced lipids	EURABS_T_CYTO_SUPP__CU_MMReduced lipids	0.0741395	-0.0267398	0.175019	0.420507	1.44545	0.149227	363	0.826151
AMR	POC_HGB__G_DL	Reduced lipids	AMRPOC_HGB__G_DLReduced lipids	0.135818	-0.0495252	0.321162	0.225444	1.45237	0.149271	123	0.826024
AFR	MEAN_PLT_VOLUME__FL	Reduced hematocrit	AFRMEAN_PLT_VOLUME__FLReduced hematocrit	-0.0199954	-0.0471736	0.00718277	0.00213502	-1.44231	0.149275	5277	0.826013
ALL	CCP_ANTIBODIES_IGG_IGA__UNITS	Reduced blood volume	ALLCCP_ANTIBODIES_IGG_IGA__UNITSReduced blood volume	-0.0867355	-0.204813	0.0313418	0.0441716	-1.44618	0.149282	285	0.825992
EUR	TSH_W_FREE_T4_RELEX__UIU_ML	Increased inflammation	EURTSH_W_FREE_T4_RELEX__UIU_MLIncreased inflammation	0.0465732	-0.0167678	0.109914	0.0295431	1.44294	0.149365	973	0.825753
EUR	HGB_POCT__G_DL	Increased blood volume	EURHGB_POCT__G_DLIncreased blood volume	0.0466092	-0.016784	0.110002	0.0613649	1.44306	0.149365	880	0.82575
ALL	MIX_APTT_1HR_CTRL__SECONDS	Increased inflammation	ALLMIX_APTT_1HR_CTRL__SECONDSIncreased inflammation	0.137839	-0.0503681	0.326046	0.00479804	1.4525	0.149402	117	0.825644
ALL	INR_FINGERSTICK__NA	Reduced hematocrit	ALLINR_FINGERSTICK__NAReduced hematocrit	0.0722386	-0.0260693	0.170546	0.0120195	1.44402	0.149414	474	0.825608
ALL	F253_IGE_PINE_NUT_PIGNOLES__KU_L	Increased blood volume	ALLF253_IGE_PINE_NUT_PIGNOLES__KU_LIncreased blood volume	0.117473	-0.042674	0.27762	0.0921488	1.44777	0.149482	188	0.825411
EUR	F423_IGE_ARA_H_2__KU_L	Increased body mass	EURF423_IGE_ARA_H_2__KU_LIncreased body mass	-0.145705	-0.344811	0.0534018	0.307527	-1.45362	0.149493	105	0.825379
EUR	GLUCOSE_FINGERSTICK__MG_DL	Reduced inflammation	EURGLUCOSE_FINGERSTICK__MG_DLReduced inflammation	0.0446389	-0.0160899	0.105368	0.00892216	1.44234	0.149504	1062	0.825346
ALL	CASHEW_NUT_IGE__KIU_L	Increased inflammation	ALLCASHEW_NUT_IGE__KIU_LIncreased inflammation	0.0586551	-0.0211819	0.138492	0.0680658	1.44299	0.149567	590	0.825164
AMR	POTASSIUM_SERUM__MMOL_L	Reduced inflammation	AMRPOTASSIUM_SERUM__MMOL_LReduced inflammation	-0.0461863	-0.109049	0.016676	0.0120575	-1.44191	0.149665	940	0.824879
ALL	MONO_FLUID__PCT	Increased urate	ALLMONO_FLUID__PCTIncreased urate	0.042091	-0.0151946	0.0993766	0.0268381	1.44137	0.149708	1384	0.824754
AFR	MEASLES_RUBEOLA_IGG__NA	Reduced blood volume	AFRMEASLES_RUBEOLA_IGG__NAReduced blood volume	-0.0596509	-0.140888	0.0215861	0.0199655	-1.44256	0.149753	529	0.824624
EUR	IGA_TOTAL_QUANT__MG_DL	Increased blood volume	EURIGA_TOTAL_QUANT__MG_DLIncreased blood volume	0.044639	-0.0161372	0.105415	0.147224	1.44137	0.149805	975	0.824472
EUR	PROTEIN_CREAT_RATIO__MG_G_CREAT	Reduced hematocrit	EURPROTEIN_CREAT_RATIO__MG_G_CREATReduced hematocrit	0.120948	-0.0441663	0.286062	0.0962427	1.44761	0.149855	161	0.824328
ALL	U_CALCIUM_CONC__MG_DL	Reduced inflammation	ALLU_CALCIUM_CONC__MG_DLReduced inflammation	-0.0747834	-0.176701	0.0271338	0.0627932	-1.44219	0.149972	447	0.823988
EUR	IRON_BIND_CAP_TIBC__UG_DL	Increased urate	EURIRON_BIND_CAP_TIBC__UG_DLIncreased urate	0.089973	-0.0327488	0.212695	3.77447	1.44425	0.149978	253	0.823974
ALL	VANCO_TROUGH__UG_ML	Increased blood volume	ALLVANCO_TROUGH__UG_MLIncreased blood volume	0.166966	-0.0614799	0.395412	0.0512017	1.45159	0.150018	106	0.823856
EUR	A_G_RATIO_SERUM__NA	Increased urate	EURA_G_RATIO_SERUM__NAIncreased urate	0.07442	-0.027049	0.175889	0.0216147	1.44252	0.150058	361	0.823742
EUR	IRON_SATURATION__PCT	Increased inflammation	EURIRON_SATURATION__PCTIncreased inflammation	0.0937535	-0.0341537	0.221661	0.0872227	1.44393	0.150069	253	0.823709
AMR	GLOBULIN__G_DL	Increased urate	AMRGLOBULIN__G_DLIncreased urate	0.0422977	-0.0153286	0.099924	0.00546559	1.4401	0.150106	1188	0.823602
AFR	PO2_VEN_POCT__MM_HG	Increased inflammation	AFRPO2_VEN_POCT__MM_HGIncreased inflammation	-0.0273268	-0.0645593	0.0099058	0.0061461	-1.43914	0.150223	2766	0.823263
EUR	CHOL_HDL_CHOL_RATIO__NA	Reduced inflammation	EURCHOL_HDL_CHOL_RATIO__NAReduced inflammation	-0.0205123	-0.0484624	0.00743771	0.00439961	-1.43879	0.15028	4558	0.823099
AFR	LDL_HDL_RATIO__NA	Reduced lipids	AFRLDL_HDL_RATIO__NAReduced lipids	-0.0214486	-0.0506748	0.00777759	0.00699738	-1.43877	0.150285	4482	0.823085
AFR	NON_HDL_CHOLESTEROL__MG_DL	Reduced lipids	AFRNON_HDL_CHOLESTEROL__MG_DLReduced lipids	-0.0359963	-0.0850685	0.0130758	0.0452944	-1.43884	0.150399	1562	0.822755
EUR	NEUTROPHIL_COUNT__X10_3_UL	Reduced blood volume	EURNEUTROPHIL_COUNT__X10_3_ULReduced blood volume	0.0193563	-0.00702846	0.045741	0.00584241	1.43817	0.150441	5618	0.822634
ALL	PROMYELOCYTE__PCT	Increased urate	ALLPROMYELOCYTE__PCTIncreased urate	-0.0917315	-0.216959	0.033496	0.0267484	-1.44177	0.150454	302	0.822597
ALL	POC_NA_ARTERIAL__MMOL_L	Reduced blood volume	ALLPOC_NA_ARTERIAL__MMOL_LReduced blood volume	0.141034	-0.052073	0.33414	0.468448	1.44751	0.150624	123	0.822106
AMR	TSH__UIU_ML	Reduced lipids	AMRTSH__UIU_MLReduced lipids	-0.0230333	-0.0544455	0.00837884	0.0113902	-1.43762	0.150624	3872	0.822106
ALL	F443_IGE_ANA_O_3__KU_L	Reduced inflammation	ALLF443_IGE_ANA_O_3__KU_LReduced inflammation	0.115726	-0.0425443	0.273995	0.129993	1.44439	0.150649	169	0.822034
EUR	U_CALCIUM_RANDOM__MG_L	Reduced inflammation	EURU_CALCIUM_RANDOM__MG_LReduced inflammation	0.149061	-0.0551463	0.353269	0.392349	1.44856	0.150652	112	0.822025
AFR	BETA_GLOBULIN_URINE_PCT__PCT	Increased blood volume	AFRBETA_GLOBULIN_URINE_PCT__PCTIncreased blood volume	-0.148484	-0.351957	0.0549891	0.0548676	-1.44913	0.150664	107	0.821991
ALL	ESTIMATED_AVERAGE_GLUCOSE__MG_DL	Increased urate	ALLESTIMATED_AVERAGE_GLUCOSE__MG_DLIncreased urate	0.0867074	-0.0317575	0.205172	8.7311	1.44108	0.150734	281	0.821788
ALL	QUANTIFERON_TB1_AG_VALUE__IU_ML	Reduced inflammation	ALLQUANTIFERON_TB1_AG_VALUE__IU_MLReduced inflammation	-0.0658976	-0.155862	0.0240671	0.0535244	-1.43886	0.150769	555	0.821688
AFR	TRIG__MG_DL	Increased urate	AFRTRIG__MG_DLIncreased urate	0.105132	-0.0386232	0.248887	0.0400223	1.44247	0.1508	206	0.821598
AFR	ALPHA_2_GLOBULIN_URINE_PCT__PCT	Reduced hematocrit	AFRALPHA_2_GLOBULIN_URINE_PCT__PCTReduced hematocrit	-0.143763	-0.340867	0.0533407	0.0944094	-1.4484	0.150869	107	0.821401
ALL	GTT_3_HOUR__MG_DL	Increased blood volume	ALLGTT_3_HOUR__MG_DLIncreased blood volume	0.0828322	-0.0303513	0.196016	0.0866726	1.43988	0.150889	331	0.821343
AMR	BMI__KG_M2	Reduced inflammation	AMRBMI__KG_M2Reduced inflammation	-0.0202809	-0.0479627	0.00740092	0.00297349	-1.43631	0.150978	4944	0.821085
AFR	RDW__PCT	Increased inflammation	AFRRDW__PCTIncreased inflammation	0.0512446	-0.0187353	0.121225	0.00457089	1.43752	0.150981	775	0.821078
AMR	U_CHLORIDE_RANDOM__MEQ_L	Increased hematocrit	AMRU_CHLORIDE_RANDOM__MEQ_LIncreased hematocrit	0.0567519	-0.0207647	0.134268	0.0278734	1.43761	0.151025	666	0.820952
AFR	WB_GLUCOSE_ART__MG_DL	Reduced lipids	AFRWB_GLUCOSE_ART__MG_DLReduced lipids	-0.0623371	-0.147505	0.0228303	0.0149146	-1.4378	0.151072	553	0.820816
ALL	HEMATOCRIT__PCT	Reduced inflammation	ALLHEMATOCRIT__PCTReduced inflammation	0.00845473	-0.00308731	0.0199968	0.0285431	1.43577	0.15108	28021	0.820794
ALL	MPV__FL	Reduced inflammation	ALLMPV__FLReduced inflammation	0.0278474	-0.0101827	0.0658776	0.00277605	1.43575	0.151177	3010	0.820516
EUR	LACTATE_BLOOD__MMOL_L	Reduced lipids	EURLACTATE_BLOOD__MMOL_LReduced lipids	-0.0917167	-0.2172	0.0337664	0.0311981	-1.4401	0.151193	245	0.820469
AFR	PO2_VEN__MM_HG	Reduced inflammation	AFRPO2_VEN__MM_HGReduced inflammation	-0.043306	-0.10247	0.0158576	0.0183043	-1.4362	0.151227	1122	0.820371
AMR	TBG__MCG_ML	Reduced hematocrit	AMRTBG__MCG_MLReduced hematocrit	-0.0738638	-0.174869	0.0271419	0.0140854	-1.43822	0.151257	367	0.820284
ALL	F352_IGE_ARA_H_8__KU_L	Increased blood volume	ALLF352_IGE_ARA_H_8__KU_LIncreased blood volume	0.109752	-0.0405136	0.260018	0.140612	1.44117	0.151265	195	0.820262
ALL	MACADAMIA_NUT_PCTASM__PCT	Reduced blood volume	ALLMACADAMIA_NUT_PCTASM__PCTReduced blood volume	-0.164077	-0.389178	0.0610244	0.208451	-1.44595	0.151288	115	0.820195
AFR	MONO__PCT	Increased inflammation	AFRMONO__PCTIncreased inflammation	0.0565465	-0.020745	0.133838	0.0152411	1.43665	0.15131	649	0.820131
AMR	POC_LACTATE_VENOUS__MMOL_L	Reduced blood volume	AMRPOC_LACTATE_VENOUS__MMOL_LReduced blood volume	0.12449	-0.0462052	0.295186	0.0403816	1.44387	0.151361	135	0.819986
AFR	PATIENT_TEMP_A__OC	Reduced blood volume	AFRPATIENT_TEMP_A__OCReduced blood volume	-0.0592908	-0.14036	0.0217783	0.000529308	-1.4364	0.15142	601	0.819817
EUR	MG__MG_DL	Increased blood volume	EURMG__MG_DLIncreased blood volume	-0.127206	-0.30168	0.0472674	0.0145093	-1.44318	0.151512	137	0.819554
ALL	EOSINOPHIL__PCT	Increased inflammation	ALLEOSINOPHIL__PCTIncreased inflammation	0.0161927	-0.00594224	0.0383276	0.0088531	1.43401	0.151607	8330	0.819281
AFR	PO2_VEN__MM_HG	Increased blood volume	AFRPO2_VEN__MM_HGIncreased blood volume	0.0432799	-0.0159067	0.102466	0.0147641	1.43478	0.151632	1122	0.819209
ALL	RED_DISTRIB_WIDTH__PCT	Reduced lipids	ALLRED_DISTRIB_WIDTH__PCTReduced lipids	0.00842932	-0.00309386	0.0199525	0.000611897	1.43379	0.151642	27982	0.81918
AFR	QUANTIFERON_NIL_VALUE__IU_ML	Increased urate	AFRQUANTIFERON_NIL_VALUE__IU_MLIncreased urate	0.111324	-0.0412975	0.263946	0.0923338	1.43987	0.151742	184	0.818893
EUR	PH_ART__NA	Reduced inflammation	EURPH_ART__NAReduced inflammation	0.0581947	-0.0214345	0.137824	0.0184699	1.43515	0.151743	643	0.818892
AFR	HYDROXY_VITAMIN_D_3__NG_ML	Reduced hematocrit	AFRHYDROXY_VITAMIN_D_3__NG_MLReduced hematocrit	0.085767	-0.0317358	0.20327	1.30838	1.43725	0.151841	276	0.81861
ALL	IMMUNOGLOBULIN_A_QN_SERUM__MG_DL	Reduced hematocrit	ALLIMMUNOGLOBULIN_A_QN_SERUM__MG_DLReduced hematocrit	0.0624758	-0.0230552	0.148007	0.190807	1.43502	0.151888	529	0.818475
AMR	ALK_PHOSPHATASE_BLD__U_L	Reduced lipids	AMRALK_PHOSPHATASE_BLD__U_LReduced lipids	-0.0208084	-0.0492765	0.00765968	0.00494771	-1.43298	0.151929	4679	0.818358
ALL	BASO_FLUID__PCT	Increased hematocrit	ALLBASO_FLUID__PCTIncreased hematocrit	0.0783316	-0.0289626	0.185626	0.0145255	1.43557	0.151965	386	0.818256
ALL	POC_HCO3_ARTERIAL__MEQ_L	Reduced inflammation	ALLPOC_HCO3_ARTERIAL__MEQ_LReduced inflammation	-0.141167	-0.335098	0.0527642	0.0645469	-1.44257	0.151982	124	0.818207
EUR	D_DIMER__UG_ML_FEU	Increased inflammation	EURD_DIMER__UG_ML_FEUIncreased inflammation	-0.0621472	-0.147252	0.0229578	0.0555233	-1.43471	0.151993	515	0.818177
ALL	SSA_60_RO_ENA_ANTIBODY_IGG__AU_ML	Increased body mass	ALLSSA_60_RO_ENA_ANTIBODY_IGG__AU_MLIncreased body mass	-0.0948085	-0.224753	0.0351362	0.0999753	-1.43566	0.152117	321	0.817823
ALL	TUBE_COUNT_CSF__NA	Increased blood volume	ALLTUBE_COUNT_CSF__NAIncreased blood volume	0.0613747	-0.022689	0.145438	0.0405884	1.43386	0.152133	613	0.817776
AMR	THROMBIN_TIME__NA	Reduced inflammation	AMRTHROMBIN_TIME__NAReduced inflammation	0.0876846	-0.0325736	0.207943	0.00653615	1.43684	0.152158	238	0.817706
ALL	SEDIMENTATION_RATE_WESTERGREN__MM_HR	Reduced lipids	ALLSEDIMENTATION_RATE_WESTERGREN__MM_HRReduced lipids	0.0393517	-0.014538	0.0932414	0.0286287	1.43267	0.152214	1206	0.817547
AMR	BASE_EXCESS_ART__MMOL_L	Increased hematocrit	AMRBASE_EXCESS_ART__MMOL_LIncreased hematocrit	-0.056255	-0.133323	0.0208129	0.168408	-1.43329	0.152249	673	0.817445
EUR	PRESERVED_GLUCOSE__MG_DL	Increased urate	EURPRESERVED_GLUCOSE__MG_DLIncreased urate	0.0849815	-0.0315489	0.201512	0.0159992	1.43549	0.152255	296	0.817429
AFR	MUMPS_IGG_AB__NA	Increased hematocrit	AFRMUMPS_IGG_AB__NAIncreased hematocrit	-0.0551357	-0.130689	0.0204177	0.0473861	-1.433	0.152345	657	0.817172
AFR	U_SPECIFIC_GRAVITY__NA	Increased urate	AFRU_SPECIFIC_GRAVITY__NAIncreased urate	-0.0229147	-0.0542969	0.00846754	0.000112017	-1.43159	0.152345	3779	0.817172
ALL	CPK__NA	Increased body mass	ALLCPK__NAIncreased body mass	0.0943004	-0.035008	0.223609	0.0667788	1.43451	0.152358	350	0.817134
AFR	POTASSIUM_BLD__MMOL_L	Reduced hematocrit	AFRPOTASSIUM_BLD__MMOL_LReduced hematocrit	-0.1257	-0.298526	0.0471274	0.0453346	-1.4408	0.152381	128	0.81707
AFR	RED_DISTRIB_WIDTH__PCT	Increased hematocrit	AFRRED_DISTRIB_WIDTH__PCTIncreased hematocrit	-0.0195159	-0.0462477	0.00721592	0.0017311	-1.43123	0.152425	5281	0.816944
ALL	HLA_A1_LOCUS__NA	Reduced inflammation	ALLHLA_A1_LOCUS__NAReduced inflammation	-0.118647	-0.281596	0.0443024	0.11134	-1.43764	0.152431	179	0.816926
ALL	CARCINOEMBRYONIC_AG__NG_ML	Increased urate	ALLCARCINOEMBRYONIC_AG__NG_MLIncreased urate	-0.0373006	-0.0884067	0.0138055	0.0310765	-1.43153	0.152462	1716	0.816837
AFR	VITAMIN_B12_SERUM__PG_ML	Increased inflammation	AFRVITAMIN_B12_SERUM__PG_MLIncreased inflammation	0.0276873	-0.010246	0.0656207	0.00774804	1.43122	0.152485	2644	0.816774
ALL	PROTEIN_FLUID__G_DL	Increased inflammation	ALLPROTEIN_FLUID__G_DLIncreased inflammation	-0.0619238	-0.146822	0.0229744	0.0280782	-1.43266	0.152511	577	0.816699
AMR	CREATININE_POCT__NA	Reduced hematocrit	AMRCREATININE_POCT__NAReduced hematocrit	0.0584154	-0.0216787	0.138509	0.0323033	1.43237	0.15256	611	0.816559
ALL	PARVOVIRUS_B19_AB_IGG__NA	Increased inflammation	ALLPARVOVIRUS_B19_AB_IGG__NAIncreased inflammation	-0.0977655	-0.232038	0.0365069	0.184739	-1.43527	0.152684	226	0.816206
AFR	ALBUMIN_BLD__G_DL	Increased body mass	AFRALBUMIN_BLD__G_DLIncreased body mass	0.0201686	-0.00747512	0.0478124	0.00954845	1.43031	0.152689	5077	0.816193
AFR	POTASSIUMBLD__MEQ_L	Increased inflammation	AFRPOTASSIUMBLD__MEQ_LIncreased inflammation	0.0197962	-0.00734029	0.0469327	0.00379505	1.43014	0.152738	5169	0.816054
ALL	LYMPH_FLUID__PCT	Reduced blood volume	ALLLYMPH_FLUID__PCTReduced blood volume	-0.0396158	-0.0939471	0.0147154	0.05918	-1.43034	0.15284	1424	0.815762
AFR	ALKALINE_PHOSPHATASE__IU_L	Reduced hematocrit	AFRALKALINE_PHOSPHATASE__IU_LReduced hematocrit	-0.0449261	-0.106564	0.0167117	0.0144715	-1.43034	0.15294	988	0.81548
ALL	SEX_HORMONE_BIND_GLOB__NMOL_L	Increased hematocrit	ALLSEX_HORMONE_BIND_GLOB__NMOL_LIncreased hematocrit	0.0328232	-0.0122076	0.0778541	0.014399	1.42957	0.153011	1850	0.815279
EUR	MUMPS_IGG_AB__NA	Increased blood volume	EURMUMPS_IGG_AB__NAIncreased blood volume	0.0603653	-0.0225136	0.143244	0.0525385	1.43087	0.153066	536	0.81512
AFR	U_PROTEIN_CREA_RATIO__NA	Reduced blood volume	AFRU_PROTEIN_CREA_RATIO__NAReduced blood volume	-0.0404712	-0.0960244	0.015082	0.0468074	-1.42927	0.153181	1237	0.814794
AMR	U_MICROALBUMIN_CONC__MG_DL	Increased inflammation	AMRU_MICROALBUMIN_CONC__MG_DLIncreased inflammation	0.0343452	-0.0127953	0.0814857	0.0493801	1.429	0.15319	1703	0.814768
EUR	DRVVT_SCREEN__NA	Increased body mass	EURDRVVT_SCREEN__NAIncreased body mass	-0.0936083	-0.222336	0.0351196	0.0152646	-1.43351	0.1532	224	0.814741
EUR	NEUTRO_ABS__K_UL	Increased hematocrit	EURNEUTRO_ABS__K_ULIncreased hematocrit	0.0694168	-0.0259553	0.164789	0.0237243	1.43072	0.153261	431	0.81457
AMR	WB_K_VEN_POCT__MEQ_L	Increased hematocrit	AMRWB_K_VEN_POCT__MEQ_LIncreased hematocrit	-0.0260324	-0.0617671	0.00970242	0.00204144	-1.42842	0.153281	2855	0.814511
EUR	WB_GLUCOSE_ART_POCT__MG_DL	Increased inflammation	EURWB_GLUCOSE_ART_POCT__MG_DLIncreased inflammation	-0.0485497	-0.115228	0.0181288	0.00899862	-1.4291	0.15334	869	0.814345
AFR	QUANTIFERON_MITOGEN_MINUS_NIL__IU_ML	Increased urate	AFRQUANTIFERON_MITOGEN_MINUS_NIL__IU_MLIncreased urate	-0.0698128	-0.165759	0.0261331	0.175312	-1.43013	0.153403	446	0.814166
ALL	RBC_FLUID__UL	Increased inflammation	ALLRBC_FLUID__ULIncreased inflammation	-0.0380876	-0.090394	0.0142189	0.0758632	-1.42836	0.153403	1473	0.814165
EUR	WB_K_ART_POCT__MEQ_L	Reduced blood volume	EURWB_K_ART_POCT__MEQ_LReduced blood volume	0.0479546	-0.0179286	0.113838	0.00404565	1.42861	0.153478	875	0.813954
AMR	HEMATOCRIT__PCT	Reduced hematocrit	AMRHEMATOCRIT__PCTReduced hematocrit	-0.019063	-0.045245	0.00711908	0.0676397	-1.42739	0.153532	4963	0.813801
AFR	RBC_BLOOD_CELL__X10_6_UL	Increased hematocrit	AFRRBC_BLOOD_CELL__X10_6_ULIncreased hematocrit	0.0190824	-0.00712827	0.045293	0.00889866	1.42726	0.153564	5242	0.813709
EUR	VARICELLA_ZOSTER_IGG__NA	Increased blood volume	EURVARICELLA_ZOSTER_IGG__NAIncreased blood volume	0.0543187	-0.0203423	0.12898	0.0406294	1.42869	0.153589	645	0.813641
AMR	U_CREATININE_TIMED__G_INTERVAL	Increased blood volume	AMRU_CREATININE_TIMED__G_INTERVALIncreased blood volume	0.0748891	-0.0281345	0.177913	0.0129801	1.43047	0.153619	315	0.813556
EUR	BASE_EXCESS_VEN__MMOL_L	Reduced lipids	EURBASE_EXCESS_VEN__MMOL_LReduced lipids	-0.0527179	-0.12518	0.0197441	0.141391	-1.42826	0.153639	754	0.813498
AMR	U_MICROALBUMIN_CONC__MG_DL	Reduced hematocrit	AMRU_MICROALBUMIN_CONC__MG_DLReduced hematocrit	-0.0344318	-0.0817459	0.0128824	0.0465503	-1.42734	0.153667	1703	0.813421
ALL	U_CREATININE_CONC__MG_DL	Increased urate	ALLU_CREATININE_CONC__MG_DLIncreased urate	0.0137911	-0.00515654	0.0327387	0.0294929	1.42672	0.153689	11133	0.813359
ALL	B2GLYCOPROTEIN_1_IGG_ANTIBODY__SGU	Reduced inflammation	ALLB2GLYCOPROTEIN_1_IGG_ANTIBODY__SGUReduced inflammation	0.101987	-0.0384198	0.242394	0.0609614	1.43129	0.153724	241	0.81326
AFR	ALPHA_2_GLOBULIN_SERUM__G_DL	Reduced blood volume	AFRALPHA_2_GLOBULIN_SERUM__G_DLReduced blood volume	-0.0555601	-0.131957	0.0208366	0.00821637	-1.4281	0.153751	653	0.813183
ALL	SODIUM_POC__MMOL_L	Increased hematocrit	ALLSODIUM_POC__MMOL_LIncreased hematocrit	0.0586564	-0.0220034	0.139316	0.172424	1.42797	0.153783	662	0.813091
ALL	HOMOCYSTEINE_SERUM__MCMOL_L	Reduced blood volume	ALLHOMOCYSTEINE_SERUM__MCMOL_LReduced blood volume	0.0340703	-0.0127638	0.0809043	0.00996078	1.42682	0.153814	1721	0.813005
ALL	EGFR_NON_AFRICAN_AM__NA	Increased blood volume	ALLEGFR_NON_AFRICAN_AM__NAIncreased blood volume	-0.010268	-0.0243796	0.00384353	0.0130301	-1.42623	0.15382	18249	0.812988
AFR	MONO_CSF__PCT	Reduced hematocrit	AFRMONO_CSF__PCTReduced hematocrit	0.107705	-0.0407339	0.256145	0.084321	1.43296	0.15382	174	0.812986
AFR	EOSINOPHIL_COUNT__X10_3_UL	Reduced inflammation	AFREOSINOPHIL_COUNT__X10_3_ULReduced inflammation	-0.0203806	-0.0483954	0.00763413	0.00333236	-1.42622	0.153869	4954	0.812848
AMR	FACTOR_VIII__PCT	Reduced hematocrit	AMRFACTOR_VIII__PCTReduced hematocrit	-0.12376	-0.294455	0.0469351	0.309053	-1.4339	0.153914	149	0.812723
EUR	HEMOGLOBIN_ART__G_DL	Reduced hematocrit	EURHEMOGLOBIN_ART__G_DLReduced hematocrit	-0.0950357	-0.225973	0.0359013	0.0966007	-1.43023	0.154033	240	0.812385
ALL	HCV_AB__S_CO_RATIO	Increased hematocrit	ALLHCV_AB__S_CO_RATIOIncreased hematocrit	0.0595243	-0.0224009	0.141449	0.024049	1.42696	0.154117	607	0.812149
ALL	T003_IGE_COMMON_SILVER_BIRCH__KU_L	Increased urate	ALLT003_IGE_COMMON_SILVER_BIRCH__KU_LIncreased urate	-0.0920524	-0.218874	0.0347695	0.126444	-1.42907	0.154148	282	0.812063
AFR	ALPHA_2_GLOB__G_DL	Increased blood volume	AFRALPHA_2_GLOB__G_DLIncreased blood volume	-0.0544118	-0.129311	0.0204875	0.00744532	-1.42641	0.154213	687	0.811879
AMR	ULTRA_HIV_1_VIRAL_LOAD__COPIES_ML	Increased urate	AMRULTRA_HIV_1_VIRAL_LOAD__COPIES_MLIncreased urate	0.150955	-0.0577614	0.359671	0.096227	1.43687	0.154222	104	0.811852
ALL	TRYPTASE__UG_L	Increased hematocrit	ALLTRYPTASE__UG_LIncreased hematocrit	0.099695	-0.0378111	0.237201	0.0413308	1.43022	0.154312	202	0.811599
AFR	MEAN_PLT_VOLUME__FL	Reduced inflammation	AFRMEAN_PLT_VOLUME__FLReduced inflammation	0.0197614	-0.00743496	0.0469577	0.00208873	1.42447	0.154368	5277	0.811442
ALL	CREATININE_URINE_POCT__MG_DL	Reduced hematocrit	ALLCREATININE_URINE_POCT__MG_DLReduced hematocrit	-0.147616	-0.351562	0.0563309	0.365943	-1.43344	0.154399	131	0.811355
AMR	PLATELET__X10_3_UL	Reduced inflammation	AMRPLATELET__X10_3_ULReduced inflammation	-0.0195047	-0.0463514	0.00734196	1.00258	-1.42431	0.15442	4922	0.811295
ALL	DER_FARINAE_PCTASM__PCT	Reduced lipids	ALLDER_FARINAE_PCTASM__PCTReduced lipids	0.0768831	-0.0290768	0.182843	0.0865142	1.42709	0.154451	362	0.811208
ALL	WB_GLUCOSE_VEN_POCT__MG_DL	Increased body mass	ALLWB_GLUCOSE_VEN_POCT__MG_DLIncreased body mass	0.0140477	-0.00528973	0.0333851	0.00343604	1.42395	0.154485	13409	0.811113
ALL	T_HELPER_2_PCTCD4__PCT	Increased blood volume	ALLT_HELPER_2_PCTCD4__PCTIncreased blood volume	0.0374148	-0.0141045	0.0889341	0.3941	1.42454	0.1545	1508	0.811072
ALL	TROPONIN_I__NG_ML	Increased blood volume	ALLTROPONIN_I__NG_MLIncreased blood volume	0.0246422	-0.00928738	0.0585718	0.0298394	1.42394	0.154549	3712	0.810935
ALL	ZINC__UG_DL	Reduced lipids	ALLZINC__UG_DLReduced lipids	-0.100758	-0.23983	0.0383135	1.09953	-1.42797	0.154739	231	0.810401
AMR	TOT_CO2_ART_POCT__MEQ_L	Reduced blood volume	AMRTOT_CO2_ART_POCT__MEQ_LReduced blood volume	0.0528232	-0.0199796	0.125626	0.185027	1.42444	0.154745	744	0.810383
AFR	QFT_TB1_NIL_PLUS__IU_ML	Increased body mass	AFRQFT_TB1_NIL_PLUS__IU_MLIncreased body mass	-0.166562	-0.397216	0.0640926	0.28673	-1.43554	0.15476	100	0.81034
AMR	WB_SODIUM_ART__MEQ_L	Increased inflammation	AMRWB_SODIUM_ART__MEQ_LIncreased inflammation	-0.0684952	-0.162959	0.0259684	0.227469	-1.42511	0.154839	451	0.810119
EUR	CALCIUM_SCORE__NA	Increased hematocrit	EURCALCIUM_SCORE__NAIncreased hematocrit	0.115422	-0.0441863	0.275031	0.171855	1.43133	0.15485	138	0.810088
AFR	MACROPHAGES_FLUID__PCT	Reduced hematocrit	AFRMACROPHAGES_FLUID__PCTReduced hematocrit	0.0810854	-0.0308117	0.192982	0.174496	1.42612	0.15489	309	0.809977
AMR	POC_HCT_VEN_CALC__PCT	Reduced lipids	AMRPOC_HCT_VEN_CALC__PCTReduced lipids	0.136893	-0.0526521	0.326439	0.69414	1.43252	0.155053	116	0.809519
AFR	PCO2_ART__MM_HG	Increased urate	AFRPCO2_ART__MM_HGIncreased urate	0.0510936	-0.0193849	0.121572	0.0101115	1.4231	0.155109	790	0.809364
AMR	PH_VEN_POCT__NA	Increased inflammation	AMRPH_VEN_POCT__NAIncreased inflammation	-0.0283567	-0.0674572	0.0107438	0.000971744	-1.42209	0.155122	2552	0.809328
AFR	QRS_DURATION__MS	Reduced lipids	AFRQRS_DURATION__MSReduced lipids	0.0211456	-0.00801062	0.0503018	0.0025245	1.42188	0.155135	4140	0.809289
AMR	LIPASE__U_L	Increased inflammation	AMRLIPASE__U_LIncreased inflammation	0.0279589	-0.0106028	0.0665206	0.0199551	1.42173	0.155227	2586	0.809033
EUR	WBC__K_UL	Increased hematocrit	EURWBC__K_ULIncreased hematocrit	0.066079	-0.0251686	0.157327	0.0172229	1.42311	0.155384	472	0.808593
AMR	PHOSPHORUS_BLD__MG_DL	Reduced blood volume	AMRPHOSPHORUS_BLD__MG_DLReduced blood volume	-0.0266913	-0.0635235	0.0101409	0.00361367	-1.42094	0.155444	2842	0.808427
ALL	POTASSIUM_FLUID__MEQ_L	Increased body mass	ALLPOTASSIUM_FLUID__MEQ_LIncreased body mass	0.116039	-0.0444386	0.276517	0.018436	1.4256	0.155498	220	0.808275
ALL	V_W_F_ANTIGEN__PCT	Increased urate	ALLV_W_F_ANTIGEN__PCTIncreased urate	-0.0795662	-0.189543	0.0304104	0.0305643	-1.42347	0.15559	329	0.808019
ALL	FSH_SERUM__MIU_ML	Increased body mass	ALLFSH_SERUM__MIU_MLIncreased body mass	-0.0239958	-0.0571222	0.00913068	0.0207817	-1.42025	0.155628	3360	0.807913
EUR	RED_BLOOD_CELL__X10_6_UL	Increased urate	EURRED_BLOOD_CELL__X10_6_ULIncreased urate	-0.0174992	-0.0416584	0.00666001	0.00712079	-1.41995	0.155675	5798	0.807781
ALL	T4_TOTAL__MCG_DL	Reduced blood volume	ALLT4_TOTAL__MCG_DLReduced blood volume	0.023082	-0.00878716	0.0549511	0.004505	1.41996	0.155694	4220	0.807729
EUR	HELPER_SUPPRESS_4_8__NA	Reduced hematocrit	EURHELPER_SUPPRESS_4_8__NAReduced hematocrit	-0.0682152	-0.162526	0.0260957	0.0353198	-1.42239	0.155772	377	0.807509
ALL	P_R_INTERVAL__MS	Reduced blood volume	ALLP_R_INTERVAL__MSReduced blood volume	-0.0101447	-0.0241538	0.00386438	0.00116791	-1.4194	0.155798	19216	0.807437
AMR	BASE_EX_ART_POCT__MMOL_L	Increased urate	AMRBASE_EX_ART_POCT__MMOL_LIncreased urate	0.0541567	-0.0206754	0.128989	0.199128	1.4208	0.155802	744	0.807427
AFR	CIRRHOMETER_PATIENT_SCORE__NA	Reduced hematocrit	AFRCIRRHOMETER_PATIENT_SCORE__NAReduced hematocrit	0.118471	-0.0457835	0.282726	0.169961	1.42856	0.155818	130	0.807381
AMR	GAMMA_GLOB__G_DL	Increased hematocrit	AMRGAMMA_GLOB__G_DLIncreased hematocrit	-0.0623496	-0.148539	0.0238396	0.0208636	-1.42122	0.155864	524	0.807253
ALL	PO2_VEN_POCT__MM_HG	Reduced inflammation	ALLPO2_VEN_POCT__MM_HGReduced inflammation	-0.0137939	-0.032847	0.0052592	0.00383382	-1.4191	0.155895	11722	0.807167
AFR	POC_LACTATE_VENOUS__MMOL_L	Reduced lipids	AFRPOC_LACTATE_VENOUS__MMOL_LReduced lipids	0.113925	-0.0439386	0.271789	0.0453137	1.42595	0.155961	164	0.806983
AMR	UROBILINOGEN__EU_DL	Reduced lipids	AMRUROBILINOGEN__EU_DLReduced lipids	-0.0244436	-0.0582258	0.00933867	0.0116694	-1.41867	0.156088	3345	0.80663
ALL	FIBROMETER_ALPHA_2_MACROGLOBULIN__MG_DL	Reduced blood volume	ALLFIBROMETER_ALPHA_2_MACROGLOBULIN__MG_DLReduced blood volume	0.0622873	-0.0238764	0.148451	0.148134	1.42051	0.156123	483	0.806534
ALL	RITONAVIR_IC50__MICROMOLE	Increased urate	ALLRITONAVIR_IC50__MICROMOLEIncreased urate	0.113506	-0.0438558	0.270868	0.10618	1.42412	0.15629	180	0.806069
EUR	HGB_POCT__G_DL	Increased body mass	EURHGB_POCT__G_DLIncreased body mass	0.0458352	-0.0175682	0.109239	0.0604893	1.41887	0.156297	880	0.806049
AMR	BETA_GLOBULIN_SERUM__G_DL	Increased blood volume	AMRBETA_GLOBULIN_SERUM__G_DLIncreased blood volume	-0.0638499	-0.152213	0.0245129	0.011155	-1.41979	0.156311	499	0.80601
ALL	THYROXINE_FREE__NA	Reduced blood volume	ALLTHYROXINE_FREE__NAReduced blood volume	0.0792542	-0.030486	0.188994	0.0109829	1.42055	0.156366	353	0.805859
EUR	POC_PH_VENOUS__NA	Reduced hematocrit	EURPOC_PH_VENOUS__NAReduced hematocrit	0.133639	-0.0518957	0.319174	0.00649445	1.42637	0.156401	132	0.80576
ALL	BUN_CREAT__NA	Increased blood volume	ALLBUN_CREAT__NAIncreased blood volume	-0.0149712	-0.03568	0.00573767	0.00734043	-1.41714	0.15648	8084	0.805541
EUR	LDH_BLD__U_L	Reduced lipids	EURLDH_BLD__U_LReduced lipids	0.0292969	-0.0112362	0.0698301	0.00688102	1.41737	0.156507	2382	0.805466
ALL	ALPHA_FETOPROTEIN_TOTAL__NG_ML	Increased body mass	ALLALPHA_FETOPROTEIN_TOTAL__NG_MLIncreased body mass	0.13271	-0.0513733	0.316793	0.101611	1.42305	0.156542	185	0.805369
AFR	BASE_EXCESS_VEN__MMOL_L	Increased hematocrit	AFRBASE_EXCESS_VEN__MMOL_LIncreased hematocrit	-0.0419057	-0.0999079	0.0160964	0.139852	-1.41759	0.15659	1123	0.805236
AFR	SSA_RO_ENA_ANTIBODY_IGG__AU_ML	Reduced hematocrit	AFRSSA_RO_ENA_ANTIBODY_IGG__AU_MLReduced hematocrit	-0.106338	-0.253877	0.0412011	0.141219	-1.42314	0.156596	178	0.805218
AMR	WEIGHT__KG	Reduced hematocrit	AMRWEIGHT__KGReduced hematocrit	0.019332	-0.00741886	0.0460828	0.27174	1.41674	0.15662	5050	0.805154
ALL	BETA_GLOBULIN_URINE_PCT__PCT	Increased blood volume	ALLBETA_GLOBULIN_URINE_PCT__PCTIncreased blood volume	-0.0757883	-0.180782	0.029205	0.0280528	-1.4194	0.156621	386	0.805151
EUR	U_PH__NA	Increased inflammation	EURU_PH__NAIncreased inflammation	-0.0228177	-0.0543942	0.00875873	0.00207344	-1.41678	0.156633	3636	0.805116
ALL	CARBON_DIOXIDE_BLD__MEQ_L	Reduced hematocrit	ALLCARBON_DIOXIDE_BLD__MEQ_LReduced hematocrit	-0.00946434	-0.0225607	0.003632	0.0149796	-1.41647	0.156649	27400	0.805072
ALL	HOURS_COLLECTED__NA	Increased urate	ALLHOURS_COLLECTED__NAIncreased urate	0.111539	-0.043179	0.266257	0.0461647	1.42208	0.156651	203	0.805067
ALL	NON_HDL_CHOLESTEROL__MG_DL	Increased hematocrit	ALLNON_HDL_CHOLESTEROL__MG_DLIncreased hematocrit	-0.0175249	-0.0417778	0.00672804	0.0215808	-1.4165	0.156675	6844	0.805
ALL	TRYPTASE__UG_L	Increased inflammation	ALLTRYPTASE__UG_LIncreased inflammation	-0.102117	-0.243796	0.0395625	0.0366017	-1.42182	0.156737	202	0.804829
AMR	PHOS__MG_DL	Increased inflammation	AMRPHOS__MG_DLIncreased inflammation	0.130422	-0.0508765	0.311721	0.0353913	1.42508	0.156866	128	0.804472
EUR	CARBON_DIOXIDE_TOTAL__MMOL_L	Increased blood volume	EURCARBON_DIOXIDE_TOTAL__MMOL_LIncreased blood volume	0.032571	-0.0125342	0.0776761	0.0532014	1.41623	0.156874	1884	0.804448
AFR	HGB_A1C_POCT__PCT	Reduced blood volume	AFRHGB_A1C_POCT__PCTReduced blood volume	0.0637148	-0.0245854	0.152015	0.0123366	1.41776	0.156898	503	0.804384
AFR	HCT__PCT	Increased body mass	AFRHCT__PCTIncreased body mass	0.0561673	-0.021662	0.133997	0.308668	1.41713	0.156931	655	0.804291
EUR	HGB_A__PCT	Increased urate	EURHGB_A__PCTIncreased urate	-0.0972307	-0.232183	0.0377215	0.0728605	-1.42072	0.156956	214	0.804221
AFR	GLUCOSE_BLD__MG_DL	Reduced lipids	AFRGLUCOSE_BLD__MG_DLReduced lipids	0.118774	-0.0462723	0.28382	0.0309421	1.42268	0.157038	155	0.803995
AFR	IRON_BIND_CAP_TIBC__UG_DL	Reduced hematocrit	AFRIRON_BIND_CAP_TIBC__UG_DLReduced hematocrit	0.0910472	-0.0353538	0.217448	6.36185	1.42032	0.157063	215	0.803926
ALL	RBC_COUNT__M_UL	Increased urate	ALLRBC_COUNT__M_ULIncreased urate	-0.0285949	-0.0682116	0.0110217	0.0139306	-1.41534	0.157088	2641	0.803857
AFR	PO2_ART__MM_HG	Increased body mass	AFRPO2_ART__MM_HGIncreased body mass	-0.0513956	-0.122639	0.0198479	0.115299	-1.41614	0.157136	790	0.803726
ALL	VARICELLA_ZOS_AB_IGM__ISR	Reduced lipids	ALLVARICELLA_ZOS_AB_IGM__ISRReduced lipids	-0.111518	-0.266515	0.0434788	0.0696673	-1.42179	0.15719	162	0.803574
AFR	GLUCOSE_1_HR__MG_DL	Increased hematocrit	AFRGLUCOSE_1_HR__MG_DLIncreased hematocrit	0.0786529	-0.0305073	0.187813	0.0168623	1.41845	0.157192	289	0.80357
ALL	CKMB_POCT__NG_ML	Reduced hematocrit	ALLCKMB_POCT__NG_MLReduced hematocrit	-0.0747054	-0.178346	0.0289355	0.0382876	-1.41708	0.157243	411	0.803428
AFR	LYMPHOCYTE__PCT	Increased blood volume	AFRLYMPHOCYTE__PCTIncreased blood volume	-0.0469081	-0.111945	0.0181293	0.0605259	-1.41548	0.157266	935	0.803366
EUR	HCO3_VEN_POCT__MEQ_L	Reduced blood volume	EURHCO3_VEN_POCT__MEQ_LReduced blood volume	-0.0373886	-0.0892185	0.0144413	0.112605	-1.41503	0.157273	1483	0.803347
ALL	PROTEIN_CREAT_RATIO__MG_G_CREAT	Reduced hematocrit	ALLPROTEIN_CREAT_RATIO__MG_G_CREATReduced hematocrit	0.0622672	-0.0240928	0.148627	0.0535752	1.41594	0.157296	633	0.803283
ALL	U_BACTERIA__NA	Reduced inflammation	ALLU_BACTERIA__NAReduced inflammation	-0.0180701	-0.0431151	0.00697485	0.0066524	-1.41438	0.157297	6902	0.80328
ALL	POC_CA_ARTERIAL__MMOL_L	Reduced lipids	ALLPOC_CA_ARTERIAL__MMOL_LReduced lipids	0.132102	-0.051789	0.315992	0.00856093	1.42364	0.15738	124	0.80305
EUR	K__MMOL_L	Reduced blood volume	EURK__MMOL_LReduced blood volume	-0.0684166	-0.163356	0.0265233	0.00483321	-1.41628	0.157397	457	0.803004
ALL	POC_TCO2_ARTERIAL__MMHG	Reduced inflammation	ALLPOC_TCO2_ARTERIAL__MMHGReduced inflammation	-0.139489	-0.333688	0.0547092	0.0660142	-1.42347	0.157431	124	0.802909
AMR	HCO3_VEN_POCT__MEQ_L	Increased hematocrit	AMRHCO3_VEN_POCT__MEQ_LIncreased hematocrit	-0.0280402	-0.0669219	0.0108415	0.0713787	-1.41413	0.157444	2567	0.802873
AMR	HGB_A1__PCT	Reduced lipids	AMRHGB_A1__PCTReduced lipids	-0.14604	-0.349646	0.0575661	1.54465	-1.42588	0.157523	100	0.802657
ALL	SAQUINAVIR_IC50__MICROMOLE	Reduced blood volume	ALLSAQUINAVIR_IC50__MICROMOLEReduced blood volume	-0.12594	-0.301275	0.049396	0.0940797	-1.42264	0.157524	130	0.802652
EUR	WB_CA_VEN_POCT__MMOL_L	Reduced hematocrit	EURWB_CA_VEN_POCT__MMOL_LReduced hematocrit	0.0400256	-0.0155139	0.0955651	0.00229336	1.41383	0.157656	1285	0.802289
AMR	CHOL_HDL_CHOL_RATIO__NA	Reduced inflammation	AMRCHOL_HDL_CHOL_RATIO__NAReduced inflammation	-0.0214771	-0.0512731	0.00831889	0.00471094	-1.41316	0.157683	4207	0.802215
EUR	MONOCYTE_PCT__PCT	Increased urate	EURMONOCYTE_PCT__PCTIncreased urate	0.0178358	-0.00690834	0.0425798	0.00356023	1.41305	0.157693	5806	0.802186
AFR	HELPER_SUPPRESS_4_8__NA	Increased blood volume	AFRHELPER_SUPPRESS_4_8__NAIncreased blood volume	0.0785729	-0.0306038	0.18775	0.0619809	1.41609	0.157754	324	0.80202
EUR	TIBC__MCG_DL	Increased inflammation	EURTIBC__MCG_DLIncreased inflammation	0.0295709	-0.0114653	0.0706071	1.5611	1.41315	0.157756	2191	0.802015
ALL	EOSIN_ABS__K_UL	Increased urate	ALLEOSIN_ABS__K_ULIncreased urate	0.0311113	-0.0120709	0.0742935	0.00425013	1.4128	0.157845	2412	0.80177
ALL	T3_FREE__PG_ML	Reduced inflammation	ALLT3_FREE__PG_MLReduced inflammation	-0.0468828	-0.111975	0.01821	0.00988029	-1.41337	0.157859	1012	0.801731
AFR	UREA_NITROGEN_POCT__NA	Reduced blood volume	AFRUREA_NITROGEN_POCT__NAReduced blood volume	-0.0642952	-0.153617	0.0250261	0.0279281	-1.41454	0.157879	474	0.801675
ALL	HEP_B_SURF_AB__MIU_ML	Increased inflammation	ALLHEP_B_SURF_AB__MIU_MLIncreased inflammation	0.150333	-0.0593742	0.360041	0.173764	1.42377	0.157896	106	0.801629
AMR	CK_MB_MASS__NG_ML	Increased body mass	AMRCK_MB_MASS__NG_MLIncreased body mass	-0.053505	-0.127827	0.0208166	0.0469732	-1.41346	0.157968	709	0.801432
ALL	PO2_VEN__MM_HG	Increased blood volume	ALLPO2_VEN__MM_HGIncreased blood volume	0.0212635	-0.00825648	0.0507835	0.00673451	1.41213	0.157976	4950	0.801409
EUR	COMPLEMENT_C3__MG_DL	Reduced lipids	EURCOMPLEMENT_C3__MG_DLReduced lipids	0.0713105	-0.0278032	0.170424	1.51735	1.41466	0.157986	394	0.801382
AFR	ALBUMIN_ELP__G_DL	Increased blood volume	AFRALBUMIN_ELP__G_DLIncreased blood volume	0.0545943	-0.0212628	0.130451	0.0300255	1.41313	0.158081	687	0.801121
ALL	FIBROMETER_BUN__MG_DL	Increased inflammation	ALLFIBROMETER_BUN__MG_DLIncreased inflammation	0.0783713	-0.0306351	0.187378	0.0235177	1.41473	0.158164	320	0.800893
AMR	POC_CARBOXYHGB__PCT	Reduced lipids	AMRPOC_CARBOXYHGB__PCTReduced lipids	0.132918	-0.0524874	0.318322	0.0368357	1.42088	0.158206	123	0.800777
AFR	BRAIN_NATRIURETIC_PROTEIN__PG_ML	Reduced hematocrit	AFRBRAIN_NATRIURETIC_PROTEIN__PG_MLReduced hematocrit	0.044291	-0.0172645	0.105847	0.0684339	1.41202	0.158265	979	0.800614
ALL	PECAN_NUT__KU_L	Increased urate	ALLPECAN_NUT__KU_LIncreased urate	0.15204	-0.0602203	0.3643	0.218026	1.42221	0.158275	108	0.800588
AMR	EGFR_NON_AFR_AM__NA	Increased body mass	AMREGFR_NON_AFR_AM__NAIncreased body mass	-0.0231146	-0.0552309	0.00900175	0.0330899	-1.41113	0.1583	3300	0.800519
EUR	PO2_ART__MM_HG	Reduced blood volume	EURPO2_ART__MM_HGReduced blood volume	0.0599655	-0.0234141	0.143345	0.0861316	1.41258	0.158325	583	0.800451
ALL	CHOL_HDL__MG_DL	Increased urate	ALLCHOL_HDL__MG_DLIncreased urate	0.0501192	-0.0195558	0.119794	0.0442671	1.41196	0.158344	827	0.800398
AFR	ALBUMIN_BLD__G_DL	Increased inflammation	AFRALBUMIN_BLD__G_DLIncreased inflammation	0.0195529	-0.00761859	0.0467244	0.00590667	1.41075	0.15838	5077	0.800299
ALL	TOTAL_T_CELLS_3_PCTCD3__PCT	Reduced blood volume	ALLTOTAL_T_CELLS_3_PCTCD3__PCTReduced blood volume	-0.0647294	-0.154769	0.0253102	0.68479	-1.41236	0.158452	525	0.800102
AMR	FOLATE_RED_BLOOD_CELLS__NG_ML	Increased hematocrit	AMRFOLATE_RED_BLOOD_CELLS__NG_MLIncreased hematocrit	-0.106113	-0.253948	0.0417222	0.0306275	-1.41565	0.158481	208	0.800023
ALL	GAMMA_GLOB__G_DL	Increased hematocrit	ALLGAMMA_GLOB__G_DLIncreased hematocrit	-0.0260142	-0.0621779	0.0101495	0.00847171	-1.41048	0.158506	2929	0.799955
EUR	LIPASE__U_L	Increased blood volume	EURLIPASE__U_LIncreased blood volume	0.0348071	-0.013602	0.0832162	0.0272539	1.41029	0.158643	1664	0.799578
AMR	U_KETONE__MG_DL	Increased blood volume	AMRU_KETONE__MG_DLIncreased blood volume	0.0521245	-0.0203995	0.124648	0.0312394	1.41101	0.158668	742	0.799511
ALL	T003_IGE_COMMON_SILVER_BIRCH__KU_L	Increased hematocrit	ALLT003_IGE_COMMON_SILVER_BIRCH__KU_LIncreased hematocrit	0.0822757	-0.0323421	0.196894	0.109476	1.4133	0.158729	282	0.799344
AFR	CIRRHOMETER_PATIENT_SCORE__NA	Increased blood volume	AFRCIRRHOMETER_PATIENT_SCORE__NAIncreased blood volume	0.117513	-0.0465963	0.281622	0.13495	1.41826	0.158796	130	0.799159
AMR	PCO2_VEN_POCT__MM_HG	Reduced blood volume	AMRPCO2_VEN_POCT__MM_HGReduced blood volume	0.0277422	-0.010852	0.0663364	0.0106891	1.40953	0.158801	2553	0.799146
AMR	PH_VEN_POCT__NA	Reduced lipids	AMRPH_VEN_POCT__NAReduced lipids	-0.0281097	-0.06722	0.0110006	0.000896136	-1.40935	0.158853	2552	0.799005
ALL	LACTATE_BLOOD__MMOL_L	Reduced lipids	ALLLACTATE_BLOOD__MMOL_LReduced lipids	-0.0362302	-0.0866527	0.0141923	0.0118534	-1.40931	0.158928	1690	0.798801
AMR	O2_SAT_VEN_POCT__PCT	Increased inflammation	AMRO2_SAT_VEN_POCT__PCTIncreased inflammation	-0.0278349	-0.0665702	0.0109003	0.442427	-1.40909	0.158931	2559	0.798791
EUR	HIT_SCREEN__A_U	Increased blood volume	EURHIT_SCREEN__A_UIncreased blood volume	0.164645	-0.0655695	0.39486	0.133433	1.41981	0.158935	109	0.79878
ALL	CORTISOL_SERUM__MCG_DL	Increased inflammation	ALLCORTISOL_SERUM__MCG_DLIncreased inflammation	-0.0375822	-0.0898973	0.0147329	0.0260032	-1.40916	0.158999	1491	0.798604
EUR	ANTI_P_SERINE_IGG__GPL	Reduced lipids	EURANTI_P_SERINE_IGG__GPLReduced lipids	-0.102686	-0.24595	0.0405791	0.0530219	-1.41411	0.159018	198	0.798553
ALL	EGFR_NON_AFR_AM__NA	Increased blood volume	ALLEGFR_NON_AFR_AM__NAIncreased blood volume	-0.0101324	-0.0242365	0.00397167	0.0129372	-1.40814	0.159107	18186	0.798311
AMR	MEAN_CORP_VOLUME__FL	Increased hematocrit	AMRMEAN_CORP_VOLUME__FLIncreased hematocrit	-0.0197678	-0.047291	0.00775545	0.0833218	-1.40803	0.159184	4962	0.7981
ALL	OPIATES_UR_NOROXYCODONE__NG_ML	Reduced inflammation	ALLOPIATES_UR_NOROXYCODONE__NG_MLReduced inflammation	0.123907	-0.0492028	0.297018	1.35467	1.41539	0.159223	151	0.797993
AMR	HGB_A1__PCT	Increased blood volume	AMRHGB_A1__PCTIncreased blood volume	-0.142149	-0.341161	0.0568632	1.22511	-1.41993	0.159244	100	0.797937
AMR	WHITE_BLOOD_CELL__X10_3_UL	Increased body mass	AMRWHITE_BLOOD_CELL__X10_3_ULIncreased body mass	-0.0202753	-0.0485095	0.0079589	0.00462755	-1.40782	0.159248	4924	0.797927
ALL	FOLATE__NG_ML	Increased hematocrit	ALLFOLATE__NG_MLIncreased hematocrit	-0.0958905	-0.229682	0.0379012	0.0273025	-1.41185	0.159288	254	0.797817
AMR	WBC_CSF__UL	Increased hematocrit	AMRWBC_CSF__ULIncreased hematocrit	-0.125377	-0.30062	0.0498652	0.158403	-1.41543	0.159333	144	0.797695
EUR	LYMPHOCYTE_COUNT__X10_3_UL	Increased blood volume	EURLYMPHOCYTE_COUNT__X10_3_ULIncreased blood volume	-0.0178208	-0.0426442	0.00700255	0.00357572	-1.40737	0.159372	5609	0.797587
EUR	ALBUMIN_BLD__G_DL	Reduced lipids	EURALBUMIN_BLD__G_DLReduced lipids	-0.0172075	-0.0411776	0.00676258	0.00634781	-1.40729	0.159393	6016	0.797532
ALL	HSV_1_IGG_TYPE_SPEC__INDEX	Reduced blood volume	ALLHSV_1_IGG_TYPE_SPEC__INDEXReduced blood volume	-0.0907322	-0.217355	0.0358905	1.12393	-1.4112	0.159419	266	0.797461
ALL	PTH_INTACT__PG_ML	Reduced inflammation	ALLPTH_INTACT__PG_MLReduced inflammation	-0.104706	-0.250972	0.04156	0.084382	-1.41318	0.159442	183	0.797398
ALL	QRS_DURATION__MS	Increased urate	ALLQRS_DURATION__MSIncreased urate	-0.0102366	-0.0244983	0.00402511	0.00129156	-1.40689	0.159477	19400	0.797303
AMR	CPK_BLD__U_L	Increased blood volume	AMRCPK_BLD__U_LIncreased blood volume	0.0351096	-0.0138247	0.084044	0.0209361	1.40737	0.159524	1530	0.797175
EUR	LH_SERUM__MIU_ML	Reduced hematocrit	EURLH_SERUM__MIU_MLReduced hematocrit	-0.0505422	-0.121033	0.0199482	0.041814	-1.40825	0.159593	594	0.796986
AFR	PATIENT_TEMP_V__OC	Increased body mass	AFRPATIENT_TEMP_V__OCIncreased body mass	0.0614635	-0.0242697	0.147197	0.00749536	1.40808	0.159645	592	0.796844
EUR	HGB_A__PCT	Reduced inflammation	EURHGB_A__PCTReduced inflammation	0.0987672	-0.0392465	0.236781	0.0702775	1.41116	0.159753	214	0.796552
EUR	COMPLEMENT_CH50__CAE_UNITS	Increased inflammation	EURCOMPLEMENT_CH50__CAE_UNITSIncreased inflammation	-0.142547	-0.342297	0.0572029	4.40645	-1.41712	0.159789	107	0.796454
EUR	PATIENT_TEMP_V__OC	Increased hematocrit	EURPATIENT_TEMP_V__OCIncreased hematocrit	-0.0754006	-0.180673	0.0298722	0.0125339	-1.4089	0.159794	349	0.796441
ALL	U_CREATININE_CONC__MG_DL	Increased blood volume	ALLU_CREATININE_CONC__MG_DLIncreased blood volume	0.0132519	-0.00522604	0.0317298	0.0280187	1.40579	0.159815	11133	0.796382
AMR	APTT_ACTIN_F_S__SECONDS	Reduced lipids	AMRAPTT_ACTIN_F_S__SECONDSReduced lipids	0.132743	-0.0532707	0.318757	0.0174877	1.41598	0.159921	113	0.796095
ALL	HLA_B2_LOCUS__NA	Increased inflammation	ALLHLA_B2_LOCUS__NAIncreased inflammation	0.118509	-0.0472881	0.284305	1.14077	1.41212	0.159946	167	0.796026
AFR	GLUCOSE_FINGERSTICK__MG_DL	Increased blood volume	AFRGLUCOSE_FINGERSTICK__MG_DLIncreased blood volume	0.0330001	-0.0130413	0.0790416	0.00861007	1.40574	0.159973	1835	0.795953
AMR	ULTRA_HIV_1_VIRAL_LOAD__COPIES_ML	Increased inflammation	AMRULTRA_HIV_1_VIRAL_LOAD__COPIES_MLIncreased inflammation	0.153404	-0.0617141	0.368522	0.0814771	1.41673	0.160015	104	0.79584
ALL	ABSOLUTE_CD_4_HELPER__UL	Increased urate	ALLABSOLUTE_CD_4_HELPER__ULIncreased urate	-0.0689123	-0.165161	0.0273364	0.29764	-1.4072	0.16008	451	0.795663
AMR	ABS_T_HELPER_CD4__CU_MM	Reduced hematocrit	AMRABS_T_HELPER_CD4__CU_MMReduced hematocrit	-0.071393	-0.17113	0.0283442	0.363783	-1.40766	0.160088	377	0.79564
ALL	ETRAVIRINE__MICROMOLE	Increased blood volume	ALLETRAVIRINE__MICROMOLEIncreased blood volume	0.122112	-0.0488425	0.293067	0.112764	1.41203	0.160129	156	0.795529
AMR	TOT_CO2_VEN_POCT__MEQ_L	Reduced hematocrit	AMRTOT_CO2_VEN_POCT__MEQ_LReduced hematocrit	0.026541	-0.010511	0.063593	0.0754549	1.40456	0.160263	2858	0.795167
AMR	TESTOSTERONE_FREE__NG_DL	Increased blood volume	AMRTESTOSTERONE_FREE__NG_DLIncreased blood volume	-0.0373421	-0.0895285	0.0148444	0.0304272	-1.40676	0.160284	409	0.795111
EUR	ALBUMIN__G_DL	Increased urate	EURALBUMIN__G_DLIncreased urate	0.0663087	-0.0263623	0.15898	0.0300394	1.40671	0.160298	410	0.795071
AMR	GLUCOSE_FINGERSTICK__MG_DL	Increased hematocrit	AMRGLUCOSE_FINGERSTICK__MG_DLIncreased hematocrit	-0.032916	-0.0788814	0.0130494	0.00778829	-1.40447	0.160349	1836	0.794934
ALL	WB_CO2_VEN__MEQ_L	Increased hematocrit	ALLWB_CO2_VEN__MEQ_LIncreased hematocrit	-0.0125576	-0.0300925	0.00497732	0.0263006	-1.40375	0.160417	13549	0.794751
ALL	FREE_KAPPA_SERUM__MG_L	Increased inflammation	ALLFREE_KAPPA_SERUM__MG_LIncreased inflammation	0.0575225	-0.0228632	0.137908	0.0438668	1.40543	0.160426	598	0.794725
EUR	COMPLEMENT_C3__MG_DL	Increased inflammation	EURCOMPLEMENT_C3__MG_DLIncreased inflammation	0.0716502	-0.0285239	0.171824	1.87954	1.40636	0.160435	394	0.7947
AMR	ATYPICAL_LYMPHOCYTES__PCT	Increased hematocrit	AMRATYPICAL_LYMPHOCYTES__PCTIncreased hematocrit	-0.0603671	-0.144754	0.0240199	0.0300103	-1.4052	0.160532	559	0.79444
EUR	T_CYTO_SUPP_3_8__PCT	Reduced lipids	EURT_CYTO_SUPP_3_8__PCTReduced lipids	0.0691137	-0.027542	0.165769	0.700835	1.40616	0.160532	377	0.794439
ALL	NUMBER_CELLS_COUNTED__NA	Increased blood volume	ALLNUMBER_CELLS_COUNTED__NAIncreased blood volume	-0.0249419	-0.0597852	0.00990133	0.00155681	-1.40348	0.16056	3571	0.794362
AFR	POC_CARBOXYHGB__PCT	Reduced inflammation	AFRPOC_CARBOXYHGB__PCTReduced inflammation	-0.12073	-0.289968	0.0485074	0.0527845	-1.41094	0.160581	148	0.794306
EUR	PROTEIN_C_FUNCTIONAL__PCT	Increased blood volume	EURPROTEIN_C_FUNCTIONAL__PCTIncreased blood volume	-0.120977	-0.290582	0.048627	4.58308	-1.41116	0.160586	144	0.794293
ALL	ABS_NATURAL_KILLER_ABNK__CU_MM	Increased hematocrit	ALLABS_NATURAL_KILLER_ABNK__CU_MMIncreased hematocrit	0.0712084	-0.0283898	0.170807	0.0416936	1.40549	0.160642	419	0.79414
ALL	T4_TBG__NA	Reduced inflammation	ALLT4_TBG__NAReduced inflammation	0.0398989	-0.0158633	0.095661	0.00932152	1.40358	0.160661	1437	0.794089
ALL	RUBELLA_IGG_ANTIBODY__IU_ML	Reduced inflammation	ALLRUBELLA_IGG_ANTIBODY__IU_MLReduced inflammation	0.0228066	-0.00906304	0.0546762	0.0759735	1.403	0.160691	4134	0.794008
ALL	CORTISOL_TIMED_0_MIN__MCG_DL	Increased body mass	ALLCORTISOL_TIMED_0_MIN__MCG_DLIncreased body mass	-0.143645	-0.345093	0.0578019	0.0702658	-1.41004	0.160794	151	0.79373
AFR	PROTEIN_S_AG_TOTAL__PCT	Increased inflammation	AFRPROTEIN_S_AG_TOTAL__PCTIncreased inflammation	-0.106383	-0.255466	0.0427008	1.73254	-1.40844	0.160795	187	0.793726
AMR	VENTRICULAR_RATE__BPM	Reduced hematocrit	AMRVENTRICULAR_RATE__BPMReduced hematocrit	-0.0224555	-0.0538427	0.00893177	0.00301392	-1.40267	0.160797	3850	0.793721
ALL	HGB_A1C_POCT__PCT	Increased urate	ALLHGB_A1C_POCT__PCTIncreased urate	-0.0310539	-0.074465	0.0123571	0.00480269	-1.40281	0.160812	2267	0.79368
ALL	TRANSFERRIN_SERUM__MG_DL	Increased hematocrit	ALLTRANSFERRIN_SERUM__MG_DLIncreased hematocrit	-0.0494502	-0.118604	0.0197039	2.82014	-1.40356	0.160823	845	0.79365
EUR	MONOCYTE_COUNT__X10_3_UL	Increased hematocrit	EURMONOCYTE_COUNT__X10_3_ULIncreased hematocrit	0.0181949	-0.00724048	0.0436303	0.0045517	1.40234	0.160869	5617	0.793528
AMR	HYDROXY_VITAMIN_D_3__NG_ML	Reduced inflammation	AMRHYDROXY_VITAMIN_D_3__NG_MLReduced inflammation	-0.101306	-0.24326	0.0406472	0.922155	-1.40743	0.160883	210	0.793491
EUR	MAGNESIUM_BLD__MG_DL	Reduced blood volume	EURMAGNESIUM_BLD__MG_DLReduced blood volume	0.0269404	-0.0107297	0.0646104	0.00215694	1.40231	0.160934	2805	0.793352
AFR	TP__G_DL	Increased body mass	AFRTP__G_DLIncreased body mass	-0.0663206	-0.159138	0.0264971	0.048968	-1.40416	0.16095	471	0.793309
ALL	LYMPH_FLUID__PCT	Increased urate	ALLLYMPH_FLUID__PCTIncreased urate	-0.0404508	-0.0970268	0.0161252	0.062373	-1.40254	0.160973	1424	0.793246
AFR	RBC_CSF__UL	Increased body mass	AFRRBC_CSF__ULIncreased body mass	-0.10949	-0.263021	0.0440399	0.333059	-1.40789	0.16101	182	0.793146
ALL	ALMOND_IGE__KIU_L	Increased body mass	ALLALMOND_IGE__KIU_LIncreased body mass	0.0632029	-0.0252655	0.151671	0.0567777	1.40342	0.161076	545	0.79297
EUR	IMMUNOGLOBULIN_G_QN_SERUM__MG_DL	Increased urate	EURIMMUNOGLOBULIN_G_QN_SERUM__MG_DLIncreased urate	0.116517	-0.0469821	0.280017	0.0278285	1.40885	0.16108	155	0.792958
ALL	DER_FERINAE_IGE__KIU_L	Reduced inflammation	ALLDER_FERINAE_IGE__KIU_LReduced inflammation	0.0600031	-0.023999	0.144005	0.06214	1.40292	0.161172	597	0.792711
AFR	MCHC__G_DL	Increased urate	AFRMCHC__G_DLIncreased urate	0.0512968	-0.0205334	0.123127	0.055619	1.40199	0.161339	750	0.792261
EUR	U_BACTERIA__NA	Reduced hematocrit	EURU_BACTERIA__NAReduced hematocrit	-0.0472477	-0.113409	0.0189137	0.0161806	-1.40159	0.16139	895	0.792124
AFR	QTC__MS	Increased hematocrit	AFRQTC__MSIncreased hematocrit	-0.0214634	-0.0515089	0.00858221	0.505488	-1.40053	0.16143	4141	0.792017
AFR	SEDIMENTATION_RATE_WESTERGREN__MM_HR	Increased blood volume	AFRSEDIMENTATION_RATE_WESTERGREN__MM_HRIncreased blood volume	-0.103829	-0.249563	0.0419045	0.0735543	-1.40629	0.161443	186	0.791982
ALL	NEUTROPHIL_PCT__PCT	Increased inflammation	ALLNEUTROPHIL_PCT__PCTIncreased inflammation	0.00866951	-0.00346755	0.0208066	0.0651918	1.40007	0.161505	26325	0.791814
AFR	P_R_INTERVAL__MS	Increased body mass	AFRP_R_INTERVAL__MSIncreased body mass	0.0216603	-0.00866747	0.051988	0.00328632	1.40023	0.161519	4125	0.791775
AMR	IRON_BIND_CAP_TIBC__UG_DL	Reduced hematocrit	AMRIRON_BIND_CAP_TIBC__UG_DLReduced hematocrit	0.122174	-0.049435	0.293783	6.04221	1.40719	0.161527	158	0.791756
ALL	SCLERODERMA_DIAG_PNL__AU_ML	Increased urate	ALLSCLERODERMA_DIAG_PNL__AU_MLIncreased urate	0.125125	-0.0507696	0.30102	0.138745	1.40882	0.16154	131	0.791719
ALL	MIXING_APTT_IMMED__SECONDS	Increased inflammation	ALLMIXING_APTT_IMMED__SECONDSIncreased inflammation	0.134271	-0.0546036	0.323147	0.0397454	1.41007	0.161561	116	0.791662
ALL	CARBOXYHEMOGLOBIN_ART_GEM_MPOCT__PCT	Increased hematocrit	ALLCARBOXYHEMOGLOBIN_ART_GEM_MPOCT__PCTIncreased hematocrit	-0.14097	-0.339186	0.0572465	0.0621839	-1.40886	0.161597	128	0.791567
AMR	HEMOGLOBIN_VEN_GEM_MPOCT__G_DL	Increased hematocrit	AMRHEMOGLOBIN_VEN_GEM_MPOCT__G_DLIncreased hematocrit	-0.100193	-0.240847	0.0404613	0.19849	-1.40496	0.161641	207	0.791449
ALL	PHOSPHORUS_BLD__MG_DL	Increased urate	ALLPHOSPHORUS_BLD__MG_DLIncreased urate	0.0125597	-0.00503568	0.0301551	0.00168458	1.39915	0.161789	14662	0.791051
AMR	AFP_SERUM__NG_ML	Increased hematocrit	AMRAFP_SERUM__NG_MLIncreased hematocrit	-0.105741	-0.254578	0.0430964	0.0898045	-1.40933	0.161808	115	0.791
ALL	TOTAL_SERUM_IGA_NEPH__MG_DL	Reduced blood volume	ALLTOTAL_SERUM_IGA_NEPH__MG_DLReduced blood volume	-0.0629694	-0.151276	0.0253376	0.168751	-1.40112	0.161822	495	0.790963
AMR	D_DIMER__UG_ML_FEU	Increased urate	AMRD_DIMER__UG_ML_FEUIncreased urate	-0.0461391	-0.11082	0.018542	0.0378601	-1.40003	0.161857	893	0.79087
AMR	ERYTHROPOIETIN__MIU_ML	Increased body mass	AMRERYTHROPOIETIN__MIU_MLIncreased body mass	-0.13027	-0.313567	0.0530273	0.123524	-1.4079	0.161882	128	0.7908
AFR	GLUCOSE_DIPSTICK__MG_DL	Reduced lipids	AFRGLUCOSE_DIPSTICK__MG_DLReduced lipids	-0.064818	-0.155737	0.0261013	8.72253	-1.40096	0.161897	477	0.790761
AFR	TOTAL_PROTEIN_URINE_RANDOM__MG_ML	Increased blood volume	AFRTOTAL_PROTEIN_URINE_RANDOM__MG_MLIncreased blood volume	-0.0823487	-0.197942	0.0332451	0.0958239	-1.40245	0.16191	289	0.790726
ALL	WB_CHLORIDE_VEN__MEQ_L	Reduced lipids	ALLWB_CHLORIDE_VEN__MEQ_LReduced lipids	0.0123235	-0.00494736	0.0295944	0.0258037	1.39864	0.161943	13780	0.790638
AMR	WBC__K_UL	Increased urate	AMRWBC__K_ULIncreased urate	0.0626553	-0.0252459	0.150556	0.0156622	1.40043	0.162003	515	0.790476
AMR	GAMMA_GTP_BLD__U_L	Increased hematocrit	AMRGAMMA_GTP_BLD__U_LIncreased hematocrit	-0.0261771	-0.0628752	0.0105211	0.0167376	-1.39866	0.162025	2820	0.790417
EUR	BAND_CELL__PCT	Increased urate	EURBAND_CELL__PCTIncreased urate	0.0542118	-0.0218435	0.130267	0.0392992	1.39953	0.162108	698	0.790195
AFR	TP__G_DL	Increased blood volume	AFRTP__G_DLIncreased blood volume	-0.0642377	-0.154397	0.0259218	0.0380552	-1.40016	0.162143	471	0.790101
AMR	HELPER_SUPPRESS_4_8__NA	Increased inflammation	AMRHELPER_SUPPRESS_4_8__NAIncreased inflammation	-0.0830599	-0.199716	0.0335963	0.0642158	-1.4015	0.16216	297	0.790055
AFR	GLUCOSE_CSF__MG_DL	Reduced blood volume	AFRGLUCOSE_CSF__MG_DLReduced blood volume	-0.0944134	-0.227119	0.0382923	0.0264992	-1.40291	0.162196	214	0.789961
ALL	MILK_PCTASM__KIU_L	Reduced blood volume	ALLMILK_PCTASM__KIU_LReduced blood volume	-0.103424	-0.24922	0.0423712	0.188751	-1.40889	0.162239	106	0.789845
EUR	PROGESTERONE__NG_ML	Reduced blood volume	EURPROGESTERONE__NG_MLReduced blood volume	-0.102592	-0.246874	0.0416903	0.150364	-1.40351	0.162268	186	0.789766
AFR	TESTOSTERONE_FREE__NG_DL	Increased inflammation	AFRTESTOSTERONE_FREE__NG_DLIncreased inflammation	-0.0458124	-0.110153	0.0185286	0.0314752	-1.3996	0.162376	432	0.789478
ALL	U_CALCIUM_CONC__MG_DL	Increased blood volume	ALLU_CALCIUM_CONC__MG_DLIncreased blood volume	-0.0695869	-0.167336	0.0281619	0.0615938	-1.3992	0.162469	447	0.78923
ALL	OAK_PCTASM__PCT	Increased blood volume	ALLOAK_PCTASM__PCTIncreased blood volume	0.0783753	-0.0317837	0.188534	0.08928	1.40041	0.162478	299	0.789206
ALL	UIBC__UG_DL	Increased inflammation	ALLUIBC__UG_DLIncreased inflammation	0.0435204	-0.0175751	0.104616	0.0088553	1.39777	0.16248	1060	0.789201
AFR	COMPLEMENT_C3__MG_DL	Increased body mass	AFRCOMPLEMENT_C3__MG_DLIncreased body mass	-0.0614278	-0.147715	0.0248597	2.06627	-1.39853	0.162547	536	0.789022
AFR	TOTAL_PROTEIN_URINE__MG_L	Increased inflammation	AFRTOTAL_PROTEIN_URINE__MG_LIncreased inflammation	-0.132707	-0.31975	0.0543362	0.120537	-1.40578	0.162557	126	0.788993
ALL	THYROXINE_T4__UG_DL	Reduced hematocrit	ALLTHYROXINE_T4__UG_DLReduced hematocrit	-0.102472	-0.246619	0.041675	0.025191	-1.40146	0.162566	222	0.788971
ALL	HLA_C1_LOCUS__NA	Reduced hematocrit	ALLHLA_C1_LOCUS__NAReduced hematocrit	0.164201	-0.0675155	0.395918	0.0783338	1.40825	0.16258	102	0.788933
ALL	POC_PO2_VENOUS__MMHG	Reduced blood volume	ALLPOC_PO2_VENOUS__MMHGReduced blood volume	-0.0599404	-0.144148	0.0242674	0.0178253	-1.39815	0.162621	575	0.788823
AMR	GLUCOSE_BLD__MG_DL	Reduced blood volume	AMRGLUCOSE_BLD__MG_DLReduced blood volume	0.129803	-0.0533078	0.312913	0.0264761	1.40711	0.162625	110	0.788813
ALL	VANCOMYCIN_TROUGH__MCG_ML	Reduced hematocrit	ALLVANCOMYCIN_TROUGH__MCG_MLReduced hematocrit	0.0364823	-0.0147472	0.0877118	0.0265724	1.39676	0.162669	1705	0.788694
ALL	WHITE_BLOOD_CELL__X10_3_UL	Increased blood volume	ALLWHITE_BLOOD_CELL__X10_3_ULIncreased blood volume	0.00873883	-0.00353236	0.02101	0.00192835	1.39583	0.162776	27729	0.788411
AMR	TP__G_DL	Reduced lipids	AMRTP__G_DLReduced lipids	-0.0700419	-0.168559	0.0284755	0.0378836	-1.39794	0.162952	391	0.787941
AMR	MUMPS_IGG_AB__NA	Increased body mass	AMRMUMPS_IGG_AB__NAIncreased body mass	-0.0586103	-0.14102	0.0237999	0.0505853	-1.397	0.162976	565	0.787876
AFR	LIPASE__U_L	Increased urate	AFRLIPASE__U_LIncreased urate	0.0271854	-0.0110206	0.0653914	0.0229378	1.39525	0.163059	2653	0.787655
ALL	CARBOXYHEMOGLOBIN_ART_GEM_MPOCT__PCT	Increased urate	ALLCARBOXYHEMOGLOBIN_ART_GEM_MPOCT__PCTIncreased urate	-0.142649	-0.343948	0.0586492	0.0649578	-1.40382	0.16309	128	0.787572
ALL	QUANTIFERON_NIL__IU_ML	Reduced inflammation	ALLQUANTIFERON_NIL__IU_MLReduced inflammation	-0.0262684	-0.0631897	0.010653	0.0140709	-1.39499	0.163117	3153	0.7875
AMR	EOSIN_ABS__K_UL	Reduced hematocrit	AMREOSIN_ABS__K_ULReduced hematocrit	-0.0654152	-0.157444	0.0266136	0.00954063	-1.39681	0.163138	478	0.787444
ALL	OH_PROGESTERONE_SERUM__NG_DL	Increased inflammation	ALLOH_PROGESTERONE_SERUM__NG_DLIncreased inflammation	0.0881252	-0.0359935	0.212244	0.0584025	1.39905	0.163163	241	0.787377
ALL	METAMYELOCYTE__PCT	Increased hematocrit	ALLMETAMYELOCYTE__PCTIncreased hematocrit	-0.028818	-0.0693359	0.0116999	0.010842	-1.39466	0.163238	2581	0.787179
AFR	PHENYTOIN__MCG_ML	Increased body mass	AFRPHENYTOIN__MCG_MLIncreased body mass	-0.142096	-0.342731	0.0585398	0.109753	-1.40383	0.163238	122	0.787178
EUR	NEUTRO_ABS__K_UL	Reduced lipids	EURNEUTRO_ABS__K_ULReduced lipids	0.0687538	-0.0280128	0.16552	0.0247661	1.39663	0.163267	431	0.7871
ALL	APC_RESISTANCE__NA	Increased inflammation	ALLAPC_RESISTANCE__NAIncreased inflammation	-0.0683754	-0.164607	0.0278563	0.0119867	-1.39634	0.163296	467	0.787026
AFR	PO2_VEN__MM_HG	Reduced blood volume	AFRPO2_VEN__MM_HGReduced blood volume	-0.041664	-0.100272	0.0169443	0.0152648	-1.39484	0.163344	1122	0.786898
AMR	ATYPICAL_LYMPHOCYTES__PCT	Increased inflammation	AMRATYPICAL_LYMPHOCYTES__PCTIncreased inflammation	-0.0600259	-0.144502	0.0244497	0.0316732	-1.39579	0.163345	559	0.786894
AFR	HEMOGLOBIN_VEN_GEM_MPOCT__G_DL	Reduced hematocrit	AFRHEMOGLOBIN_VEN_GEM_MPOCT__G_DLReduced hematocrit	0.0997166	-0.040837	0.24027	0.233509	1.3991	0.163354	211	0.786869
AFR	TIBC__MCG_DL	Increased urate	AFRTIBC__MCG_DLIncreased urate	0.0256526	-0.0104304	0.0617357	1.56231	1.39402	0.163424	2725	0.786683
ALL	IGG_SUBCLASS_4__MG_DL	Increased urate	ALLIGG_SUBCLASS_4__MG_DLIncreased urate	0.135072	-0.0556949	0.325839	0.093357	1.40277	0.163427	127	0.786676
ALL	RBC_CSF__UL	Increased inflammation	ALLRBC_CSF__ULIncreased inflammation	-0.0528531	-0.127235	0.0215286	0.106524	-1.39502	0.163438	736	0.786647
ALL	U_PROTEIN_CREA_RATIO__NA	Increased urate	ALLU_PROTEIN_CREA_RATIO__NAIncreased urate	-0.0213523	-0.051392	0.00868738	0.0226964	-1.39349	0.163534	4960	0.786391
ALL	SOL_TRANSFERRIN_RECEPTOR__NMOL_L	Reduced inflammation	ALLSOL_TRANSFERRIN_RECEPTOR__NMOL_LReduced inflammation	0.124059	-0.0510302	0.299149	0.0487153	1.4001	0.163562	163	0.786317
ALL	PISTACHIO_IGE__KU_L	Increased blood volume	ALLPISTACHIO_IGE__KU_LIncreased blood volume	0.0866387	-0.0354671	0.208744	0.104139	1.39698	0.163576	282	0.786281
ALL	PHENYTOIN__MCG_ML	Reduced inflammation	ALLPHENYTOIN__MCG_MLReduced inflammation	0.070752	-0.0289066	0.170411	0.0400069	1.39547	0.163609	436	0.786192
EUR	RUBELLA_IGG_ANTIBODY__IU_ML	Increased hematocrit	EURRUBELLA_IGG_ANTIBODY__IU_MLIncreased hematocrit	-0.0590369	-0.142183	0.0241092	0.190328	-1.3948	0.163654	550	0.786073
ALL	MUMPS_IGG_AB__NA	Reduced lipids	ALLMUMPS_IGG_AB__NAReduced lipids	0.0248954	-0.0101463	0.0599371	0.019476	1.39299	0.163721	3184	0.785896
AMR	NEUTROPHIL_COUNT__X10_3_UL	Increased hematocrit	AMRNEUTROPHIL_COUNT__X10_3_ULIncreased hematocrit	0.020713	-0.00844607	0.049872	0.00599869	1.39262	0.163803	4608	0.785678
ALL	ETRAVIRINE__MICROMOLE	Increased urate	ALLETRAVIRINE__MICROMOLEIncreased urate	0.120532	-0.0497109	0.290775	0.130489	1.39958	0.163819	156	0.785635
EUR	AMYLASE_BLD__U_L	Increased hematocrit	EURAMYLASE_BLD__U_LIncreased hematocrit	0.0301823	-0.0123169	0.0726816	0.0102603	1.39276	0.163844	2066	0.785571
AMR	CA_19_9_MSH__U_ML	Increased blood volume	AMRCA_19_9_MSH__U_MLIncreased blood volume	0.126669	-0.0524059	0.305744	0.136667	1.40027	0.163969	136	0.785237
AMR	U_UREA_RANDOM__G_L	Reduced hematocrit	AMRU_UREA_RANDOM__G_LReduced hematocrit	0.0711403	-0.0291591	0.17144	0.0321526	1.39443	0.16397	409	0.785235
EUR	WBC_FLUID__UL	Increased blood volume	EURWBC_FLUID__ULIncreased blood volume	-0.0978975	-0.2361	0.0403052	0.131917	-1.39699	0.163996	210	0.785166
AFR	ALBUMIN__G_DL	Reduced hematocrit	AFRALBUMIN__G_DLReduced hematocrit	0.0612512	-0.0250962	0.147599	0.0374118	1.39375	0.164023	505	0.785094
AMR	PCO2_ART__MM_HG	Increased body mass	AMRPCO2_ART__MM_HGIncreased body mass	0.0551919	-0.0226036	0.132987	0.0094448	1.3931	0.164069	662	0.784975
ALL	GFR_AA__ML_MIN	Reduced hematocrit	ALLGFR_AA__ML_MINReduced hematocrit	-0.14856	-0.35871	0.0615903	1.46372	-1.40068	0.164076	126	0.784956
AMR	BASE_EX_VEN_POCT__MMOL_L	Increased blood volume	AMRBASE_EX_VEN_POCT__MMOL_LIncreased blood volume	-0.0297944	-0.0717707	0.0121818	0.013879	-1.39196	0.164081	2152	0.784943
AFR	TESTOSTERONE_BIOAV__NG_DL	Reduced lipids	AFRTESTOSTERONE_BIOAV__NG_DLReduced lipids	0.0450531	-0.0184822	0.108588	0.160602	1.39392	0.164094	425	0.784906
EUR	IG_G_QUANT__MG_DL	Reduced blood volume	EURIG_G_QUANT__MG_DLReduced blood volume	-0.0424608	-0.102307	0.0173854	0.0115676	-1.39216	0.164162	1087	0.784729
AMR	PROCALCITONIN__NG_ML	Increased body mass	AMRPROCALCITONIN__NG_MLIncreased body mass	0.13039	-0.0541532	0.314934	0.191116	1.40023	0.164259	124	0.784471
AFR	HGB_A__PCT	Increased blood volume	AFRHGB_A__PCTIncreased blood volume	0.0629684	-0.0258542	0.151791	1.11649	1.3928	0.164293	519	0.784382
ALL	POC_PCO2_ARTERIAL__MMHG	Increased body mass	ALLPOC_PCO2_ARTERIAL__MMHGIncreased body mass	-0.164636	-0.397685	0.0684125	0.0292512	-1.40001	0.164325	124	0.784297
AFR	ATRIAL_RATE__BPM	Increased urate	AFRATRIAL_RATE__BPMIncreased urate	0.0216905	-0.00889161	0.0522725	0.0153504	1.39052	0.164446	4136	0.783977
AFR	ALBUMIN_BLD__G_DL	Increased blood volume	AFRALBUMIN_BLD__G_DLIncreased blood volume	-0.0193194	-0.0465581	0.00791941	0.00713322	-1.39046	0.164452	5077	0.783962
AMR	TUBE_COUNT_CSF__NA	Increased inflammation	AMRTUBE_COUNT_CSF__NAIncreased inflammation	-0.134648	-0.325287	0.0559918	0.105934	-1.3993	0.164463	127	0.783932
ALL	VENTRICULAR_RATE__BPM	Increased blood volume	ALLVENTRICULAR_RATE__BPMIncreased blood volume	0.0103851	-0.00425658	0.0250267	0.00136337	1.39026	0.164467	19400	0.783921
ALL	U_MICROALB_CREAT_RANDOM__UG_MG	Increased urate	ALLU_MICROALB_CREAT_RANDOM__UG_MGIncreased urate	-0.0170367	-0.0410584	0.00698506	0.0244543	-1.39027	0.164489	7614	0.783863
ALL	MICROALB_CREAT_URINE_TIMED__NA	Reduced lipids	ALLMICROALB_CREAT_URINE_TIMED__NAReduced lipids	-0.138684	-0.33509	0.0577217	0.158458	-1.39949	0.164506	123	0.783817
ALL	U_TOTAL_PROTEIN_24_HR__GM_24HR	Increased urate	ALLU_TOTAL_PROTEIN_24_HR__GM_24HRIncreased urate	-0.131797	-0.318349	0.054756	0.144775	-1.39822	0.164523	139	0.783774
AFR	AMMONIA__MCG_DL	Reduced blood volume	AFRAMMONIA__MCG_DLReduced blood volume	0.129279	-0.0539186	0.312476	0.0792686	1.40005	0.164593	114	0.783588
ALL	COLL_DURATION__HOURS	Increased blood volume	ALLCOLL_DURATION__HOURSIncreased blood volume	0.112035	-0.0464449	0.270515	0.637308	1.39606	0.164618	175	0.783522
EUR	TRIG__MG_DL	Reduced lipids	EURTRIG__MG_DLReduced lipids	-0.120514	-0.291042	0.050014	0.0474465	-1.39632	0.164668	165	0.783391
AMR	EOSINOPHIL_COUNT__X10_3_UL	Reduced hematocrit	AMREOSINOPHIL_COUNT__X10_3_ULReduced hematocrit	-0.0204354	-0.0492654	0.00839466	0.00277459	-1.38963	0.164708	4608	0.783286
AMR	UIBC__UG_DL	Reduced hematocrit	AMRUIBC__UG_DLReduced hematocrit	0.120426	-0.0500296	0.290882	0.0271938	1.39644	0.164731	158	0.783226
ALL	LIPOPROTEIN_A__MG_DL	Reduced hematocrit	ALLLIPOPROTEIN_A__MG_DLReduced hematocrit	-0.0907043	-0.218889	0.0374807	0.0840664	-1.39306	0.164736	287	0.78321
AFR	C_REACTIVE_PROTEIN__MG_L	Reduced blood volume	AFRC_REACTIVE_PROTEIN__MG_LReduced blood volume	-0.0489713	-0.118114	0.0201714	0.0681017	-1.39028	0.164831	812	0.78296
ALL	U_TOTAL_PROTEIN_24_HR__GM_24HR	Increased body mass	ALLU_TOTAL_PROTEIN_24_HR__GM_24HRIncreased body mass	-0.147399	-0.356223	0.0614264	0.159497	-1.39696	0.164901	139	0.782777
EUR	A_G_RATIO_SERUM__NA	Reduced lipids	EURA_G_RATIO_SERUM__NAReduced lipids	-0.0725921	-0.175213	0.0300286	0.0198574	-1.3913	0.165027	361	0.782445
AFR	T3_TOTAL__NG_DL	Increased hematocrit	AFRT3_TOTAL__NG_DLIncreased hematocrit	0.0607227	-0.0250855	0.146531	0.0188826	1.39045	0.16503	499	0.782437
AFR	WB_CO2_VEN__MEQ_L	Reduced lipids	AFRWB_CO2_VEN__MEQ_LReduced lipids	0.0245968	-0.0101437	0.0593372	0.056011	1.38822	0.165169	3184	0.782071
ALL	SMITH_ANTIBODY__AU_ML	Reduced hematocrit	ALLSMITH_ANTIBODY__AU_MLReduced hematocrit	0.0759769	-0.031475	0.183429	0.0591295	1.3907	0.165208	361	0.781969
EUR	CA_125__U_ML	Increased hematocrit	EURCA_125__U_MLIncreased hematocrit	-0.140383	-0.339691	0.0589244	0.0960827	-1.39759	0.16536	113	0.781571
EUR	NATURAL_KILLER_PCTCD56__PCT	Reduced hematocrit	EURNATURAL_KILLER_PCTCD56__PCTReduced hematocrit	-0.118335	-0.286123	0.0494536	0.0587359	-1.39461	0.165391	151	0.781487
AMR	VITAMIN_D_25_HYDROXY__NG_ML	Reduced hematocrit	AMRVITAMIN_D_25_HYDROXY__NG_MLReduced hematocrit	0.0270647	-0.0111885	0.0653178	0.0202741	1.38734	0.165455	2627	0.78132
AMR	CREATININE__MG_DL	Increased body mass	AMRCREATININE__MG_DLIncreased body mass	0.110767	-0.0464085	0.267943	0.0347359	1.39533	0.165494	134	0.781218
AMR	U_POTASSIUM_RANDOM__MEQ_L	Increased inflammation	AMRU_POTASSIUM_RANDOM__MEQ_LIncreased inflammation	-0.0532331	-0.128526	0.0220602	0.0242398	-1.3882	0.165534	691	0.781112
AMR	WB_UREA_NITROGEN_ART__MG_DL	Increased hematocrit	AMRWB_UREA_NITROGEN_ART__MG_DLIncreased hematocrit	-0.140924	-0.341095	0.059247	0.0556992	-1.3971	0.165539	112	0.781101
ALL	RBC_CSF__UL	Increased blood volume	ALLRBC_CSF__ULIncreased blood volume	-0.0545451	-0.131705	0.0226147	0.114047	-1.38785	0.165612	736	0.780908
EUR	OSMOLALITY_SERUM__MOSM_KG	Increased urate	EUROSMOLALITY_SERUM__MOSM_KGIncreased urate	0.106455	-0.0444851	0.257396	0.00514295	1.39254	0.165633	179	0.780852
AMR	T4_FREE__NG_DL	Increased blood volume	AMRT4_FREE__NG_DLIncreased blood volume	0.0385963	-0.0160033	0.0931959	0.0067027	1.3868	0.165744	1298	0.780563
EUR	WB_CA_VEN_POCT__MMOL_L	Reduced lipids	EURWB_CA_VEN_POCT__MMOL_LReduced lipids	0.0390194	-0.0161949	0.0942336	0.00262964	1.38641	0.165866	1285	0.780243
EUR	MUMPS_IGG_AB__NA	Increased hematocrit	EURMUMPS_IGG_AB__NAIncreased hematocrit	0.0586781	-0.0244103	0.141767	0.0468376	1.38737	0.165922	536	0.780097
AMR	ERYTHROCYTE_SED_RATE__MM_HR	Increased urate	AMRERYTHROCYTE_SED_RATE__MM_HRIncreased urate	0.03119	-0.01295	0.07533	0.0241298	1.38586	0.165959	1847	0.779999
ALL	CORTISOL_TIMED_60_MIN__MCG_DL	Reduced hematocrit	ALLCORTISOL_TIMED_60_MIN__MCG_DLReduced hematocrit	0.130446	-0.0547667	0.315659	0.919979	1.39271	0.165962	151	0.77999
EUR	RETICULOCYTE_COUNT__PCT	Increased urate	EURRETICULOCYTE_COUNT__PCTIncreased urate	-0.0561321	-0.135614	0.0233497	0.0225801	-1.38685	0.165979	642	0.779946
EUR	O2_SATURATION_VEN__PCT	Increased hematocrit	EURO2_SATURATION_VEN__PCTIncreased hematocrit	-0.0505688	-0.122166	0.0210286	0.55074	-1.38658	0.165988	753	0.779924
AFR	PRO_TIME__SECONDS	Reduced hematocrit	AFRPRO_TIME__SECONDSReduced hematocrit	-0.0223655	-0.0540182	0.00928717	0.00311094	-1.38534	0.166031	3766	0.779812
ALL	EGFR_AFRICAN_AM__NA	Reduced inflammation	ALLEGFR_AFRICAN_AM__NAReduced inflammation	-0.0102692	-0.0248041	0.00426569	0.280024	-1.38485	0.166115	16957	0.779591
AFR	COMPLEMENT_C3__MG_DL	Reduced inflammation	AFRCOMPLEMENT_C3__MG_DLReduced inflammation	-0.0599769	-0.144947	0.0249932	1.96373	-1.38667	0.166133	536	0.779543
EUR	HYDROXY_VITAMIN_D_2__NG_ML	Increased body mass	EURHYDROXY_VITAMIN_D_2__NG_MLIncreased body mass	-0.0883607	-0.213678	0.0369568	0.0888443	-1.38888	0.166142	257	0.779522
ALL	ABS_T_HELPER_2CD4__CU_MM	Increased hematocrit	ALLABS_T_HELPER_2CD4__CU_MMIncreased hematocrit	0.0371548	-0.0154618	0.0897713	0.199958	1.38521	0.166209	1415	0.779345
EUR	PATIENT_TEMP_POCT__OC	Increased inflammation	EURPATIENT_TEMP_POCT__OCIncreased inflammation	-0.0406631	-0.0982557	0.0169295	4.83832e-05	-1.38526	0.166236	1183	0.779274
AFR	ALKALINE_PHOSPHATASE__IU_L	Increased urate	AFRALKALINE_PHOSPHATASE__IU_LIncreased urate	-0.0442282	-0.106879	0.0184231	0.0127536	-1.38534	0.166264	988	0.7792
ALL	CL__MMOL_L	Increased hematocrit	ALLCL__MMOL_LIncreased hematocrit	-0.0175567	-0.0424184	0.00730505	0.0372066	-1.38433	0.166305	6606	0.779095
ALL	ZINC_PLASMA_OR_SERUM__UG_DL	Reduced inflammation	ALLZINC_PLASMA_OR_SERUM__UG_DLReduced inflammation	-0.139503	-0.337996	0.0589894	1.54962	-1.39387	0.166358	117	0.778955
ALL	QUANTIFERON_MITOGEN_VALUE__IU_ML	Increased hematocrit	ALLQUANTIFERON_MITOGEN_VALUE__IU_MLIncreased hematocrit	0.0724028	-0.0302702	0.175076	0.152166	1.38659	0.166389	390	0.778875
AFR	APTT_ACTIN_F_S__SECONDS	Reduced hematocrit	AFRAPTT_ACTIN_F_S__SECONDSReduced hematocrit	0.121688	-0.0513201	0.294695	0.0279463	1.39173	0.166418	142	0.778799
ALL	LE_CSFT__MICRONS	Increased inflammation	ALLLE_CSFT__MICRONSIncreased inflammation	0.0766815	-0.0321052	0.185468	4.69816	1.38699	0.166448	322	0.778721
EUR	FREE_LAMBDA_SERUM__MG_L	Reduced lipids	EURFREE_LAMBDA_SERUM__MG_LReduced lipids	-0.120095	-0.290927	0.0507376	0.0851564	-1.39201	0.166517	133	0.778542
ALL	TUMOR_NECROSIS_FACTOR_ALPHA__PG_ML	Increased hematocrit	ALLTUMOR_NECROSIS_FACTOR_ALPHA__PG_MLIncreased hematocrit	0.0805685	-0.0337799	0.194917	0.0795039	1.38726	0.166521	281	0.778531
ALL	PO2_VEN__MM_HG	Increased hematocrit	ALLPO2_VEN__MM_HGIncreased hematocrit	-0.0205594	-0.049689	0.00857016	0.00663137	-1.38367	0.166523	4950	0.778525
AFR	POTASSIUM_PLASMA__MEQ_L	Reduced blood volume	AFRPOTASSIUM_PLASMA__MEQ_LReduced blood volume	0.0422151	-0.0176232	0.102053	0.0254537	1.38433	0.166553	1060	0.778447
AMR	TESTOSTERONE_FREE__NG_DL	Reduced hematocrit	AMRTESTOSTERONE_FREE__NG_DLReduced hematocrit	0.0368895	-0.0154428	0.0892218	0.0310523	1.38584	0.166577	409	0.778386
EUR	DER_PTERONYSSINUS_IGE__KIU_L	Increased inflammation	EURDER_PTERONYSSINUS_IGE__KIU_LIncreased inflammation	-0.123481	-0.299096	0.0521348	0.138639	-1.39106	0.166583	144	0.778369
ALL	PEANUT_PCTASM__PCT	Reduced blood volume	ALLPEANUT_PCTASM__PCTReduced blood volume	-0.0985616	-0.238606	0.0414831	2.90095	-1.38873	0.16663	194	0.778248
AMR	WB_GLUCOSE_ART_POCT__MG_DL	Increased urate	AMRWB_GLUCOSE_ART_POCT__MG_DLIncreased urate	0.0526634	-0.0220141	0.127341	0.0127566	1.3845	0.166631	739	0.778244
AFR	FSH_SERUM__MIU_ML	Reduced hematocrit	AFRFSH_SERUM__MIU_MLReduced hematocrit	-0.0459697	-0.111172	0.0192322	0.0547321	-1.3844	0.166707	670	0.778047
AMR	PATIENT_TEMP_POCT__OC	Increased blood volume	AMRPATIENT_TEMP_POCT__OCIncreased blood volume	0.0310461	-0.0129701	0.0750623	1.87636e-05	1.38326	0.166738	2019	0.777965
AFR	CIRRHOMETER_PATIENT_SCORE__NA	Reduced inflammation	AFRCIRRHOMETER_PATIENT_SCORE__NAReduced inflammation	0.112989	-0.0478446	0.273822	0.145873	1.39143	0.166758	130	0.777914
ALL	PROTEIN_URINE__NA	Reduced blood volume	ALLPROTEIN_URINE__NAReduced blood volume	0.0588515	-0.0246446	0.142348	0.0284362	1.38439	0.166779	587	0.77786
ALL	TOTAL_T_CELLS_PCTCD3__PCT	Increased blood volume	ALLTOTAL_T_CELLS_PCTCD3__PCTIncreased blood volume	0.0370225	-0.0154836	0.0895286	0.308307	1.38311	0.166838	1510	0.777704
EUR	WB_K_ART_POCT__MEQ_L	Increased blood volume	EURWB_K_ART_POCT__MEQ_LIncreased blood volume	0.0456837	-0.0191323	0.1105	0.00437496	1.38337	0.166911	875	0.777516
ALL	CREAT_UR_RND__MG_DL	Reduced hematocrit	ALLCREAT_UR_RND__MG_DLReduced hematocrit	-0.0908184	-0.219841	0.0382046	0.0515861	-1.38603	0.16692	275	0.777491
ALL	GAMMA_GLOBULIN_URINE_PCT__PCT	Increased body mass	ALLGAMMA_GLOBULIN_URINE_PCT__PCTIncreased body mass	-0.076642	-0.185451	0.0321667	0.0984159	-1.38449	0.166935	439	0.777452
AFR	POC_PO2_VENOUS__MMHG	Increased inflammation	AFRPOC_PO2_VENOUS__MMHGIncreased inflammation	0.11863	-0.0502255	0.287486	0.0310688	1.38953	0.166976	148	0.777345
AFR	VOLUME__L	Increased body mass	AFRVOLUME__LIncreased body mass	-0.0632309	-0.153004	0.0265427	0.0513386	-1.38392	0.167018	500	0.777238
EUR	IG_G_QUANT__MG_DL	Increased inflammation	EURIG_G_QUANT__MG_DLIncreased inflammation	-0.0413812	-0.10011	0.0173472	0.012785	-1.38259	0.167079	1087	0.777079
AMR	TRIG__MG_DL	Reduced inflammation	AMRTRIG__MG_DLReduced inflammation	0.109631	-0.0464296	0.265692	0.0404856	1.38836	0.167141	160	0.776918
EUR	WB_CA_ART_POCT__MMOL_L	Reduced inflammation	EURWB_CA_ART_POCT__MMOL_LReduced inflammation	0.0472516	-0.0198289	0.114332	0.0025091	1.38256	0.167161	867	0.776866
ALL	MUSTARD_IGE__KIU_L	Increased blood volume	ALLMUSTARD_IGE__KIU_LIncreased blood volume	-0.128324	-0.311105	0.0544569	0.0986201	-1.38937	0.167172	140	0.776837
EUR	THYROGLOBULIN__NG_ML	Increased hematocrit	EURTHYROGLOBULIN__NG_MLIncreased hematocrit	-0.126116	-0.305808	0.0535751	0.207255	-1.38998	0.167175	131	0.776828
AFR	HEMOGLOBIN_A1C__PCT	Increased blood volume	AFRHEMOGLOBIN_A1C__PCTIncreased blood volume	0.0210251	-0.00881546	0.0508657	0.00309513	1.38136	0.167243	4158	0.776651
ALL	CREA__MG_DL	Reduced hematocrit	ALLCREA__MG_DLReduced hematocrit	0.0283862	-0.0119079	0.0686803	0.0121908	1.38139	0.167278	2605	0.776562
AMR	EGFR_AFRICAN_AM__NA	Increased body mass	AMREGFR_AFRICAN_AM__NAIncreased body mass	-0.0228587	-0.0553108	0.00959336	0.696784	-1.3811	0.167346	3130	0.776384
AFR	PLATELET__X10_3_UL	Reduced inflammation	AFRPLATELET__X10_3_ULReduced inflammation	-0.0184141	-0.0445553	0.00772703	1.23295	-1.38094	0.167356	5258	0.776358
EUR	MEAN_CORP_VOLUME__FL	Increased hematocrit	EURMEAN_CORP_VOLUME__FLIncreased hematocrit	-0.016819	-0.0406971	0.00705911	0.0669975	-1.3808	0.167389	6289	0.776274
AMR	PCO2_ART_POCT__MM_HG	Reduced inflammation	AMRPCO2_ART_POCT__MM_HGReduced inflammation	0.0512426	-0.0215618	0.124047	0.00747415	1.38179	0.167459	744	0.776092
AMR	APTT_SL__SEC	Increased urate	AMRAPTT_SL__SECIncreased urate	0.0357372	-0.0150411	0.0865155	0.00413007	1.38051	0.167635	1520	0.775636
AMR	HEMOGLOBIN_ART__G_DL	Increased urate	AMRHEMOGLOBIN_ART__G_DLIncreased urate	-0.0973197	-0.235926	0.0412866	0.141546	-1.38536	0.167637	196	0.775629
EUR	SODIUM_BLD__MEQ_L	Reduced lipids	EURSODIUM_BLD__MEQ_LReduced lipids	0.0177267	-0.00745539	0.0429087	0.0263143	1.37997	0.167646	6181	0.775606
AMR	WB_UREA_NITROGEN_ART__MG_DL	Reduced lipids	AMRWB_UREA_NITROGEN_ART__MG_DLReduced lipids	0.143111	-0.0612322	0.347453	0.066821	1.38981	0.167735	112	0.775377
EUR	MICROALBUMIN_URINE__UG_ML	Increased hematocrit	EURMICROALBUMIN_URINE__UG_MLIncreased hematocrit	0.0823605	-0.0348942	0.199615	0.114319	1.38254	0.167884	300	0.774991
ALL	CREATININE_URINE_PER_24H__MG_D	Increased urate	ALLCREATININE_URINE_PER_24H__MG_DIncreased urate	-0.113766	-0.276153	0.0486213	0.805233	-1.38747	0.167936	131	0.774857
ALL	TOTAL_COUNT_CELLS_COUNTED_CSF__NA	Reduced hematocrit	ALLTOTAL_COUNT_CELLS_COUNTED_CSF__NAReduced hematocrit	-0.0543714	-0.131731	0.0229877	1.59675	-1.37968	0.168079	797	0.774488
EUR	WB_K_VEN_POCT__MEQ_L	Increased body mass	EURWB_K_VEN_POCT__MEQ_LIncreased body mass	0.0301445	-0.0127348	0.0730239	0.00280302	1.37872	0.168138	1977	0.774333
ALL	ANTI_P_SERINE_IGG__GPL	Increased body mass	ALLANTI_P_SERINE_IGG__GPLIncreased body mass	0.0503315	-0.0212776	0.121941	0.0259415	1.37912	0.16814	1102	0.774328
AMR	BASOPHIL_PCT__PCT	Increased body mass	AMRBASOPHIL_PCT__PCTIncreased body mass	0.0204643	-0.00864185	0.0495705	0.00250938	1.37839	0.168148	4703	0.774308
EUR	FIBRINOGEN__MG_DL	Reduced blood volume	EURFIBRINOGEN__MG_DLReduced blood volume	-0.0548256	-0.13286	0.0232083	0.147258	-1.37966	0.168174	652	0.774241
ALL	SODIUM_BLD__MEQ_L	Reduced hematocrit	ALLSODIUM_BLD__MEQ_LReduced hematocrit	-0.00922676	-0.0223522	0.0038987	0.0135613	-1.37785	0.168261	27383	0.774017
AFR	RENIN__NG_ML_HR	Increased inflammation	AFRRENIN__NG_ML_HRIncreased inflammation	0.116342	-0.0498081	0.282491	0.0999681	1.38446	0.168435	153	0.773567
ALL	VITAMIN_B1_THIAMINE_PLASMA__NMOL_L	Increased blood volume	ALLVITAMIN_B1_THIAMINE_PLASMA__NMOL_LIncreased blood volume	0.0934485	-0.0398447	0.226742	0.0667591	1.38126	0.168524	247	0.773339
AFR	CREATININE_SERUM__MG_DL	Reduced lipids	AFRCREATININE_SERUM__MG_DLReduced lipids	0.0176235	-0.00746806	0.0427152	0.00594352	1.37694	0.168591	5187	0.773166
AFR	BAND_CELL__PCT	Increased hematocrit	AFRBAND_CELL__PCTIncreased hematocrit	0.0423119	-0.0179586	0.102582	0.0313344	1.37754	0.168637	1068	0.773047
AFR	ACTH__PG_ML	Reduced blood volume	AFRACTH__PG_MLReduced blood volume	0.117529	-0.0504153	0.285474	0.0616629	1.38339	0.168716	156	0.772845
AMR	APTT_ACTIN_F_S__SECONDS	Increased urate	AMRAPTT_ACTIN_F_S__SECONDSIncreased urate	0.136387	-0.058865	0.331638	0.0181869	1.38601	0.168858	113	0.772479
AMR	DBP__MMHG	Increased blood volume	AMRDBP__MMHGIncreased blood volume	-0.0188857	-0.0457925	0.00802113	0.110183	-1.37601	0.168879	5153	0.772424
ALL	URINE_VOLUME_IMMUNOFIXATION__ML_24HR	Reduced hematocrit	ALLURINE_VOLUME_IMMUNOFIXATION__ML_24HRReduced hematocrit	0.124666	-0.0536054	0.302938	69.3555	1.38339	0.168898	145	0.772376
EUR	CARBON_DIOXIDE_TOTAL__MMOL_L	Reduced lipids	EURCARBON_DIOXIDE_TOTAL__MMOL_LReduced lipids	0.0319342	-0.0135844	0.0774528	0.0501741	1.37593	0.169008	1884	0.772093
AMR	GAMMA_GLOBULIN_SERUM__G_DL	Reduced inflammation	AMRGAMMA_GLOBULIN_SERUM__G_DLReduced inflammation	-0.0623352	-0.151262	0.026592	0.0212753	-1.37731	0.169052	499	0.771981
EUR	PISTACHIO_IGE__KU_L	Increased inflammation	EURPISTACHIO_IGE__KU_LIncreased inflammation	-0.118608	-0.288287	0.0510719	0.172737	-1.38291	0.169064	144	0.771949
AFR	ANION_GAP__MEQ_L	Increased blood volume	AFRANION_GAP__MEQ_LIncreased blood volume	0.0342362	-0.0145765	0.0830488	0.00918509	1.37571	0.169103	1634	0.771849
AFR	TRANSFERRIN_SERUM__MG_DL	Reduced hematocrit	AFRTRANSFERRIN_SERUM__MG_DLReduced hematocrit	-0.09483	-0.23036	0.0407	8.61034	-1.38027	0.169144	202	0.771744
AMR	PO2_ART_POCT__MM_HG	Increased urate	AMRPO2_ART_POCT__MM_HGIncreased urate	0.0519802	-0.0221709	0.126131	0.0254517	1.37622	0.169175	745	0.771665
AMR	FOLATE_RED_BLOOD_CELLS__NG_ML	Increased urate	AMRFOLATE_RED_BLOOD_CELLS__NG_MLIncreased urate	0.100239	-0.0430324	0.24351	0.0311156	1.37988	0.16921	208	0.771573
AFR	U_SPECIFIC_GRAVITY__NA	Increased body mass	AFRU_SPECIFIC_GRAVITY__NAIncreased body mass	0.0223443	-0.00951596	0.0542045	0.000130755	1.37501	0.169211	3779	0.771572
AMR	ROOM_TEMPERATURE__NA	Reduced lipids	AMRROOM_TEMPERATURE__NAReduced lipids	0.0629406	-0.0268872	0.152768	0.0112204	1.37676	0.169225	497	0.771536
ALL	CYCLOSPORINE__NG_ML	Reduced lipids	ALLCYCLOSPORINE__NG_MLReduced lipids	0.101147	-0.0434563	0.245751	0.272779	1.38024	0.169226	194	0.771533
AMR	BUN_CREAT__NA	Reduced lipids	AMRBUN_CREAT__NAReduced lipids	-0.0376709	-0.0914101	0.0160683	0.0197333	-1.37528	0.169296	1243	0.771354
EUR	WBC__K_UL	Reduced lipids	EURWBC__K_ULReduced lipids	0.0645045	-0.0275787	0.156588	0.018008	1.3766	0.169309	472	0.771319
ALL	TRYPTASE__UG_L	Reduced blood volume	ALLTRYPTASE__UG_LReduced blood volume	-0.0974924	-0.23689	0.0419054	0.0385959	-1.37965	0.169334	202	0.771255
EUR	ERYTHROCYTE_SED_RATE__MM_HR	Reduced lipids	EURERYTHROCYTE_SED_RATE__MM_HRReduced lipids	-0.0288713	-0.0700558	0.0123131	0.0221829	-1.37478	0.169347	2099	0.771223
AMR	IRON_SERUM__MCG_DL	Reduced blood volume	AMRIRON_SERUM__MCG_DLReduced blood volume	-0.0285116	-0.0691829	0.0121598	0.0445186	-1.37472	0.169355	2259	0.771203
AMR	ALPHA_2_GLOBULIN_SERUM__G_DL	Increased body mass	AMRALPHA_2_GLOBULIN_SERUM__G_DLIncreased body mass	-0.0620939	-0.150743	0.026555	0.00941754	-1.37631	0.169365	496	0.771175
ALL	HLA_DQB1_1__NA	Increased urate	ALLHLA_DQB1_1__NAIncreased urate	-0.120028	-0.291758	0.0517021	0.17247	-1.38066	0.16937	169	0.771164
ALL	ALPHA_FETOPROTEIN__NG_ML	Reduced hematocrit	ALLALPHA_FETOPROTEIN__NG_MLReduced hematocrit	-0.024002	-0.0582445	0.0102405	0.0162477	-1.37424	0.169445	3941	0.770972
ALL	CALCULI_MASS__MG	Reduced lipids	ALLCALCULI_MASS__MGReduced lipids	0.151693	-0.0658066	0.369193	0.161198	1.38423	0.169465	111	0.770919
ALL	POC_CA_VENOUS__MMOL_L	Reduced hematocrit	ALLPOC_CA_VENOUS__MMOL_LReduced hematocrit	-0.0614917	-0.149282	0.026299	0.00424094	-1.37547	0.169475	645	0.770895
AMR	VENTRICULAR_RATE__BPM	Reduced lipids	AMRVENTRICULAR_RATE__BPMReduced lipids	-0.0219069	-0.053173	0.00935922	0.00287225	-1.3737	0.169615	3850	0.770536
AMR	FIBROMETER_GGT__U_L	Reduced inflammation	AMRFIBROMETER_GGT__U_LReduced inflammation	-0.124793	-0.303693	0.0541062	0.0696051	-1.38226	0.169666	125	0.770406
EUR	TOXOPLASMA_IGG_AB__IU_ML	Reduced inflammation	EURTOXOPLASMA_IGG_AB__IU_MLReduced inflammation	0.112751	-0.0488768	0.274379	0.16708	1.38193	0.169694	128	0.770333
ALL	SODIUM__MMOL_L	Reduced blood volume	ALLSODIUM__MMOL_LReduced blood volume	0.0936322	-0.0403215	0.227586	0.239422	1.37754	0.16974	235	0.770217
AMR	U_PROTEIN_RANDOM__MG_L	Increased inflammation	AMRU_PROTEIN_RANDOM__MG_LIncreased inflammation	0.0792147	-0.0340679	0.192497	0.105454	1.3764	0.169781	298	0.77011
ALL	R_AXIS__DEGREES	Reduced inflammation	ALLR_AXIS__DEGREESReduced inflammation	0.00996461	-0.00426246	0.0241917	0.286505	1.37284	0.169818	19397	0.770016
ALL	ZIDOVUDINE_FOLD_CHANGE__NA	Increased body mass	ALLZIDOVUDINE_FOLD_CHANGE__NAIncreased body mass	0.122236	-0.052771	0.297242	0.13557	1.37839	0.169824	191	0.770001
EUR	NEUTRO_ABS__K_UL	Increased urate	EURNEUTRO_ABS__K_ULIncreased urate	0.0669001	-0.0287293	0.162529	0.0228948	1.37514	0.169828	431	0.769992
ALL	POLY_CSF__PCT	Reduced inflammation	ALLPOLY_CSF__PCTReduced inflammation	-0.0660182	-0.160393	0.0283561	0.0666633	-1.37467	0.1699	475	0.769806
AMR	ANGIOTEN_CONV_ENZYME__U_L	Increased hematocrit	AMRANGIOTEN_CONV_ENZYME__U_LIncreased hematocrit	0.137393	-0.0597834	0.334569	0.21712	1.38194	0.169979	117	0.769605
AMR	KETONES_DIPSTICK__MG_DL	Reduced lipids	AMRKETONES_DIPSTICK__MG_DLReduced lipids	-0.0726665	-0.176599	0.0312658	0.0326693	-1.37503	0.169988	370	0.769581
AMR	MICROALB_CREAT_RATIO__MG_G_CREAT	Increased hematocrit	AMRMICROALB_CREAT_RATIO__MG_G_CREATIncreased hematocrit	0.106571	-0.0460904	0.259233	0.164053	1.37781	0.170031	188	0.769471
EUR	CA_19_9_MSH__U_ML	Increased urate	EURCA_19_9_MSH__U_MLIncreased urate	-0.119309	-0.290416	0.0517974	0.14707	-1.38011	0.170035	138	0.769461
ALL	PINE_PINON_NUT__KU_L	Increased inflammation	ALLPINE_PINON_NUT__KU_LIncreased inflammation	0.0642489	-0.0276474	0.156145	0.0666818	1.37388	0.170142	479	0.769188
AFR	O2_SATURATION_VEN__PCT	Reduced blood volume	AFRO2_SATURATION_VEN__PCTReduced blood volume	-0.0410208	-0.0996652	0.0176236	0.601578	-1.37246	0.170198	1122	0.769047
EUR	MAGNESIUM_BLD__MG_DL	Increased blood volume	EURMAGNESIUM_BLD__MG_DLIncreased blood volume	0.0258931	-0.0111155	0.0629017	0.00220151	1.37188	0.17021	2805	0.769016
AMR	RED_BLOOD_CELL__X10_6_UL	Increased body mass	AMRRED_BLOOD_CELL__X10_6_ULIncreased body mass	0.0193658	-0.00831212	0.0470438	0.00851242	1.37171	0.170219	4664	0.768992
AMR	TOXOPLASMA_IGG_AB__IU_ML	Reduced inflammation	AMRTOXOPLASMA_IGG_AB__IU_MLReduced inflammation	0.0864418	-0.0373832	0.210267	0.129533	1.37606	0.170247	227	0.768919
ALL	PISTACHIO_IGE__KU_L	Reduced lipids	ALLPISTACHIO_IGE__KU_LReduced lipids	0.0817338	-0.0352998	0.198767	0.0959046	1.37501	0.170278	282	0.768842
EUR	FREE_LAMBDA_SERUM__MG_L	Reduced inflammation	EURFREE_LAMBDA_SERUM__MG_LReduced inflammation	-0.122164	-0.297499	0.0531713	0.0878082	-1.37962	0.170289	133	0.768813
EUR	FOLATE_SERUM__NG_ML	Increased hematocrit	EURFOLATE_SERUM__NG_MLIncreased hematocrit	0.0341964	-0.0147015	0.0830943	0.016519	1.37174	0.17034	1596	0.768683
AFR	WB_CA_VEN_POCT__MMOL_L	Reduced blood volume	AFRWB_CA_VEN_POCT__MMOL_LReduced blood volume	0.0273624	-0.0117608	0.0664856	0.0015738	1.37145	0.170358	2504	0.768636
AFR	ACTH__PG_ML	Reduced inflammation	AFRACTH__PG_MLReduced inflammation	0.124447	-0.0540815	0.302975	0.0822393	1.37798	0.170378	156	0.768586
ALL	TOTAL_PROTEIN_URINE_RANDOM__MG_ML	Increased hematocrit	ALLTOTAL_PROTEIN_URINE_RANDOM__MG_MLIncreased hematocrit	-0.0405958	-0.0986609	0.0174694	0.0506426	-1.37175	0.170412	1155	0.7685
AFR	ALDOLASE__U_L	Increased urate	AFRALDOLASE__U_LIncreased urate	-0.105166	-0.25596	0.045629	0.0367914	-1.3767	0.170416	184	0.76849
AFR	QUANTIFERON_TB1_AG_VALUE__IU_ML	Increased body mass	AFRQUANTIFERON_TB1_AG_VALUE__IU_MLIncreased body mass	-0.12669	-0.308623	0.0552439	0.198893	-1.37726	0.170728	148	0.767696
AFR	UIBC__UG_DL	Reduced lipids	AFRUIBC__UG_DLReduced lipids	-0.0895734	-0.218076	0.0389296	0.0202902	-1.37448	0.170825	215	0.767449
EUR	MICROALB_CREAT_RATIO__MG_G_CREAT	Increased blood volume	EURMICROALB_CREAT_RATIO__MG_G_CREATIncreased blood volume	-0.0834322	-0.203059	0.0361945	0.135247	-1.37327	0.170837	277	0.767418
EUR	PISTACHIO_NUT_IGE__KIU_L	Increased hematocrit	EURPISTACHIO_NUT_IGE__KIU_LIncreased hematocrit	-0.0791759	-0.192685	0.0343328	0.0839278	-1.37287	0.170855	304	0.767373
AFR	PROTEIN_CSF__MG_DL	Increased urate	AFRPROTEIN_CSF__MG_DLIncreased urate	-0.0906156	-0.220641	0.0394099	0.0576652	-1.37419	0.170914	215	0.767221
AMR	PROTEIN_C_ANTIGEN__PCT	Increased urate	AMRPROTEIN_C_ANTIGEN__PCTIncreased urate	0.13021	-0.0569035	0.317324	2.94476	1.37663	0.170974	145	0.76707
ALL	PINE_NUT_IGE__KIU_L	Increased blood volume	ALLPINE_NUT_IGE__KIU_LIncreased blood volume	0.108511	-0.0472728	0.264294	0.0692961	1.3743	0.17103	197	0.766928
ALL	CYCLOSPORINE__NG_ML	Increased blood volume	ALLCYCLOSPORINE__NG_MLIncreased blood volume	-0.107157	-0.261014	0.0467007	0.277084	-1.37429	0.17106	194	0.766851
ALL	WB_LACTATE_VEN_POCT__MMOL_L	Reduced lipids	ALLWB_LACTATE_VEN_POCT__MMOL_LReduced lipids	-0.0128477	-0.0312469	0.00555139	0.00427739	-1.36874	0.171106	11792	0.766736
AFR	T4_TBG__NA	Increased urate	AFRT4_TBG__NAIncreased urate	0.0890487	-0.0387665	0.216864	0.0280164	1.3727	0.171178	245	0.766552
AFR	TRANSFERRIN_SERUM__MG_DL	Increased inflammation	AFRTRANSFERRIN_SERUM__MG_DLIncreased inflammation	0.0962481	-0.0419722	0.234468	5.4399	1.37364	0.171189	202	0.766524
AFR	QUANTIFERON_NIL__IU_ML	Reduced blood volume	AFRQUANTIFERON_NIL__IU_MLReduced blood volume	-0.049327	-0.120025	0.0213707	0.0308397	-1.36966	0.171194	782	0.766513
ALL	VANCOMYCIN_RANDOM__MCG_ML	Increased blood volume	ALLVANCOMYCIN_RANDOM__MCG_MLIncreased blood volume	-0.0429767	-0.104562	0.0186083	0.0281038	-1.36914	0.171214	1202	0.766462
EUR	BASE_EX_VEN_POCT__MMOL_L	Reduced inflammation	EURBASE_EX_VEN_POCT__MMOL_LReduced inflammation	0.0409468	-0.0177334	0.0996269	0.0193469	1.36912	0.171234	1148	0.76641
ALL	WB_CREATININE_ART__MG_DL	Increased body mass	ALLWB_CREATININE_ART__MG_DLIncreased body mass	0.0577488	-0.0250365	0.140534	0.0367182	1.36961	0.171252	707	0.766364
ALL	MONO_MAN__PCT	Reduced inflammation	ALLMONO_MAN__PCTReduced inflammation	-0.127118	-0.309832	0.0555969	0.0753689	-1.3749	0.171255	161	0.766357
AMR	PROTEIN_C_FUNCTIONAL__PCT	Increased inflammation	AMRPROTEIN_C_FUNCTIONAL__PCTIncreased inflammation	0.106884	-0.0466973	0.260465	4.6005	1.37369	0.171326	186	0.766177
AMR	WB_LACTATE_VEN__MMOL_L	Reduced inflammation	AMRWB_LACTATE_VEN__MMOL_LReduced inflammation	-0.042433	-0.103263	0.018397	0.0138823	-1.36882	0.171355	1041	0.766104
ALL	TRANSFERRIN_SAT__PCT	Increased urate	ALLTRANSFERRIN_SAT__PCTIncreased urate	0.0128926	-0.00559195	0.0313772	0.0123705	1.36717	0.171597	12283	0.765491
AMR	MUMPS_IGG_AB__NA	Increased blood volume	AMRMUMPS_IGG_AB__NAIncreased blood volume	0.0569183	-0.0247615	0.138598	0.0489202	1.3688	0.171619	565	0.765434
AMR	QUANTIFERON_TB_MINUS_NIL__IU_ML	Reduced hematocrit	AMRQUANTIFERON_TB_MINUS_NIL__IU_MLReduced hematocrit	0.0803531	-0.0350701	0.195776	0.103211	1.37071	0.171625	279	0.765419
EUR	APTT__SECONDS	Increased urate	EURAPTT__SECONDSIncreased urate	-0.0224955	-0.0547625	0.00977151	0.00287846	-1.36689	0.171746	3533	0.765113
AFR	WBC_CSF__UL	Increased inflammation	AFRWBC_CSF__ULIncreased inflammation	0.100872	-0.0442002	0.245945	0.113862	1.37214	0.171747	192	0.765111
EUR	CARCINOEMBRYONIC_AG__NG_ML	Reduced lipids	EURCARCINOEMBRYONIC_AG__NG_MLReduced lipids	-0.0723249	-0.176201	0.0315513	0.0607182	-1.36926	0.171773	373	0.765044
ALL	HEMATOCRIT_ART__PCT	Reduced lipids	ALLHEMATOCRIT_ART__PCTReduced lipids	0.0296848	-0.0129017	0.0722712	0.127653	1.3669	0.171789	2324	0.765005
ALL	DEOXYHEMOGLOBIN_ART_GEM_MPOCT__PCT	Reduced inflammation	ALLDEOXYHEMOGLOBIN_ART_GEM_MPOCT__PCTReduced inflammation	-0.142484	-0.347808	0.0628394	0.131373	-1.37567	0.171795	121	0.764988
EUR	LYMPH_ABS__K_UL	Reduced lipids	EURLYMPH_ABS__K_ULReduced lipids	-0.0668995	-0.162973	0.0291741	0.0155004	-1.36879	0.171807	429	0.764959
EUR	SEGMENTED_CELLS__PCT	Increased urate	EURSEGMENTED_CELLS__PCTIncreased urate	-0.0596099	-0.1452	0.0259807	0.773818	-1.36821	0.171837	534	0.764882
EUR	QUANTIFERON_TB_MINUS_NIL__IU_ML	Increased body mass	EURQUANTIFERON_TB_MINUS_NIL__IU_MLIncreased body mass	-0.09082	-0.22139	0.0397496	0.106122	-1.37073	0.171838	237	0.76488
AFR	PROTEIN_TOTAL_BLD__G_DL	Increased blood volume	AFRPROTEIN_TOTAL_BLD__G_DLIncreased blood volume	-0.0192374	-0.0468367	0.00836195	0.00893131	-1.36647	0.171853	5040	0.764844
EUR	HB_A1C__PCT	Reduced inflammation	EURHB_A1C__PCTReduced inflammation	0.1214	-0.0534126	0.296213	0.0177386	1.37361	0.171873	147	0.764792
AMR	WB_LACTATE_ART__MMOL_L	Increased blood volume	AMRWB_LACTATE_ART__MMOL_LIncreased blood volume	0.0598442	-0.0261072	0.145796	0.0269654	1.36785	0.171955	529	0.764584
AMR	VARICELLA_ZOSTER_IGG__NA	Increased urate	AMRVARICELLA_ZOSTER_IGG__NAIncreased urate	0.0512494	-0.0223618	0.124861	0.0426702	1.36704	0.172074	682	0.764286
AMR	PH_VEN__NA	Increased body mass	AMRPH_VEN__NAIncreased body mass	0.0439472	-0.0191641	0.107059	0.000345743	1.36647	0.1721	1011	0.76422
ALL	U_TOTAL_PROTEIN_24_HR__GM_24HR	Reduced blood volume	ALLU_TOTAL_PROTEIN_24_HR__GM_24HRReduced blood volume	0.123959	-0.0546952	0.302613	0.1514	1.37321	0.172144	139	0.764107
AFR	APC_RESISTANCE__NA	Increased body mass	AFRAPC_RESISTANCE__NAIncreased body mass	-0.124576	-0.304217	0.0550652	0.0273169	-1.37302	0.172305	134	0.763702
ALL	T3_TOTAL__NG_DL	Reduced inflammation	ALLT3_TOTAL__NG_DLReduced inflammation	-0.0256089	-0.0623913	0.0111735	0.0064683	-1.36513	0.172314	3000	0.76368
ALL	ASP_FUMIGATUS_PCTASM__PCT	Reduced blood volume	ALLASP_FUMIGATUS_PCTASM__PCTReduced blood volume	-0.0789297	-0.192456	0.0345966	0.056235	-1.36775	0.172332	340	0.763635
ALL	CKMB_POCT__NG_ML	Increased inflammation	ALLCKMB_POCT__NG_MLIncreased inflammation	-0.0690368	-0.168331	0.0302573	0.0349736	-1.36688	0.172435	411	0.763374
ALL	SOL_TRANSFERRIN_REC__MG_L	Increased body mass	ALLSOL_TRANSFERRIN_REC__MG_LIncreased body mass	0.137777	-0.0609106	0.336465	0.0553277	1.37198	0.172451	143	0.763334
ALL	HGB_A2__PCT	Increased urate	ALLHGB_A2__PCTIncreased urate	0.0334277	-0.0146064	0.0814618	0.0065187	1.36483	0.172466	1929	0.763297
EUR	INSULIN_LIKE_GROWTH_FACTOR_I__NG_ML	Reduced hematocrit	EURINSULIN_LIKE_GROWTH_FACTOR_I__NG_MLReduced hematocrit	-0.12794	-0.312795	0.0569146	0.25892	-1.37543	0.17249	102	0.763235
ALL	RITONAVIR_FOLD_CHANGE__NA	Increased inflammation	ALLRITONAVIR_FOLD_CHANGE__NAIncreased inflammation	0.106625	-0.0470257	0.260275	0.0789783	1.37009	0.172508	180	0.763191
ALL	MUCOR_RACEMOSUS_PCTASM__PCT	Reduced inflammation	ALLMUCOR_RACEMOSUS_PCTASM__PCTReduced inflammation	-0.119493	-0.291773	0.0527863	0.0955612	-1.37104	0.172512	157	0.763181
ALL	ALDOSTERONE__NG_DL	Increased inflammation	ALLALDOSTERONE__NG_DLIncreased inflammation	-0.0457516	-0.111523	0.0200199	0.0295493	-1.36521	0.172527	915	0.763143
AMR	RETICULOCYTE_COUNT__PCT	Increased inflammation	AMRRETICULOCYTE_COUNT__PCTIncreased inflammation	0.0453513	-0.0198662	0.110569	0.0203512	1.36474	0.172671	928	0.76278
AFR	PREALBUMIN__MG_DL	Reduced lipids	AFRPREALBUMIN__MG_DLReduced lipids	-0.0990927	-0.241924	0.043739	0.0764129	-1.36835	0.172793	207	0.762473
EUR	IG_A_QUANT__MG_DL	Increased body mass	EURIG_A_QUANT__MG_DLIncreased body mass	0.0402744	-0.0176688	0.0982176	0.142961	1.36385	0.172903	1085	0.762199
EUR	WB_GLUCOSE_ART_POCT__MG_DL	Reduced hematocrit	EURWB_GLUCOSE_ART_POCT__MG_DLReduced hematocrit	0.0471254	-0.0206843	0.114935	0.00713226	1.36404	0.172915	869	0.762168
AFR	INR__NA	Increased hematocrit	AFRINR__NAIncreased hematocrit	-0.0216623	-0.0528265	0.00950184	0.00345936	-1.36281	0.173023	3875	0.761895
AMR	GLUCOSE_POC__MG_DL	Increased inflammation	AMRGLUCOSE_POC__MG_DLIncreased inflammation	0.119349	-0.0530318	0.291731	0.0377145	1.37048	0.173034	137	0.76187
ALL	THROMBIN_TIME__NA	Increased hematocrit	ALLTHROMBIN_TIME__NAIncreased hematocrit	-0.037059	-0.090393	0.016275	0.00301535	-1.3631	0.173079	1366	0.761755
AMR	MEAN_CORP_HGB__PG	Reduced hematocrit	AMRMEAN_CORP_HGB__PGReduced hematocrit	-0.0189869	-0.0463068	0.00833306	0.0339735	-1.36247	0.17311	4962	0.761677
AFR	A_G_RATIO__NA	Increased urate	AFRA_G_RATIO__NAIncreased urate	0.0296038	-0.013002	0.0722097	0.00895854	1.36263	0.173146	2107	0.761588
AMR	PROTEIN_C_FUNCTIONAL__PCT	Reduced hematocrit	AMRPROTEIN_C_FUNCTIONAL__PCTReduced hematocrit	0.10491	-0.0464821	0.256302	4.26646	1.36782	0.173153	186	0.761569
EUR	PHOSPHORUS_BLD__MG_DL	Reduced hematocrit	EURPHOSPHORUS_BLD__MG_DLReduced hematocrit	0.0263908	-0.0115938	0.0643753	0.00345024	1.36235	0.173202	2706	0.761448
ALL	TSH_W_FREE_T4_RELEX__UIU_ML	Reduced blood volume	ALLTSH_W_FREE_T4_RELEX__UIU_MLReduced blood volume	-0.0170828	-0.0416693	0.00750381	0.0111483	-1.36202	0.173235	6938	0.761364
EUR	ALPHA_FETOPROTEIN__NG_ML	Increased urate	EURALPHA_FETOPROTEIN__NG_MLIncreased urate	0.048669	-0.0214198	0.118758	0.031672	1.36312	0.173243	786	0.761345
AMR	QRS_DURATION__MS	Increased urate	AMRQRS_DURATION__MSIncreased urate	-0.0212864	-0.051928	0.00935513	0.00284403	-1.362	0.173278	3850	0.761257
EUR	IGA_CELIAC_SCREEN_ONLY__MG_DL	Increased urate	EURIGA_CELIAC_SCREEN_ONLY__MG_DLIncreased urate	0.0925609	-0.0409689	0.226091	0.032488	1.36617	0.173287	233	0.761233
AMR	LDL__MG_DL	Reduced lipids	AMRLDL__MG_DLReduced lipids	0.114886	-0.0511331	0.280906	0.152113	1.36946	0.173292	140	0.761221
ALL	BILI_TOT__MG_DL	Reduced hematocrit	ALLBILI_TOT__MG_DLReduced hematocrit	0.0333144	-0.0146507	0.0812795	0.0133896	1.36215	0.173308	1959	0.761182
AMR	ALPHA_FETOPROTEIN__NG_ML	Reduced lipids	AMRALPHA_FETOPROTEIN__NG_MLReduced lipids	-0.0496481	-0.121162	0.021866	0.0337467	-1.36287	0.17333	773	0.761127
ALL	MYOGLOBIN_SERUM__NG_ML	Increased urate	ALLMYOGLOBIN_SERUM__NG_MLIncreased urate	-0.122411	-0.299494	0.0546713	0.0731582	-1.37096	0.173366	117	0.761036
AFR	METHYLMALONIC_ACID_SERUM__NMOL_L	Reduced inflammation	AFRMETHYLMALONIC_ACID_SERUM__NMOL_LReduced inflammation	0.123927	-0.0552131	0.303067	0.0733509	1.36913	0.173412	139	0.76092
AFR	D_DIMER__UG_ML_FEU	Increased hematocrit	AFRD_DIMER__UG_ML_FEUIncreased hematocrit	-0.0415479	-0.101402	0.0183062	0.0348556	-1.36208	0.173464	1067	0.760791
AFR	U_PROTEIN_TIMED__MG_INTERVAL	Reduced blood volume	AFRU_PROTEIN_TIMED__MG_INTERVALReduced blood volume	0.0729565	-0.0322585	0.178171	0.0981192	1.36406	0.17348	343	0.760751
AMR	ESTRADIOL__PG_ML	Reduced lipids	AMRESTRADIOL__PG_MLReduced lipids	0.0827156	-0.0366407	0.202072	0.058155	1.36468	0.173541	272	0.760597
AFR	POC_OXYHEMOGLOBIN__PCT	Reduced hematocrit	AFRPOC_OXYHEMOGLOBIN__PCTReduced hematocrit	-0.114738	-0.2806	0.0511247	2.41669	-1.3681	0.173555	149	0.760564
AMR	U_OTHERS_1__NA	Reduced blood volume	AMRU_OTHERS_1__NAReduced blood volume	-0.0679775	-0.166	0.0300454	0.0224253	-1.36322	0.173559	425	0.760553
ALL	CREATININE_URINE_PER_24H__MG_D	Increased inflammation	ALLCREATININE_URINE_PER_24H__MG_DIncreased inflammation	0.107613	-0.0480936	0.263319	0.76269	1.36874	0.173703	131	0.760193
EUR	TIBC__MCG_DL	Reduced lipids	EURTIBC__MCG_DLReduced lipids	0.0284753	-0.0125625	0.0695131	1.35713	1.36074	0.173738	2191	0.760105
AMR	PROGRAF_FK_506_RANDOM__NG_ML	Reduced lipids	AMRPROGRAF_FK_506_RANDOM__NG_MLReduced lipids	-0.123852	-0.303106	0.0554009	0.197795	-1.369	0.173739	126	0.760103
ALL	NEVIRAPINE_IC50__MICROMOLE	Increased blood volume	ALLNEVIRAPINE_IC50__MICROMOLEIncreased blood volume	0.11915	-0.0531378	0.291437	0.176399	1.36711	0.17375	156	0.760074
AFR	ROOM_TEMPERATURE__NA	Reduced inflammation	AFRROOM_TEMPERATURE__NAReduced inflammation	0.0586283	-0.0259415	0.143198	0.0133957	1.36178	0.17383	558	0.759874
ALL	CREAT_UR_RND__MG_DL	Reduced blood volume	ALLCREAT_UR_RND__MG_DLReduced blood volume	0.0826662	-0.0367278	0.20206	0.0473826	1.36336	0.173943	275	0.759594
AMR	ANTI_P_SERINE_IGG__GPL	Increased blood volume	AMRANTI_P_SERINE_IGG__GPLIncreased blood volume	0.103162	-0.0459812	0.252306	0.0598591	1.36525	0.173946	187	0.759585
ALL	POC_PCO2_ARTERIAL__MMHG	Reduced blood volume	ALLPOC_PCO2_ARTERIAL__MMHGReduced blood volume	-0.132746	-0.325026	0.0595344	0.0277443	-1.36816	0.174049	124	0.759329
ALL	CENTROMERE_B_ANTIBODY__AU_ML	Reduced hematocrit	ALLCENTROMERE_B_ANTIBODY__AU_MLReduced hematocrit	0.135012	-0.0604608	0.330485	0.169791	1.36719	0.174059	137	0.759302
EUR	WB_LACTATE_VEN__MMOL_L	Increased blood volume	EURWB_LACTATE_VEN__MMOL_LIncreased blood volume	0.0586128	-0.0259803	0.143206	0.0214353	1.36106	0.17406	555	0.7593
AMR	PH_URINE__NA	Increased inflammation	AMRPH_URINE__NAIncreased inflammation	-0.0628907	-0.153672	0.0278903	0.00619917	-1.36127	0.174072	491	0.75927
AMR	QUANTIFERON_MITOGEN_MINUS_NIL__IU_ML	Reduced blood volume	AMRQUANTIFERON_MITOGEN_MINUS_NIL__IU_MLReduced blood volume	-0.0745678	-0.182264	0.033128	0.168281	-1.36218	0.174092	336	0.759222
ALL	EGFR_AFRICAN_AM__NA	Reduced lipids	ALLEGFR_AFRICAN_AM__NAReduced lipids	-0.00970692	-0.0237055	0.00429166	0.264142	-1.35918	0.174108	16957	0.759181
EUR	WB_CA_ART_POCT__MMOL_L	Reduced lipids	EURWB_CA_ART_POCT__MMOL_LReduced lipids	-0.0465825	-0.113799	0.0206335	0.00260075	-1.36024	0.174114	867	0.759167
AMR	WBC_FLUID__UL	Increased urate	AMRWBC_FLUID__ULIncreased urate	0.0820072	-0.03646	0.200475	0.13863	1.36236	0.174126	308	0.759137
ALL	T3_UPTAKE__PCT_T_UPTAKE	Reduced lipids	ALLT3_UPTAKE__PCT_T_UPTAKEReduced lipids	0.053287	-0.0236311	0.130205	0.315504	1.36033	0.174194	670	0.758966
AMR	U_KETONE__MG_DL	Increased body mass	AMRU_KETONE__MG_DLIncreased body mass	0.0510904	-0.0226565	0.124837	0.0322416	1.36009	0.174224	742	0.758893
AMR	ALBUMIN__G_DL	Increased urate	AMRALBUMIN__G_DLIncreased urate	-0.0635339	-0.155297	0.0282294	0.0285154	-1.36112	0.174239	415	0.758854
ALL	HEPATITIS_BS_AB_QUANT__MIU_ML	Reduced inflammation	ALLHEPATITIS_BS_AB_QUANT__MIU_MLReduced inflammation	0.0515754	-0.0228715	0.126022	0.0715661	1.35989	0.17425	812	0.758828
ALL	POTASSIUM__MMOL_L	Reduced blood volume	ALLPOTASSIUM__MMOL_LReduced blood volume	-0.0908122	-0.222109	0.0404847	0.00712573	-1.36298	0.174256	238	0.758811
AFR	HGB_A__PCT	Reduced blood volume	AFRHGB_A__PCTReduced blood volume	-0.060947	-0.148955	0.0270615	1.15057	-1.36056	0.174259	519	0.758804
ALL	HEPTIMAX_R_HCV_RNA_LOG_IU_ML__LOG_IU_ML	Increased inflammation	ALLHEPTIMAX_R_HCV_RNA_LOG_IU_ML__LOG_IU_MLIncreased inflammation	-0.136516	-0.334564	0.0615321	0.142568	-1.36902	0.174325	106	0.75864
ALL	EGG_WHITE_IGE__KIU_L	Reduced lipids	ALLEGG_WHITE_IGE__KIU_LReduced lipids	0.0750344	-0.0334304	0.183499	0.0743443	1.36109	0.174456	330	0.758315
AMR	RDW__PCT	Increased body mass	AMRRDW__PCTIncreased body mass	-0.055552	-0.135797	0.0246935	0.00567737	-1.3596	0.174472	610	0.758274
ALL	LENTIL_IGE__KIU_L	Increased urate	ALLLENTIL_IGE__KIU_LIncreased urate	0.127167	-0.0571094	0.311444	0.126552	1.36567	0.174477	140	0.758262
AFR	UREA_NITROGEN_POCT__NA	Increased body mass	AFRUREA_NITROGEN_POCT__NAIncreased body mass	-0.0633726	-0.154952	0.0282063	0.0345924	-1.35987	0.174536	474	0.758114
AMR	MONO_CSF__PCT	Increased inflammation	AMRMONO_CSF__PCTIncreased inflammation	-0.128197	-0.314047	0.0576531	0.077701	-1.36597	0.174547	132	0.758087
ALL	BRAZIL_NUT_PCTASM__PCT	Reduced lipids	ALLBRAZIL_NUT_PCTASM__PCTReduced lipids	0.136111	-0.0615178	0.333741	0.197435	1.36891	0.174552	101	0.758075
ALL	POC_HCO3_VENOUS__MEQ_L	Increased body mass	ALLPOC_HCO3_VENOUS__MEQ_LIncreased body mass	-0.0622883	-0.152281	0.0277046	0.216881	-1.35919	0.174573	646	0.758024
ALL	MYOGLOBIN_SERUM__NG_ML	Increased inflammation	ALLMYOGLOBIN_SERUM__NG_MLIncreased inflammation	-0.119179	-0.292145	0.0537874	0.0602206	-1.36653	0.174749	117	0.757585
AFR	CO2__MMOL_L	Increased blood volume	AFRCO2__MMOL_LIncreased blood volume	-0.0539931	-0.132034	0.0240478	0.129893	-1.3586	0.174755	649	0.757571
AMR	ACA_IGG__GPL	Increased body mass	AMRACA_IGG__GPLIncreased body mass	-0.0674747	-0.165046	0.030097	0.0385493	-1.35935	0.174773	430	0.757525
AFR	O2_SATURATION_VEN__PCT	Reduced inflammation	AFRO2_SATURATION_VEN__PCTReduced inflammation	-0.0409728	-0.100181	0.0182351	0.723067	-1.35781	0.1748	1122	0.757458
EUR	ABSOLUTE_CD_4_HELPER__UL	Reduced hematocrit	EURABSOLUTE_CD_4_HELPER__ULReduced hematocrit	-0.100336	-0.245678	0.0450055	0.395241	-1.36242	0.174805	190	0.757446
AFR	PT_POCT__NA	Increased blood volume	AFRPT_POCT__NAIncreased blood volume	0.110255	-0.0495393	0.270049	0.0647643	1.36334	0.17482	164	0.75741
EUR	EGFR_NON_AFR_AM__NA	Increased body mass	EUREGFR_NON_AFR_AM__NAIncreased body mass	-0.0207146	-0.0506417	0.00921246	0.0258583	-1.35708	0.17484	3647	0.757359
AMR	WEIGHT__KG	Reduced inflammation	AMRWEIGHT__KGReduced inflammation	-0.0184307	-0.0450617	0.00820037	0.263504	-1.35677	0.174916	5050	0.757171
EUR	U_PROTEIN_RANDOM__MG_L	Increased body mass	EURU_PROTEIN_RANDOM__MG_LIncreased body mass	0.107223	-0.0481682	0.262614	0.12203	1.36229	0.174942	181	0.757106
ALL	FREE_LAMBDA_SERUM__MG_L	Increased inflammation	ALLFREE_LAMBDA_SERUM__MG_LIncreased inflammation	0.0564711	-0.0252079	0.13815	0.0406978	1.35789	0.175023	599	0.756905
ALL	CHICKPEA_GARBANZO_BEAN__KU_L	Increased hematocrit	ALLCHICKPEA_GARBANZO_BEAN__KU_LIncreased hematocrit	0.126459	-0.0572579	0.310176	0.14074	1.36616	0.175049	111	0.756841
AMR	TOTAL_PROTEIN_URINE_RANDOM__MG_ML	Increased hematocrit	AMRTOTAL_PROTEIN_URINE_RANDOM__MG_MLIncreased hematocrit	-0.102316	-0.25064	0.0460071	0.125569	-1.36128	0.175148	192	0.756596
ALL	LYMPHOCYTE_PCT__PCT	Increased inflammation	ALLLYMPHOCYTE_PCT__PCTIncreased inflammation	-0.00832111	-0.020351	0.00370874	0.05935	-1.35578	0.175181	26361	0.756513
AMR	PLATELET__X10_3_UL	Increased urate	AMRPLATELET__X10_3_ULIncreased urate	0.0188477	-0.00840897	0.0461044	1.05986	1.35563	0.175279	4922	0.756269
EUR	QT__MS	Reduced hematocrit	EURQT__MSReduced hematocrit	-0.0225139	-0.0550809	0.0100531	0.584632	-1.35542	0.175373	3423	0.756038
ALL	MIXING_APTT_1_HR__SECONDS	Reduced lipids	ALLMIXING_APTT_1_HR__SECONDSReduced lipids	0.138429	-0.0627919	0.33965	0.0458165	1.36454	0.175401	116	0.755967
ALL	TIPRANAVIR_R_IC50__MICROMOLE	Increased blood volume	ALLTIPRANAVIR_R_IC50__MICROMOLEIncreased blood volume	0.107345	-0.0483779	0.263069	0.0494024	1.36048	0.175428	189	0.755901
AFR	WB_CHLORIDE_VEN_POCT__MEQ_L	Reduced lipids	AFRWB_CHLORIDE_VEN_POCT__MEQ_LReduced lipids	0.0922988	-0.0415721	0.22617	0.354182	1.3595	0.17551	215	0.755698
AMR	VITAMIN_D_25_HYDROXY__NG_ML	Increased urate	AMRVITAMIN_D_25_HYDROXY__NG_MLIncreased urate	0.0266456	-0.0119187	0.0652099	0.0208918	1.35484	0.175585	2627	0.755513
AMR	EGFR_NON_AFRICAN_AM__NA	Increased body mass	AMREGFR_NON_AFRICAN_AM__NAIncreased body mass	-0.0221497	-0.0542328	0.00993346	0.0334758	-1.35362	0.175949	3318	0.754613
AMR	TCO2_POC__MEQ_L	Reduced inflammation	AMRTCO2_POC__MEQ_LReduced inflammation	0.124463	-0.0565567	0.305483	0.41867	1.361	0.176003	137	0.754479
AMR	ALK_PHOS__U_L	Reduced hematocrit	AMRALK_PHOS__U_LReduced hematocrit	-0.0694174	-0.170098	0.0312635	0.0185267	-1.35567	0.176009	394	0.754466
AMR	WB_LACTATE_VEN_POCT__MMOL_L	Increased body mass	AMRWB_LACTATE_VEN_POCT__MMOL_LIncreased body mass	-0.0268142	-0.0656618	0.0120334	0.00937609	-1.35349	0.176019	2565	0.75444
AFR	C_PEPTIDE_OF_INSULIN__NG_ML	Reduced blood volume	AFRC_PEPTIDE_OF_INSULIN__NG_MLReduced blood volume	0.108885	-0.0494402	0.267211	0.0896977	1.35943	0.17615	157	0.754118
EUR	BMI__KG_M2	Increased blood volume	EURBMI__KG_M2Increased blood volume	0.0161993	-0.0072756	0.0396742	0.00266752	1.35276	0.176179	6542	0.754047
EUR	MICROALB_CREAT_RATIO__MG_G_CREAT	Reduced inflammation	EURMICROALB_CREAT_RATIO__MG_G_CREATReduced inflammation	-0.0845734	-0.207374	0.0382271	0.119623	-1.35608	0.176237	277	0.753902
AMR	BASE_EX_VEN_POCT__MMOL_L	Reduced hematocrit	AMRBASE_EX_VEN_POCT__MMOL_LReduced hematocrit	0.0292152	-0.0131389	0.0715694	0.0141702	1.35272	0.176289	2152	0.753775
ALL	VITAMIN_A_RETINOL__MG_L	Reduced hematocrit	ALLVITAMIN_A_RETINOL__MG_LReduced hematocrit	0.156476	-0.0714504	0.384402	0.0154091	1.36171	0.17629	116	0.753772
AFR	TOTAL_T_CELLS_PCTCD3__PCT	Reduced hematocrit	AFRTOTAL_T_CELLS_PCTCD3__PCTReduced hematocrit	0.0785677	-0.0355167	0.192652	0.975689	1.35508	0.176379	324	0.753554
ALL	TOXOPLASMA_IGG_AB__IU_ML	Increased blood volume	ALLTOXOPLASMA_IGG_AB__IU_MLIncreased blood volume	-0.042198	-0.103419	0.0190234	0.0644554	-1.35259	0.176494	1006	0.75327
AMR	PROTIME_POCT__SECONDS	Increased urate	AMRPROTIME_POCT__SECONDSIncreased urate	0.0480858	-0.0216854	0.117857	0.0124074	1.3528	0.176494	830	0.753269
AFR	BASE_EX_VEN_POCT__MMOL_L	Reduced blood volume	AFRBASE_EX_VEN_POCT__MMOL_LReduced blood volume	-0.0282282	-0.0691746	0.0127183	0.0152874	-1.3519	0.176541	2285	0.753156
AMR	DRVVT_SCREEN__NA	Increased body mass	AMRDRVVT_SCREEN__NAIncreased body mass	0.0927733	-0.0421006	0.227647	0.0151548	1.35613	0.176542	220	0.753153
AFR	NEUTROPHIL_COUNT__X10_3_UL	Increased blood volume	AFRNEUTROPHIL_COUNT__X10_3_ULIncreased blood volume	0.0189843	-0.00855218	0.0465207	0.0069525	1.35158	0.176573	4954	0.753076
AMR	QFT_NIL_PLUS__IU_ML	Increased urate	AMRQFT_NIL_PLUS__IU_MLIncreased urate	0.116611	-0.0531708	0.286393	0.0878291	1.35862	0.176586	146	0.753044
ALL	SESAME_SEED_IGE__KIU_L	Increased urate	ALLSESAME_SEED_IGE__KIU_LIncreased urate	0.0751205	-0.0340006	0.184242	0.0823511	1.35423	0.176589	344	0.753038
AFR	MEAN_CORP_HGB_CONC__G_DL	Reduced lipids	AFRMEAN_CORP_HGB_CONC__G_DLReduced lipids	-0.0184105	-0.0451222	0.00830123	0.0106723	-1.35117	0.176698	5288	0.752769
AMR	T3_FREE__PG_ML	Increased hematocrit	AMRT3_FREE__PG_MLIncreased hematocrit	0.109182	-0.0497644	0.268128	0.0253727	1.3575	0.176704	161	0.752754
AFR	P_R_INTERVAL__MS	Increased urate	AFRP_R_INTERVAL__MSIncreased urate	-0.0206429	-0.0505953	0.00930956	0.00281172	-1.35118	0.176711	4125	0.752735
AFR	AMYLASE_BLD__U_L	Reduced hematocrit	AFRAMYLASE_BLD__U_LReduced hematocrit	0.0251508	-0.011345	0.0616465	0.0121061	1.35128	0.176715	2804	0.752726
AFR	K__MMOL_L	Reduced hematocrit	AFRK__MMOL_LReduced hematocrit	0.0541077	-0.0244563	0.132672	0.00589392	1.35244	0.176719	644	0.752716
EUR	WEIGHT__KG	Reduced lipids	EURWEIGHT__KGReduced lipids	0.0147779	-0.00666441	0.0362203	0.23843	1.35103	0.176729	6935	0.752691
ALL	MONOCYTE_PCT__PCT	Increased urate	ALLMONOCYTE_PCT__PCTIncreased urate	0.00866644	-0.00390773	0.0212406	0.00170365	1.35092	0.176733	26336	0.752683
ALL	CREATININE_CLEARANCE__ML_MIN	Reduced inflammation	ALLCREATININE_CLEARANCE__ML_MINReduced inflammation	0.147363	-0.0676944	0.36242	0.26481	1.36174	0.176755	102	0.752628
AMR	GAMMA_GLOB__G_DL	Reduced inflammation	AMRGAMMA_GLOB__G_DLReduced inflammation	-0.0604895	-0.148347	0.0273685	0.0210508	-1.35263	0.176774	524	0.752582
EUR	EGFR_NON_AFRICAN_AM__NA	Reduced blood volume	EUREGFR_NON_AFRICAN_AM__NAReduced blood volume	-0.0210519	-0.0516057	0.00950195	0.0250512	-1.35088	0.176817	3646	0.752476
AFR	U_MICROALB_CREAT_RANDOM__UG_MG	Increased hematocrit	AFRU_MICROALB_CREAT_RANDOM__UG_MGIncreased hematocrit	0.0317996	-0.0143621	0.0779613	0.0514011	1.35108	0.176841	1815	0.752418
AFR	MONO_FLUID__PCT	Increased hematocrit	AFRMONO_FLUID__PCTIncreased hematocrit	-0.0762828	-0.187174	0.0346088	0.0623181	-1.35357	0.176863	323	0.752363
ALL	CREATININE_URINE_POCT__MG_DL	Increased body mass	ALLCREATININE_URINE_POCT__MG_DLIncreased body mass	-0.13898	-0.341582	0.0636209	0.372597	-1.35855	0.176904	131	0.752263
AMR	MCH__PG	Reduced inflammation	AMRMCH__PGReduced inflammation	0.0556284	-0.0251874	0.136444	0.105241	1.35202	0.176912	577	0.752243
AMR	T_CYTO_SUPP_3_8__PCT	Increased inflammation	AMRT_CYTO_SUPP_3_8__PCTIncreased inflammation	0.0807395	-0.0368409	0.19832	1.01937	1.35164	0.17757	297	0.75063
ALL	CPK_BLD__U_L	Increased inflammation	ALLCPK_BLD__U_LIncreased inflammation	-0.0148301	-0.0363956	0.00673534	0.00848822	-1.34804	0.177686	7874	0.750347
EUR	CA__MG_DL	Reduced inflammation	EURCA__MG_DLReduced inflammation	0.0639908	-0.0291628	0.157144	0.0328999	1.35004	0.177688	460	0.750341
EUR	HGB_A__PCT	Increased hematocrit	EURHGB_A__PCTIncreased hematocrit	-0.092649	-0.227711	0.0424132	0.0719487	-1.35267	0.177689	214	0.750339
EUR	AMYLASE_BLD__U_L	Increased urate	EURAMYLASE_BLD__U_LIncreased urate	-0.0293446	-0.0720265	0.0133374	0.0105487	-1.3483	0.17771	2066	0.750289
AFR	TROPONIN_I__NG_ML	Increased inflammation	AFRTROPONIN_I__NG_MLIncreased inflammation	-0.0472592	-0.116025	0.0215065	0.0489939	-1.349	0.177714	823	0.750279
EUR	DHEAS__MCG_DL	Increased body mass	EURDHEAS__MCG_DLIncreased body mass	0.069615	-0.0318532	0.171083	0.262361	1.3512	0.177848	265	0.749952
EUR	TOTAL_CO2_VEN__MEQ_L	Reduced lipids	EURTOTAL_CO2_VEN__MEQ_LReduced lipids	-0.0498534	-0.122447	0.0227398	0.00590406	-1.34821	0.178003	754	0.749572
ALL	MIX_APTT_IMM_CTRL__SECONDS	Increased hematocrit	ALLMIX_APTT_IMM_CTRL__SECONDSIncreased hematocrit	-0.13831	-0.340584	0.0639649	0.00492189	-1.3561	0.178033	117	0.7495
EUR	QUANTIFERON_TB_MINUS_NIL__IU_ML	Reduced inflammation	EURQUANTIFERON_TB_MINUS_NIL__IU_MLReduced inflammation	-0.0865991	-0.212915	0.0397174	0.0915179	-1.35103	0.178055	237	0.749446
AFR	CELL_COUNT_FLUID__NA	Reduced blood volume	AFRCELL_COUNT_FLUID__NAReduced blood volume	-0.0696531	-0.171184	0.0318777	0.415957	-1.34973	0.178063	332	0.749427
ALL	TRANSFERRIN_SAT__PCT	Increased hematocrit	ALLTRANSFERRIN_SAT__PCTIncreased hematocrit	-0.01217	-0.0298866	0.00554669	0.0116952	-1.34648	0.178174	12283	0.749155
AFR	GAMMA_GLOB__G_DL	Increased urate	AFRGAMMA_GLOB__G_DLIncreased urate	0.0510739	-0.0233375	0.125485	0.0210739	1.34769	0.178212	687	0.749062
ALL	EOSINOPHIL__PCT	Reduced blood volume	ALLEOSINOPHIL__PCTReduced blood volume	0.0155447	-0.00709006	0.0381795	0.00926231	1.34623	0.178266	8330	0.748931
ALL	P_R_INTERVAL__MS	Increased hematocrit	ALLP_R_INTERVAL__MSIncreased hematocrit	-0.00960911	-0.0236027	0.00438448	0.00115358	-1.34595	0.178334	19216	0.748766
AFR	CA_19_9_SER_MONITOR__U_ML	Increased hematocrit	AFRCA_19_9_SER_MONITOR__U_MLIncreased hematocrit	0.107767	-0.0497387	0.265273	0.162112	1.35201	0.178421	163	0.748553
ALL	CIRRHOMETER_PATIENT_SCORE__NA	Increased hematocrit	ALLCIRRHOMETER_PATIENT_SCORE__NAIncreased hematocrit	0.0603522	-0.0276584	0.148363	0.0673235	1.34771	0.178441	456	0.748504
AMR	POTASSIUM_POC__MMOL_L	Increased body mass	AMRPOTASSIUM_POC__MMOL_LIncreased body mass	-0.120022	-0.295582	0.0555382	0.0143062	-1.35325	0.178459	137	0.748462
AFR	WB_UREA_NITROGEN_ART__MG_DL	Reduced inflammation	AFRWB_UREA_NITROGEN_ART__MG_DLReduced inflammation	0.110077	-0.0508285	0.270983	0.0781547	1.35196	0.178465	161	0.748448
ALL	UREA_NITROGEN_BLD__MG_DL	Reduced blood volume	ALLUREA_NITROGEN_BLD__MG_DLReduced blood volume	0.00742887	-0.0033937	0.0182514	0.00221359	1.34543	0.178499	27642	0.748364
AMR	METHYLMALONIC_ACID_SERUM__NMOL_L	Increased urate	AMRMETHYLMALONIC_ACID_SERUM__NMOL_LIncreased urate	-0.112556	-0.277188	0.0520764	0.0736339	-1.3522	0.178589	148	0.748146
EUR	WB_LACTATE_ART_POCT__MMOL_L	Increased blood volume	EURWB_LACTATE_ART_POCT__MMOL_LIncreased blood volume	0.0456038	-0.0208878	0.112095	0.0208922	1.34616	0.178607	870	0.748101
ALL	AT_III_ANTIGEN__PCT	Reduced hematocrit	ALLAT_III_ANTIGEN__PCTReduced hematocrit	-0.0604565	-0.148629	0.0277159	0.0207078	-1.34656	0.178624	620	0.74806
EUR	BRAZIL_NUT_IGE__KIU_L	Increased hematocrit	EURBRAZIL_NUT_IGE__KIU_LIncreased hematocrit	0.0898236	-0.0414308	0.221078	0.0875175	1.34967	0.178686	209	0.74791
ALL	SODIUM_POC__MMOL_L	Reduced lipids	ALLSODIUM_POC__MMOL_LReduced lipids	0.0541687	-0.0248406	0.133178	0.166179	1.34626	0.178688	662	0.747904
ALL	INTERLEUKIN_6__PG_ML	Reduced hematocrit	ALLINTERLEUKIN_6__PG_MLReduced hematocrit	0.0955761	-0.0440806	0.235233	0.123061	1.34892	0.178781	229	0.747679
EUR	EOS_FLUID__PCT	Increased body mass	EUREOS_FLUID__PCTIncreased body mass	0.154734	-0.0721249	0.381592	0.120979	1.35485	0.178819	105	0.747586
AFR	FIBROMETER_GGT__U_L	Increased inflammation	AFRFIBROMETER_GGT__U_LIncreased inflammation	0.125403	-0.0581996	0.309006	0.0765096	1.35221	0.178831	135	0.747556
ALL	MAPLE_PCTASM__PCT	Reduced inflammation	ALLMAPLE_PCTASM__PCTReduced inflammation	-0.118679	-0.292418	0.0550601	0.104977	-1.35085	0.178988	150	0.747177
ALL	CA_19_9_MSH__U_ML	Reduced lipids	ALLCA_19_9_MSH__U_MLReduced lipids	0.0492374	-0.022629	0.121104	0.0625659	1.34505	0.179026	742	0.747083
ALL	QFT_TB1_NIL_PLUS__IU_ML	Increased body mass	ALLQFT_TB1_NIL_PLUS__IU_MLIncreased body mass	-0.0919237	-0.226239	0.042392	0.112198	-1.34701	0.179032	303	0.74707
AMR	PATIENT_TEMP_POCT__OC	Increased body mass	AMRPATIENT_TEMP_POCT__OCIncreased body mass	-0.0305967	-0.0752412	0.0140479	1.95141e-05	-1.34405	0.179083	2019	0.746945
AMR	BUN_CREAT__NA	Increased body mass	AMRBUN_CREAT__NAIncreased body mass	-0.0371621	-0.0914192	0.017095	0.0211051	-1.34375	0.179276	1243	0.746478
ALL	THYROGLOBULIN_AB__U_ML	Reduced inflammation	ALLTHYROGLOBULIN_AB__U_MLReduced inflammation	0.0277535	-0.0127587	0.0682656	0.0361928	1.34333	0.179283	2601	0.746462
ALL	NATURAL_KILLER_PCTCD56__PCT	Increased body mass	ALLNATURAL_KILLER_PCTCD56__PCTIncreased body mass	0.0695276	-0.0320575	0.171113	0.0418045	1.34468	0.179334	519	0.746338
AFR	ALBUMIN__G_DL	Increased blood volume	AFRALBUMIN__G_DLIncreased blood volume	-0.0586471	-0.144353	0.0270588	0.0278465	-1.34448	0.179412	505	0.746147
EUR	EOSIN_ABS__K_UL	Increased urate	EUREOSIN_ABS__K_ULIncreased urate	-0.0657414	-0.161845	0.0303617	0.00876062	-1.34466	0.179467	431	0.746016
ALL	GTT_1_HOUR__MG_DL	Increased inflammation	ALLGTT_1_HOUR__MG_DLIncreased inflammation	0.0554358	-0.025581	0.136453	0.0132963	1.34395	0.179497	586	0.745943
ALL	M_SPIKE_PCT__PCT	Reduced blood volume	ALLM_SPIKE_PCT__PCTReduced blood volume	0.108008	-0.0501806	0.266197	0.0586346	1.34788	0.179502	183	0.745931
EUR	PREALBUMIN__MG_DL	Reduced lipids	EURPREALBUMIN__MG_DLReduced lipids	-0.0900371	-0.221825	0.0417508	0.0687854	-1.34666	0.179515	228	0.745899
AMR	GTT_FAST__MG_DL	Increased blood volume	AMRGTT_FAST__MG_DLIncreased blood volume	0.101523	-0.0473585	0.250404	0.018974	1.35001	0.179533	135	0.745856
EUR	PROTEIN_S_AG_TOTAL__PCT	Reduced inflammation	EURPROTEIN_S_AG_TOTAL__PCTReduced inflammation	0.130348	-0.0609775	0.321673	2.45252	1.35166	0.179535	114	0.745852
ALL	TUBE_COUNT_CSF__NA	Increased hematocrit	ALLTUBE_COUNT_CSF__NAIncreased hematocrit	-0.0575993	-0.141783	0.0265845	0.0428267	-1.34374	0.179541	613	0.745836
AFR	HCV_RNA_QUANTITATIVE__IU_ML	Increased urate	AFRHCV_RNA_QUANTITATIVE__IU_MLIncreased urate	0.0732689	-0.0338863	0.180424	55.1313	1.34491	0.179544	356	0.745828
EUR	T_AXIS__DEGREES	Reduced inflammation	EURT_AXIS__DEGREESReduced inflammation	-0.0238603	-0.0587264	0.0110057	0.0359933	-1.34179	0.179758	3235	0.745311
ALL	TOXOPLASMA_IGG_AB__IU_ML	Reduced hematocrit	ALLTOXOPLASMA_IGG_AB__IU_MLReduced hematocrit	-0.0443521	-0.10919	0.0204857	0.0723188	-1.34235	0.179791	1006	0.745232
ALL	CARBOXYHEMOGLOBIN_VE__PCT	Increased hematocrit	ALLCARBOXYHEMOGLOBIN_VE__PCTIncreased hematocrit	-0.0964266	-0.237691	0.0448375	0.0418356	-1.34601	0.179822	214	0.745157
EUR	IMMUNOGLOBULIN_M_QN_SERUM__MG_DL	Reduced lipids	EURIMMUNOGLOBULIN_M_QN_SERUM__MG_DLReduced lipids	-0.115177	-0.284132	0.0537772	0.0647327	-1.34803	0.179874	151	0.745031
EUR	NEUTROPHIL_COUNT__X10_3_UL	Increased body mass	EURNEUTROPHIL_COUNT__X10_3_ULIncreased body mass	-0.01775	-0.0436938	0.00819375	0.0060599	-1.34124	0.179896	5618	0.744979
EUR	A_G_RATIO__NA	Reduced lipids	EURA_G_RATIO__NAReduced lipids	0.0262032	-0.0121026	0.0645091	0.00749681	1.34136	0.179924	2558	0.744911
AMR	ANION_GAP__MEQ_L	Increased urate	AMRANION_GAP__MEQ_LIncreased urate	-0.034847	-0.0858032	0.0161092	0.00944271	-1.34142	0.179986	1523	0.74476
ALL	WB_POTASSIUM_ART__MEQ_L	Reduced lipids	ALLWB_POTASSIUM_ART__MEQ_LReduced lipids	0.0273953	-0.01266	0.0674506	0.00269816	1.34113	0.179998	2562	0.744732
ALL	RBC_NO_URNS_HPF__HPF	Reduced lipids	ALLRBC_NO_URNS_HPF__HPFReduced lipids	-0.0476962	-0.117464	0.0220715	0.045828	-1.34188	0.180004	842	0.744719
ALL	CHLORIDE_URINE__MMOL_L	Increased inflammation	ALLCHLORIDE_URINE__MMOL_LIncreased inflammation	-0.128514	-0.317287	0.0602587	0.0475	-1.3493	0.180038	123	0.744637
EUR	PISTACHIO_IGE__KU_L	Reduced hematocrit	EURPISTACHIO_IGE__KU_LReduced hematocrit	-0.120299	-0.296893	0.0562948	0.150582	-1.34771	0.180096	144	0.744497
AMR	ACTH__PG_ML	Increased urate	AMRACTH__PG_MLIncreased urate	-0.125823	-0.310618	0.0589717	0.0636076	-1.34845	0.180119	131	0.74444
AFR	TESTOSTERONE_FREE__NG_DL	Reduced lipids	AFRTESTOSTERONE_FREE__NG_DLReduced lipids	0.0437966	-0.0203253	0.107919	0.0373864	1.34258	0.180136	432	0.7444
ALL	PO2_ART_POCT__MM_HG	Increased body mass	ALLPO2_ART_POCT__MM_HGIncreased body mass	0.0236407	-0.010934	0.0582154	0.0108603	1.34053	0.180147	4233	0.744373
AFR	RBC_NO_URNS_HPF__HPF	Increased blood volume	AFRRBC_NO_URNS_HPF__HPFIncreased blood volume	0.0951005	-0.0443465	0.234548	0.0938871	1.34505	0.180178	208	0.744298
EUR	EGFR_AFRICAN_AM__NA	Increased blood volume	EUREGFR_AFRICAN_AM__NAIncreased blood volume	-0.0211759	-0.0521526	0.00980081	0.571001	-1.34034	0.180228	3313	0.744178
ALL	ALPHA_2_GLOBULIN_URINE_PCT__PCT	Increased body mass	ALLALPHA_2_GLOBULIN_URINE_PCT__PCTIncreased body mass	-0.080031	-0.197269	0.037207	0.0412136	-1.34231	0.180314	386	0.743971
AFR	HIV_1_VIRAL_LOAD__CP_ML	Reduced lipids	AFRHIV_1_VIRAL_LOAD__CP_MLReduced lipids	-0.0701499	-0.172945	0.0326447	0.110344	-1.34228	0.180394	356	0.743778
AFR	ALBUMIN_URINE_PCT__PCT	Reduced inflammation	AFRALBUMIN_URINE_PCT__PCTReduced inflammation	0.128623	-0.0604945	0.31774	3.51342	1.34826	0.180421	121	0.743713
ALL	U_PROTEIN_CREA_RATIO__NA	Reduced lipids	ALLU_PROTEIN_CREA_RATIO__NAReduced lipids	-0.0195604	-0.0481861	0.00906525	0.0216569	-1.33961	0.180435	4960	0.743679
EUR	TOTAL_T_CELLS_3_PCTCD3__PCT	Increased body mass	EURTOTAL_T_CELLS_3_PCTCD3__PCTIncreased body mass	-0.110506	-0.272822	0.0518095	1.2807	-1.34617	0.180456	152	0.74363
AMR	HGB_A2__PCT	Reduced inflammation	AMRHGB_A2__PCTReduced inflammation	0.0739657	-0.0344507	0.182382	0.011075	1.34213	0.180486	341	0.743558
AMR	CHLORIDE_POC__MMOL_L	Increased urate	AMRCHLORIDE_POC__MMOL_LIncreased urate	0.139472	-0.0656228	0.344567	0.456564	1.34795	0.180495	122	0.743535
ALL	WB_LACTATE_ART__MMOL_L	Reduced inflammation	ALLWB_LACTATE_ART__MMOL_LReduced inflammation	-0.026341	-0.0649004	0.0122184	0.0111216	-1.33946	0.180525	2946	0.743464
AMR	IRON_SERUM__MCG_DL	Reduced lipids	AMRIRON_SERUM__MCG_DLReduced lipids	-0.0279017	-0.068757	0.0129537	0.0440252	-1.33926	0.180623	2259	0.743227
ALL	IGG_SUBCLASS_4__MG_DL	Increased blood volume	ALLIGG_SUBCLASS_4__MG_DLIncreased blood volume	-0.132092	-0.326352	0.0621682	0.0929627	-1.34715	0.180627	127	0.743218
ALL	NEVIRAPINE_FOLD_CHANGE__NA	Increased blood volume	ALLNEVIRAPINE_FOLD_CHANGE__NAIncreased blood volume	0.117334	-0.0550636	0.289732	0.177102	1.34542	0.180634	156	0.7432
AFR	HB_A1C__PCT	Increased inflammation	AFRHB_A1C__PCTIncreased inflammation	0.086843	-0.0405856	0.214272	0.0130731	1.34276	0.180669	245	0.743117
AMR	LDL__MG_DL	Increased blood volume	AMRLDL__MG_DLIncreased blood volume	0.115077	-0.0540992	0.284253	0.168516	1.34613	0.180676	140	0.743099
ALL	HEMATOCRIT_VEN__PCT	Increased blood volume	ALLHEMATOCRIT_VEN__PCTIncreased blood volume	-0.0117664	-0.0289975	0.00546468	0.0494669	-1.3385	0.180756	13702	0.742907
ALL	POC_NA_ARTERIAL__MMOL_L	Increased blood volume	ALLPOC_NA_ARTERIAL__MMOL_LIncreased blood volume	-0.137013	-0.338614	0.0645876	0.427385	-1.347	0.180775	123	0.742862
AFR	HYDROXY_VITAMIN_D__NG_ML	Reduced blood volume	AFRHYDROXY_VITAMIN_D__NG_MLReduced blood volume	-0.076577	-0.188944	0.0357897	0.0862639	-1.3419	0.180791	276	0.742824
AMR	QFT_NIL_PLUS__IU_ML	Reduced inflammation	AMRQFT_NIL_PLUS__IU_MLReduced inflammation	0.108768	-0.0511485	0.268685	0.0731176	1.34541	0.180798	146	0.742806
ALL	HCO3_VEN_POCT__MEQ_L	Increased inflammation	ALLHCO3_VEN_POCT__MEQ_LIncreased inflammation	0.012614	-0.00586043	0.0310884	0.0348193	1.33836	0.180803	11788	0.742793
AMR	LDL_HDL_RATIO__NA	Reduced hematocrit	AMRLDL_HDL_RATIO__NAReduced hematocrit	0.0208024	-0.00966806	0.0512729	0.00694543	1.33848	0.180816	4131	0.742764
AMR	MONOCYTE__PCT	Reduced blood volume	AMRMONOCYTE__PCTReduced blood volume	-0.0504302	-0.124345	0.0234851	0.025111	-1.33953	0.180831	718	0.742727
ALL	CL__MMOL_L	Increased body mass	ALLCL__MMOL_LIncreased body mass	-0.019102	-0.0470821	0.00887819	0.0410598	-1.33831	0.180842	6606	0.7427
AMR	WB_CO2_VEN__MEQ_L	Increased urate	AMRWB_CO2_VEN__MEQ_LIncreased urate	-0.0248217	-0.0611941	0.0115508	0.0550662	-1.33809	0.180971	2946	0.742392
AMR	WB_CREATININE_VEN__MG_DL	Increased hematocrit	AMRWB_CREATININE_VEN__MG_DLIncreased hematocrit	0.0238015	-0.0110778	0.0586808	0.0077274	1.33803	0.180992	2946	0.742341
ALL	LOBSTER_IGE__KIU_L	Increased urate	ALLLOBSTER_IGE__KIU_LIncreased urate	0.111502	-0.0523653	0.27537	0.133252	1.34309	0.181012	186	0.742293
AMR	U_CALCIUM_TIMED__MG_INTERVAL	Increased inflammation	AMRU_CALCIUM_TIMED__MG_INTERVALIncreased inflammation	-0.127293	-0.314739	0.0601544	0.508011	-1.34621	0.18108	121	0.742128
ALL	U_PROTEIN_TIMED__MG_INTERVAL	Increased urate	ALLU_PROTEIN_TIMED__MG_INTERVALIncreased urate	-0.0385829	-0.0951568	0.0179909	0.0442713	-1.33792	0.181156	1324	0.741947
ALL	HSV_1_GLYCOPROTEIN_G_AB_IGG__IV	Increased body mass	ALLHSV_1_GLYCOPROTEIN_G_AB_IGG__IVIncreased body mass	0.102337	-0.0480734	0.252747	0.18247	1.34181	0.181209	210	0.741821
AMR	TOTAL_COUNT_CELLS_COUNTED_CSF__NA	Reduced hematocrit	AMRTOTAL_COUNT_CELLS_COUNTED_CSF__NAReduced hematocrit	-0.113422	-0.280312	0.0534671	3.14685	-1.34295	0.181331	163	0.741528
EUR	ANTI_HUMAN_TTG_IGA_ELISA__U	Increased urate	EURANTI_HUMAN_TTG_IGA_ELISA__UIncreased urate	0.0819564	-0.0384475	0.20236	0.0372584	1.33988	0.181368	295	0.74144
AMR	T3_FREE__PG_ML	Increased urate	AMRT3_FREE__PG_MLIncreased urate	0.108852	-0.0513346	0.269039	0.0238743	1.34292	0.181369	161	0.741437
ALL	U_PHOSPHORUS_CONC__MG_DL	Reduced lipids	ALLU_PHOSPHORUS_CONC__MG_DLReduced lipids	-0.129042	-0.319117	0.0610327	0.219271	-1.34453	0.181378	131	0.741415
EUR	PROTEIN_S_AG_FREE__PCT	Increased urate	EURPROTEIN_S_AG_FREE__PCTIncreased urate	-0.135055	-0.334205	0.0640956	3.75021	-1.34649	0.181382	108	0.741406
ALL	T4__NG_DL	Reduced hematocrit	ALLT4__NG_DLReduced hematocrit	0.0598039	-0.0279854	0.147593	0.01264	1.33799	0.18143	588	0.741291
AMR	U_MICROALB_CREAT_RANDOM__UG_MG	Reduced hematocrit	AMRU_MICROALB_CREAT_RANDOM__UG_MGReduced hematocrit	-0.0337216	-0.0832052	0.015762	0.0500778	-1.3367	0.181516	1564	0.741084
ALL	ALK_PHOS_BONE_SPEC__MCG_L	Reduced lipids	ALLALK_PHOS_BONE_SPEC__MCG_LReduced lipids	0.112765	-0.0532619	0.278793	0.0360206	1.34257	0.18154	157	0.741028
EUR	MILK_IGE__KIU_L	Increased inflammation	EURMILK_IGE__KIU_LIncreased inflammation	-0.139955	-0.346403	0.0664945	0.171728	-1.34583	0.181561	109	0.740977
ALL	UIBC__UG_DL	Reduced inflammation	ALLUIBC__UG_DLReduced inflammation	-0.0433629	-0.107017	0.0202916	0.00961863	-1.33672	0.181605	1060	0.740872
AFR	HCG_TOTAL_QUANT__MIU_ML	Reduced blood volume	AFRHCG_TOTAL_QUANT__MIU_MLReduced blood volume	0.0462527	-0.0216822	0.114188	0.16903	1.33702	0.181705	636	0.740634
AFR	MG__MG_DL	Reduced blood volume	AFRMG__MG_DLReduced blood volume	-0.0855718	-0.211426	0.0402822	0.0112748	-1.3392	0.181737	261	0.740556
EUR	TRANSFERRIN_SAT__PCT	Increased inflammation	EURTRANSFERRIN_SAT__PCTIncreased inflammation	0.0280404	-0.0131256	0.0692064	0.0311903	1.33577	0.181762	2205	0.740498
ALL	PCO2_ART__MM_HG	Increased hematocrit	ALLPCO2_ART__MM_HGIncreased hematocrit	-0.0233807	-0.0577072	0.0109459	0.00362307	-1.33544	0.181819	3566	0.74036
ALL	GAMMA_TOCOPHEROL_VIT_E_MG_L__MG_L	Increased inflammation	ALLGAMMA_TOCOPHEROL_VIT_E_MG_L__MG_LIncreased inflammation	0.115447	-0.0547489	0.285644	0.0538487	1.3428	0.18183	136	0.740335
ALL	LYMPHOCYTE_PCT__PCT	Increased hematocrit	ALLLYMPHOCYTE_PCT__PCTIncreased hematocrit	-0.00828095	-0.0204388	0.00387689	0.0603951	-1.33503	0.181877	26361	0.740222
ALL	INTERLEUKIN_1_BETA__PG_ML	Reduced inflammation	ALLINTERLEUKIN_1_BETA__PG_MLReduced inflammation	-0.13603	-0.336696	0.0646364	0.135822	-1.34329	0.181919	125	0.740121
AMR	HEMATOCRIT_VEN__PCT	Increased body mass	AMRHEMATOCRIT_VEN__PCTIncreased body mass	0.0243753	-0.0114209	0.0601716	0.105225	1.33518	0.181922	2974	0.740116
AFR	WB_CHLORIDE_VEN__MEQ_L	Reduced inflammation	AFRWB_CHLORIDE_VEN__MEQ_LReduced inflammation	-0.0236915	-0.0584876	0.0111046	0.0700632	-1.33498	0.181978	3217	0.73998
EUR	LDL_CHOLESTEROL_DIRECT__MG_DL	Reduced lipids	EURLDL_CHOLESTEROL_DIRECT__MG_DLReduced lipids	-0.0741133	-0.183139	0.0349123	0.114057	-1.33767	0.182005	318	0.739918
AMR	ALBUMIN_ELP__G_DL	Reduced hematocrit	AMRALBUMIN_ELP__G_DLReduced hematocrit	-0.0593765	-0.146697	0.0279441	0.0362069	-1.33591	0.182174	524	0.739514
AFR	BASE_EXCESS_ART__MMOL_L	Reduced inflammation	AFRBASE_EXCESS_ART__MMOL_LReduced inflammation	0.0473283	-0.0222518	0.116908	0.215674	1.33524	0.182187	792	0.739481
AMR	WBC__K_UL	Reduced hematocrit	AMRWBC__K_ULReduced hematocrit	-0.059646	-0.14737	0.0280776	0.0153425	-1.33587	0.182199	515	0.739454
EUR	NEUTROPHIL_PCT__PCT	Increased hematocrit	EURNEUTROPHIL_PCT__PCTIncreased hematocrit	0.0169698	-0.00796786	0.0419075	0.135814	1.33401	0.182252	5797	0.739328
AMR	GTT_2_HOUR__MG_DL	Reduced hematocrit	AMRGTT_2_HOUR__MG_DLReduced hematocrit	-0.118641	-0.293968	0.0566858	0.0292325	-1.34357	0.182321	108	0.739164
ALL	CELL_COUNT_FLUID__NA	Reduced inflammation	ALLCELL_COUNT_FLUID__NAReduced inflammation	0.0383166	-0.0180177	0.0946508	0.239816	1.33424	0.18234	1432	0.739117
EUR	MUMPS_IGG_AB__NA	Increased urate	EURMUMPS_IGG_AB__NAIncreased urate	0.0569565	-0.0268439	0.140757	0.0516395	1.33522	0.182385	536	0.73901
ALL	CHOL_HDL_RATIO__NA	Increased hematocrit	ALLCHOL_HDL_RATIO__NAIncreased hematocrit	-0.0403853	-0.099775	0.0190045	0.0107816	-1.3342	0.182404	1153	0.738964
AFR	IRON_SATURATION__PCT	Increased blood volume	AFRIRON_SATURATION__PCTIncreased blood volume	-0.0906896	-0.224366	0.0429871	0.0758234	-1.33774	0.182492	215	0.738756
ALL	UIBC__UG_DL	Reduced lipids	ALLUIBC__UG_DLReduced lipids	0.0412526	-0.0194475	0.101953	0.0094167	1.33356	0.182638	1060	0.738409
AMR	POC_O2_SAT_VENOUS__PCT	Increased blood volume	AMRPOC_O2_SAT_VENOUS__PCTIncreased blood volume	0.122099	-0.0582796	0.302478	2.1301	1.34022	0.182705	134	0.73825
EUR	HIV_1_VIRAL_LOAD__CP_ML	Reduced lipids	EURHIV_1_VIRAL_LOAD__CP_MLReduced lipids	0.0858213	-0.0406762	0.212319	0.0928953	1.33611	0.182713	267	0.738232
AFR	T3_TOTAL__NG_DL	Increased body mass	AFRT3_TOTAL__NG_DLIncreased body mass	0.0596813	-0.0282018	0.147564	0.021997	1.33434	0.182719	499	0.738217
ALL	MONO_MAN__PCT	Increased urate	ALLMONO_MAN__PCTIncreased urate	-0.109701	-0.27167	0.0522672	0.0619835	-1.3385	0.182799	161	0.738027
AMR	CA__MG_DL	Increased urate	AMRCA__MG_DLIncreased urate	-0.0608147	-0.150413	0.0287839	0.0306318	-1.33369	0.18294	493	0.737691
ALL	MEAN_PLT_VOLUME__FL	Increased urate	ALLMEAN_PLT_VOLUME__FLIncreased urate	0.00866864	-0.00409088	0.0214282	0.000740222	1.33163	0.182993	27842	0.737566
ALL	LACTIC_ACID_WB__MMOL_L	Reduced blood volume	ALLLACTIC_ACID_WB__MMOL_LReduced blood volume	0.091423	-0.0434759	0.226322	0.0358164	1.33578	0.183026	230	0.737486
ALL	U_KETONE__MG_DL	Increased urate	ALLU_KETONE__MG_DLIncreased urate	-0.0248622	-0.0614689	0.0117446	0.0149422	-1.33164	0.183072	3293	0.737379
ALL	MEASLES_RUBEOLA_IGG__NA	Increased urate	ALLMEASLES_RUBEOLA_IGG__NAIncreased urate	0.0276092	-0.0130488	0.0682672	0.00943719	1.33159	0.183119	2488	0.737266
ALL	HIV_1_VIRAL_LOAD__CP_ML	Reduced blood volume	ALLHIV_1_VIRAL_LOAD__CP_MLReduced blood volume	-0.0370709	-0.0916735	0.0175316	0.0544376	-1.33187	0.18313	1356	0.73724
ALL	CREATININE_URINE_PER_VOLUME__MG_DL	Reduced inflammation	ALLCREATININE_URINE_PER_VOLUME__MG_DLReduced inflammation	0.0615356	-0.0291704	0.152242	0.03094	1.3329	0.183175	511	0.737133
EUR	VENTRICULAR_RATE__BPM	Increased hematocrit	EURVENTRICULAR_RATE__BPMIncreased hematocrit	0.0225574	-0.0106652	0.0557799	0.00320363	1.33124	0.183198	3423	0.73708
ALL	DER_FERINAE_IGE__KIU_L	Reduced hematocrit	ALLDER_FERINAE_IGE__KIU_LReduced hematocrit	-0.0586343	-0.145056	0.0277873	0.0627616	-1.33254	0.183204	597	0.737066
EUR	WB_SODIUM_ART__MEQ_L	Increased body mass	EURWB_SODIUM_ART__MEQ_LIncreased body mass	-0.0648222	-0.160417	0.030773	0.187649	-1.33282	0.183303	440	0.73683
AFR	HAPTOGLOBIN__MG_DL	Reduced blood volume	AFRHAPTOGLOBIN__MG_DLReduced blood volume	-0.0591271	-0.146318	0.0280641	0.228375	-1.33232	0.183358	517	0.736699
ALL	WB_CHLORIDE_VEN__MEQ_L	Increased body mass	ALLWB_CHLORIDE_VEN__MEQ_LIncreased body mass	-0.0132108	-0.0326733	0.00625162	0.0291679	-1.33051	0.183372	13780	0.736668
AMR	PROTHROMBIN_TIME_SL__SEC	Increased body mass	AMRPROTHROMBIN_TIME_SL__SECIncreased body mass	0.0343514	-0.0162808	0.0849836	0.00382172	1.3308	0.183455	1531	0.736469
AFR	O2_SATURATION_VEN__PCT	Reduced hematocrit	AFRO2_SATURATION_VEN__PCTReduced hematocrit	-0.0398964	-0.0987178	0.018925	0.735308	-1.33083	0.18352	1122	0.736316
EUR	KETONES_DIPSTICK__MG_DL	Reduced blood volume	EURKETONES_DIPSTICK__MG_DLReduced blood volume	0.120835	-0.0580176	0.299688	0.0519443	1.33744	0.183566	136	0.736207
EUR	ALK_PHOS__U_L	Reduced inflammation	EURALK_PHOS__U_LReduced inflammation	-0.0761159	-0.188484	0.0362518	0.0240845	-1.33258	0.183598	341	0.736131
ALL	SPEC_GRAV_URINE__NA	Increased hematocrit	ALLSPEC_GRAV_URINE__NAIncreased hematocrit	-0.118799	-0.294493	0.056896	0.000442211	-1.33542	0.183646	173	0.736018
AMR	HCO3_VEN_POCT__MEQ_L	Reduced blood volume	AMRHCO3_VEN_POCT__MEQ_LReduced blood volume	0.0260774	-0.0123881	0.0645429	0.072349	1.32937	0.183843	2567	0.735552
AFR	POC_PCO2_VENOUS__MMHG	Increased hematocrit	AFRPOC_PCO2_VENOUS__MMHGIncreased hematocrit	0.113919	-0.0547333	0.282571	0.0208725	1.33466	0.18401	164	0.735158
EUR	DOG_DANDER_IGE__KIU_L	Increased blood volume	EURDOG_DANDER_IGE__KIU_LIncreased blood volume	-0.102976	-0.255414	0.0494621	0.124914	-1.3345	0.184011	168	0.735155
ALL	WB_CA_VEN_POCT__MMOL_L	Reduced lipids	ALLWB_CA_VEN_POCT__MMOL_LReduced lipids	0.0132192	-0.00628543	0.0327237	0.000704571	1.32851	0.184039	10637	0.735091
ALL	EOSIN_MAN__NA	Increased blood volume	ALLEOSIN_MAN__NAIncreased blood volume	0.140553	-0.0678938	0.349001	0.0768931	1.33729	0.184073	117	0.735009
EUR	TESTOSTERONE_FREE__NG_DL	Reduced blood volume	EURTESTOSTERONE_FREE__NG_DLReduced blood volume	0.0325035	-0.0154943	0.0805014	0.0303712	1.32972	0.184074	669	0.735008
EUR	MEASLES_RUBEOLA_IGG__NA	Increased blood volume	EURMEASLES_RUBEOLA_IGG__NAIncreased blood volume	-0.0625302	-0.154921	0.0298604	0.0246393	-1.33048	0.184107	419	0.734929
AFR	GLUCOSE_BLD__MG_DL	Increased urate	AFRGLUCOSE_BLD__MG_DLIncreased urate	0.11023	-0.0530477	0.273507	0.0330291	1.33464	0.184145	155	0.734839
ALL	POC_GLU_ARTERIAL__MG_DL	Increased blood volume	ALLPOC_GLU_ARTERIAL__MG_DLIncreased blood volume	0.135978	-0.0656663	0.337623	0.0407961	1.3364	0.184177	124	0.734764
ALL	EGFR_NON_AFR_AM__NA	Reduced lipids	ALLEGFR_NON_AFR_AM__NAReduced lipids	-0.00931101	-0.0230544	0.00443234	0.0125831	-1.32795	0.184212	18186	0.734682
AFR	INR_POCT__NA	Increased blood volume	AFRINR_POCT__NAIncreased blood volume	0.0471573	-0.0224939	0.116808	0.014127	1.32901	0.184225	812	0.734651
AFR	UREA_NITROGEN_POCT__NA	Increased urate	AFRUREA_NITROGEN_POCT__NAIncreased urate	0.0618561	-0.029551	0.153263	0.0292769	1.32983	0.184234	474	0.734629
ALL	FLUID_TRIGLYCERIDES__MG_DL	Reduced inflammation	ALLFLUID_TRIGLYCERIDES__MG_DLReduced inflammation	-0.134005	-0.332703	0.0646926	0.0938174	-1.33577	0.18424	130	0.734616
EUR	EOSIN_ABS__K_UL	Increased blood volume	EUREOSIN_ABS__K_ULIncreased blood volume	-0.0660782	-0.163741	0.0315848	0.00966509	-1.32996	0.184258	431	0.734573
EUR	HGB_A2__PCT	Reduced lipids	EURHGB_A2__PCTReduced lipids	0.0933595	-0.0448402	0.231559	0.0135501	1.3321	0.184344	214	0.73437
AFR	POTASSIUM_POC__MMOL_L	Reduced lipids	AFRPOTASSIUM_POC__MMOL_LReduced lipids	0.104419	-0.0502836	0.259121	0.0153564	1.33345	0.184365	167	0.734323
ALL	THYROXINE_FREE__NA	Increased inflammation	ALLTHYROXINE_FREE__NAIncreased inflammation	0.0745722	-0.0357152	0.18486	0.0109474	1.33	0.184412	353	0.734211
EUR	FIBRINOGEN__MG_DL	Increased urate	EURFIBRINOGEN__MG_DLIncreased urate	-0.0521911	-0.129334	0.0249516	0.143238	-1.32854	0.184475	652	0.734062
ALL	CAT_DANDER_IGE__KIU_L	Increased inflammation	ALLCAT_DANDER_IGE__KIU_LIncreased inflammation	-0.0510559	-0.126528	0.0244162	0.0594254	-1.32832	0.18453	675	0.733933
ALL	INTERVAL__HR	Increased hematocrit	ALLINTERVAL__HRIncreased hematocrit	-0.0303935	-0.0753029	0.0145159	0.00639651	-1.32723	0.184579	2079	0.733817
ALL	VITAMIN_B1_SERUM__NMOL_L	Reduced inflammation	ALLVITAMIN_B1_SERUM__NMOL_LReduced inflammation	-0.134966	-0.335223	0.0652902	0.0904848	-1.3343	0.184613	135	0.733739
EUR	U_CALCIUM_RANDOM__MG_L	Increased inflammation	EURU_CALCIUM_RANDOM__MG_LIncreased inflammation	0.138524	-0.067242	0.344291	0.515465	1.33597	0.184654	112	0.733641
ALL	R_AXIS__DEGREES	Increased blood volume	ALLR_AXIS__DEGREESIncreased blood volume	0.00951498	-0.00454416	0.0235741	0.277305	1.32655	0.184672	19397	0.733598
AMR	QUANTIFERON_TB2_AG_VALUE__IU_ML	Increased urate	AMRQUANTIFERON_TB2_AG_VALUE__IU_MLIncreased urate	-0.131504	-0.32688	0.0638722	0.140679	-1.33605	0.18469	110	0.733557
AFR	DIGOXIN__NG_ML	Increased blood volume	AFRDIGOXIN__NG_MLIncreased blood volume	0.136252	-0.0662696	0.338773	0.0519529	1.33659	0.184726	104	0.733473
EUR	U_GLUCOSE__MG_DL	Reduced blood volume	EURU_GLUCOSE__MG_DLReduced blood volume	0.0688778	-0.0330625	0.170818	0.0370504	1.32843	0.184818	402	0.733257
ALL	ASP_FUMIGATUS_IGE__KIU_L	Reduced inflammation	ALLASP_FUMIGATUS_IGE__KIU_LReduced inflammation	-0.113845	-0.282727	0.0550379	0.0930666	-1.33204	0.18488	163	0.733109
ALL	IRON__UG_DL	Reduced inflammation	ALLIRON__UG_DLReduced inflammation	0.0736758	-0.035395	0.182746	0.037931	1.32827	0.184907	384	0.733048
AMR	OSMOLALITY_URINE__MOSM_KG	Reduced blood volume	AMROSMOLALITY_URINE__MOSM_KGReduced blood volume	-0.0725127	-0.179901	0.0348758	0.226733	-1.32818	0.185012	353	0.732801
AMR	ALDOSTERONE__NG_DL	Increased body mass	AMRALDOSTERONE__NG_DLIncreased body mass	0.108923	-0.0527572	0.270603	0.0629303	1.3321	0.185024	152	0.732773
AMR	URIC_ACID_BLD__MG_DL	Reduced blood volume	AMRURIC_ACID_BLD__MG_DLReduced blood volume	-0.0330613	-0.0819709	0.0158484	0.00918891	-1.32605	0.185046	1379	0.732719
ALL	HAPTOGLOBIN__MG_DL	Increased hematocrit	ALLHAPTOGLOBIN__MG_DLIncreased hematocrit	0.031006	-0.0148628	0.0768748	0.105755	1.32568	0.185096	2017	0.732603
EUR	EGFR_NON_AFRICAN_AM__NA	Increased blood volume	EUREGFR_NON_AFRICAN_AM__NAIncreased blood volume	-0.0202302	-0.0501585	0.00969814	0.0262173	-1.32529	0.185159	3646	0.732455
ALL	GAMMA_GLOB__G_DL	Increased body mass	ALLGAMMA_GLOB__G_DLIncreased body mass	-0.0275557	-0.0683248	0.0132134	0.00929094	-1.32528	0.185181	2929	0.732403
EUR	WB_CO2_VEN__MEQ_L	Reduced hematocrit	EURWB_CO2_VEN__MEQ_LReduced hematocrit	-0.0322307	-0.0799245	0.0154632	0.0698586	-1.32543	0.185202	1756	0.732354
ALL	ALT_TENUIS_IGE__KIU_L	Reduced lipids	ALLALT_TENUIS_IGE__KIU_LReduced lipids	0.0949872	-0.0459079	0.235882	0.0931432	1.32956	0.185209	210	0.732337
AMR	MCV__FL	Reduced inflammation	AMRMCV__FLReduced inflammation	0.0319498	-0.0153301	0.0792298	0.164965	1.32542	0.185212	1684	0.732331
ALL	N_TELOPEPTIDE_URINE__NMOL_BCE_MMOL	Reduced lipids	ALLN_TELOPEPTIDE_URINE__NMOL_BCE_MMOLReduced lipids	0.0761121	-0.0367013	0.188925	0.0452169	1.3282	0.185217	288	0.732318
AMR	TBG__MCG_ML	Increased hematocrit	AMRTBG__MCG_MLIncreased hematocrit	0.0682973	-0.0328998	0.169494	0.0149044	1.32732	0.185261	367	0.732215
ALL	U_PROTEIN_RANDOM__MG_L	Increased urate	ALLU_PROTEIN_RANDOM__MG_LIncreased urate	-0.0364435	-0.0903826	0.0174956	0.0419919	-1.32529	0.185275	1532	0.732184
AFR	RDW__PCT	Reduced hematocrit	AFRRDW__PCTReduced hematocrit	-0.0472313	-0.117163	0.0227005	0.00704408	-1.32585	0.185287	775	0.732154
AFR	ATYPICAL_LYMPHOCYTES__PCT	Reduced blood volume	AFRATYPICAL_LYMPHOCYTES__PCTReduced blood volume	0.0455706	-0.0219048	0.113046	0.0279264	1.32558	0.185335	865	0.732042
ALL	GFR__ML_MIN	Increased body mass	ALLGFR__ML_MINIncreased body mass	-0.126568	-0.314492	0.0613549	1.37549	-1.33038	0.185335	170	0.732042
EUR	PT__SECS	Increased blood volume	EURPT__SECSIncreased blood volume	0.0990443	-0.0479983	0.246087	0.0148691	1.32948	0.185439	187	0.731799
EUR	BILIRUBIN_TOTAL__MG_DL	Reduced hematocrit	EURBILIRUBIN_TOTAL__MG_DLReduced hematocrit	-0.0163317	-0.040509	0.00784566	0.00598622	-1.32421	0.185483	6003	0.731696
ALL	QFT_TB2_NIL_PLUS__IU_ML	Increased blood volume	ALLQFT_TB2_NIL_PLUS__IU_MLIncreased blood volume	0.0782877	-0.0378134	0.194389	0.102103	1.32702	0.18552	311	0.731609
AMR	WB_IONIZED_CA_ART__MMOL_L	Increased body mass	AMRWB_IONIZED_CA_ART__MMOL_LIncreased body mass	0.058458	-0.0281858	0.145102	0.00416784	1.32545	0.185603	536	0.731416
ALL	ABS_CD_8_SUPPRESSOR__UL	Reduced lipids	ALLABS_CD_8_SUPPRESSOR__ULReduced lipids	-0.116606	-0.290081	0.0568689	0.739536	-1.33184	0.185618	126	0.731379
EUR	WB_IONIZED_CA_ART__MMOL_L	Increased inflammation	EURWB_IONIZED_CA_ART__MMOL_LIncreased inflammation	0.0583582	-0.0281446	0.144861	0.0039836	1.32532	0.18564	539	0.731328
ALL	O2HB_VEN_GEM_POCT__PCT	Reduced inflammation	ALLO2HB_VEN_GEM_POCT__PCTReduced inflammation	0.0608918	-0.0293728	0.151156	1.07832	1.32544	0.185641	506	0.731326
ALL	HCV_RNA_QUANTITATIVE__IU_ML	Increased hematocrit	ALLHCV_RNA_QUANTITATIVE__IU_MLIncreased hematocrit	-0.0370669	-0.0919813	0.0178475	22.194	-1.32416	0.185675	1351	0.731246
AMR	BRAIN_NATRIURETIC_PROTEIN__PG_ML	Increased inflammation	AMRBRAIN_NATRIURETIC_PROTEIN__PG_MLIncreased inflammation	0.0453885	-0.0218961	0.112673	0.0544353	1.32415	0.185832	811	0.73088
ALL	DEOXYHEMOGLOBIN_VEN_GEM_MPOCT__PCT	Increased hematocrit	ALLDEOXYHEMOGLOBIN_VEN_GEM_MPOCT__PCTIncreased hematocrit	0.0626277	-0.0302587	0.155514	1.06158	1.32475	0.18587	505	0.730791
ALL	F424_IGE_ARA_H_3__KU_L	Reduced blood volume	ALLF424_IGE_ARA_H_3__KU_LReduced blood volume	-0.110175	-0.273894	0.0535432	0.15985	-1.328	0.185879	192	0.730769
ALL	ALBUMIN_ELP__G_DL	Reduced inflammation	ALLALBUMIN_ELP__G_DLReduced inflammation	-0.0260001	-0.0645353	0.0125351	0.0141058	-1.32296	0.185953	2929	0.730596
ALL	NEUTRO__PCT	Increased inflammation	ALLNEUTRO__PCTIncreased inflammation	0.026831	-0.0129389	0.066601	0.253729	1.32297	0.185972	2416	0.730552
AMR	HEPATITIS_C_VIRUS_SUBTYPE_PCR_W_REFLEX_GENOTYPE__RNA_IU_ML	Increased inflammation	AMRHEPATITIS_C_VIRUS_SUBTYPE_PCR_W_REFLEX_GENOTYPE__RNA_IU_MLIncreased inflammation	0.130842	-0.0641592	0.325844	83.7259	1.33207	0.186025	109	0.730428
ALL	RUTT_ESR__MM_HR	Increased blood volume	ALLRUTT_ESR__MM_HRIncreased blood volume	0.0680332	-0.0329413	0.169008	0.1129	1.32488	0.186027	385	0.730425
ALL	OPIATES_UR_NOROXYMORPHONE__NG_ML	Reduced lipids	ALLOPIATES_UR_NOROXYMORPHONE__NG_MLReduced lipids	-0.115052	-0.286252	0.0561483	0.0824192	-1.32898	0.186079	150	0.730302
EUR	MCHC__G_DL	Reduced lipids	EURMCHC__G_DLReduced lipids	0.0564525	-0.0273188	0.140224	0.0513183	1.32379	0.186137	549	0.730167
AFR	MCH__PG	Increased hematocrit	AFRMCH__PGIncreased hematocrit	-0.04865	-0.120829	0.023529	0.124398	-1.32323	0.18617	750	0.730089
EUR	OSMOLALITY_SERUM__MOSM_KG	Increased inflammation	EUROSMOLALITY_SERUM__MOSM_KGIncreased inflammation	-0.103643	-0.257801	0.0505157	0.00598457	-1.32745	0.186195	179	0.730032
AMR	EST_GFR__NA	Reduced lipids	AMREST_GFR__NAReduced lipids	-0.0480838	-0.119433	0.0232654	1.15401	-1.32323	0.186206	692	0.730007
AMR	SEGMENTED_CELLS__PCT	Increased blood volume	AMRSEGMENTED_CELLS__PCTIncreased blood volume	-0.0509205	-0.126482	0.024641	0.656555	-1.32319	0.186222	687	0.72997
ALL	HLA_DQB1_2__NA	Increased hematocrit	ALLHLA_DQB1_2__NAIncreased hematocrit	0.125359	-0.0613768	0.312094	0.129406	1.32975	0.186233	129	0.729945
AFR	HGB_A2__PCT	Reduced lipids	AFRHGB_A2__PCTReduced lipids	-0.0579994	-0.144105	0.0281059	0.0148567	-1.32332	0.186317	528	0.729749
AMR	MACROPHAGES_FLUID__PCT	Reduced inflammation	AMRMACROPHAGES_FLUID__PCTReduced inflammation	0.0819149	-0.0398171	0.203647	0.145699	1.32498	0.186328	277	0.729723
ALL	TOTAL_NUCLEATED_CELL__UL	Increased urate	ALLTOTAL_NUCLEATED_CELL__ULIncreased urate	0.0983055	-0.0478643	0.244475	0.163085	1.32573	0.186356	226	0.729656
EUR	BMI__KG_M2	Reduced blood volume	EURBMI__KG_M2Reduced blood volume	-0.0161288	-0.0400536	0.00779606	0.00259518	-1.32154	0.186367	6542	0.729631
ALL	LDL_CHOLESTEROL__MG_DL	Reduced blood volume	ALLLDL_CHOLESTEROL__MG_DLReduced blood volume	0.00912702	-0.0044126	0.0226666	0.0109789	1.32128	0.186423	23041	0.729501
ALL	FRUCTOSAMINE__UMOL_L	Increased inflammation	ALLFRUCTOSAMINE__UMOL_LIncreased inflammation	-0.0573891	-0.14262	0.0278422	0.0103831	-1.32247	0.186533	594	0.729244
EUR	PO2_VEN_POCT__MM_HG	Reduced hematocrit	EURPO2_VEN_POCT__MM_HGReduced hematocrit	-0.0348172	-0.0865008	0.0168664	0.0102703	-1.32145	0.186559	1466	0.729183
AFR	AT_III_FUNCTIONAL__PCT	Reduced hematocrit	AFRAT_III_FUNCTIONAL__PCTReduced hematocrit	-0.0922723	-0.229556	0.0450117	1.82858	-1.32513	0.186596	220	0.729098
ALL	HGB_S__PCT	Increased urate	ALLHGB_S__PCTIncreased urate	-0.0974558	-0.24251	0.0475986	0.0355477	-1.32549	0.186644	199	0.728985
EUR	BMI__KG_M2	Increased inflammation	EURBMI__KG_M2Increased inflammation	0.0159263	-0.00771579	0.0395684	0.00283196	1.32056	0.186695	6542	0.728867
ALL	FREE_KAPPA_SERUM_OLD_SPA__MG_L	Increased inflammation	ALLFREE_KAPPA_SERUM_OLD_SPA__MG_LIncreased inflammation	0.0495429	-0.0240672	0.123153	0.0384108	1.3214	0.186794	722	0.728637
EUR	EOSINOPHIL__PCT	Reduced blood volume	EUREOSINOPHIL__PCTReduced blood volume	0.0302428	-0.0146732	0.0751588	0.0169572	1.32049	0.186824	1979	0.728567
ALL	MEAN_CORP_HGB_CONC__G_DL	Increased inflammation	ALLMEAN_CORP_HGB_CONC__G_DLIncreased inflammation	-0.00754131	-0.0187426	0.00366	0.00413346	-1.31961	0.186977	27999	0.728212
AMR	ACTH__PG_ML	Reduced inflammation	AMRACTH__PG_MLReduced inflammation	-0.128966	-0.321408	0.0634765	0.0632709	-1.3272	0.187026	131	0.728099
EUR	METAMYELOCYTE__PCT	Increased inflammation	EURMETAMYELOCYTE__PCTIncreased inflammation	0.0675092	-0.0329151	0.167933	0.0320977	1.32158	0.187066	412	0.728006
ALL	HEMOGLOBIN_ART__G_DL	Reduced blood volume	ALLHEMOGLOBIN_ART__G_DLReduced blood volume	-0.0410609	-0.102092	0.0199701	0.0542442	-1.32008	0.187081	1121	0.727971
ALL	POC_PCO2_VENOUS__MMHG	Reduced lipids	ALLPOC_PCO2_VENOUS__MMHGReduced lipids	-0.0546374	-0.135879	0.0266048	0.00842857	-1.32065	0.187095	646	0.727938
AFR	HEMOGLOBIN_ART__G_DL	Increased body mass	AFRHEMOGLOBIN_ART__G_DLIncreased body mass	0.0993968	-0.0486763	0.24747	0.179941	1.32336	0.187168	222	0.727769
ALL	FREE_KAPPA_SERUM__MG_L	Increased hematocrit	ALLFREE_KAPPA_SERUM__MG_LIncreased hematocrit	-0.053379	-0.132772	0.0260138	0.0497237	-1.3205	0.187185	598	0.727728
ALL	ALBUMIN_ELP__G_DL	Reduced lipids	ALLALBUMIN_ELP__G_DLReduced lipids	-0.0250459	-0.0622755	0.0121837	0.0131635	-1.3191	0.187241	2929	0.7276
EUR	BASO__PCT	Increased blood volume	EURBASO__PCTIncreased blood volume	-0.0655344	-0.163066	0.0319971	0.0130553	-1.32078	0.187296	432	0.727471
AMR	MONO__PCT	Reduced lipids	AMRMONO__PCTReduced lipids	0.0582046	-0.0284007	0.14481	0.0180083	1.32042	0.187299	515	0.727465
AMR	BASO_ABS__K_UL	Increased blood volume	AMRBASO_ABS__K_ULIncreased blood volume	0.0965127	-0.0473602	0.240386	0.0185614	1.32339	0.187329	200	0.727394
EUR	U_CHLORIDE_RANDOM__MEQ_L	Increased inflammation	EURU_CHLORIDE_RANDOM__MEQ_LIncreased inflammation	-0.0621394	-0.154625	0.0303459	0.0392512	-1.32051	0.187353	453	0.727339
AFR	U_OTHERS_1__NA	Increased blood volume	AFRU_OTHERS_1__NAIncreased blood volume	0.0651761	-0.0318436	0.162196	0.0243184	1.3205	0.187392	431	0.727249
ALL	MG__MG_DL	Increased urate	ALLMG__MG_DLIncreased urate	0.0467199	-0.0227906	0.11623	0.00559466	1.31906	0.187473	945	0.727061
AFR	PRESERVED_GLUCOSE__MG_DL	Increased urate	AFRPRESERVED_GLUCOSE__MG_DLIncreased urate	-0.0478185	-0.118973	0.0233363	0.0138008	-1.31928	0.187476	768	0.727055
ALL	TOTAL_COUNT_CELLS_COUNTED_CSF__NA	Increased urate	ALLTOTAL_COUNT_CELLS_COUNTED_CSF__NAIncreased urate	-0.051759	-0.128779	0.0252615	1.63356	-1.31917	0.187499	797	0.727001
AMR	FERRITIN__NG_ML	Increased blood volume	AMRFERRITIN__NG_MLIncreased blood volume	0.0254952	-0.0124286	0.0634191	0.0267338	1.31835	0.187522	2261	0.726947
EUR	MONO__PCT	Increased body mass	EURMONO__PCTIncreased body mass	0.0613099	-0.0299794	0.152599	0.0219	1.31988	0.18755	462	0.726883
ALL	ATYPICAL_LYMPHOCYTES__PCT	Reduced hematocrit	ALLATYPICAL_LYMPHOCYTES__PCTReduced hematocrit	-0.0263506	-0.0655504	0.0128493	0.0139922	-1.31803	0.187592	3089	0.726785
AFR	CELL_COUNT_FLUID__NA	Increased hematocrit	AFRCELL_COUNT_FLUID__NAIncreased hematocrit	-0.068227	-0.169903	0.0334491	0.442737	-1.32021	0.187716	332	0.726499
ALL	HIV_1_VIRAL_LOAD__CP_ML	Reduced lipids	ALLHIV_1_VIRAL_LOAD__CP_MLReduced lipids	-0.0363662	-0.0905031	0.0177707	0.0515664	-1.31778	0.187801	1356	0.726303
ALL	WB_POTASSIUM_ART__MEQ_L	Increased body mass	ALLWB_POTASSIUM_ART__MEQ_LIncreased body mass	0.030036	-0.0146746	0.0747467	0.00311088	1.3173	0.187855	2562	0.726177
ALL	QUANTIFERON_TB1_AG_VALUE__IU_ML	Increased body mass	ALLQUANTIFERON_TB1_AG_VALUE__IU_MLIncreased body mass	-0.0688159	-0.171332	0.0337004	0.0596116	-1.31861	0.187857	555	0.726172
ALL	CANDIDA_ALBICANS_PCTASM__PCT	Increased urate	ALLCANDIDA_ALBICANS_PCTASM__PCTIncreased urate	-0.0948035	-0.236288	0.0466815	0.104792	-1.32117	0.187932	217	0.726
EUR	T003_IGE_COMMON_SILVER_BIRCH__KU_L	Increased blood volume	EURT003_IGE_COMMON_SILVER_BIRCH__KU_LIncreased blood volume	0.111431	-0.055136	0.277998	0.161726	1.3239	0.187932	140	0.725999
ALL	EOSINOPHIL_COUNT__X10_3_UL	Increased hematocrit	ALLEOSINOPHIL_COUNT__X10_3_ULIncreased hematocrit	0.00850205	-0.0041545	0.0211586	0.00114786	1.31667	0.187961	25749	0.725932
ALL	PCO2_ART_POCT__MM_HG	Reduced lipids	ALLPCO2_ART_POCT__MM_HGReduced lipids	0.021057	-0.0102968	0.0524107	0.00293113	1.31667	0.188019	4227	0.725798
AMR	CHLORIDE_BLD__MEQ_L	Reduced blood volume	AMRCHLORIDE_BLD__MEQ_LReduced blood volume	-0.0187826	-0.046752	0.00918682	0.0372367	-1.31653	0.18806	4840	0.725703
EUR	HYDROXY_VITAMIN_D__NG_ML	Reduced lipids	EURHYDROXY_VITAMIN_D__NG_MLReduced lipids	-0.0526531	-0.13113	0.0258233	0.0439522	-1.31761	0.188123	629	0.725557
AMR	T_HELPER_PCT_CD4__PCT	Reduced hematocrit	AMRT_HELPER_PCT_CD4__PCTReduced hematocrit	-0.0672924	-0.167662	0.0330768	0.652238	-1.31843	0.188187	379	0.72541
ALL	TIBC__MCG_DL	Increased hematocrit	ALLTIBC__MCG_DLIncreased hematocrit	-0.0119274	-0.0296935	0.00583867	0.620451	-1.31597	0.188209	12217	0.72536
AMR	POC_CA_VENOUS__MMOL_L	Increased blood volume	AMRPOC_CA_VENOUS__MMOL_LIncreased blood volume	0.121673	-0.0603508	0.303696	0.00925495	1.32336	0.18821	135	0.725358
ALL	WB_LACTATE_VEN_POCT__MMOL_L	Increased body mass	ALLWB_LACTATE_VEN_POCT__MMOL_LIncreased body mass	-0.0139237	-0.0346653	0.00681783	0.0048268	-1.31585	0.18825	11792	0.725266
ALL	POC_NA_ARTERIAL__MMOL_L	Increased urate	ALLPOC_NA_ARTERIAL__MMOL_LIncreased urate	0.129949	-0.0645957	0.324493	0.401729	1.32388	0.188312	123	0.725123
AFR	VITAMIN_B12_PLASMA__PG_ML	Increased hematocrit	AFRVITAMIN_B12_PLASMA__PG_MLIncreased hematocrit	0.11081	-0.0550137	0.276634	0.0544971	1.32243	0.188422	140	0.724869
AFR	U_BACTERIA__NA	Reduced inflammation	AFRU_BACTERIA__NAReduced inflammation	-0.0332706	-0.0828695	0.0163283	0.0174462	-1.31574	0.188452	1592	0.724798
AFR	LYMPH_FLUID__PCT	Increased hematocrit	AFRLYMPH_FLUID__PCTIncreased hematocrit	0.0735454	-0.0362513	0.183342	0.139273	1.31788	0.188496	331	0.724698
AFR	U_CRYSTALS_1__NA	Reduced inflammation	AFRU_CRYSTALS_1__NAReduced inflammation	0.0566003	-0.0278401	0.141041	0.0280678	1.31669	0.188496	558	0.724697
ALL	RUBEOLA_AB_IGG__AU_ML	Increased urate	ALLRUBEOLA_AB_IGG__AU_MLIncreased urate	0.0886427	-0.0437329	0.221018	0.235616	1.31823	0.188519	290	0.724645
ALL	INTERLEUKIN_1_BETA__PG_ML	Increased inflammation	ALLINTERLEUKIN_1_BETA__PG_MLIncreased inflammation	0.12238	-0.0609098	0.30567	0.105028	1.32306	0.188533	125	0.724613
EUR	CASHEW_NUT_IGE__KIU_L	Increased blood volume	EURCASHEW_NUT_IGE__KIU_LIncreased blood volume	0.0755249	-0.0372596	0.188309	0.0938825	1.31803	0.188546	301	0.724583
ALL	BETA_GLOBULIN_SERUM__G_DL	Increased blood volume	ALLBETA_GLOBULIN_SERUM__G_DLIncreased blood volume	-0.0262641	-0.0654295	0.0129013	0.00464385	-1.31493	0.188644	2705	0.724356
AFR	CREATININE__MG_DL	Increased blood volume	AFRCREATININE__MG_DLIncreased blood volume	-0.096315	-0.240388	0.0477583	0.0322819	-1.32006	0.188664	177	0.72431
AMR	QUANTIFERON_MITOGEN_MINUS_NIL__IU_ML	Increased blood volume	AMRQUANTIFERON_MITOGEN_MINUS_NIL__IU_MLIncreased blood volume	-0.0720651	-0.179692	0.0355615	0.168994	-1.31731	0.188671	336	0.724296
AFR	GAMMA_GTP_BLD__U_L	Reduced inflammation	AFRGAMMA_GTP_BLD__U_LReduced inflammation	-0.02343	-0.0583715	0.0115115	0.0226441	-1.31478	0.188685	3054	0.724264
EUR	IGM_TOTAL_QUANT__MG_DL	Increased inflammation	EURIGM_TOTAL_QUANT__MG_DLIncreased inflammation	-0.041789	-0.104147	0.0205689	0.0275547	-1.31513	0.188781	967	0.724042
EUR	PATIENT_TEMP_V__OC	Increased blood volume	EURPATIENT_TEMP_V__OCIncreased blood volume	-0.0704192	-0.175648	0.0348096	0.0126832	-1.31637	0.188951	349	0.72365
EUR	SEDIMENTATION_RATE_WESTERGREN__MM_HR	Increased inflammation	EURSEDIMENTATION_RATE_WESTERGREN__MM_HRIncreased inflammation	0.0685542	-0.0339047	0.171013	0.0667656	1.31608	0.189035	354	0.723458
ALL	HERPES_SIMPLEX_1_IGG__IV	Reduced hematocrit	ALLHERPES_SIMPLEX_1_IGG__IVReduced hematocrit	-0.134075	-0.335306	0.0671556	2.09936	-1.32309	0.189049	107	0.723425
AMR	SEX_HORMONE_BIND_GLOB__NMOL_L	Reduced lipids	AMRSEX_HORMONE_BIND_GLOB__NMOL_LReduced lipids	-0.0777283	-0.193955	0.0384982	0.039284	-1.31657	0.189082	288	0.723349
AFR	O2_SAT_VEN_POCT__PCT	Increased urate	AFRO2_SAT_VEN_POCT__PCTIncreased urate	0.0250675	-0.0123519	0.062487	0.483784	1.31357	0.1891	2763	0.723309
AMR	ROOM_TEMPERATURE__NA	Increased inflammation	AMRROOM_TEMPERATURE__NAIncreased inflammation	0.0602408	-0.0297654	0.150247	0.0131217	1.31509	0.189103	497	0.723301
EUR	WB_SODIUM_ART__MEQ_L	Reduced inflammation	EURWB_SODIUM_ART__MEQ_LReduced inflammation	-0.0647704	-0.161602	0.0320617	0.170898	-1.31474	0.189304	440	0.722841
AMR	FREE_KAPPA_LAMBDA_RAT_OLD_SPA__NA	Reduced inflammation	AMRFREE_KAPPA_LAMBDA_RAT_OLD_SPA__NAReduced inflammation	-0.142354	-0.356061	0.0713525	0.108621	-1.32173	0.189306	113	0.722836
AFR	ACA_IGG__GPL	Increased inflammation	AFRACA_IGG__GPLIncreased inflammation	0.0577689	-0.0286076	0.144145	0.0277663	1.31397	0.189451	521	0.722502
EUR	T_SUPPRESSOR_3_PCTCD8__PCT	Increased inflammation	EURT_SUPPRESSOR_3_PCTCD8__PCTIncreased inflammation	-0.112981	-0.282407	0.0564436	0.111484	-1.31857	0.189497	152	0.722397
ALL	CYSTATIN_C__MG_L	Increased blood volume	ALLCYSTATIN_C__MG_LIncreased blood volume	0.0801134	-0.0397916	0.200018	0.0269181	1.31498	0.189548	306	0.722282
AFR	ABS_TOTAL_T_CELLS_CD3__CU_MM	Reduced hematocrit	AFRABS_TOTAL_T_CELLS_CD3__CU_MMReduced hematocrit	-0.0796038	-0.19876	0.0395522	0.798006	-1.31487	0.189593	304	0.722177
EUR	PCT_CD_4_POS_LYMPH__PCT	Increased hematocrit	EURPCT_CD_4_POS_LYMPH__PCTIncreased hematocrit	0.0896605	-0.0447128	0.224034	0.765794	1.31684	0.189605	190	0.722151
EUR	THYROGLOBULIN_AB__U_ML	Increased hematocrit	EURTHYROGLOBULIN_AB__U_MLIncreased hematocrit	0.0469639	-0.0232767	0.117205	0.0638891	1.31254	0.189732	777	0.72186
EUR	WEIGHT__KG	Reduced blood volume	EURWEIGHT__KGReduced blood volume	-0.0144977	-0.0361695	0.00717424	0.242717	-1.31137	0.189777	6935	0.721757
ALL	PCT_CD_3_POS_LYMPH__PCT	Increased body mass	ALLPCT_CD_3_POS_LYMPH__PCTIncreased body mass	0.152651	-0.0766611	0.381963	1.06687	1.31924	0.189828	124	0.721641
ALL	SESAME_SEED_IGE__KIU_L	Increased inflammation	ALLSESAME_SEED_IGE__KIU_LIncreased inflammation	0.070545	-0.0351031	0.176193	0.0874653	1.31356	0.189908	344	0.721456
EUR	CREA__MG_DL	Increased blood volume	EURCREA__MG_DLIncreased blood volume	0.0581228	-0.0289032	0.145149	0.0233608	1.31258	0.19	460	0.721248
AMR	CREATININE_UR_RANDOM__G_L	Increased urate	AMRCREATININE_UR_RANDOM__G_LIncreased urate	0.0448497	-0.0222676	0.111967	0.0252542	1.3115	0.190029	897	0.72118
AFR	C_REACTIVE_PROTEIN_QUANT__MG_L	Increased urate	AFRC_REACTIVE_PROTEIN_QUANT__MG_LIncreased urate	-0.13316	-0.333388	0.0670674	0.166395	-1.31943	0.190039	114	0.721158
AMR	PROTEIN_C_ANTIGEN__PCT	Increased inflammation	AMRPROTEIN_C_ANTIGEN__PCTIncreased inflammation	0.118965	-0.0597205	0.29765	2.85699	1.31707	0.190115	145	0.720984
AFR	CARBON_DIOXIDE_TOTAL__MMOL_L	Increased body mass	AFRCARBON_DIOXIDE_TOTAL__MMOL_LIncreased body mass	0.0411667	-0.0204505	0.102784	0.106544	1.31096	0.190156	1071	0.72089
EUR	WEIGHT__KG	Increased inflammation	EURWEIGHT__KGIncreased inflammation	0.0143129	-0.00710246	0.0357283	0.265789	1.31017	0.190183	6935	0.720828
ALL	MONO__PCT	Increased inflammation	ALLMONO__PCTIncreased inflammation	0.0259809	-0.0128992	0.0648611	0.00820189	1.31032	0.190203	2595	0.720782
AFR	QUANTIFERON_NIL__IU_ML	Reduced hematocrit	AFRQUANTIFERON_NIL__IU_MLReduced hematocrit	-0.0472738	-0.118079	0.0235315	0.0366123	-1.31065	0.190367	782	0.720409
EUR	T4_FREE__NG_DL	Increased blood volume	EURT4_FREE__NG_DLIncreased blood volume	0.0306268	-0.0152329	0.0764864	0.00618091	1.30982	0.190424	1795	0.720278
AFR	BASE_EX_ART_POCT__MMOL_L	Reduced inflammation	AFRBASE_EX_ART_POCT__MMOL_LReduced inflammation	0.0451341	-0.0224898	0.112758	0.263805	1.31002	0.190547	856	0.719998
AFR	DBP__MMHG	Increased body mass	AFRDBP__MMHGIncreased body mass	-0.0178692	-0.0446305	0.00889213	0.159173	-1.30901	0.190587	5485	0.719906
AFR	ALK_PHOS__U_L	Reduced blood volume	AFRALK_PHOS__U_LReduced blood volume	-0.0607448	-0.151838	0.0303486	0.0252099	-1.31042	0.190706	476	0.719635
EUR	U_CREATININE_TIMED__G_INTERVAL	Increased inflammation	EURU_CREATININE_TIMED__G_INTERVALIncreased inflammation	0.0823853	-0.0413203	0.206091	0.0162084	1.31238	0.190733	238	0.719573
AMR	TESTOSTERONE_BIOAV__NG_DL	Increased blood volume	AMRTESTOSTERONE_BIOAV__NG_DLIncreased blood volume	-0.0350922	-0.0877388	0.0175544	0.133768	-1.31049	0.190799	405	0.719425
AMR	CK_MB_MASS__NG_ML	Increased blood volume	AMRCK_MB_MASS__NG_MLIncreased blood volume	0.0491436	-0.0245568	0.122844	0.0438416	1.30919	0.190903	709	0.719187
AFR	HYDROXY_VITAMIN_D_3__NG_ML	Reduced lipids	AFRHYDROXY_VITAMIN_D_3__NG_MLReduced lipids	-0.0788332	-0.197228	0.0395613	0.972059	-1.3111	0.190971	276	0.719032
AFR	TPO_MICROSOMAL_AB__IU_ML	Increased inflammation	AFRTPO_MICROSOMAL_AB__IU_MLIncreased inflammation	-0.082896	-0.207431	0.0416385	0.129225	-1.31134	0.191012	251	0.71894
EUR	QUANTIFERON_TB_MINUS_NIL__IU_ML	Increased blood volume	EURQUANTIFERON_TB_MINUS_NIL__IU_MLIncreased blood volume	-0.0852871	-0.213434	0.0428594	0.108107	-1.31156	0.191017	237	0.718927
EUR	ALT__U_L	Reduced hematocrit	EURALT__U_LReduced hematocrit	0.0727717	-0.036498	0.182041	0.0323551	1.31021	0.191055	337	0.718841
ALL	INTERLEUKIN_6__PG_ML	Increased blood volume	ALLINTERLEUKIN_6__PG_MLIncreased blood volume	-0.0922752	-0.230959	0.0464081	0.119502	-1.31148	0.191096	229	0.718749
AMR	METHYLMALONIC_ACID_SERUM__NMOL_L	Reduced inflammation	AMRMETHYLMALONIC_ACID_SERUM__NMOL_LReduced inflammation	0.109247	-0.0552008	0.273695	0.0693902	1.31392	0.191117	148	0.7187
AFR	LYMPH_CSF__PCT	Increased urate	AFRLYMPH_CSF__PCTIncreased urate	0.0988599	-0.0498229	0.247543	2.56783	1.31242	0.191126	186	0.718681
ALL	BILIRUBIN_UNCONJUGATED__MG_DL	Increased urate	ALLBILIRUBIN_UNCONJUGATED__MG_DLIncreased urate	-0.0861209	-0.21582	0.043578	0.0902144	-1.31458	0.191139	135	0.718651
AFR	QUANTIFERON_TB1_AG_VALUE__IU_ML	Increased urate	AFRQUANTIFERON_TB1_AG_VALUE__IU_MLIncreased urate	0.113779	-0.0575174	0.285074	0.139243	1.31372	0.191187	148	0.718542
EUR	EOSINOPHIL_COUNT__X10_3_UL	Reduced lipids	EUREOSINOPHIL_COUNT__X10_3_ULReduced lipids	0.0174754	-0.00873289	0.0436837	0.00248373	1.30717	0.19121	5619	0.718489
ALL	HGB_A__PCT	Reduced hematocrit	ALLHGB_A__PCTReduced hematocrit	0.0324175	-0.0162128	0.0810478	0.462992	1.30737	0.191246	1898	0.718408
AFR	ALBUMIN_URINE__PCT	Increased urate	AFRALBUMIN_URINE__PCTIncreased urate	0.128133	-0.0650262	0.321293	3.02165	1.31546	0.191249	118	0.718401
ALL	MUCOR_RACEMOSUS_PCTASM__PCT	Increased body mass	ALLMUCOR_RACEMOSUS_PCTASM__PCTIncreased body mass	-0.12941	-0.324222	0.065401	0.117557	-1.31309	0.191257	157	0.718384
AMR	T4_FREE__NG_DL	Increased hematocrit	AMRT4_FREE__NG_DLIncreased hematocrit	0.0369017	-0.0184801	0.0922835	0.00642418	1.30719	0.191384	1298	0.718095
ALL	TOTAL_PROTEIN_URINE__MG_L	Reduced hematocrit	ALLTOTAL_PROTEIN_URINE__MG_LReduced hematocrit	-0.0666434	-0.166766	0.0334795	0.0856672	-1.30816	0.191497	456	0.717837
AFR	VENTRICULAR_RATE__BPM	Increased urate	AFRVENTRICULAR_RATE__BPMIncreased urate	0.0203401	-0.0101858	0.0508661	0.00342398	1.30635	0.191506	4140	0.717818
AFR	PH_DIPSTICK__NA	Reduced blood volume	AFRPH_DIPSTICK__NAReduced blood volume	-0.0246552	-0.0616654	0.012355	0.00233782	-1.30625	0.191578	2784	0.717655
ALL	BILIRUBIN_DIRECT__MG_DL	Increased urate	ALLBILIRUBIN_DIRECT__MG_DLIncreased urate	0.0101034	-0.00506044	0.0252672	0.0052292	1.30597	0.191578	19063	0.717654
ALL	PROTEIN_C_ANTIGEN__PCT	Increased inflammation	ALLPROTEIN_C_ANTIGEN__PCTIncreased inflammation	0.0482171	-0.0242015	0.120636	1.11555	1.30705	0.191591	772	0.717625
AFR	GTT_2_HOUR__MG_DL	Increased inflammation	AFRGTT_2_HOUR__MG_DLIncreased inflammation	-0.139726	-0.350662	0.0712102	0.0312011	-1.31505	0.19166	109	0.717469
ALL	ANGIOTEN_CONV_ENZYME__U_L	Reduced inflammation	ALLANGIOTEN_CONV_ENZYME__U_LReduced inflammation	0.0498104	-0.0250141	0.124635	0.0803713	1.30665	0.191694	842	0.717392
EUR	GLUCOSE_FINGERSTICK__MG_DL	Increased blood volume	EURGLUCOSE_FINGERSTICK__MG_DLIncreased blood volume	0.0402451	-0.020207	0.100697	0.00935552	1.30633	0.191728	1062	0.717314
EUR	GAMMA_GLOBULIN_SERUM__G_DL	Increased hematocrit	EURGAMMA_GLOBULIN_SERUM__G_DLIncreased hematocrit	-0.0595458	-0.149067	0.0299758	0.020055	-1.30726	0.191804	456	0.717143
ALL	HCO3_VEN_POCT__MEQ_L	Reduced hematocrit	ALLHCO3_VEN_POCT__MEQ_LReduced hematocrit	-0.013064	-0.0326829	0.00655487	0.0404856	-1.30525	0.191832	11788	0.71708
ALL	RARA_H_8__NA	Increased urate	ALLRARA_H_8__NAIncreased urate	-0.0902591	-0.226115	0.0455968	0.116193	-1.30864	0.191888	258	0.716953
EUR	PROTEIN_TOTAL_URINE__MG_DL	Increased inflammation	EURPROTEIN_TOTAL_URINE__MG_DLIncreased inflammation	-0.103351	-0.259096	0.0523934	0.121343	-1.31047	0.191903	175	0.716919
ALL	U_CRYSTALS_1__NA	Increased blood volume	ALLU_CRYSTALS_1__NAIncreased blood volume	-0.0275014	-0.0688219	0.0138191	0.00985895	-1.30512	0.191974	2488	0.716757
ALL	PINE_PINON_NUT__KU_L	Increased blood volume	ALLPINE_PINON_NUT__KU_LIncreased blood volume	0.0658484	-0.0332002	0.164897	0.0651757	1.3064	0.192062	479	0.716559
ALL	HEMOGLOBIN_A2__PCT	Reduced blood volume	ALLHEMOGLOBIN_A2__PCTReduced blood volume	-0.108032	-0.270907	0.0548433	0.0172378	-1.3101	0.192074	171	0.71653
ALL	UIBC__UG_DL	Reduced hematocrit	ALLUIBC__UG_DLReduced hematocrit	0.0425355	-0.0214113	0.106482	0.00989465	1.30522	0.192105	1060	0.71646
AMR	ANGIOTEN_CONV_ENZYME__U_L	Reduced inflammation	AMRANGIOTEN_CONV_ENZYME__U_LReduced inflammation	0.129172	-0.0659599	0.324304	0.21453	1.31287	0.192145	117	0.71637
EUR	IGG_TOTAL_QUANT__MG_DL	Reduced blood volume	EURIGG_TOTAL_QUANT__MG_DLReduced blood volume	-0.0419686	-0.105072	0.0211348	0.0121734	-1.30516	0.192149	980	0.716363
AMR	TESTOSTERONE_BIOAV__NG_DL	Reduced hematocrit	AMRTESTOSTERONE_BIOAV__NG_DLReduced hematocrit	0.0352397	-0.0177901	0.0882695	0.136914	1.30649	0.192153	405	0.716353
ALL	T3_UPTAKE__PCT_T_UPTAKE	Reduced inflammation	ALLT3_UPTAKE__PCT_T_UPTAKEReduced inflammation	0.0532855	-0.0268578	0.133429	0.32792	1.30554	0.192165	670	0.716326
AMR	ERYTHROPOIETIN__MIU_ML	Increased urate	AMRERYTHROPOIETIN__MIU_MLIncreased urate	0.123206	-0.0628527	0.309265	0.124145	1.31179	0.192226	128	0.716188
AMR	HCG_TOTAL_QUANT__MIU_ML	Reduced blood volume	AMRHCG_TOTAL_QUANT__MIU_MLReduced blood volume	-0.0466747	-0.116899	0.0235493	0.154776	-1.3054	0.19227	600	0.716088
EUR	IGG_TOTAL_QUANT__MG_DL	Increased hematocrit	EURIGG_TOTAL_QUANT__MG_DLIncreased hematocrit	-0.0410161	-0.102709	0.0206763	0.0113633	-1.30471	0.192301	980	0.716018
EUR	INSULIN_TOTAL__UU_ML	Reduced inflammation	EURINSULIN_TOTAL__UU_MLReduced inflammation	0.0638444	-0.032254	0.159943	0.0399039	1.30583	0.192313	441	0.715992
AFR	CERULOPLASMIN__MG_DL	Increased body mass	AFRCERULOPLASMIN__MG_DLIncreased body mass	-0.130142	-0.326929	0.0666444	0.0551137	-1.31292	0.192373	109	0.715857
AFR	FIBROMETER_ALPHA_2_MACROGLOBULIN__MG_DL	Reduced inflammation	AFRFIBROMETER_ALPHA_2_MACROGLOBULIN__MG_DLReduced inflammation	0.111279	-0.0567938	0.279352	0.320728	1.31078	0.192415	135	0.715761
AFR	THROMBIN_TIME__NA	Reduced lipids	AFRTHROMBIN_TIME__NAReduced lipids	0.072375	-0.0366494	0.181399	0.00666008	1.30611	0.192465	330	0.715647
ALL	ERYTHROCYTE_SED_RATE__MM_HR	Reduced hematocrit	ALLERYTHROCYTE_SED_RATE__MM_HRReduced hematocrit	0.0132566	-0.00668184	0.0331951	0.010719	1.30329	0.192505	10045	0.715558
ALL	TCO2_POC__MEQ_L	Increased inflammation	ALLTCO2_POC__MEQ_LIncreased inflammation	-0.0522059	-0.130787	0.0263753	0.19166	-1.30454	0.19251	664	0.715547
ALL	RITONAVIR_IC50__MICROMOLE	Increased inflammation	ALLRITONAVIR_IC50__MICROMOLEIncreased inflammation	0.101787	-0.051819	0.255394	0.0800912	1.30831	0.192577	180	0.715396
ALL	COPPER__UG_DL	Reduced hematocrit	ALLCOPPER__UG_DLReduced hematocrit	0.127172	-0.0649479	0.319291	2.59444	1.31006	0.192577	139	0.715395
AFR	UIBC__UG_DL	Increased blood volume	AFRUIBC__UG_DLIncreased blood volume	0.0860532	-0.0437451	0.215851	0.0195507	1.30728	0.192611	215	0.71532
ALL	ZIDOVUDINE_IC50__MICROMOLE	Increased body mass	ALLZIDOVUDINE_IC50__MICROMOLEIncreased body mass	0.115878	-0.0590049	0.290762	0.136324	1.30762	0.192698	191	0.715123
AMR	GLUCOSE_CSF__MG_DL	Reduced lipids	AMRGLUCOSE_CSF__MG_DLReduced lipids	0.103351	-0.0527284	0.259431	0.0250103	1.30818	0.192775	167	0.714949
AMR	LDL__MG_DL	Reduced blood volume	AMRLDL__MG_DLReduced blood volume	-0.110584	-0.277765	0.0565978	0.153643	-1.30901	0.192914	140	0.714636
AMR	POC_PH_VENOUS__NA	Increased blood volume	AMRPOC_PH_VENOUS__NAIncreased blood volume	-0.0927345	-0.232787	0.0473183	0.00489486	-1.30676	0.193001	190	0.714441
AFR	QUANTIFERON_TB2_AG_VALUE__IU_ML	Increased urate	AFRQUANTIFERON_TB2_AG_VALUE__IU_MLIncreased urate	0.114203	-0.0584673	0.286873	0.134209	1.3083	0.193045	146	0.714341
ALL	ALPHA_1_GLOB__G_DL	Reduced inflammation	ALLALPHA_1_GLOB__G_DLReduced inflammation	0.0258666	-0.0130908	0.064824	0.00691865	1.3019	0.193054	2929	0.714322
EUR	EST_GFR__NA	Reduced hematocrit	EUREST_GFR__NAReduced hematocrit	-0.0492569	-0.123494	0.0249804	0.977629	-1.30296	0.193067	643	0.714293
AMR	LH_SERUM__MIU_ML	Reduced inflammation	AMRLH_SERUM__MIU_MLReduced inflammation	0.0522954	-0.026542	0.131133	0.0444825	1.30313	0.193105	536	0.714205
AFR	ANION_GAP_VEN_GEM_MPOCT__MEQ_L	Increased urate	AFRANION_GAP_VEN_GEM_MPOCT__MEQ_LIncreased urate	-0.0937032	-0.235209	0.0478025	0.066411	-1.30588	0.193115	211	0.714185
EUR	VANCOMYCIN_RANDOM__MCG_ML	Reduced lipids	EURVANCOMYCIN_RANDOM__MCG_MLReduced lipids	0.10914	-0.0558537	0.274133	0.0663812	1.30762	0.193115	156	0.714183
ALL	LACTIC_ACID_WB__MMOL_L	Reduced hematocrit	ALLLACTIC_ACID_WB__MMOL_LReduced hematocrit	-0.101867	-0.255664	0.0519308	0.0408968	-1.30548	0.193118	230	0.714178
AFR	RBC__MILL_MCL	Increased urate	AFRRBC__MILL_MCLIncreased urate	-0.132729	-0.333808	0.0683505	0.0777202	-1.31079	0.193156	107	0.714092
ALL	AMMONIA__MCG_DL	Reduced blood volume	ALLAMMONIA__MCG_DLReduced blood volume	0.0531837	-0.0269969	0.133364	0.0316115	1.30265	0.19319	618	0.714015
ALL	SSB_LA_ENA_ANTIBODY_IGG__AU_ML	Increased urate	ALLSSB_LA_ENA_ANTIBODY_IGG__AU_MLIncreased urate	0.0821543	-0.0418444	0.206153	0.0934657	1.30414	0.193247	297	0.713887
ALL	CREATININE_URINE__MG_DL	Reduced inflammation	ALLCREATININE_URINE__MG_DLReduced inflammation	0.030693	-0.0155629	0.0769488	0.0145599	1.30135	0.193295	1937	0.71378
ALL	UROBILINOGEN_DIPSTICK__NA	Reduced blood volume	ALLUROBILINOGEN_DIPSTICK__NAReduced blood volume	-0.0140732	-0.0352803	0.00713399	0.00725122	-1.30082	0.193355	8986	0.713645
ALL	CREATININE_URINE_PER_24H__MG_D	Increased hematocrit	ALLCREATININE_URINE_PER_24H__MG_DIncreased hematocrit	0.114891	-0.0590843	0.288866	0.882722	1.30786	0.193484	131	0.713354
ALL	NEVIRAPINE_FOLD_CHANGE__NA	Increased inflammation	ALLNEVIRAPINE_FOLD_CHANGE__NAIncreased inflammation	-0.111324	-0.279776	0.0571282	0.14659	-1.3064	0.193528	156	0.713256
AMR	HYDROXY_VITAMIN_D__NG_ML	Reduced blood volume	AMRHYDROXY_VITAMIN_D__NG_MLReduced blood volume	0.0924333	-0.0472909	0.232158	0.0709201	1.30465	0.193541	210	0.713227
AFR	T4_FREE__NG_DL	Reduced blood volume	AFRT4_FREE__NG_DLReduced blood volume	0.0366863	-0.018643	0.0920157	0.00754162	1.30081	0.193561	1275	0.713182
EUR	FACTOR_VIII__PCT	Reduced lipids	EURFACTOR_VIII__PCTReduced lipids	0.100319	-0.051416	0.252055	0.232405	1.30534	0.193583	180	0.713132
ALL	ZIDOVUDINE_IC50__MICROMOLE	Increased blood volume	ALLZIDOVUDINE_IC50__MICROMOLEIncreased blood volume	0.100138	-0.0513549	0.251631	0.115818	1.30447	0.193766	191	0.712721
AMR	U_PROTEIN_CONC__MG_DL	Reduced lipids	AMRU_PROTEIN_CONC__MG_DLReduced lipids	-0.0393658	-0.0987693	0.0200378	0.0432987	-1.3003	0.193777	1087	0.712698
ALL	QUANTIFERON_TB2_AG_VALUE__IU_ML	Reduced inflammation	ALLQUANTIFERON_TB2_AG_VALUE__IU_MLReduced inflammation	-0.0597535	-0.149989	0.030482	0.0539305	-1.3008	0.193883	553	0.712461
AFR	PROTEIN_C_FUNCTIONAL__PCT	Increased blood volume	AFRPROTEIN_C_FUNCTIONAL__PCTIncreased blood volume	0.0817987	-0.041896	0.205493	3.05579	1.30294	0.193892	245	0.712439
ALL	DHEAS__MCG_DL	Reduced lipids	ALLDHEAS__MCG_DLReduced lipids	-0.0358118	-0.0898696	0.018246	0.117533	-1.29992	0.193914	1066	0.71239
ALL	HEP_B_SURF_AB__MIU_ML	Reduced blood volume	ALLHEP_B_SURF_AB__MIU_MLReduced blood volume	0.143442	-0.0742574	0.361141	0.176296	1.30863	0.193919	106	0.712379
EUR	EOSIN_ABS__K_UL	Increased body mass	EUREOSIN_ABS__K_ULIncreased body mass	-0.0636585	-0.159852	0.0325353	0.00963705	-1.30083	0.194036	431	0.712118
AFR	GAMMA_GLOBULIN__PCT	Reduced inflammation	AFRGAMMA_GLOBULIN__PCTReduced inflammation	-0.123128	-0.30991	0.0636549	0.220518	-1.30693	0.194063	120	0.712056
EUR	INTACT_PARATHYROID_HORMONE__PG_ML	Increased hematocrit	EURINTACT_PARATHYROID_HORMONE__PG_MLIncreased hematocrit	-0.0371555	-0.0932664	0.0189553	0.0212378	-1.29921	0.194131	1172	0.711906
EUR	CREATININE_SERUM__MG_DL	Increased body mass	EURCREATININE_SERUM__MG_DLIncreased body mass	0.0143667	-0.00732145	0.0360549	0.00390584	1.29857	0.194138	6253	0.711889
AFR	T3_FREE__PG_ML	Increased blood volume	AFRT3_FREE__PG_MLIncreased blood volume	0.0986106	-0.0507393	0.247961	0.0328917	1.30349	0.194192	182	0.711768
ALL	ALK_PHOSPHATASE_BLD__U_L	Reduced blood volume	ALLALK_PHOSPHATASE_BLD__U_LReduced blood volume	-0.00811153	-0.0203579	0.00413482	0.00226231	-1.29827	0.194207	26486	0.711736
AFR	C_REACTIVE_PROTEIN_HS__MG_L	Increased hematocrit	AFRC_REACTIVE_PROTEIN_HS__MG_LIncreased hematocrit	0.0354191	-0.0180751	0.0889133	0.0506103	1.29887	0.194209	1372	0.711731
AFR	WB_CREATININE_VEN__MG_DL	Reduced hematocrit	AFRWB_CREATININE_VEN__MG_DLReduced hematocrit	0.0219608	-0.0111998	0.0551213	0.0131826	1.29849	0.194213	3186	0.711723
AMR	REACTIVE_LYMPH_FLUID__PCT	Increased inflammation	AMRREACTIVE_LYMPH_FLUID__PCTIncreased inflammation	-0.134359	-0.3385	0.0697822	0.0735426	-1.30839	0.194226	100	0.711692
AFR	ALPHA_1_GLOBULIN_URINE_PCT__PCT	Increased urate	AFRALPHA_1_GLOBULIN_URINE_PCT__PCTIncreased urate	-0.12751	-0.321021	0.0660009	0.141232	-1.30625	0.194269	121	0.711598
EUR	DBP__MMHG	Increased blood volume	EURDBP__MMHGIncreased blood volume	0.0154986	-0.00791127	0.0389085	0.103417	1.29783	0.194389	6921	0.711328
EUR	GLOBULIN__G_DL	Reduced lipids	EURGLOBULIN__G_DLReduced lipids	-0.0280871	-0.0705277	0.0143534	0.00363345	-1.29784	0.194483	2139	0.711119
EUR	ABS_T_HELPER_2CD4__CU_MM	Reduced inflammation	EURABS_T_HELPER_2CD4__CU_MMReduced inflammation	0.0706962	-0.0362749	0.177667	0.346237	1.29983	0.194517	363	0.711042
AMR	EOSIN__PCT	Increased urate	AMREOSIN__PCTIncreased urate	0.0609525	-0.0312696	0.153175	0.0460337	1.29881	0.194658	475	0.710728
ALL	PROTEIN_TOTAL_24HR_URINE__MG_INTERVAL	Reduced lipids	ALLPROTEIN_TOTAL_24HR_URINE__MG_INTERVALReduced lipids	0.109009	-0.0562858	0.274303	0.142212	1.30229	0.194666	176	0.710709
AFR	BETA_2_MICROGLOBULIN_SR__MG_L	Reduced inflammation	AFRBETA_2_MICROGLOBULIN_SR__MG_LReduced inflammation	-0.13387	-0.337343	0.0696029	0.12446	-1.30597	0.194683	110	0.710672
AMR	ANTI_P_SERINE_IGM__MPL	Increased hematocrit	AMRANTI_P_SERINE_IGM__MPLIncreased hematocrit	0.0999175	-0.051618	0.251453	0.0667031	1.30144	0.194839	187	0.710325
ALL	GLUC_RND__MG_DL	Increased blood volume	ALLGLUC_RND__MG_DLIncreased blood volume	0.0264508	-0.0135481	0.0664496	0.00705924	1.29671	0.194847	2594	0.710306
ALL	GLOBULIN_TOTAL__G_DL	Increased inflammation	ALLGLOBULIN_TOTAL__G_DLIncreased inflammation	-0.100023	-0.251757	0.0517115	0.0119198	-1.30127	0.194928	184	0.710126
AMR	TCO2_POC__MEQ_L	Increased inflammation	AMRTCO2_POC__MEQ_LIncreased inflammation	-0.114456	-0.288313	0.059401	0.443365	-1.30313	0.194964	137	0.710046
AFR	BILIRUBIN_DIRECT__MG_DL	Reduced blood volume	AFRBILIRUBIN_DIRECT__MG_DLReduced blood volume	0.0203746	-0.0104435	0.0511927	0.0117195	1.29618	0.19499	3966	0.709987
ALL	IMMUNOGLOBULIN_M_QN_SERUM__MG_DL	Increased inflammation	ALLIMMUNOGLOBULIN_M_QN_SERUM__MG_DLIncreased inflammation	-0.0681715	-0.171441	0.035098	0.0341598	-1.29789	0.195097	401	0.709749
AFR	GLUC_RND__MG_DL	Increased body mass	AFRGLUC_RND__MG_DLIncreased body mass	0.0526165	-0.0270464	0.132279	0.0184256	1.29701	0.195099	648	0.709745
ALL	O2HB_VEN_GEM_POCT__PCT	Increased hematocrit	ALLO2HB_VEN_GEM_POCT__PCTIncreased hematocrit	-0.0613252	-0.154209	0.0315585	1.03907	-1.29723	0.19516	506	0.70961
EUR	ACA_IGM__MPL	Increased inflammation	EURACA_IGM__MPLIncreased inflammation	-0.0617648	-0.155331	0.0318017	0.0477816	-1.29741	0.195176	449	0.709573
AMR	DER_FERINAE_IGE__KIU_L	Reduced lipids	AMRDER_FERINAE_IGE__KIU_LReduced lipids	-0.126643	-0.319332	0.0660455	0.115158	-1.30428	0.195194	112	0.709533
AFR	GLUC_RND__MG_DL	Increased inflammation	AFRGLUC_RND__MG_DLIncreased inflammation	0.0509611	-0.0262189	0.128141	0.0121393	1.29662	0.195235	648	0.709443
EUR	U_CALCIUM_RANDOM__MG_L	Reduced blood volume	EURU_CALCIUM_RANDOM__MG_LReduced blood volume	-0.133865	-0.337571	0.0698424	0.43973	-1.30408	0.195261	112	0.709384
ALL	DIGOXIN__NG_ML	Reduced hematocrit	ALLDIGOXIN__NG_MLReduced hematocrit	0.0638518	-0.0328807	0.160584	0.0213706	1.29692	0.195263	508	0.70938
AFR	A_G_RATIO__NA	Reduced lipids	AFRA_G_RATIO__NAReduced lipids	-0.0278804	-0.0700856	0.0143249	0.00789587	-1.29548	0.195297	2107	0.709305
AFR	EOSIN__PCT	Increased body mass	AFREOSIN__PCTIncreased body mass	0.0548528	-0.0282446	0.13795	0.055462	1.29646	0.195328	599	0.709235
AMR	IRON_BIND_CAP_TIBC__UG_DL	Increased blood volume	AMRIRON_BIND_CAP_TIBC__UG_DLIncreased blood volume	0.106377	-0.0552428	0.267998	6.40411	1.30097	0.195347	158	0.709194
ALL	CORTISOL_SERUM__MCG_DL	Increased hematocrit	ALLCORTISOL_SERUM__MCG_DLIncreased hematocrit	-0.0346246	-0.0870575	0.0178083	0.0265084	-1.29534	0.195404	1491	0.709067
EUR	CARBON_DIOXIDE_TOTAL__MMOL_L	Increased inflammation	EURCARBON_DIOXIDE_TOTAL__MMOL_LIncreased inflammation	0.0299542	-0.0154081	0.0753164	0.0553917	1.29506	0.195458	1884	0.708947
ALL	BERMUDA_GRASS_IGE__KIU_L	Increased inflammation	ALLBERMUDA_GRASS_IGE__KIU_LIncreased inflammation	0.13832	-0.0724265	0.349067	0.129118	1.30454	0.195492	101	0.708872
ALL	DIDANOSINE_IC50__MICROMOLE	Increased urate	ALLDIDANOSINE_IC50__MICROMOLEIncreased urate	0.0990143	-0.0513872	0.249416	0.0330675	1.29919	0.195568	191	0.708703
ALL	PROTEIN_TOTAL_BLD__G_DL	Reduced blood volume	ALLPROTEIN_TOTAL_BLD__G_DLReduced blood volume	-0.00805671	-0.020258	0.00414459	0.00383314	-1.29425	0.195589	26545	0.708656
EUR	WALNUT_IGE__KIU_L	Increased blood volume	EURWALNUT_IGE__KIU_LIncreased blood volume	0.0782182	-0.040511	0.196947	0.102548	1.29718	0.195705	277	0.708399
AFR	CHOL_HDL__MG_DL	Reduced hematocrit	AFRCHOL_HDL__MG_DLReduced hematocrit	-0.0927437	-0.23364	0.0481526	0.12356	-1.29835	0.195731	205	0.708341
ALL	HYDROXY_VITAMIN_D_2__NG_ML	Increased inflammation	ALLHYDROXY_VITAMIN_D_2__NG_MLIncreased inflammation	-0.0456382	-0.114828	0.0235521	0.0470773	-1.29469	0.195787	842	0.708216
AFR	TOTAL_PROTEIN_URINE_RANDOM__MG_ML	Reduced hematocrit	AFRTOTAL_PROTEIN_URINE_RANDOM__MG_MLReduced hematocrit	0.074671	-0.0386922	0.188034	0.137939	1.29671	0.195817	289	0.708149
AMR	U_SODIUM_RANDOM__MEQ_L	Increased body mass	AMRU_SODIUM_RANDOM__MEQ_LIncreased body mass	-0.0488145	-0.122839	0.02521	0.10114	-1.29465	0.195856	734	0.708062
ALL	MONO_ABS__K_UL	Reduced inflammation	ALLMONO_ABS__K_ULReduced inflammation	-0.0277419	-0.0697938	0.01431	0.00957022	-1.29365	0.19591	2416	0.707943
ALL	ACETAMINOPHEN__MCG_ML	Increased urate	ALLACETAMINOPHEN__MCG_MLIncreased urate	-0.140868	-0.355497	0.0737608	0.0780398	-1.30032	0.196139	127	0.707436
EUR	EOSIN__PCT	Increased urate	EUREOSIN__PCTIncreased urate	-0.063281	-0.159362	0.0328	0.0436831	-1.29465	0.196161	429	0.707388
AMR	UROBILINOGEN_DIPSTICK__NA	Reduced hematocrit	AMRUROBILINOGEN_DIPSTICK__NAReduced hematocrit	-0.0287046	-0.072249	0.0148399	0.0139209	-1.29277	0.196235	2069	0.707224
EUR	VARICELLA_ZOSTER_IGG__NA	Increased urate	EURVARICELLA_ZOSTER_IGG__NAIncreased urate	-0.0498009	-0.125398	0.0257963	0.0398296	-1.29364	0.196263	645	0.707161
ALL	CALCULI_MASS__MG	Increased urate	ALLCALCULI_MASS__MGIncreased urate	-0.144056	-0.363784	0.0756723	0.14833	-1.3012	0.196271	111	0.707143
EUR	MICROALB_CREAT_RATIO__MG_G_CREAT	Increased hematocrit	EURMICROALB_CREAT_RATIO__MG_G_CREATIncreased hematocrit	0.0812035	-0.0422254	0.204632	0.1253	1.29542	0.196313	277	0.707051
EUR	C_PEPTIDE_OF_INSULIN__NG_ML	Reduced blood volume	EURC_PEPTIDE_OF_INSULIN__NG_MLReduced blood volume	-0.132136	-0.333809	0.0695367	0.0856362	-1.30187	0.196321	103	0.707034
AFR	EOSINOPHIL__PCT	Increased inflammation	AFREOSINOPHIL__PCTIncreased inflammation	0.0321377	-0.0166279	0.0809032	0.0184834	1.29262	0.196325	1648	0.707024
ALL	CRP__MG_L	Increased inflammation	ALLCRP__MG_LIncreased inflammation	0.0645691	-0.0335273	0.162666	0.0961782	1.29416	0.196387	399	0.706887
ALL	PROTIME_POCT__SECONDS	Increased urate	ALLPROTIME_POCT__SECONDSIncreased urate	-0.0209722	-0.0527935	0.0108491	0.0052474	-1.29209	0.196393	4402	0.706875
AFR	IRON_SATURATION__PCT	Increased body mass	AFRIRON_SATURATION__PCTIncreased body mass	-0.0901997	-0.227427	0.047028	0.112585	-1.29609	0.196432	215	0.706789
ALL	TESTOSTERONE__NG_DL	Increased urate	ALLTESTOSTERONE__NG_DLIncreased urate	0.0121908	-0.00630827	0.0306898	0.0711316	1.292	0.196433	4015	0.706785
AMR	BASO_ABS__K_UL	Increased hematocrit	AMRBASO_ABS__K_ULIncreased hematocrit	0.0961518	-0.0501677	0.242471	0.0177427	1.2964	0.196445	200	0.70676
ALL	PATIENT_TEMP_A__OC	Reduced blood volume	ALLPATIENT_TEMP_A__OCReduced blood volume	-0.0254143	-0.0639846	0.013156	0.000278348	-1.292	0.196463	2780	0.706718
AMR	HEMOGLOBIN_ART__G_DL	Reduced lipids	AMRHEMOGLOBIN_ART__G_DLReduced lipids	-0.0923996	-0.233052	0.0482528	0.131576	-1.29619	0.196551	196	0.706524
ALL	IRON_BIND_CAPACITY__UG_DL	Reduced lipids	ALLIRON_BIND_CAPACITY__UG_DLReduced lipids	-0.0753103	-0.189852	0.0392317	5.25631	-1.29415	0.19666	299	0.706284
EUR	HEMOGLOBIN__G_DL	Increased inflammation	EURHEMOGLOBIN__G_DLIncreased inflammation	-0.0152346	-0.0383634	0.00789415	0.0222374	-1.29125	0.196664	6292	0.706276
AFR	VENTRICULAR_RATE__BPM	Increased body mass	AFRVENTRICULAR_RATE__BPMIncreased body mass	-0.0203516	-0.0512574	0.0105541	0.00399798	-1.29103	0.196766	4140	0.706051
AFR	U_BACTERIA__NA	Reduced lipids	AFRU_BACTERIA__NAReduced lipids	-0.0325196	-0.0819252	0.0168859	0.0130072	-1.29107	0.196867	1592	0.705827
AFR	AST_SGOT__U_L	Increased hematocrit	AFRAST_SGOT__U_LIncreased hematocrit	0.0174809	-0.00907262	0.0440344	0.0064619	1.29061	0.196899	5064	0.705756
ALL	ABS_CD_8_SUPPRESSOR__UL	Increased blood volume	ALLABS_CD_8_SUPPRESSOR__ULIncreased blood volume	-0.115947	-0.29293	0.0610365	0.701576	-1.29805	0.196936	126	0.705676
ALL	DER_PTERONYSSINUS_PCTASM__PCT	Reduced lipids	ALLDER_PTERONYSSINUS_PCTASM__PCTReduced lipids	0.0771893	-0.0402984	0.194677	0.0938602	1.29305	0.197014	306	0.705502
EUR	OAK_WHITE_IGE__KIU_L	Reduced lipids	EUROAK_WHITE_IGE__KIU_LReduced lipids	0.123345	-0.06526	0.31195	0.167996	1.29966	0.197112	102	0.705286
AMR	PROTEIN_TOTAL_BLD__G_DL	Increased urate	AMRPROTEIN_TOTAL_BLD__G_DLIncreased urate	0.019068	-0.00991069	0.0480468	0.00901662	1.28999	0.197117	4683	0.705276
AFR	PLATELET__X10_3_UL	Increased hematocrit	AFRPLATELET__X10_3_ULIncreased hematocrit	-0.017129	-0.043161	0.00890287	1.02795	-1.28996	0.197122	5258	0.705264
AMR	DER_FERINAE_IGE__KIU_L	Increased blood volume	AMRDER_FERINAE_IGE__KIU_LIncreased blood volume	-0.12277	-0.310379	0.06484	0.141522	-1.29861	0.197124	112	0.70526
ALL	NORMETANEPHRINE__NMOL_L	Reduced lipids	ALLNORMETANEPHRINE__NMOL_LReduced lipids	-0.0907441	-0.229052	0.0475635	0.0362121	-1.29369	0.19725	216	0.704984
ALL	F422_IGE_ARA_H_1__KU_L	Increased body mass	ALLF422_IGE_ARA_H_1__KU_LIncreased body mass	0.101604	-0.0533453	0.256554	0.164746	1.29458	0.197253	181	0.704976
AFR	ABS_T_HELPER_2CD4__CU_MM	Reduced inflammation	AFRABS_T_HELPER_2CD4__CU_MMReduced inflammation	-0.0736867	-0.185911	0.0385378	0.662852	-1.29231	0.19728	304	0.704918
EUR	PISTACHIO_IGE__KU_L	Reduced blood volume	EURPISTACHIO_IGE__KU_LReduced blood volume	0.113998	-0.0600296	0.288025	0.149	1.29595	0.197288	144	0.704898
AFR	QUANTIFERON_MITOGEN_MINUS_NIL__IU_ML	Reduced inflammation	AFRQUANTIFERON_MITOGEN_MINUS_NIL__IU_MLReduced inflammation	0.0620577	-0.03242	0.156535	0.18445	1.29102	0.197387	446	0.704681
AFR	FOLATE_RED_BLOOD_CELLS__NG_ML	Increased urate	AFRFOLATE_RED_BLOOD_CELLS__NG_MLIncreased urate	0.0857363	-0.0449702	0.216443	0.0379929	1.29264	0.197472	237	0.704495
AMR	LDL_CHOLESTEROL__MG_DL	Increased blood volume	AMRLDL_CHOLESTEROL__MG_DLIncreased blood volume	-0.019733	-0.0497475	0.0102814	0.0257222	-1.28895	0.197486	4224	0.704464
ALL	PH_VEN__NA	Increased hematocrit	ALLPH_VEN__NAIncreased hematocrit	0.0191011	-0.0099538	0.048156	0.00015541	1.28882	0.19752	4946	0.70439
AMR	BASOPHIL_COUNT__X10_3_UL	Increased body mass	AMRBASOPHIL_COUNT__X10_3_ULIncreased body mass	-0.0528641	-0.133374	0.0276459	0.013493	-1.28957	0.197702	608	0.703989
ALL	TOTAL_PROTEIN_URINE__MG_L	Increased body mass	ALLTOTAL_PROTEIN_URINE__MG_LIncreased body mass	-0.0689967	-0.174145	0.0361514	0.0877868	-1.28963	0.197853	456	0.703658
AFR	HEMOGLOBIN__G_DL	Increased blood volume	AFRHEMOGLOBIN__G_DLIncreased blood volume	-0.016658	-0.0420197	0.00870372	0.0225783	-1.28763	0.197931	5297	0.703487
ALL	ALPHA_FETOPROTEIN_TOTAL__NG_ML	Reduced inflammation	ALLALPHA_FETOPROTEIN_TOTAL__NG_MLReduced inflammation	-0.107462	-0.271603	0.0566793	0.0898015	-1.29232	0.197991	185	0.703355
AFR	POC_CA_VENOUS__MMOL_L	Reduced lipids	AFRPOC_CA_VENOUS__MMOL_LReduced lipids	-0.105755	-0.267385	0.0558753	0.00942331	-1.29291	0.198044	163	0.703239
AMR	PT__SECS	Reduced lipids	AMRPT__SECSReduced lipids	0.087355	-0.0460127	0.220723	0.00987387	1.2911	0.198069	227	0.703184
AMR	T4__NG_DL	Increased body mass	AMRT4__NG_DLIncreased body mass	-0.134132	-0.339666	0.0714012	0.0358252	-1.29613	0.198172	106	0.702957
AMR	CA_125__U_ML	Increased inflammation	AMRCA_125__U_MLIncreased inflammation	0.111095	-0.0588857	0.281076	0.107985	1.29371	0.19819	137	0.702919
ALL	RBC_NO_URNS_HPF__HPF	Increased inflammation	ALLRBC_NO_URNS_HPF__HPFIncreased inflammation	0.045977	-0.0241068	0.116061	0.0449429	1.28768	0.198219	842	0.702855
AMR	GLOBULIN__G_DL	Reduced lipids	AMRGLOBULIN__G_DLReduced lipids	0.0372081	-0.0195072	0.0939235	0.00504853	1.28716	0.198291	1188	0.702696
ALL	U_CHLORIDE_RANDOM__MEQ_L	Increased hematocrit	ALLU_CHLORIDE_RANDOM__MEQ_LIncreased hematocrit	-0.0229548	-0.0579343	0.0120247	0.0122554	-1.28665	0.198302	3444	0.702672
ALL	SOL_TRANSFERRIN_RECEPTOR__NMOL_L	Reduced lipids	ALLSOL_TRANSFERRIN_RECEPTOR__NMOL_LReduced lipids	0.108912	-0.0576587	0.275484	0.0449538	1.29201	0.198352	163	0.702562
AMR	MEAN_CORP_HGB_CONC__G_DL	Reduced hematocrit	AMRMEAN_CORP_HGB_CONC__G_DLReduced hematocrit	-0.0180408	-0.0455399	0.00945828	0.0100694	-1.28615	0.19845	4962	0.702348
AMR	WB_SODIUM_ART__MEQ_L	Increased blood volume	AMRWB_SODIUM_ART__MEQ_LIncreased blood volume	-0.0609181	-0.153896	0.03206	0.198638	-1.28771	0.198529	451	0.702177
AFR	POLY_FLUID__PCT	Increased blood volume	AFRPOLY_FLUID__PCTIncreased blood volume	-0.0723274	-0.182777	0.0381218	0.180501	-1.28851	0.19853	324	0.702174
ALL	MUMPS_IGG_AB__NA	Reduced inflammation	ALLMUMPS_IGG_AB__NAReduced inflammation	0.0240915	-0.0126404	0.0608234	0.0208086	1.28598	0.198543	3184	0.702145
AMR	IGA_TOTAL_QUANT__MG_DL	Increased urate	AMRIGA_TOTAL_QUANT__MG_DLIncreased urate	-0.0481136	-0.121518	0.0252907	0.193211	-1.28682	0.198566	741	0.702095
ALL	SHRIMP_PCTASM__PCT	Reduced hematocrit	ALLSHRIMP_PCTASM__PCTReduced hematocrit	-0.129597	-0.328315	0.0691198	0.216748	-1.29455	0.198582	110	0.702061
AMR	BETA_GLOBULIN_SERUM__G_DL	Reduced hematocrit	AMRBETA_GLOBULIN_SERUM__G_DLReduced hematocrit	-0.0593586	-0.149965	0.0312479	0.0116327	-1.28723	0.198627	499	0.701963
AMR	WBC_NO_AREA_URNS_HPF__HPF	Reduced hematocrit	AMRWBC_NO_AREA_URNS_HPF__HPFReduced hematocrit	0.103746	-0.0550019	0.262493	0.112626	1.29084	0.198657	171	0.701895
ALL	METAMYELOCYTE__PCT	Reduced blood volume	ALLMETAMYELOCYTE__PCTReduced blood volume	-0.0267339	-0.067515	0.0140471	0.0112894	-1.28546	0.198749	2581	0.701696
EUR	PROTEIN_CSF__MG_DL	Increased blood volume	EURPROTEIN_CSF__MG_DLIncreased blood volume	-0.126609	-0.320804	0.0675873	0.0636048	-1.29397	0.19875	111	0.701694
EUR	ERYTHROCYTE_SED_RATE__MM_HR	Reduced blood volume	EURERYTHROCYTE_SED_RATE__MM_HRReduced blood volume	-0.0273643	-0.0691181	0.0143895	0.0220816	-1.28525	0.198847	2099	0.701481
EUR	O2_SATURATION_VEN__PCT	Reduced lipids	EURO2_SATURATION_VEN__PCTReduced lipids	0.047462	-0.0249931	0.119917	0.562481	1.28599	0.19885	753	0.701475
ALL	ACA_IGM__MPL	Reduced lipids	ALLACA_IGM__MPLReduced lipids	-0.0275714	-0.0696406	0.0144977	0.0174334	-1.2852	0.198851	2331	0.701473
EUR	QRS_DURATION__MS	Increased urate	EURQRS_DURATION__MSIncreased urate	-0.0202567	-0.0511656	0.0106521	0.00327972	-1.28496	0.198894	3423	0.701377
EUR	U_KETONE__MG_DL	Reduced blood volume	EURU_KETONE__MG_DLReduced blood volume	0.0610036	-0.0321803	0.154187	0.0401767	1.28658	0.198904	462	0.701356
ALL	SCLERODERMA_DIAG_PNL__AU_ML	Increased inflammation	ALLSCLERODERMA_DIAG_PNL__AU_MLIncreased inflammation	0.118626	-0.0632258	0.300477	0.124926	1.29189	0.198942	131	0.701274
EUR	AST_SGOT__U_L	Reduced lipids	EURAST_SGOT__U_LReduced lipids	-0.0164	-0.0414264	0.00862642	0.00552463	-1.28464	0.198968	5957	0.701217
ALL	T003_IGE_COMMON_SILVER_BIRCH__KU_L	Increased body mass	ALLT003_IGE_COMMON_SILVER_BIRCH__KU_LIncreased body mass	-0.0806885	-0.204062	0.0426852	0.120958	-1.28766	0.198974	282	0.701205
ALL	U_URIC_ACID_TIMED__MG_INTERVAL	Increased urate	ALLU_URIC_ACID_TIMED__MG_INTERVALIncreased urate	0.134689	-0.0720088	0.341387	0.58634	1.29313	0.199008	112	0.70113
AMR	WB_LACTATE_ART__MMOL_L	Reduced blood volume	AMRWB_LACTATE_ART__MMOL_LReduced blood volume	-0.0566147	-0.143112	0.0298823	0.0256946	-1.28587	0.199065	529	0.701005
ALL	POLY_FLUID__PCT	Increased inflammation	ALLPOLY_FLUID__PCTIncreased inflammation	-0.0353942	-0.0894377	0.0186493	0.0759605	-1.28474	0.199097	1401	0.700936
AFR	MG__MG_DL	Increased body mass	AFRMG__MG_DLIncreased body mass	-0.085712	-0.21684	0.0454163	0.0127151	-1.28744	0.199147	261	0.700827
AMR	PO2_VEN__MM_HG	Increased hematocrit	AMRPO2_VEN__MM_HGIncreased hematocrit	-0.0411499	-0.104004	0.0217044	0.0146116	-1.28472	0.199188	1011	0.700738
AFR	GAMMA_GLOBULIN_URINE_PCT__PCT	Reduced inflammation	AFRGAMMA_GLOBULIN_URINE_PCT__PCTReduced inflammation	-0.125555	-0.318291	0.0671807	0.235448	-1.2914	0.199349	121	0.700386
ALL	EMTRICITABINE_FOLD_CHANGE__NA	Reduced lipids	ALLEMTRICITABINE_FOLD_CHANGE__NAReduced lipids	-0.117834	-0.298576	0.062908	0.0624251	-1.28989	0.199396	143	0.700283
AMR	MAGNESIUM_BLD__MG_DL	Increased urate	AMRMAGNESIUM_BLD__MG_DLIncreased urate	0.0244485	-0.0129015	0.0617985	0.00243871	1.28349	0.199425	2903	0.70022
ALL	NEVIRAPINE_IC50__MICROMOLE	Increased inflammation	ALLNEVIRAPINE_IC50__MICROMOLEIncreased inflammation	-0.109819	-0.278224	0.0585859	0.146061	-1.28911	0.199458	156	0.70015
EUR	INR_SL__NA	Increased inflammation	EURINR_SL__NAIncreased inflammation	0.0417112	-0.0220422	0.105465	0.00931514	1.28403	0.199458	924	0.700149
ALL	DER_PTERONYSSINUS_IGE__KIU_L	Increased inflammation	ALLDER_PTERONYSSINUS_IGE__KIU_LIncreased inflammation	-0.0509713	-0.128908	0.0269655	0.0536884	-1.28431	0.199507	640	0.700042
EUR	HIV_1_VIRAL_LOAD__CP_ML	Reduced inflammation	EURHIV_1_VIRAL_LOAD__CP_MLReduced inflammation	0.0826243	-0.0438782	0.209127	0.0823811	1.28629	0.199517	267	0.700019
AFR	WB_CO2_VEN__MEQ_L	Reduced blood volume	AFRWB_CO2_VEN__MEQ_LReduced blood volume	-0.0227441	-0.0575023	0.0120142	0.0602997	-1.28299	0.199589	3184	0.699864
AFR	U_MICROALBUMIN_CONC__MG_DL	Reduced inflammation	AFRU_MICROALBUMIN_CONC__MG_DLReduced inflammation	-0.0288581	-0.0729666	0.0152504	0.0577571	-1.2831	0.199608	1987	0.699822
ALL	OSMOLALITY_URINE__MOSM_KG	Reduced inflammation	ALLOSMOLALITY_URINE__MOSM_KGReduced inflammation	0.0326462	-0.0172564	0.0825487	0.106998	1.28311	0.199627	1735	0.69978
AFR	CREA__MG_DL	Reduced lipids	AFRCREA__MG_DLReduced lipids	0.0481372	-0.0254981	0.121772	0.0268479	1.28372	0.199707	649	0.699607
ALL	FOLATE_PLASMA__NG_ML	Reduced hematocrit	ALLFOLATE_PLASMA__NG_MLReduced hematocrit	-0.063818	-0.161485	0.0338495	0.276122	-1.28414	0.199755	464	0.699502
EUR	DEA_GLIADIN_IGA_ELISA__EU_ML	Reduced blood volume	EURDEA_GLIADIN_IGA_ELISA__EU_MLReduced blood volume	-0.108508	-0.275061	0.0580446	0.0759476	-1.28863	0.199764	147	0.699484
AMR	GAMMA_GLOBULIN_SERUM__G_DL	Increased inflammation	AMRGAMMA_GLOBULIN_SERUM__G_DLIncreased inflammation	0.0577736	-0.0306437	0.146191	0.0222017	1.28388	0.199796	499	0.699413
ALL	SOL_TRANSFERRIN_RECEPTOR__NMOL_L	Reduced hematocrit	ALLSOL_TRANSFERRIN_RECEPTOR__NMOL_LReduced hematocrit	-0.108781	-0.275728	0.0581657	0.0430172	-1.28755	0.199898	163	0.699192
ALL	UROBILINOGEN_DIPSTICK__NA	Reduced inflammation	ALLUROBILINOGEN_DIPSTICK__NAReduced inflammation	0.0141428	-0.00748442	0.0357701	0.00750818	1.28186	0.199924	8986	0.699135
ALL	BASE_DEFICIT_VENOUS__MEQ_L	Reduced blood volume	ALLBASE_DEFICIT_VENOUS__MEQ_LReduced blood volume	-0.108379	-0.274717	0.0579597	0.0737278	-1.28701	0.199998	170	0.698975
ALL	HLA_A2_LOCUS__NA	Increased blood volume	ALLHLA_A2_LOCUS__NAIncreased blood volume	0.106593	-0.0570863	0.270272	1.77882	1.28776	0.2	151	0.698971
AMR	FIBRINOGEN__MG_DL	Increased body mass	AMRFIBRINOGEN__MG_DLIncreased body mass	0.0567888	-0.0301558	0.143733	0.202275	1.2832	0.200002	527	0.698966
ALL	T_HELPER_2_PCTCD4__PCT	Reduced hematocrit	ALLT_HELPER_2_PCTCD4__PCTReduced hematocrit	0.0351212	-0.0186148	0.0888572	0.426651	1.28205	0.200025	1508	0.698915
ALL	FIBROMETER_BUN__MG_DL	Increased urate	ALLFIBROMETER_BUN__MG_DLIncreased urate	-0.0720989	-0.182571	0.0383735	0.0279661	-1.28423	0.200032	320	0.698901
ALL	PROTEIN_C_FUNCTIONAL__PCT	Reduced hematocrit	ALLPROTEIN_C_FUNCTIONAL__PCTReduced hematocrit	0.0465501	-0.024695	0.117795	1.79621	1.28229	0.200065	934	0.698829
AFR	TUBE_COUNT_CSF__NA	Reduced lipids	AFRTUBE_COUNT_CSF__NAReduced lipids	0.108228	-0.057966	0.274423	0.0954474	1.28725	0.200086	157	0.698784
AMR	PT__SECS	Increased body mass	AMRPT__SECSIncreased body mass	0.0872459	-0.0465621	0.221054	0.0102231	1.28524	0.200103	227	0.698747
ALL	POC_NA_ARTERIAL__MMOL_L	Reduced hematocrit	ALLPOC_NA_ARTERIAL__MMOL_LReduced hematocrit	-0.131029	-0.33249	0.070432	0.384157	-1.28906	0.200106	123	0.69874
EUR	BMI__KG_M2	Increased urate	EURBMI__KG_M2Increased urate	-0.0154517	-0.0390936	0.00819027	0.00260277	-1.28121	0.200165	6542	0.698613
AFR	U_UREA_RANDOM__G_L	Increased hematocrit	AFRU_UREA_RANDOM__G_LIncreased hematocrit	-0.0567374	-0.143639	0.0301637	0.0284491	-1.28272	0.200177	520	0.698585
EUR	CREATININE_SERUM__MG_DL	Reduced blood volume	EURCREATININE_SERUM__MG_DLReduced blood volume	0.0143996	-0.0076374	0.0364367	0.00378534	1.28095	0.20026	6253	0.698405
AMR	FIBROMETER_PROTHROMBIN_INDEX__PCT	Reduced hematocrit	AMRFIBROMETER_PROTHROMBIN_INDEX__PCTReduced hematocrit	0.120701	-0.0649487	0.306351	1.58809	1.28833	0.200312	125	0.698294
AMR	LYMPHOCYTE__PCT	Increased hematocrit	AMRLYMPHOCYTE__PCTIncreased hematocrit	0.0485333	-0.0258015	0.122868	0.0571558	1.28185	0.200315	724	0.698288
AMR	U_CREATININE_CONC__MG_DL	Reduced hematocrit	AMRU_CREATININE_CONC__MG_DLReduced hematocrit	0.0261013	-0.0138666	0.0660693	0.0605513	1.28066	0.200445	2246	0.698004
AFR	CK_MB__U_L	Reduced lipids	AFRCK_MB__U_LReduced lipids	0.0554033	-0.0295002	0.140307	0.0316699	1.28186	0.200446	549	0.698003
AMR	ACA_IGG__GPL	Reduced lipids	AMRACA_IGG__GPLReduced lipids	0.0629095	-0.0335321	0.159351	0.0362989	1.28223	0.200477	430	0.697936
EUR	HEIGHT__M	Reduced lipids	EURHEIGHT__MReduced lipids	0.0125838	-0.00668417	0.0318517	0.00111835	1.28028	0.200493	6571	0.6979
AMR	ULTRA_HIV_1_VIRAL_LOAD__COPIES_ML	Increased hematocrit	AMRULTRA_HIV_1_VIRAL_LOAD__COPIES_MLIncreased hematocrit	0.139661	-0.0755414	0.354864	0.0944749	1.2893	0.200596	104	0.697677
ALL	WALNUT_IGE__KIU_L	Reduced lipids	ALLWALNUT_IGE__KIU_LReduced lipids	0.0540583	-0.0288091	0.136926	0.0630421	1.28133	0.200605	577	0.697658
EUR	VITAMIN_B12_SERUM__PG_ML	Reduced blood volume	EURVITAMIN_B12_SERUM__PG_MLReduced blood volume	0.0267333	-0.0142224	0.067689	0.0102251	1.28001	0.200671	2337	0.697516
AFR	WB_CHLORIDE_ART__MEQ_L	Increased inflammation	AFRWB_CHLORIDE_ART__MEQ_LIncreased inflammation	-0.0570011	-0.144404	0.0304015	0.191938	-1.28128	0.200681	522	0.697494
ALL	F441_IGE_JUG_R_1__KU_L	Increased blood volume	ALLF441_IGE_JUG_R_1__KU_LIncreased blood volume	0.112915	-0.0607442	0.286574	0.153332	1.28575	0.200701	151	0.69745
AMR	TPO_MICROSOMAL_AB__IU_ML	Increased body mass	AMRTPO_MICROSOMAL_AB__IU_MLIncreased body mass	-0.0760959	-0.192891	0.0406991	0.187055	-1.28247	0.200728	297	0.697391
ALL	TOXOPLASMA_IGG_AB__IU_ML	Increased hematocrit	ALLTOXOPLASMA_IGG_AB__IU_MLIncreased hematocrit	-0.039771	-0.10073	0.0211881	0.0667768	-1.28029	0.200744	1006	0.697357
AMR	ALPHA_1_GLOBULIN_SERUM__G_DL	Reduced lipids	AMRALPHA_1_GLOBULIN_SERUM__G_DLReduced lipids	-0.0577335	-0.146277	0.0308101	0.0145852	-1.28118	0.200747	497	0.697351
ALL	AST_SGOT__U_L	Increased blood volume	ALLAST_SGOT__U_LIncreased blood volume	-0.00808233	-0.0204661	0.00430144	0.00263079	-1.27924	0.200824	26588	0.697184
EUR	HCV_RNA_QUANTITATIVE__IU_ML	Reduced hematocrit	EURHCV_RNA_QUANTITATIVE__IU_MLReduced hematocrit	-0.0837085	-0.212288	0.044871	49.3496	-1.28254	0.200908	251	0.697003
AMR	U_BACTERIA__NA	Increased inflammation	AMRU_BACTERIA__NAIncreased inflammation	0.0332377	-0.017721	0.0841963	0.0147861	1.27942	0.200948	1503	0.696917
AMR	CK_MB__U_L	Reduced blood volume	AMRCK_MB__U_LReduced blood volume	-0.0582522	-0.147648	0.0311434	0.0369814	-1.28038	0.201029	495	0.696741
AFR	HEPATITIS_BS_AB_QUANT__MIU_ML	Increased hematocrit	AFRHEPATITIS_BS_AB_QUANT__MIU_MLIncreased hematocrit	-0.0925614	-0.234859	0.0497361	0.132079	-1.28304	0.201031	205	0.696736
EUR	LH_SERUM__MIU_ML	Increased body mass	EURLH_SERUM__MIU_MLIncreased body mass	-0.045293	-0.114788	0.0242021	0.0458314	-1.28007	0.201034	594	0.696731
ALL	CARBON_DIOXIDE_BLD__MEQ_L	Increased body mass	ALLCARBON_DIOXIDE_BLD__MEQ_LIncreased body mass	0.00891524	-0.00475115	0.0225816	0.0156224	1.27863	0.201036	27400	0.696725
AMR	ROOM_TEMPERATURE__NA	Increased body mass	AMRROOM_TEMPERATURE__NAIncreased body mass	0.059675	-0.0319201	0.15127	0.0118661	1.28014	0.20111	497	0.696567
ALL	TSH__UIU_ML	Reduced lipids	ALLTSH__UIU_MLReduced lipids	-0.00876552	-0.0222059	0.00467481	0.00484002	-1.27832	0.20115	22087	0.69648
ALL	TPO_MICROSOMAL_AB__IU_ML	Reduced blood volume	ALLTPO_MICROSOMAL_AB__IU_MLReduced blood volume	-0.030815	-0.0780784	0.0164484	0.0676475	-1.27874	0.201156	1787	0.696466
ALL	UNSAT_IRON_BINDING__UG_DL	Increased body mass	ALLUNSAT_IRON_BINDING__UG_DLIncreased body mass	-0.0894114	-0.226831	0.0480081	0.223724	-1.2815	0.201216	262	0.696336
AMR	C_REACTIVE_PROTEIN_HS__MG_L	Reduced lipids	AMRC_REACTIVE_PROTEIN_HS__MG_LReduced lipids	-0.0338204	-0.0857049	0.0180642	0.0383234	-1.27867	0.201222	1435	0.696325
AMR	HEMATOCRIT__PCT	Increased hematocrit	AMRHEMATOCRIT__PCTIncreased hematocrit	0.0171675	-0.0091624	0.0434974	0.064293	1.27824	0.201225	4963	0.696318
ALL	VALPROIC_ACID__MCG_ML	Reduced hematocrit	ALLVALPROIC_ACID__MCG_MLReduced hematocrit	-0.0651951	-0.165315	0.0349253	1.29722	-1.28	0.201261	429	0.69624
AFR	PH_VEN__NA	Increased inflammation	AFRPH_VEN__NAIncreased inflammation	-0.0383183	-0.0971192	0.0204826	0.000286192	-1.27863	0.201295	1122	0.696168
ALL	MEASLES_RUBEOLA_IGG__NA	Increased body mass	ALLMEASLES_RUBEOLA_IGG__NAIncreased body mass	0.0296492	-0.0158373	0.0751357	0.0100597	1.27818	0.201306	2488	0.696143
ALL	F439_IGE_COR_A_14__KU_L	Increased inflammation	ALLF439_IGE_COR_A_14__KU_LIncreased inflammation	0.116785	-0.0631327	0.296703	0.183953	1.28446	0.20132	141	0.696113
ALL	POC_LACTATE_VENOUS__MMOL_L	Increased urate	ALLPOC_LACTATE_VENOUS__MMOL_LIncreased urate	-0.0550305	-0.139514	0.0294529	0.0218871	-1.27912	0.201323	646	0.696107
ALL	CD4_CD8_RATIO__NA	Reduced blood volume	ALLCD4_CD8_RATIO__NAReduced blood volume	0.0862898	-0.0464825	0.219062	0.0589881	1.28201	0.201411	203	0.695917
ALL	FIBROMETER_ALT__IU_L	Increased hematocrit	ALLFIBROMETER_ALT__IU_LIncreased hematocrit	0.0693619	-0.0372396	0.175963	0.04601	1.28008	0.201436	337	0.695862
ALL	PATIENT_TEMP_V__OC	Increased blood volume	ALLPATIENT_TEMP_V__OCIncreased blood volume	-0.0269214	-0.0682392	0.0143964	0.00345149	-1.27767	0.201484	2517	0.695759
EUR	GLUCOSE_DIPSTICK__MG_DL	Reduced blood volume	EURGLUCOSE_DIPSTICK__MG_DLReduced blood volume	-0.114029	-0.289784	0.0617259	15.9531	-1.28405	0.201501	139	0.695724
AMR	TBG__MCG_ML	Increased blood volume	AMRTBG__MCG_MLIncreased blood volume	-0.066079	-0.167637	0.0354795	0.0148218	-1.27964	0.201513	367	0.695696
ALL	HCV_AB__S_CO_RATIO	Reduced lipids	ALLHCV_AB__S_CO_RATIOReduced lipids	0.0543232	-0.0291258	0.137772	0.0246152	1.2785	0.201575	607	0.695564
AMR	O2_SAT_VEN_POCT__PCT	Reduced inflammation	AMRO2_SAT_VEN_POCT__PCTReduced inflammation	-0.0252244	-0.0639517	0.0135029	0.420427	-1.2772	0.201649	2559	0.695404
AFR	U_CREATININE_TIMED__G_INTERVAL	Increased inflammation	AFRU_CREATININE_TIMED__G_INTERVALIncreased inflammation	0.0619775	-0.0332917	0.157247	0.0120711	1.27899	0.201655	408	0.695392
AMR	WB_CO2_VEN__MEQ_L	Increased hematocrit	AMRWB_CO2_VEN__MEQ_LIncreased hematocrit	-0.0235194	-0.0596461	0.0126074	0.0504879	-1.27651	0.201876	2946	0.694915
ALL	K_WB__MMOL_L	Increased urate	ALLK_WB__MMOL_LIncreased urate	0.121295	-0.0658533	0.308444	0.0663073	1.28271	0.201965	139	0.694723
ALL	WB_GLUCOSE_ART__MG_DL	Increased blood volume	ALLWB_GLUCOSE_ART__MG_DLIncreased blood volume	0.0265272	-0.014235	0.0672894	0.00682357	1.27611	0.202032	2560	0.694579
EUR	IRON_BIND_CAP_TIBC__UG_DL	Increased blood volume	EURIRON_BIND_CAP_TIBC__UG_DLIncreased blood volume	0.0791733	-0.042751	0.201098	4.16027	1.27921	0.202064	253	0.69451
ALL	U_PROTEIN__MG_DL	Reduced inflammation	ALLU_PROTEIN__MG_DLReduced inflammation	-0.01579	-0.0400534	0.00847345	0.00853257	-1.2757	0.202101	7372	0.694431
EUR	T003_IGE_COMMON_SILVER_BIRCH__KU_L	Increased urate	EURT003_IGE_COMMON_SILVER_BIRCH__KU_LIncreased urate	-0.110293	-0.280517	0.0599309	0.174305	-1.28223	0.202115	140	0.694402
AMR	WB_CA_ART_POCT__MMOL_L	Increased blood volume	AMRWB_CA_ART_POCT__MMOL_LIncreased blood volume	-0.0479938	-0.121798	0.0258103	0.00351417	-1.27668	0.202127	737	0.694377
ALL	O2_SAT_ART_POCT__PCT	Reduced lipids	ALLO2_SAT_ART_POCT__PCTReduced lipids	0.0204467	-0.0109763	0.0518698	0.077549	1.2757	0.202132	4191	0.694365
AFR	MONO_FLUID__PCT	Increased inflammation	AFRMONO_FLUID__PCTIncreased inflammation	0.0729854	-0.0393762	0.185347	0.0510449	1.27812	0.202167	323	0.694289
ALL	HEP_B_SURF_AB__MIU_ML	Reduced lipids	ALLHEP_B_SURF_AB__MIU_MLReduced lipids	0.140698	-0.0768436	0.358239	0.172251	1.28453	0.202183	106	0.694256
AFR	INFLAMETER_PATIENT_SCORE__NA	Reduced blood volume	AFRINFLAMETER_PATIENT_SCORE__NAReduced blood volume	0.119741	-0.065138	0.304619	0.0215974	1.28224	0.202211	135	0.694196
ALL	QFT_NIL_PLUS__IU_ML	Increased body mass	ALLQFT_NIL_PLUS__IU_MLIncreased body mass	-0.0536007	-0.136049	0.028848	0.0351671	-1.27618	0.202272	789	0.694063
ALL	ZIDOVUDINE_FOLD_CHANGE__NA	Reduced blood volume	ALLZIDOVUDINE_FOLD_CHANGE__NAReduced blood volume	-0.0951158	-0.241779	0.0515475	0.117056	-1.27985	0.202273	191	0.694062
ALL	PH_VEN__NA	Reduced lipids	ALLPH_VEN__NAReduced lipids	0.0187921	-0.0100971	0.0476812	0.0001537	1.27525	0.202281	4946	0.694044
ALL	HCV_RNA_QUANTITATIVE__IU_ML	Increased blood volume	ALLHCV_RNA_QUANTITATIVE__IU_MLIncreased blood volume	-0.0370786	-0.0941045	0.0199474	23.0328	-1.27553	0.202342	1351	0.693915
ALL	PULSE_WIDTH__MS	Increased body mass	ALLPULSE_WIDTH__MSIncreased body mass	-0.145867	-0.371349	0.0796145	0.00432286	-1.28271	0.202418	119	0.693751
ALL	GTT_3_HOUR__MG_DL	Increased inflammation	ALLGTT_3_HOUR__MG_DLIncreased inflammation	0.073243	-0.0395762	0.186062	0.0860473	1.2773	0.202432	331	0.693722
EUR	U_KETONE__MG_DL	Reduced inflammation	EURU_KETONE__MG_DLReduced inflammation	-0.0616121	-0.156468	0.0332432	0.0385602	-1.27652	0.202433	462	0.693718
ALL	F345_IGE_MACADAMIA_NUT__KU_L	Reduced hematocrit	ALLF345_IGE_MACADAMIA_NUT__KU_LReduced hematocrit	-0.0853134	-0.216788	0.0461609	0.100193	-1.27774	0.202476	275	0.693627
ALL	MYOGLOBIN_SERUM__NG_ML	Reduced inflammation	ALLMYOGLOBIN_SERUM__NG_MLReduced inflammation	0.126146	-0.0689258	0.321218	0.078318	1.28251	0.202544	117	0.693482
ALL	POC_BE_VENOUS__MMOL_L	Increased inflammation	ALLPOC_BE_VENOUS__MMOL_LIncreased inflammation	-0.0616307	-0.156542	0.0332804	0.0318635	-1.27626	0.202544	448	0.69348
AMR	HCV_RNA_QUANTITATIVE__IU_ML	Increased hematocrit	AMRHCV_RNA_QUANTITATIVE__IU_MLIncreased hematocrit	-0.0774984	-0.196939	0.0419421	47.4095	-1.2774	0.202551	287	0.693465
AFR	TIBC__MCG_DL	Increased blood volume	AFRTIBC__MCG_DLIncreased blood volume	0.0234054	-0.012613	0.0594237	1.36557	1.27419	0.202706	2725	0.693134
EUR	VITAMIN_D_1_25_DIHY__PG_ML	Increased blood volume	EURVITAMIN_D_1_25_DIHY__PG_MLIncreased blood volume	-0.0542823	-0.137897	0.0293322	0.0746813	-1.27562	0.202707	494	0.693132
AFR	VENTRICULAR_RATE__BPM	Increased blood volume	AFRVENTRICULAR_RATE__BPMIncreased blood volume	0.019781	-0.0106601	0.0502221	0.00299896	1.27398	0.202741	4140	0.693058
EUR	WB_LACTATE_VEN_POCT__MMOL_L	Reduced lipids	EURWB_LACTATE_VEN_POCT__MMOL_LReduced lipids	0.0333085	-0.0179664	0.0845833	0.0136725	1.27425	0.202775	1485	0.692985
AMR	ACTH__PG_ML	Increased hematocrit	AMRACTH__PG_MLIncreased hematocrit	0.119457	-0.0652836	0.304197	0.0571007	1.2806	0.202868	131	0.692786
AMR	TIBC__MCG_DL	Increased blood volume	AMRTIBC__MCG_DLIncreased blood volume	-0.0261254	-0.0663502	0.0140993	1.49307	-1.27366	0.202916	2241	0.692683
ALL	CREAT_UR_RND__MG_DL	Increased blood volume	ALLCREAT_UR_RND__MG_DLIncreased blood volume	-0.0795367	-0.202235	0.0431615	0.0448181	-1.27643	0.202939	275	0.692634
AFR	WB_CHLORIDE_VEN_POCT__MEQ_L	Increased hematocrit	AFRWB_CHLORIDE_VEN_POCT__MEQ_LIncreased hematocrit	0.0868577	-0.0472255	0.220941	0.381821	1.27733	0.202958	215	0.692595
ALL	LENTIL_IGE__KIU_L	Increased blood volume	ALLLENTIL_IGE__KIU_LIncreased blood volume	0.11582	-0.0633016	0.294941	0.109581	1.2796	0.203037	140	0.692425
AMR	QUANTIFERON_NIL_VALUE__IU_ML	Increased inflammation	AMRQUANTIFERON_NIL_VALUE__IU_MLIncreased inflammation	-0.108908	-0.277308	0.0594919	0.0769975	-1.27928	0.203042	146	0.692414
ALL	CRYSTALS_2__NA	Reduced inflammation	ALLCRYSTALS_2__NAReduced inflammation	-0.0768576	-0.195447	0.041732	0.029101	-1.27521	0.203187	325	0.692105
ALL	HERPES_SIMPLEX_1_IGG__IV	Increased hematocrit	ALLHERPES_SIMPLEX_1_IGG__IVIncreased hematocrit	-0.141039	-0.359595	0.0775163	1.96317	-1.28149	0.203209	107	0.692058
AFR	U_CALCIUM_TIMED__MG_INTERVAL	Reduced blood volume	AFRU_CALCIUM_TIMED__MG_INTERVALReduced blood volume	0.125178	-0.0686477	0.319004	0.520056	1.28028	0.203216	121	0.692043
ALL	BAND_CELL__PCT	Increased body mass	ALLBAND_CELL__PCTIncreased body mass	0.0219323	-0.0118565	0.0557212	0.0167322	1.27256	0.203242	4483	0.691987
AFR	VITAMIN_B12_SERUM__PG_ML	Increased body mass	AFRVITAMIN_B12_SERUM__PG_MLIncreased body mass	0.0250418	-0.0135413	0.0636248	0.0127306	1.27267	0.203247	2644	0.691977
AFR	BILIRUBIN_TOTAL__MG_DL	Reduced hematocrit	AFRBILIRUBIN_TOTAL__MG_DLReduced hematocrit	-0.01745	-0.0443507	0.0094507	0.00993214	-1.2717	0.203539	5061	0.691352
AFR	WB_CHLORIDE_VEN_POCT__MEQ_L	Increased blood volume	AFRWB_CHLORIDE_VEN_POCT__MEQ_LIncreased blood volume	0.0884666	-0.0482823	0.225216	0.375527	1.27564	0.203557	215	0.691315
EUR	ALMOND_IGE__KIU_L	Increased body mass	EURALMOND_IGE__KIU_LIncreased body mass	0.0819817	-0.044689	0.208652	0.0847936	1.2749	0.203573	255	0.69128
ALL	PHOS__MG_DL	Reduced lipids	ALLPHOS__MG_DLReduced lipids	-0.0518369	-0.131818	0.0281442	0.0111746	-1.27255	0.203614	694	0.691191
ALL	CHLORIDE_BLD__MEQ_L	Increased urate	ALLCHLORIDE_BLD__MEQ_LIncreased urate	-0.00840219	-0.0213573	0.00455295	0.0166955	-1.27121	0.203664	27372	0.691085
EUR	CAT_DANDER_IGE__KIU_L	Increased urate	EURCAT_DANDER_IGE__KIU_LIncreased urate	0.106283	-0.0582849	0.270851	0.152499	1.27734	0.203691	148	0.691028
EUR	HCO3_VEN__MEQ_L	Reduced lipids	EURHCO3_VEN__MEQ_LReduced lipids	-0.047006	-0.119541	0.0255293	0.0145431	-1.27222	0.203694	754	0.691022
ALL	QT__MS	Reduced lipids	ALLQT__MSReduced lipids	-0.00908713	-0.0230994	0.00492515	0.255004	-1.27114	0.203694	19398	0.691021
AMR	GAMMA_GTP_BLD__U_L	Increased blood volume	AMRGAMMA_GTP_BLD__U_LIncreased blood volume	-0.0235172	-0.0597907	0.0127563	0.017661	-1.27125	0.203744	2820	0.690916
ALL	LDL__MG_DL	Reduced lipids	ALLLDL__MG_DLReduced lipids	0.048399	-0.0263096	0.123108	0.0708149	1.27183	0.203835	748	0.690722
ALL	NEVIRAPINE_FOLD_CHANGE__NA	Increased body mass	ALLNEVIRAPINE_FOLD_CHANGE__NAIncreased body mass	0.130143	-0.0713922	0.331678	0.20615	1.27654	0.203848	156	0.690694
ALL	GLUCOSE_FLUID__MG_DL	Reduced lipids	ALLGLUCOSE_FLUID__MG_DLReduced lipids	0.0512461	-0.0278822	0.130374	0.0221369	1.27178	0.203921	645	0.690538
AFR	K__MMOL_L	Reduced blood volume	AFRK__MMOL_LReduced blood volume	-0.050095	-0.127451	0.0272606	0.00493582	-1.2717	0.203947	644	0.690482
EUR	RDW__PCT	Reduced hematocrit	EURRDW__PCTReduced hematocrit	0.0547175	-0.029793	0.139228	0.00491045	1.27184	0.203974	557	0.690425
ALL	OVOMUCOID_F233_IGE__KU_L	Increased hematocrit	ALLOVOMUCOID_F233_IGE__KU_LIncreased hematocrit	0.13228	-0.073206	0.337765	0.173783	1.27853	0.20428	106	0.689775
ALL	DIGOXIN__NG_ML	Increased hematocrit	ALLDIGOXIN__NG_MLIncreased hematocrit	0.0591494	-0.0322869	0.150586	0.0201549	1.271	0.204327	508	0.689674
ALL	PH_URINE__NA	Increased blood volume	ALLPH_URINE__NAIncreased blood volume	-0.0280369	-0.0713406	0.0152667	0.00273917	-1.26966	0.204337	2264	0.689653
EUR	WB_GLUCOSE_ART__MG_DL	Reduced hematocrit	EURWB_GLUCOSE_ART__MG_DLReduced hematocrit	-0.0614493	-0.15646	0.0335615	0.012144	-1.27119	0.204345	446	0.689636
AFR	GAMMA_GLOBULIN_URINE_PCT__PCT	Increased urate	AFRGAMMA_GLOBULIN_URINE_PCT__PCTIncreased urate	-0.127683	-0.325901	0.0705356	0.202108	-1.27696	0.204382	121	0.689558
ALL	EFAVIRENZ_FOLD_CHANGE__NA	Increased hematocrit	ALLEFAVIRENZ_FOLD_CHANGE__NAIncreased hematocrit	0.103538	-0.0569371	0.264012	0.145773	1.2742	0.204441	174	0.689432
ALL	GTT_1_HOUR__MG_DL	Increased hematocrit	ALLGTT_1_HOUR__MG_DLIncreased hematocrit	0.054332	-0.0296718	0.138336	0.0133293	1.27035	0.204475	586	0.689359
ALL	PARVOVIRUS_B19_AB_IGG__NA	Reduced hematocrit	ALLPARVOVIRUS_B19_AB_IGG__NAReduced hematocrit	0.092849	-0.0509613	0.236659	0.187839	1.27269	0.204523	226	0.689258
ALL	DIDANOSINE_FOLD_CHANGE__NA	Increased urate	ALLDIDANOSINE_FOLD_CHANGE__NAIncreased urate	0.0991804	-0.0545178	0.252879	0.0302076	1.27346	0.204525	191	0.689253
EUR	U_BACTERIA__NA	Reduced inflammation	EURU_BACTERIA__NAReduced inflammation	0.043065	-0.0235291	0.109659	0.0167086	1.26921	0.204701	895	0.68888
EUR	HGB_A1C_POCT__PCT	Reduced blood volume	EURHGB_A1C_POCT__PCTReduced blood volume	0.079768	-0.0437924	0.203328	0.0108207	1.27162	0.204719	258	0.688841
AMR	MACROPHAGES_FLUID__PCT	Increased hematocrit	AMRMACROPHAGES_FLUID__PCTIncreased hematocrit	-0.0784085	-0.199857	0.0430399	0.129439	-1.27123	0.204772	277	0.68873
AMR	U_CRYSTALS_1__NA	Increased inflammation	AMRU_CRYSTALS_1__NAIncreased inflammation	0.0536047	-0.0293312	0.136541	0.0220571	1.26956	0.204772	571	0.68873
AMR	ABS_TOTAL_T_CELLS_CD3__CU_MM	Reduced hematocrit	AMRABS_TOTAL_T_CELLS_CD3__CU_MMReduced hematocrit	-0.0808848	-0.206185	0.0444151	0.616381	-1.27113	0.204818	274	0.688632
AMR	MICROALBUMIN_URINE__UG_ML	Reduced lipids	AMRMICROALBUMIN_URINE__UG_MLReduced lipids	-0.0942836	-0.24048	0.0519125	0.150859	-1.27202	0.204904	206	0.68845
EUR	WB_CREATININE_ART__MG_DL	Reduced lipids	EURWB_CREATININE_ART__MG_DLReduced lipids	-0.101025	-0.257828	0.0557784	0.0482985	-1.27346	0.204906	158	0.688446
ALL	RUBELLA_ANTIBODIES_IGG__INDEX	Reduced blood volume	ALLRUBELLA_ANTIBODIES_IGG__INDEXReduced blood volume	0.0575134	-0.0315131	0.14654	0.0469578	1.26939	0.204918	494	0.68842
AMR	BASE_EXCESS_VEN__MMOL_L	Increased body mass	AMRBASE_EXCESS_VEN__MMOL_LIncreased body mass	0.040899	-0.0223727	0.104171	0.13421	1.26847	0.204928	1011	0.688399
AFR	LYMPH_ABS__K_UL	Reduced blood volume	AFRLYMPH_ABS__K_ULReduced blood volume	0.0509619	-0.0279126	0.129836	0.0140651	1.26898	0.204952	600	0.688348
ALL	STRONGYLOIDES_IGG_AB__IV	Increased hematocrit	ALLSTRONGYLOIDES_IGG_AB__IVIncreased hematocrit	0.110322	-0.0608439	0.281487	0.134473	1.27254	0.204962	180	0.688327
EUR	MPV__FL	Reduced blood volume	EURMPV__FLReduced blood volume	-0.0561034	-0.142965	0.030758	0.00605233	-1.26881	0.205062	548	0.688114
AMR	U_MICROALBUMIN_RANDOM__MG_DL	Reduced inflammation	AMRU_MICROALBUMIN_RANDOM__MG_DLReduced inflammation	-0.0507154	-0.129236	0.027805	0.0717836	-1.26844	0.205125	622	0.687981
EUR	IGG_TOTAL_QUANT__MG_DL	Reduced hematocrit	EURIGG_TOTAL_QUANT__MG_DLReduced hematocrit	-0.0405357	-0.103274	0.0222026	0.0107107	-1.26794	0.205126	980	0.68798
ALL	HEMOGLOBIN_A2__PCT	Increased hematocrit	ALLHEMOGLOBIN_A2__PCTIncreased hematocrit	-0.106356	-0.271463	0.0587501	0.0182127	-1.27235	0.205129	171	0.687974
ALL	TPO_MICROSOMAL_AB__IU_ML	Increased urate	ALLTPO_MICROSOMAL_AB__IU_MLIncreased urate	0.0323217	-0.0176977	0.0823411	0.0730875	1.26736	0.205193	1787	0.687838
AFR	FIBROMETER_PLATELET_COUNT__NA	Reduced blood volume	AFRFIBROMETER_PLATELET_COUNT__NAReduced blood volume	-0.1196	-0.305501	0.066301	0.260581	-1.27379	0.205198	134	0.687826
EUR	FERRITIN__NG_ML	Increased blood volume	EURFERRITIN__NG_MLIncreased blood volume	0.024625	-0.0134853	0.0627353	0.025284	1.26714	0.205241	2179	0.687736
AFR	PO2_VEN__MM_HG	Increased body mass	AFRPO2_VEN__MM_HGIncreased body mass	-0.0390852	-0.0995946	0.0214242	0.018867	-1.2674	0.20528	1122	0.687653
ALL	PT__SECS	Increased blood volume	ALLPT__SECSIncreased blood volume	0.0378986	-0.0207736	0.0965707	0.00505442	1.26734	0.205288	1171	0.687636
ALL	RARA_H_3__NA	Reduced lipids	ALLRARA_H_3__NAReduced lipids	0.0819319	-0.0451624	0.209026	0.119785	1.27007	0.205322	248	0.687565
AFR	AMMONIA__MCG_DL	Reduced lipids	AFRAMMONIA__MCG_DLReduced lipids	-0.120317	-0.307582	0.0669473	0.0795008	-1.2747	0.20537	114	0.687463
AFR	CARBON_DIOXIDE_TOTAL__MMOL_L	Reduced inflammation	AFRCARBON_DIOXIDE_TOTAL__MMOL_LReduced inflammation	0.0391774	-0.0214912	0.0998459	0.10208	1.26712	0.205392	1071	0.687416
ALL	METHHGB_POC__PCT	Reduced hematocrit	ALLMETHHGB_POC__PCTReduced hematocrit	0.058774	-0.0322918	0.14984	0.00938399	1.2676	0.205447	595	0.6873
AMR	C_REACTIVE_PROTEIN__MG_L	Reduced inflammation	AMRC_REACTIVE_PROTEIN__MG_LReduced inflammation	-0.0433515	-0.110505	0.0238016	0.0625697	-1.26709	0.205472	863	0.687247
AMR	VOLUME__L	Reduced blood volume	AMRVOLUME__LReduced blood volume	0.0667845	-0.0367678	0.170337	0.0487957	1.26814	0.205534	389	0.687116
AMR	PCO2_ART__MM_HG	Reduced hematocrit	AMRPCO2_ART__MM_HGReduced hematocrit	0.0498959	-0.0274288	0.127221	0.00914847	1.26709	0.205579	662	0.687021
ALL	B2GLYCOPROTEIN_1_IGM_ANTIBODY__SMU	Reduced hematocrit	ALLB2GLYCOPROTEIN_1_IGM_ANTIBODY__SMUReduced hematocrit	0.0712372	-0.0392579	0.181732	0.053094	1.26768	0.205696	391	0.686775
AFR	LD_FLUID__U_L	Increased inflammation	AFRLD_FLUID__U_LIncreased inflammation	0.139336	-0.0778145	0.356487	0.110287	1.2742	0.205766	107	0.686626
ALL	SODIUM_BLD__MEQ_L	Reduced inflammation	ALLSODIUM_BLD__MEQ_LReduced inflammation	0.00815185	-0.00447593	0.0207796	0.0130756	1.26531	0.205772	27383	0.686615
ALL	COVID_19_ANTIBODY_TITER__NA	Increased body mass	ALLCOVID_19_ANTIBODY_TITER__NAIncreased body mass	-0.122503	-0.313067	0.0680606	108.607	-1.27118	0.205817	151	0.686519
ALL	ABS_TOTAL_T_CELLS_3CD3__CU_MM	Reduced blood volume	ALLABS_TOTAL_T_CELLS_3CD3__CU_MMReduced blood volume	0.063969	-0.0352849	0.163223	0.538184	1.26697	0.205892	420	0.68636
AFR	QUANTIFERON_NIL__IU_ML	Reduced inflammation	AFRQUANTIFERON_NIL__IU_MLReduced inflammation	-0.0456366	-0.116404	0.0251304	0.0361404	-1.26595	0.205916	782	0.686309
AFR	AT_III_ANTIGEN__PCT	Increased hematocrit	AFRAT_III_ANTIGEN__PCTIncreased hematocrit	-0.0985578	-0.251841	0.0547254	0.0387683	-1.27	0.205962	171	0.686212
AMR	ALBUMIN_BLD__G_DL	Increased urate	AMRALBUMIN_BLD__G_DLIncreased urate	-0.0182205	-0.0464685	0.0100276	0.00780257	-1.26453	0.206101	4726	0.68592
ALL	TP__G_DL	Reduced blood volume	ALLTP__G_DLReduced blood volume	0.028445	-0.0156628	0.0725528	0.0188082	1.26477	0.206107	1946	0.685908
ALL	HSV_1_GLYCOPROTEIN_G_AB_IGG__IV	Increased inflammation	ALLHSV_1_GLYCOPROTEIN_G_AB_IGG__IVIncreased inflammation	0.0868456	-0.0481816	0.221873	0.139469	1.26842	0.206151	210	0.685815
ALL	PROTEIN_TOTAL_BLD__G_DL	Increased blood volume	ALLPROTEIN_TOTAL_BLD__G_DLIncreased blood volume	-0.00789652	-0.0201391	0.00434607	0.00381859	-1.26424	0.206154	26545	0.685808
ALL	HEMOGLOBIN_F__PCT	Reduced lipids	ALLHEMOGLOBIN_F__PCTReduced lipids	-0.121328	-0.310348	0.0676913	0.08343	-1.27099	0.206211	133	0.685689
ALL	BERMUDA_GRASS_IGE__KIU_L	Increased urate	ALLBERMUDA_GRASS_IGE__KIU_LIncreased urate	0.137988	-0.0774105	0.353387	0.143696	1.2733	0.206305	101	0.685491
AMR	GLUCOSE_1_HR__MG_DL	Increased blood volume	AMRGLUCOSE_1_HR__MG_DLIncreased blood volume	-0.0793213	-0.202672	0.044029	0.0168942	-1.26689	0.206448	249	0.68519
AFR	SEDIMENTATION_RATE_WESTERGREN__MM_HR	Increased urate	AFRSEDIMENTATION_RATE_WESTERGREN__MM_HRIncreased urate	-0.0991078	-0.25339	0.0551747	0.0895748	-1.26796	0.206526	186	0.685026
EUR	POTASSIUM_BLD__MMOL_L	Increased hematocrit	EURPOTASSIUM_BLD__MMOL_LIncreased hematocrit	-0.134961	-0.34567	0.0757479	0.0385762	-1.27175	0.206601	108	0.684868
AMR	PH_VEN_POCT__NA	Increased blood volume	AMRPH_VEN_POCT__NAIncreased blood volume	-0.0251891	-0.0642913	0.013913	0.000948002	-1.26319	0.206638	2552	0.68479
AFR	U_CRYSTALS_1__NA	Reduced blood volume	AFRU_CRYSTALS_1__NAReduced blood volume	0.0538331	-0.0298112	0.137477	0.0232081	1.26424	0.206686	558	0.684688
EUR	SEDIMENTATION_RATE_WESTERGREN__MM_HR	Increased body mass	EURSEDIMENTATION_RATE_WESTERGREN__MM_HRIncreased body mass	0.0664565	-0.036877	0.16979	0.0611222	1.26501	0.206735	354	0.684586
AFR	VITAMIN_B12_PLASMA__PG_ML	Increased urate	AFRVITAMIN_B12_PLASMA__PG_MLIncreased urate	0.106355	-0.0594962	0.272207	0.0585736	1.26905	0.206762	140	0.684529
EUR	MEAN_CORP_HGB__PG	Increased hematocrit	EURMEAN_CORP_HGB__PGIncreased hematocrit	-0.0154708	-0.0394926	0.00855104	0.0257995	-1.26252	0.206809	6289	0.684431
ALL	QUANTIFERON_NIL__IU_ML	Reduced hematocrit	ALLQUANTIFERON_NIL__IU_MLReduced hematocrit	-0.0245379	-0.062642	0.0135663	0.0149975	-1.26264	0.206812	3153	0.684425
ALL	D_DIMER__UG_ML_FEU	Reduced lipids	ALLD_DIMER__UG_ML_FEUReduced lipids	-0.0193685	-0.049444	0.0107069	0.0159355	-1.26257	0.206812	4302	0.684424
ALL	ALPHA_2_GLOBULIN__PCT	Increased body mass	ALLALPHA_2_GLOBULIN__PCTIncreased body mass	-0.0745493	-0.190472	0.0413736	0.0401005	-1.26444	0.206842	397	0.684361
EUR	UIBC__UG_DL	Reduced blood volume	EURUIBC__UG_DLReduced blood volume	0.0812411	-0.0452012	0.207683	0.0193703	1.26574	0.206843	252	0.68436
ALL	FREE_KAPPA_SERUM_OLD_SPA__MG_L	Increased hematocrit	ALLFREE_KAPPA_SERUM_OLD_SPA__MG_LIncreased hematocrit	-0.0478142	-0.122117	0.0264885	0.044447	-1.26341	0.206859	722	0.684325
AFR	IG_E_QUANT__UNITS_ML	Increased inflammation	AFRIG_E_QUANT__UNITS_MLIncreased inflammation	-0.0673073	-0.171997	0.037382	0.0744741	-1.26442	0.206909	369	0.684221
AFR	PO2_VEN__MM_HG	Increased inflammation	AFRPO2_VEN__MM_HGIncreased inflammation	0.0378982	-0.0209898	0.0967863	0.0118977	1.26274	0.206948	1122	0.68414
EUR	ALDOSTERONE__NG_DL	Reduced lipids	EURALDOSTERONE__NG_DLReduced lipids	0.127734	-0.0717433	0.327212	0.0894298	1.26983	0.20698	118	0.684071
ALL	MACROPHAGES_CSF__PCT	Reduced blood volume	ALLMACROPHAGES_CSF__PCTReduced blood volume	-0.0747663	-0.191109	0.041576	0.0630008	-1.26457	0.206991	319	0.684049
ALL	PSA_TOTAL__NG_ML	Increased inflammation	ALLPSA_TOTAL__NG_MLIncreased inflammation	-0.0192912	-0.0492683	0.0106859	0.0180867	-1.26165	0.207143	4407	0.683729
ALL	EOSINOPHIL_PCT__PCT	Reduced lipids	ALLEOSINOPHIL_PCT__PCTReduced lipids	-0.00804333	-0.0205415	0.00445485	0.00510122	-1.26141	0.207171	25832	0.68367
AFR	ESTRADIOL__PG_ML	Reduced blood volume	AFRESTRADIOL__PG_MLReduced blood volume	0.0709466	-0.0395143	0.181407	0.0493073	1.26425	0.207181	297	0.68365
EUR	FOLATE_SERUM__NG_ML	Increased blood volume	EURFOLATE_SERUM__NG_MLIncreased blood volume	-0.0315543	-0.0806055	0.0174969	0.0175326	-1.2618	0.207209	1596	0.683592
EUR	LDL_HDL_RATIO__NA	Reduced blood volume	EURLDL_HDL_RATIO__NAReduced blood volume	0.0184205	-0.0102135	0.0470546	0.00678522	1.2612	0.207301	4495	0.683398
ALL	MIX_APTT_IMM_CTRL__SECONDS	Increased blood volume	ALLMIX_APTT_IMM_CTRL__SECONDSIncreased blood volume	-0.124302	-0.318571	0.0699676	0.00429552	-1.26898	0.20731	117	0.68338
AMR	LACTATE_BLOOD__MMOL_L	Increased inflammation	AMRLACTATE_BLOOD__MMOL_LIncreased inflammation	-0.0656693	-0.16792	0.0365818	0.0257812	-1.26287	0.207428	386	0.683133
AFR	U_CREATININE_TIMED__G_INTERVAL	Reduced hematocrit	AFRU_CREATININE_TIMED__G_INTERVALReduced hematocrit	0.0610496	-0.0340035	0.156103	0.0182221	1.2627	0.207443	408	0.683101
AFR	MAGNESIUM_BLD__MG_DL	Reduced inflammation	AFRMAGNESIUM_BLD__MG_DLReduced inflammation	-0.0227168	-0.0580435	0.0126099	0.00302186	-1.26084	0.20746	3118	0.683065
AFR	BUN_CREAT__NA	Reduced hematocrit	AFRBUN_CREAT__NAReduced hematocrit	0.0315835	-0.0175442	0.0807113	0.0236878	1.26112	0.207475	1422	0.683033
ALL	EMTRICITABINE_IC50__MICROMOLE	Reduced inflammation	ALLEMTRICITABINE_IC50__MICROMOLEReduced inflammation	0.111467	-0.062619	0.285553	0.0706319	1.26685	0.207493	143	0.682996
AFR	WB_CO2_VEN__MEQ_L	Increased hematocrit	AFRWB_CO2_VEN__MEQ_LIncreased hematocrit	-0.0223891	-0.0572094	0.0124312	0.0595478	-1.26072	0.207504	3184	0.682974
AMR	TOT_CO2_VEN_POCT__MEQ_L	Increased hematocrit	AMRTOT_CO2_VEN_POCT__MEQ_LIncreased hematocrit	-0.0237709	-0.0607445	0.0132026	0.0701489	-1.26063	0.207545	2858	0.682887
AFR	VITAMIN_D_25_HYDROXY__NG_ML	Increased blood volume	AFRVITAMIN_D_25_HYDROXY__NG_MLIncreased blood volume	-0.0232493	-0.0594117	0.0129132	0.021094	-1.26062	0.20755	2878	0.682877
EUR	ALPHA_FETOPROTEIN__NG_ML	Increased hematocrit	EURALPHA_FETOPROTEIN__NG_MLIncreased hematocrit	-0.0450569	-0.115184	0.0250701	0.0293944	-1.26126	0.207595	786	0.682783
AMR	U_BACTERIA__NA	Increased body mass	AMRU_BACTERIA__NAIncreased body mass	0.0333366	-0.018531	0.0852041	0.0146872	1.26074	0.207599	1503	0.682774
AFR	TOXOPLASMA_IGG_AB__IU_ML	Increased inflammation	AFRTOXOPLASMA_IGG_AB__IU_MLIncreased inflammation	0.0747388	-0.0417683	0.191246	0.095572	1.26319	0.207653	274	0.682662
AMR	LYMPH_FLUID__PCT	Reduced hematocrit	AMRLYMPH_FLUID__PCTReduced hematocrit	-0.0747411	-0.191241	0.0417584	0.140492	-1.26277	0.207699	300	0.682565
AFR	APTT_PNP_1HR__SECONDS	Increased blood volume	AFRAPTT_PNP_1HR__SECONDSIncreased blood volume	-0.124983	-0.320531	0.0705655	0.00344521	-1.26804	0.207729	114	0.682503
EUR	TIBC__MCG_DL	Increased body mass	EURTIBC__MCG_DLIncreased body mass	-0.0263094	-0.0672513	0.0146326	1.45604	-1.26018	0.20774	2191	0.682479
AMR	MONOCYTE_COUNT__X10_3_UL	Increased hematocrit	AMRMONOCYTE_COUNT__X10_3_ULIncreased hematocrit	0.0186288	-0.010357	0.0476145	0.00486263	1.25998	0.207742	4607	0.682475
EUR	PO2_ART__MM_HG	Increased inflammation	EURPO2_ART__MM_HGIncreased inflammation	0.0531834	-0.0296608	0.136028	0.0992787	1.26092	0.207855	583	0.682239
AMR	PATIENT_TEMP_A__OC	Reduced hematocrit	AMRPATIENT_TEMP_A__OCReduced hematocrit	-0.057206	-0.146333	0.0319213	0.000699198	-1.26108	0.207874	508	0.6822
ALL	BASOPHIL_PCT__PCT	Reduced inflammation	ALLBASOPHIL_PCT__PCTReduced inflammation	-0.0082918	-0.0211976	0.00461403	0.00112673	-1.2593	0.207932	26357	0.68208
AMR	URIC_ACID_BLD__MG_DL	Reduced inflammation	AMRURIC_ACID_BLD__MG_DLReduced inflammation	-0.0314818	-0.0805073	0.0175436	0.00920323	-1.25971	0.207988	1379	0.681961
AFR	ALPHA_1_GLOBULIN__PCT	Reduced blood volume	AFRALPHA_1_GLOBULIN__PCTReduced blood volume	-0.117979	-0.302623	0.0666644	0.136096	-1.26679	0.208005	120	0.681925
EUR	LYMPHOCYTE_PCT__PCT	Reduced inflammation	EURLYMPHOCYTE_PCT__PCTReduced inflammation	0.0158623	-0.00884196	0.0405666	0.119193	1.25873	0.208178	5816	0.681565
AMR	RDW__PCT	Increased inflammation	AMRRDW__PCTIncreased inflammation	0.0509362	-0.0284755	0.130348	0.00579265	1.25972	0.208265	610	0.681384
EUR	PATIENT_TEMP_V__OC	Reduced inflammation	EURPATIENT_TEMP_V__OCReduced inflammation	0.0695463	-0.0389662	0.178059	0.0123522	1.26071	0.208292	349	0.681328
ALL	LDH_BLD__U_L	Increased blood volume	ALLLDH_BLD__U_LIncreased blood volume	0.0117502	-0.00655492	0.0300553	0.00298895	1.25824	0.20833	12663	0.681249
EUR	MEAN_CORP_VOLUME__FL	Reduced lipids	EURMEAN_CORP_VOLUME__FLReduced lipids	-0.0154509	-0.0395239	0.0086221	0.0685159	-1.25822	0.20836	6289	0.681185
EUR	ANTI_HUMAN_TTG_IGA_ELISA__U	Increased body mass	EURANTI_HUMAN_TTG_IGA_ELISA__UIncreased body mass	0.0748875	-0.0420148	0.19179	0.0369907	1.26098	0.208361	295	0.681183
ALL	MONO_CSF__PCT	Increased body mass	ALLMONO_CSF__PCTIncreased body mass	0.0566579	-0.0316858	0.145002	0.0380999	1.25929	0.208368	677	0.681169
AFR	NEUTROPHIL_COUNT__X10_3_UL	Increased inflammation	AFRNEUTROPHIL_COUNT__X10_3_ULIncreased inflammation	0.0176037	-0.00982741	0.0450349	0.00574409	1.2581	0.208415	4954	0.681071
AFR	CL__MMOL_L	Reduced hematocrit	AFRCL__MMOL_LReduced hematocrit	0.0378864	-0.0211757	0.0969485	0.123951	1.25863	0.208431	1123	0.681038
AMR	ESTRADIOL__PG_ML	Reduced blood volume	AMRESTRADIOL__PG_MLReduced blood volume	-0.0756882	-0.1939	0.0425234	0.0571304	-1.26084	0.208507	272	0.680879
ALL	AST__U_L	Reduced hematocrit	ALLAST__U_LReduced hematocrit	0.0317371	-0.0177494	0.0812236	0.0125919	1.25778	0.208625	1922	0.680633
AFR	CORTISOL_SERUM__MCG_DL	Increased inflammation	AFRCORTISOL_SERUM__MCG_DLIncreased inflammation	-0.0748522	-0.19178	0.0420754	0.0579586	-1.26034	0.208636	284	0.680611
AFR	KETONES_DIPSTICK__MG_DL	Increased body mass	AFRKETONES_DIPSTICK__MG_DLIncreased body mass	0.0713587	-0.040095	0.182812	0.0429993	1.25961	0.208722	336	0.680431
ALL	HEPATITIS_B_SURF_AB_QUANT__MIU_ML	Increased inflammation	ALLHEPATITIS_B_SURF_AB_QUANT__MIU_MLIncreased inflammation	-0.0960988	-0.246392	0.0541941	0.124864	-1.26147	0.208727	199	0.680422
AFR	HEMATOCRIT__PCT	Increased blood volume	AFRHEMATOCRIT__PCTIncreased blood volume	-0.0163442	-0.0418354	0.00914701	0.0659863	-1.25696	0.208825	5297	0.680218
EUR	EGFR_NON_AFRICAN_AM__NA	Increased body mass	EUREGFR_NON_AFRICAN_AM__NAIncreased body mass	-0.0192322	-0.0492314	0.010767	0.0261104	-1.25694	0.208858	3646	0.680149
ALL	ZINC_PLASMA_OR_SERUM__UG_DL	Reduced hematocrit	ALLZINC_PLASMA_OR_SERUM__UG_DLReduced hematocrit	0.14114	-0.0802208	0.3625	1.6539	1.26453	0.208893	117	0.680075
ALL	TOTAL_T_CELLS_PCTCD3__PCT	Reduced blood volume	ALLTOTAL_T_CELLS_PCTCD3__PCTReduced blood volume	0.0333929	-0.0187122	0.0854979	0.319687	1.25711	0.208909	1510	0.680042
ALL	LYMPHOCYTE__PCT	Increased hematocrit	ALLLYMPHOCYTE__PCTIncreased hematocrit	-0.0212981	-0.0545265	0.0119304	0.0277138	-1.25666	0.208955	3734	0.679948
ALL	C_REACTIVE_PROTEIN_HS__MG_L	Reduced lipids	ALLC_REACTIVE_PROTEIN_HS__MG_LReduced lipids	-0.0143298	-0.0366877	0.00802815	0.0172567	-1.25639	0.209013	7799	0.679826
AFR	HOMOCYSTEINE_SERUM__MCMOL_L	Increased hematocrit	AFRHOMOCYSTEINE_SERUM__MCMOL_LIncreased hematocrit	0.0673462	-0.0379091	0.172601	0.0276851	1.25867	0.209038	344	0.679774
AFR	ANTI_P_SERINE_IGG__GPL	Reduced blood volume	AFRANTI_P_SERINE_IGG__GPLReduced blood volume	-0.073629	-0.188742	0.0414839	0.0409076	-1.25899	0.209066	299	0.679718
AFR	ESTRADIOL__PG_ML	Increased hematocrit	AFRESTRADIOL__PG_MLIncreased hematocrit	-0.0707352	-0.181342	0.0398717	0.0477345	-1.25882	0.209133	297	0.679577
ALL	TOTAL_SERUM_IGA_NEPH__MG_DL	Increased urate	ALLTOTAL_SERUM_IGA_NEPH__MG_DLIncreased urate	0.0581558	-0.032743	0.149055	0.176883	1.25712	0.20932	495	0.679189
ALL	IMMUNOGLOBULIN_G_SUBCLASS_1__MG_DL	Reduced lipids	ALLIMMUNOGLOBULIN_G_SUBCLASS_1__MG_DLReduced lipids	-0.0826038	-0.211976	0.0467686	0.0326417	-1.25937	0.209426	206	0.678969
AMR	RUBELLA_IGG_ANTIBODY__IU_ML	Reduced hematocrit	AMRRUBELLA_IGG_ANTIBODY__IU_MLReduced hematocrit	-0.0445739	-0.114231	0.0250836	0.17018	-1.25616	0.209439	781	0.678942
AMR	CK_MB__U_L	Increased hematocrit	AMRCK_MB__U_LIncreased hematocrit	-0.0571545	-0.146514	0.032205	0.0381442	-1.25676	0.209451	495	0.678918
ALL	BILIRUBIN_UNCONJUGATED__MG_DL	Reduced hematocrit	ALLBILIRUBIN_UNCONJUGATED__MG_DLReduced hematocrit	0.0767894	-0.0437037	0.197283	0.0910212	1.26169	0.209487	135	0.678842
AFR	APC_RESISTANCE__NA	Increased hematocrit	AFRAPC_RESISTANCE__NAIncreased hematocrit	-0.11307	-0.290502	0.0643624	0.0232031	-1.26172	0.209496	134	0.678825
ALL	WHITE_BLOOD_CELL__X10_3_UL	Reduced lipids	ALLWHITE_BLOOD_CELL__X10_3_ULReduced lipids	0.00766527	-0.00430766	0.0196382	0.0018808	1.25486	0.209541	27729	0.67873
ALL	CHLORIDE_POC__MMOL_L	Reduced lipids	ALLCHLORIDE_POC__MMOL_LReduced lipids	0.0536392	-0.0302262	0.137505	0.217499	1.25616	0.209558	600	0.678696
ALL	PROTEIN_DIPSTICK__MG_DL	Increased hematocrit	ALLPROTEIN_DIPSTICK__MG_DLIncreased hematocrit	0.0220709	-0.0124115	0.0565534	0.573772	1.25493	0.209587	3542	0.678635
ALL	ULTRA_HIV_1_VIRAL_LOAD_REFLEX__COPIES_ML	Reduced blood volume	ALLULTRA_HIV_1_VIRAL_LOAD_REFLEX__COPIES_MLReduced blood volume	-0.0786724	-0.201881	0.0445366	0.0481044	-1.25728	0.209768	277	0.67826
AMR	NEUTROPHIL_PCT__PCT	Reduced lipids	AMRNEUTROPHIL_PCT__PCTReduced lipids	0.0183543	-0.0103391	0.0470477	0.142072	1.25406	0.209884	4701	0.67802
AMR	PROTEIN_CSF__MG_DL	Increased hematocrit	AMRPROTEIN_CSF__MG_DLIncreased hematocrit	-0.0957545	-0.246001	0.054492	0.0503836	-1.25908	0.209921	167	0.677945
ALL	HAZEL_NUT_IGE__KIU_L	Increased inflammation	ALLHAZEL_NUT_IGE__KIU_LIncreased inflammation	0.0504311	-0.028478	0.12934	0.0662114	1.25504	0.209932	643	0.677922
ALL	ZIDOVUDINE_FOLD_CHANGE__NA	Increased blood volume	ALLZIDOVUDINE_FOLD_CHANGE__NAIncreased blood volume	0.0967392	-0.0549915	0.24847	0.115277	1.25822	0.209969	191	0.677844
EUR	PATIENT_TEMP_A__OC	Increased urate	EURPATIENT_TEMP_A__OCIncreased urate	0.058689	-0.0331825	0.150561	0.000673962	1.25537	0.209984	473	0.677813
AMR	BASO_ABS__K_UL	Increased body mass	AMRBASO_ABS__K_ULIncreased body mass	0.0900258	-0.0511588	0.23121	0.0181713	1.25795	0.209988	200	0.677807
ALL	CHOL_HDL_RATIO__NA	Reduced hematocrit	ALLCHOL_HDL_RATIO__NAReduced hematocrit	0.0404528	-0.0228289	0.103734	0.0110012	1.25424	0.210013	1153	0.677755
EUR	ALKALINE_PHOSPHATASE__IU_L	Reduced hematocrit	EURALKALINE_PHOSPHATASE__IU_LReduced hematocrit	0.0295238	-0.0166695	0.075717	0.00787073	1.25353	0.210177	1812	0.677416
ALL	EOSINOPHIL_COUNT__X10_3_UL	Reduced hematocrit	ALLEOSINOPHIL_COUNT__X10_3_ULReduced hematocrit	-0.00861694	-0.0220983	0.0048644	0.00123329	-1.25282	0.210283	25749	0.677196
EUR	AST__U_L	Increased blood volume	EURAST__U_LIncreased blood volume	-0.0711574	-0.182683	0.0403678	0.0326178	-1.25522	0.210303	338	0.677155
AMR	POC_CARBOXYHGB__PCT	Increased inflammation	AMRPOC_CARBOXYHGB__PCTIncreased inflammation	-0.118059	-0.303804	0.0676859	0.0421174	-1.25973	0.210456	123	0.676838
AFR	UIBC__UG_DL	Reduced hematocrit	AFRUIBC__UG_DLReduced hematocrit	0.0804627	-0.0458259	0.206751	0.0265042	1.25632	0.210457	215	0.676836
ALL	N_TELOPEPTIDE_URINE__NMOL_BCE_MMOL	Increased urate	ALLN_TELOPEPTIDE_URINE__NMOL_BCE_MMOLIncreased urate	-0.0808244	-0.207599	0.0459504	0.0494133	-1.25511	0.21051	288	0.676728
AFR	QFT_TB1_NIL_PLUS__IU_ML	Reduced inflammation	AFRQFT_TB1_NIL_PLUS__IU_MLReduced inflammation	0.141083	-0.0812478	0.363415	0.237162	1.26147	0.21055	100	0.676645
AMR	CPK_BLD__U_L	Reduced inflammation	AMRCPK_BLD__U_LReduced inflammation	-0.0312002	-0.0800669	0.0176666	0.0210437	-1.25239	0.210623	1530	0.676495
AMR	FIBROMETER_PROTHROMBIN_INDEX__PCT	Increased urate	AMRFIBROMETER_PROTHROMBIN_INDEX__PCTIncreased urate	0.121733	-0.06986	0.313326	1.61826	1.25903	0.210659	125	0.676419
AFR	IG_A_QUANT__MG_DL	Reduced hematocrit	AFRIG_A_QUANT__MG_DLReduced hematocrit	0.0415196	-0.023541	0.10658	0.228126	1.25248	0.210723	912	0.676289
EUR	DER_PTERONYSSINUS_IGE__KIU_L	Reduced hematocrit	EURDER_PTERONYSSINUS_IGE__KIU_LReduced hematocrit	-0.109612	-0.282084	0.0628598	0.121952	-1.25733	0.210887	144	0.67595
ALL	INR__NA	Increased inflammation	ALLINR__NAIncreased inflammation	0.00912296	-0.00516954	0.0234155	0.00145849	1.25113	0.210902	19000	0.67592
EUR	OSMOLALITY_SERUM__MOSM_KG	Reduced inflammation	EUROSMOLALITY_SERUM__MOSM_KGReduced inflammation	-0.0986831	-0.253818	0.0564516	0.00487748	-1.25597	0.210903	179	0.675918
ALL	IMMUNOGLOBULIN_G_SUBCLASS_3__MG_DL	Increased hematocrit	ALLIMMUNOGLOBULIN_G_SUBCLASS_3__MG_DLIncreased hematocrit	-0.0894771	-0.230076	0.0511215	0.0518599	-1.25523	0.210919	206	0.675884
ALL	QUANTIFERON_MITOGEN_VALUE__IU_ML	Reduced hematocrit	ALLQUANTIFERON_MITOGEN_VALUE__IU_MLReduced hematocrit	0.0705986	-0.0401819	0.181379	0.163057	1.25309	0.210953	390	0.675814
ALL	MAPLE_IGE__KIU_L	Increased body mass	ALLMAPLE_IGE__KIU_LIncreased body mass	0.10122	-0.0578407	0.260281	0.0981297	1.2548	0.211009	215	0.6757
ALL	POC_HCT_VENOUS__NA	Increased body mass	ALLPOC_HCT_VENOUS__NAIncreased body mass	0.0767975	-0.0437431	0.197338	0.493192	1.25269	0.211087	395	0.675539
ALL	ORCHARD_IGE__KIU_L	Increased hematocrit	ALLORCHARD_IGE__KIU_LIncreased hematocrit	0.10587	-0.0606952	0.272435	0.119624	1.25576	0.211128	166	0.675454
ALL	VITAMIN_D_1_25_DIHY__PG_ML	Reduced blood volume	ALLVITAMIN_D_1_25_DIHY__PG_MLReduced blood volume	-0.0272481	-0.0699756	0.0154794	0.0371169	-1.25059	0.211218	2231	0.675269
AMR	IRON_BIND_CAP_TIBC__UG_DL	Increased inflammation	AMRIRON_BIND_CAP_TIBC__UG_DLIncreased inflammation	0.103673	-0.0595038	0.26685	6.13996	1.2558	0.211222	158	0.675261
EUR	TOT_CO2_VEN_POCT__MEQ_L	Reduced hematocrit	EURTOT_CO2_VEN_POCT__MEQ_LReduced hematocrit	-0.028229	-0.0724971	0.016039	0.0822042	-1.25061	0.211227	1981	0.675251
AFR	HCO3_VEN_POCT__MEQ_L	Increased hematocrit	AFRHCO3_VEN_POCT__MEQ_LIncreased hematocrit	-0.0238822	-0.0613318	0.0135673	0.0859053	-1.25045	0.21124	2769	0.675223
EUR	LYMPHOCYTE_COUNT__X10_3_UL	Reduced inflammation	EURLYMPHOCYTE_COUNT__X10_3_ULReduced inflammation	0.0160344	-0.00911031	0.0411792	0.00326276	1.25011	0.211311	5609	0.675077
EUR	RARA_H_1__NA	Increased hematocrit	EURRARA_H_1__NAIncreased hematocrit	0.118049	-0.0680614	0.30416	0.18886	1.25703	0.211406	124	0.674882
ALL	ABSOLUTE_CD_4_HELPER__UL	Reduced hematocrit	ALLABSOLUTE_CD_4_HELPER__ULReduced hematocrit	-0.0638262	-0.164071	0.0364181	0.283808	-1.25139	0.211463	451	0.674766
AFR	ACA_IGG__GPL	Increased body mass	AFRACA_IGG__GPLIncreased body mass	0.0558264	-0.0318528	0.143506	0.0436609	1.25092	0.211541	521	0.674605
AFR	POC_WHOLE_BLD_GLU__NA	Increased hematocrit	AFRPOC_WHOLE_BLD_GLU__NAIncreased hematocrit	-0.0768611	-0.197712	0.0439894	0.0282979	-1.25224	0.211583	280	0.674519
ALL	WB_CHLORIDE_ART__MEQ_L	Increased hematocrit	ALLWB_CHLORIDE_ART__MEQ_LIncreased hematocrit	0.027254	-0.0155172	0.0700253	0.101523	1.24955	0.211589	2322	0.674506
EUR	INR__NA	Reduced lipids	EURINR__NAReduced lipids	-0.0196133	-0.0503919	0.0111653	0.00362418	-1.24937	0.211609	3767	0.674466
ALL	KETONES_DIPSTICK__MG_DL	Reduced lipids	ALLKETONES_DIPSTICK__MG_DLReduced lipids	-0.0334915	-0.0860637	0.0190808	0.0154608	-1.24963	0.211633	1493	0.674417
EUR	TOTAL_CO2_ART__MEQ_L	Increased urate	EURTOTAL_CO2_ART__MEQ_LIncreased urate	0.052852	-0.0301625	0.135866	0.153062	1.25049	0.211635	584	0.674412
AFR	AT_III_ANTIGEN__PCT	Reduced lipids	AFRAT_III_ANTIGEN__PCTReduced lipids	0.0999863	-0.0574996	0.257472	0.0353037	1.25403	0.211696	171	0.674288
ALL	COMPLEMENT_CH50__CAE_UNITS	Reduced blood volume	ALLCOMPLEMENT_CH50__CAE_UNITSReduced blood volume	0.0613304	-0.0350425	0.157703	2.01048	1.2505	0.211736	486	0.674205
AMR	A_G_RATIO_SERUM__NA	Reduced inflammation	AMRA_G_RATIO_SERUM__NAReduced inflammation	0.069436	-0.0397292	0.178601	0.0206204	1.25117	0.211744	350	0.67419
EUR	WBC_NO_AREA_URNS_HPF__HPF	Increased body mass	EURWBC_NO_AREA_URNS_HPF__HPFIncreased body mass	-0.120059	-0.309462	0.0693442	0.157535	-1.25559	0.211808	129	0.674057
AMR	WB_LACTATE_ART__MMOL_L	Reduced hematocrit	AMRWB_LACTATE_ART__MMOL_LReduced hematocrit	-0.055513	-0.142774	0.031748	0.0288639	-1.24981	0.211936	529	0.673795
EUR	WB_SODIUM_ART__MEQ_L	Increased blood volume	EURWB_SODIUM_ART__MEQ_LIncreased blood volume	-0.0603696	-0.155289	0.0345496	0.180425	-1.25011	0.211946	440	0.673774
ALL	U_URIC_ACID_RANDOM__MG_L	Increased hematocrit	ALLU_URIC_ACID_RANDOM__MG_LIncreased hematocrit	-0.11323	-0.291795	0.0653339	0.0617345	-1.25426	0.211949	147	0.673769
ALL	TSH_RECEPTOR_ANTIBODY__IU_L	Reduced hematocrit	ALLTSH_RECEPTOR_ANTIBODY__IU_LReduced hematocrit	-0.127349	-0.328253	0.0735549	0.0829325	-1.25453	0.211991	139	0.673683
ALL	ETRAVIRINE_FOLD_CHANGE__NA	Reduced lipids	ALLETRAVIRINE_FOLD_CHANGE__NAReduced lipids	0.10148	-0.0584555	0.261415	0.0912772	1.25297	0.212023	176	0.673617
AMR	MG__MG_DL	Reduced inflammation	AMRMG__MG_DLReduced inflammation	-0.0960219	-0.24735	0.0553068	0.0127827	-1.25289	0.212028	178	0.673606
ALL	IRON__UG_DL	Increased urate	ALLIRON__UG_DLIncreased urate	-0.0682874	-0.175711	0.0391366	0.0349627	-1.25	0.212089	384	0.673482
ALL	GLOBULIN_TOTAL__G_DL	Increased urate	ALLGLOBULIN_TOTAL__G_DLIncreased urate	0.10507	-0.0605201	0.27066	0.0133272	1.25255	0.212089	184	0.673481
EUR	C_REACTIVE_PROTEIN__MG_L	Increased blood volume	EURC_REACTIVE_PROTEIN__MG_LIncreased blood volume	0.0452513	-0.0258866	0.116389	0.0697179	1.2488	0.212136	751	0.673386
EUR	WB_LACTATE_VEN_POCT__MMOL_L	Increased hematocrit	EURWB_LACTATE_VEN_POCT__MMOL_LIncreased hematocrit	0.0326869	-0.0186906	0.0840645	0.0132607	1.24798	0.212238	1485	0.673176
EUR	T3_FREE__PG_ML	Increased inflammation	EURT3_FREE__PG_MLIncreased inflammation	-0.0829939	-0.213762	0.0477742	0.0186136	-1.25093	0.212314	230	0.673022
EUR	UREA_NITROGEN_POCT__NA	Increased hematocrit	EURUREA_NITROGEN_POCT__NAIncreased hematocrit	0.0437921	-0.0250846	0.112669	0.0155014	1.24828	0.212339	723	0.672971
AFR	PROCALCITONIN__NG_ML	Reduced inflammation	AFRPROCALCITONIN__NG_MLReduced inflammation	-0.123073	-0.317559	0.071413	0.225969	-1.25461	0.21238	120	0.672887
ALL	PARVOVIRUS_B19_ANTIBODY_IGM__IV	Increased hematocrit	ALLPARVOVIRUS_B19_ANTIBODY_IGM__IVIncreased hematocrit	-0.0751776	-0.193594	0.0432385	0.0370161	-1.24953	0.212481	303	0.67268
EUR	POC_WHOLE_BLD_GLU__NA	Reduced lipids	EURPOC_WHOLE_BLD_GLU__NAReduced lipids	0.130654	-0.0760267	0.337334	0.0377248	1.25515	0.212534	108	0.672572
AFR	FOLATE_PLASMA__NG_ML	Increased body mass	AFRFOLATE_PLASMA__NG_MLIncreased body mass	0.137032	-0.0797846	0.353848	0.825859	1.25524	0.21257	106	0.672497
ALL	T_CYTO_SUPP_3_8__PCT	Reduced blood volume	ALLT_CYTO_SUPP_3_8__PCTReduced blood volume	0.0332481	-0.0190505	0.0855467	0.406417	1.24703	0.212582	1510	0.672474
AFR	BASO_ABS__K_UL	Increased urate	AFRBASO_ABS__K_ULIncreased urate	0.086898	-0.0501332	0.223929	0.0249775	1.25018	0.212638	222	0.672358
AFR	BLATELLA_GERMANICA_IGE__KIU_L	Reduced blood volume	AFRBLATELLA_GERMANICA_IGE__KIU_LReduced blood volume	-0.119273	-0.307873	0.0693271	0.151884	-1.25355	0.212712	122	0.672207
ALL	DEOXYHEMOGLOBIN_ART_GEM_MPOCT__PCT	Increased inflammation	ALLDEOXYHEMOGLOBIN_ART_GEM_MPOCT__PCTIncreased inflammation	-0.120173	-0.310211	0.0698663	0.0969589	-1.25358	0.212728	121	0.672175
ALL	CYSTATIN_C__MG_L	Reduced lipids	ALLCYSTATIN_C__MG_LReduced lipids	-0.0726333	-0.187145	0.0418781	0.0267863	-1.24836	0.2129	306	0.671824
AFR	UROBILINOGEN__EU_DL	Reduced lipids	AFRUROBILINOGEN__EU_DLReduced lipids	0.0210123	-0.0120562	0.0540809	0.013624	1.24582	0.212912	3536	0.671799
ALL	SHRIMP_PCTASM__PCT	Reduced lipids	ALLSHRIMP_PCTASM__PCTReduced lipids	0.119525	-0.0696996	0.30875	0.183915	1.25383	0.212949	110	0.671724
AFR	LDL__MG_DL	Reduced lipids	AFRLDL__MG_DLReduced lipids	-0.0935297	-0.241236	0.0541766	0.149421	-1.24962	0.213088	191	0.671441
AFR	PO2_VEN__MM_HG	Increased urate	AFRPO2_VEN__MM_HGIncreased urate	-0.0376186	-0.0968739	0.0216367	0.0159572	-1.24566	0.213154	1122	0.671306
EUR	POTASSIUM_BLD__MMOL_L	Increased inflammation	EURPOTASSIUM_BLD__MMOL_LIncreased inflammation	-0.129839	-0.335543	0.075864	0.0369931	-1.25326	0.213221	108	0.671171
ALL	CREATINE_KINASE_TOTAL_SERUM__U_L	Reduced inflammation	ALLCREATINE_KINASE_TOTAL_SERUM__U_LReduced inflammation	0.0581615	-0.0335502	0.149873	0.0304095	1.24624	0.213309	474	0.670991
EUR	COM_RAGWEED_IGE__KIU_L	Increased blood volume	EURCOM_RAGWEED_IGE__KIU_LIncreased blood volume	0.11599	-0.0677226	0.299702	0.118934	1.25188	0.213395	119	0.670817
ALL	NEVIRAPINE_IC50__MICROMOLE	Increased body mass	ALLNEVIRAPINE_IC50__MICROMOLEIncreased body mass	0.127377	-0.0741182	0.328872	0.205422	1.24966	0.21348	156	0.670643
EUR	HCV_AB__S_CO_RATIO	Increased urate	EURHCV_AB__S_CO_RATIOIncreased urate	-0.0957003	-0.247075	0.0556742	0.0487777	-1.24838	0.213684	177	0.670229
ALL	VARICELLA_ZOSTER_IGG__NA	Increased urate	ALLVARICELLA_ZOSTER_IGG__NAIncreased urate	0.0211824	-0.0122111	0.0545759	0.0175846	1.24365	0.213705	3872	0.670186
ALL	LAMIVUDINE_FOLD_CHANGE__NA	Increased blood volume	ALLLAMIVUDINE_FOLD_CHANGE__NAIncreased blood volume	0.110604	-0.0645319	0.28574	0.0704103	1.2495	0.213744	143	0.670107
AFR	METHHGB_POC__PCT	Reduced lipids	AFRMETHHGB_POC__PCTReduced lipids	0.108251	-0.063162	0.279664	0.0209213	1.24948	0.213752	143	0.67009
AMR	WB_POTASSIUM_ART__MEQ_L	Increased urate	AMRWB_POTASSIUM_ART__MEQ_LIncreased urate	0.0612808	-0.0354515	0.158013	0.00682329	1.24509	0.213764	453	0.670066
ALL	RARA_H_1__NA	Reduced lipids	ALLRARA_H_1__NAReduced lipids	0.0769034	-0.0446144	0.198421	0.11756	1.24648	0.213767	261	0.670059
ALL	GLUCOSE_DIPSTICK__MG_DL	Increased hematocrit	ALLGLUCOSE_DIPSTICK__MG_DLIncreased hematocrit	0.0284852	-0.0164326	0.073403	4.01586	1.24364	0.213769	2155	0.670056
ALL	BILIRUBIN_DIRECT__MG_DL	Reduced blood volume	ALLBILIRUBIN_DIRECT__MG_DLReduced blood volume	0.0092714	-0.00534613	0.0238889	0.00503073	1.24322	0.213803	19063	0.669986
EUR	ABS_TOTAL_T_CELLS_3CD3__CU_MM	Reduced lipids	EURABS_TOTAL_T_CELLS_3CD3__CU_MMReduced lipids	-0.127388	-0.329273	0.0744959	0.995948	-1.25024	0.213818	126	0.669956
ALL	FACTOR_XI__PCT	Reduced blood volume	ALLFACTOR_XI__PCTReduced blood volume	0.0552407	-0.031954	0.142435	1.59405	1.24444	0.213868	564	0.669855
AMR	UROBILINOGEN_DIPSTICK__NA	Increased blood volume	AMRUROBILINOGEN_DIPSTICK__NAIncreased blood volume	-0.0274211	-0.0706721	0.0158299	0.0135679	-1.24335	0.213882	2069	0.669827
AMR	HEPATITIS_C_VIRUS_SUBTYPE_PCR_W_REFLEX_GENOTYPE__RNA_IU_ML	Reduced hematocrit	AMRHEPATITIS_C_VIRUS_SUBTYPE_PCR_W_REFLEX_GENOTYPE__RNA_IU_MLReduced hematocrit	0.119945	-0.0703585	0.310248	84.5747	1.25127	0.213909	109	0.66977
AMR	UIBC__UG_DL	Increased inflammation	AMRUIBC__UG_DLIncreased inflammation	0.102339	-0.0597352	0.264414	0.0276328	1.24808	0.214029	158	0.669528
ALL	POTASSIUM_PLASMA__MEQ_L	Reduced lipids	ALLPOTASSIUM_PLASMA__MEQ_LReduced lipids	0.0193066	-0.0111514	0.0497647	0.0110708	1.24272	0.214038	4376	0.669508
ALL	PH_DIPSTICK__NA	Increased hematocrit	ALLPH_DIPSTICK__NAIncreased hematocrit	-0.0116471	-0.0300238	0.00672952	0.00102451	-1.24235	0.214132	12422	0.669319
ALL	NEUTROPHILS__PCT	Increased inflammation	ALLNEUTROPHILS__PCTIncreased inflammation	0.0829502	-0.0483069	0.214207	0.726	1.24606	0.214178	217	0.669225
ALL	CREATINE_KINASE_TOTAL_SERUM__U_L	Increased blood volume	ALLCREATINE_KINASE_TOTAL_SERUM__U_LIncreased blood volume	0.056748	-0.0329186	0.146415	0.0296313	1.24369	0.214247	474	0.669085
ALL	EMTRICITABINE_FOLD_CHANGE__NA	Increased blood volume	ALLEMTRICITABINE_FOLD_CHANGE__NAIncreased blood volume	0.110312	-0.0645687	0.285192	0.0642346	1.24802	0.214284	143	0.66901
EUR	CPK_BLD__U_L	Increased hematocrit	EURCPK_BLD__U_LIncreased hematocrit	0.0334694	-0.0193852	0.0863239	0.0212136	1.24226	0.214361	1324	0.668854
AMR	HEMATOCRIT_VEN__PCT	Increased hematocrit	AMRHEMATOCRIT_VEN__PCTIncreased hematocrit	-0.0224867	-0.0579892	0.0130157	0.0958315	-1.24192	0.214364	2974	0.668848
AMR	METAMYELOCYTE__PCT	Reduced inflammation	AMRMETAMYELOCYTE__PCTReduced inflammation	-0.0565121	-0.145828	0.032804	0.0256154	-1.24326	0.214382	491	0.668812
ALL	CREATININE_UR_RANDOM__G_L	Increased urate	ALLCREATININE_UR_RANDOM__G_LIncreased urate	0.0193417	-0.0111968	0.0498803	0.0106972	1.24168	0.214418	4627	0.668738
ALL	LACTATE_BLOOD__MMOL_L	Increased urate	ALLLACTATE_BLOOD__MMOL_LIncreased urate	0.0326134	-0.0188924	0.0841191	0.0125073	1.24194	0.214431	1690	0.668712
ALL	FIBROMETER_PROTHROMBIN_INDEX__PCT	Reduced lipids	ALLFIBROMETER_PROTHROMBIN_INDEX__PCTReduced lipids	-0.0583855	-0.150678	0.0339076	0.741098	-1.2431	0.214452	483	0.66867
ALL	BETA_GLOB__G_DL	Reduced hematocrit	ALLBETA_GLOB__G_DLReduced hematocrit	-0.0254925	-0.0657504	0.0147655	0.00483966	-1.24162	0.214477	2928	0.66862
AFR	TP__G_DL	Reduced inflammation	AFRTP__G_DLReduced inflammation	-0.0570738	-0.147304	0.0331564	0.0534123	-1.24304	0.214491	471	0.668591
EUR	OSMOLALITY_URINE__MOSM_KG	Reduced lipids	EUROSMOLALITY_URINE__MOSM_KGReduced lipids	0.0811692	-0.0473315	0.20967	0.27	1.24464	0.21454	242	0.668491
ALL	PLT_CNT__K_UL	Reduced lipids	ALLPLT_CNT__K_ULReduced lipids	0.0244526	-0.0141784	0.0630837	0.0519647	1.24119	0.214647	2639	0.668275
AMR	MONO_CSF__PCT	Increased blood volume	AMRMONO_CSF__PCTIncreased blood volume	-0.114652	-0.296671	0.0673663	0.078811	-1.24736	0.214735	132	0.668096
EUR	POTASSIUM_SERUM__MMOL_L	Increased inflammation	EURPOTASSIUM_SERUM__MMOL_LIncreased inflammation	0.0283186	-0.0164619	0.073099	0.0096732	1.24026	0.215035	1884	0.66749
AMR	POC_OXYHEMOGLOBIN__PCT	Reduced hematocrit	AMRPOC_OXYHEMOGLOBIN__PCTReduced hematocrit	0.115795	-0.0682371	0.299828	2.12878	1.24708	0.215042	123	0.667476
AFR	POTASSIUM_SERUM__MMOL_L	Increased urate	AFRPOTASSIUM_SERUM__MMOL_LIncreased urate	-0.0385569	-0.0995494	0.0224355	0.0143934	-1.24043	0.215092	1072	0.667376
EUR	CALCIUM_BLD__MG_DL	Increased blood volume	EURCALCIUM_BLD__MG_DLIncreased blood volume	-0.015372	-0.0396785	0.00893436	0.00691835	-1.23978	0.215105	6204	0.66735
AFR	PH_VEN__NA	Increased urate	AFRPH_VEN__NAIncreased urate	-0.0374014	-0.0965683	0.0217655	0.000383928	-1.24031	0.215122	1122	0.667315
EUR	MONOCYTE__PCT	Reduced inflammation	EURMONOCYTE__PCTReduced inflammation	-0.0560633	-0.144814	0.0326875	0.032075	-1.24108	0.215154	517	0.667251
ALL	NEUTRO_ABS__K_UL	Reduced blood volume	ALLNEUTRO_ABS__K_ULReduced blood volume	0.0256867	-0.0149403	0.0663137	0.0107493	1.23983	0.215161	2414	0.667237
AMR	D_DIMER__UG_ML_FEU	Increased hematocrit	AMRD_DIMER__UG_ML_FEUIncreased hematocrit	-0.0408186	-0.105409	0.0237719	0.0344837	-1.24033	0.215186	893	0.667187
EUR	U_PROTEIN_CONC__MG_DL	Increased hematocrit	EURU_PROTEIN_CONC__MG_DLIncreased hematocrit	-0.0389482	-0.100585	0.0226888	0.0434796	-1.24006	0.215256	971	0.667044
EUR	TRANSFERRIN_SAT__PCT	Reduced hematocrit	EURTRANSFERRIN_SAT__PCTReduced hematocrit	0.0260931	-0.0151889	0.0673751	0.0250965	1.23952	0.215286	2205	0.666985
ALL	OPIATES_UR_NOROXYCODONE__NG_ML	Reduced blood volume	ALLOPIATES_UR_NOROXYCODONE__NG_MLReduced blood volume	0.109049	-0.0641712	0.28227	1.30962	1.24487	0.215304	151	0.666948
ALL	ALT__U_L	Increased blood volume	ALLALT__U_LIncreased blood volume	-0.0288833	-0.0745834	0.0168169	0.0141555	-1.23951	0.215308	1947	0.666939
ALL	BUN_CREAT__NA	Reduced hematocrit	ALLBUN_CREAT__NAReduced hematocrit	0.013743	-0.00799817	0.0354842	0.00756883	1.23912	0.215338	8084	0.666878
ALL	RITONAVIR_FOLD_CHANGE__NA	Increased urate	ALLRITONAVIR_FOLD_CHANGE__NAIncreased urate	0.0993473	-0.0583635	0.257058	0.104907	1.24371	0.215358	180	0.666838
AFR	PROTEIN_TOTAL_BLD__G_DL	Reduced blood volume	AFRPROTEIN_TOTAL_BLD__G_DLReduced blood volume	-0.0174002	-0.0449295	0.010129	0.00948169	-1.23912	0.215359	5040	0.666837
AMR	MEAN_CORP_VOLUME__FL	Reduced lipids	AMRMEAN_CORP_VOLUME__FLReduced lipids	0.0172587	-0.0100471	0.0445645	0.0835131	1.2391	0.215367	4962	0.666821
ALL	QRS_DURATION__MS	Increased hematocrit	ALLQRS_DURATION__MSIncreased hematocrit	-0.00865722	-0.022355	0.00504058	0.00122703	-1.23881	0.215433	19400	0.666688
EUR	T_HELPER_PCT_CD4__PCT	Increased inflammation	EURT_HELPER_PCT_CD4__PCTIncreased inflammation	0.0605198	-0.0353916	0.156431	0.644323	1.24047	0.215527	416	0.666499
EUR	AT_III_FUNCTIONAL__PCT	Increased blood volume	EURAT_III_FUNCTIONAL__PCTIncreased blood volume	-0.11748	-0.304503	0.0695428	2.29479	-1.24595	0.215637	116	0.666277
ALL	PT_POCT__NA	Reduced hematocrit	ALLPT_POCT__NAReduced hematocrit	0.057294	-0.0334969	0.148085	0.0454622	1.2397	0.215641	540	0.666269
ALL	PROTEIN_TOTAL_BLD__G_DL	Increased urate	ALLPROTEIN_TOTAL_BLD__G_DLIncreased urate	0.00799884	-0.00466336	0.0206611	0.00397616	1.23819	0.215658	26545	0.666234
AFR	WB_CHLORIDE_VEN__MEQ_L	Reduced hematocrit	AFRWB_CHLORIDE_VEN__MEQ_LReduced hematocrit	0.021933	-0.0127934	0.0566593	0.071216	1.23837	0.21567	3217	0.666211
AMR	RBC_FLUID__UL	Reduced blood volume	AMRRBC_FLUID__ULReduced blood volume	0.0719826	-0.0422018	0.186167	0.160579	1.2407	0.21571	307	0.666131
AFR	R_AXIS__DEGREES	Increased blood volume	AFRR_AXIS__DEGREESIncreased blood volume	0.0182497	-0.0106464	0.0471459	0.574511	1.2382	0.215711	4140	0.666128
ALL	PATIENT_TEMP_A__OC	Increased inflammation	ALLPATIENT_TEMP_A__OCIncreased inflammation	0.0243397	-0.0142026	0.062882	0.000269347	1.23827	0.215721	2780	0.666108
EUR	ABS_TOTAL_B_CELLS__CU_MM	Reduced blood volume	EURABS_TOTAL_B_CELLS__CU_MMReduced blood volume	0.118556	-0.0701524	0.307265	0.688633	1.24492	0.215783	125	0.665982
AFR	BILI_DIR__MG_DL	Reduced lipids	AFRBILI_DIR__MG_DLReduced lipids	-0.080046	-0.207108	0.0470159	0.0458611	-1.24115	0.215793	248	0.665963
EUR	ERYTHROCYTE_SED_RATE__MM_HR	Reduced inflammation	EURERYTHROCYTE_SED_RATE__MM_HRReduced inflammation	-0.0261817	-0.067651	0.0152876	0.0214572	-1.23815	0.215802	2099	0.665945
ALL	RENIN_ACTIVITY_PLASMA__NG_ML_HR	Increased hematocrit	ALLRENIN_ACTIVITY_PLASMA__NG_ML_HRIncreased hematocrit	-0.107347	-0.278029	0.0633349	0.0865879	-1.24306	0.215853	159	0.665841
AFR	OSMOLALITY_SERUM__MOSM_KG	Reduced blood volume	AFROSMOLALITY_SERUM__MOSM_KGReduced blood volume	-0.0730893	-0.189077	0.0428986	0.00443109	-1.24031	0.215877	300	0.665794
AFR	ATYPICAL_LYMPHOCYTES__PCT	Increased blood volume	AFRATYPICAL_LYMPHOCYTES__PCTIncreased blood volume	-0.0430449	-0.111265	0.0251755	0.0265711	-1.23844	0.215896	865	0.665755
AFR	POCA_HHB__PCT	Reduced hematocrit	AFRPOCA_HHB__PCTReduced hematocrit	0.104511	-0.0617309	0.270753	2.44011	1.24331	0.215907	149	0.665733
AMR	PATIENT_TEMP_A__OC	Increased hematocrit	AMRPATIENT_TEMP_A__OCIncreased hematocrit	-0.0561646	-0.145236	0.0329073	0.000637467	-1.2389	0.215972	508	0.665604
ALL	SSA_60_RO_ENA_ANTIBODY_IGG__AU_ML	Reduced lipids	ALLSSA_60_RO_ENA_ANTIBODY_IGG__AU_MLReduced lipids	0.0722158	-0.0424039	0.186835	0.0873508	1.23976	0.216012	321	0.665522
AFR	QUANTIFERON_TB_MINUS_NIL__IU_ML	Increased blood volume	AFRQUANTIFERON_TB_MINUS_NIL__IU_MLIncreased blood volume	0.0652699	-0.0383128	0.168853	0.10689	1.23941	0.216045	356	0.665456
AMR	MCH__PG	Reduced lipids	AMRMCH__PGReduced lipids	0.0512042	-0.0300037	0.132412	0.105437	1.23848	0.216053	577	0.66544
AFR	EST_GFR__NA	Reduced lipids	AFREST_GFR__NAReduced lipids	-0.038853	-0.100459	0.0227527	1.04491	-1.23781	0.21612	890	0.665305
ALL	CREATININE_URINE_PER_VOLUME__MG_DL	Increased blood volume	ALLCREATININE_URINE_PER_VOLUME__MG_DLIncreased blood volume	-0.0552633	-0.14294	0.0324133	0.0327125	-1.2384	0.216154	511	0.665238
ALL	COHB_VEN_GEM_POCT__PCT	Reduced hematocrit	ALLCOHB_VEN_GEM_POCT__PCTReduced hematocrit	0.058561	-0.034358	0.15148	0.0374692	1.23835	0.216189	496	0.665167
AFR	CREATININE_POCT__NA	Increased blood volume	AFRCREATININE_POCT__NAIncreased blood volume	-0.0526815	-0.136275	0.0309115	0.0521618	-1.23799	0.216261	550	0.665022
AMR	U_PROTEIN_CREA_RATIO__NA	Increased hematocrit	AMRU_PROTEIN_CREA_RATIO__NAIncreased hematocrit	-0.0413233	-0.106872	0.0242251	0.0504412	-1.23727	0.216308	913	0.664927
ALL	IG_M_QUANT__MG_DL	Increased hematocrit	ALLIG_M_QUANT__MG_DLIncreased hematocrit	-0.0189125	-0.0488975	0.0110725	0.011261	-1.23654	0.21632	4547	0.664903
AFR	CHOL_HDL_CHOL_RATIO__NA	Reduced inflammation	AFRCHOL_HDL_CHOL_RATIO__NAReduced inflammation	-0.0181999	-0.0470552	0.0106553	0.00584812	-1.23654	0.216322	4561	0.6649
AMR	C_REACTIVE_PROTEIN_QUANT__MG_L	Reduced inflammation	AMRC_REACTIVE_PROTEIN_QUANT__MG_LReduced inflammation	0.10651	-0.0632329	0.276253	0.092738	1.24327	0.216366	126	0.664812
AMR	LDL_CHOLESTEROL__MG_DL	Reduced hematocrit	AMRLDL_CHOLESTEROL__MG_DLReduced hematocrit	0.0190323	-0.011146	0.0492106	0.0260867	1.23643	0.216368	4224	0.664808
AFR	ALPHA_1_GLOBULIN_URINE_PCT__PCT	Increased blood volume	AFRALPHA_1_GLOBULIN_URINE_PCT__PCTIncreased blood volume	0.118917	-0.0706482	0.308481	0.119788	1.24358	0.216373	121	0.664796
EUR	PEANUT_IGE__KIU_L	Reduced lipids	EURPEANUT_IGE__KIU_LReduced lipids	0.0753496	-0.0443804	0.19508	0.099819	1.23908	0.216404	281	0.664734
ALL	MACROPHAGES_FLUID__PCT	Reduced blood volume	ALLMACROPHAGES_FLUID__PCTReduced blood volume	0.0352561	-0.0206692	0.0911813	0.0626238	1.23673	0.216408	1322	0.664727
AFR	CA_125_MSH__U_ML	Reduced hematocrit	AFRCA_125_MSH__U_MLReduced hematocrit	-0.104477	-0.270911	0.0619568	0.168705	-1.24173	0.216538	146	0.664465
EUR	MCH__PG	Increased urate	EURMCH__PGIncreased urate	-0.0520449	-0.134683	0.0305929	0.104909	-1.23716	0.216567	551	0.664408
ALL	HEMATOCRIT__PCT	Reduced lipids	ALLHEMATOCRIT__PCTReduced lipids	0.00703559	-0.00412399	0.0181952	0.0274371	1.23572	0.216574	28021	0.664395
AFR	CERULOPLASMIN__MG_DL	Increased hematocrit	AFRCERULOPLASMIN__MG_DLIncreased hematocrit	-0.12202	-0.316755	0.0727153	0.0451849	-1.24395	0.21658	109	0.664382
ALL	EGFR_NON_AFR_AMERICAN__ML_MIN_1_73M2	Increased urate	ALLEGFR_NON_AFR_AMERICAN__ML_MIN_1_73M2Increased urate	-0.0917575	-0.237797	0.0542821	2.14329	-1.24013	0.216606	187	0.664329
EUR	ATRIAL_RATE__BPM	Increased urate	EURATRIAL_RATE__BPMIncreased urate	-0.0212525	-0.0549741	0.0124691	0.0156597	-1.23568	0.216664	3407	0.664213
EUR	ALPHA_2_GLOB__G_DL	Reduced hematocrit	EURALPHA_2_GLOB__G_DLReduced hematocrit	-0.0543467	-0.140674	0.0319804	0.0065456	-1.23683	0.216722	522	0.664098
ALL	FREE_LAMBDA_SERUM__MG_L	Reduced inflammation	ALLFREE_LAMBDA_SERUM__MG_LReduced inflammation	-0.0529484	-0.137073	0.0311765	0.0459382	-1.23616	0.216894	599	0.663752
AMR	NRBC_100_WBC__NA	Reduced blood volume	AMRNRBC_100_WBC__NAReduced blood volume	-0.123686	-0.32115	0.0737784	0.0857907	-1.24226	0.216962	117	0.663616
EUR	POLY_FLUID__PCT	Increased hematocrit	EURPOLY_FLUID__PCTIncreased hematocrit	-0.0902412	-0.23394	0.0534572	0.195843	-1.23869	0.216981	205	0.663577
ALL	BETA_HYDROXYBUTYRATE__MMOL_L	Increased hematocrit	ALLBETA_HYDROXYBUTYRATE__MMOL_LIncreased hematocrit	0.114203	-0.0679008	0.296308	0.0934566	1.24003	0.217069	152	0.663403
ALL	WB_CA_ART_POCT__MMOL_L	Increased hematocrit	ALLWB_CA_ART_POCT__MMOL_LIncreased hematocrit	-0.0199317	-0.0515852	0.0117218	0.00143272	-1.23452	0.21708	4183	0.663381
ALL	QUANTIFERON_MITOGEN_MINUS_NIL__IU_ML	Reduced lipids	ALLQUANTIFERON_MITOGEN_MINUS_NIL__IU_MLReduced lipids	0.0309602	-0.0182202	0.0801406	0.0754543	1.23471	0.217106	1733	0.663328
ALL	PATIENT_PNP_MIX_IMMED__SECONDS	Increased body mass	ALLPATIENT_PNP_MIX_IMMED__SECONDSIncreased body mass	-0.0676421	-0.175213	0.0399286	0.0079613	-1.23596	0.217154	441	0.663233
AMR	MONOCYTE_PCT__PCT	Increased urate	AMRMONOCYTE_PCT__PCTIncreased urate	-0.01743	-0.0451158	0.0102558	0.00384628	-1.23424	0.217175	4697	0.66319
AMR	PCO2_ART_POCT__MM_HG	Increased body mass	AMRPCO2_ART_POCT__MM_HGIncreased body mass	0.0463295	-0.0273187	0.119978	0.00789348	1.23499	0.217231	744	0.663078
EUR	BUN_CREAT__NA	Increased hematocrit	EURBUN_CREAT__NAIncreased hematocrit	-0.0241043	-0.0624048	0.0141963	0.0125739	-1.23418	0.217269	2191	0.663002
EUR	HCV_AB__S_CO_RATIO	Reduced blood volume	EURHCV_AB__S_CO_RATIOReduced blood volume	0.0957855	-0.0569597	0.248531	0.0484291	1.23827	0.217395	177	0.662751
AFR	HGB_A2__PCT	Increased blood volume	AFRHGB_A2__PCTIncreased blood volume	-0.0553352	-0.143367	0.0326966	0.0153466	-1.23491	0.21743	528	0.662681
AMR	RDW__PCT	Reduced inflammation	AMRRDW__PCTReduced inflammation	-0.0498326	-0.129102	0.0294367	0.00523143	-1.23464	0.217452	610	0.662637
ALL	V_W_F_ANTIGEN__PCT	Reduced lipids	ALLV_W_F_ANTIGEN__PCTReduced lipids	-0.068443	-0.17742	0.0405336	0.0290592	-1.23571	0.217488	329	0.662565
AFR	FIBROMETER_PLATELET_COUNT__NA	Reduced lipids	AFRFIBROMETER_PLATELET_COUNT__NAReduced lipids	-0.115149	-0.299052	0.0687532	0.2388	-1.23972	0.217498	134	0.662545
EUR	WB_POTASSIUM_VEN__MEQ_L	Increased body mass	EURWB_POTASSIUM_VEN__MEQ_LIncreased body mass	0.0283226	-0.0167083	0.0733535	0.00293819	1.23355	0.217528	1848	0.662485
ALL	ALMOND_IGE__KIU_L	Reduced inflammation	ALLALMOND_IGE__KIU_LReduced inflammation	0.0544391	-0.0321843	0.141062	0.0507138	1.23457	0.217537	545	0.662466
AFR	MPV__FL	Increased urate	AFRMPV__FLIncreased urate	0.0458531	-0.0270895	0.118796	0.00602832	1.23411	0.217558	747	0.662425
EUR	ALDOLASE__U_L	Increased blood volume	EURALDOLASE__U_LIncreased blood volume	-0.0858116	-0.222626	0.0510032	0.0309064	-1.23711	0.217558	206	0.662425
ALL	COCONUT_IGE__KIU_L	Increased blood volume	ALLCOCONUT_IGE__KIU_LIncreased blood volume	-0.107672	-0.279572	0.0642293	0.099495	-1.23858	0.217619	151	0.662303
EUR	QUANTIFERON_NIL_VALUE__IU_ML	Increased body mass	EURQUANTIFERON_NIL_VALUE__IU_MLIncreased body mass	0.0962125	-0.0573379	0.249763	0.0664875	1.23788	0.217658	167	0.662226
ALL	HCO3_ART__MEQ_L	Increased hematocrit	ALLHCO3_ART__MEQ_LIncreased hematocrit	-0.0216374	-0.0560458	0.012771	0.0707831	-1.23293	0.217685	3566	0.662171
AFR	CA_125__U_ML	Increased inflammation	AFRCA_125__U_MLIncreased inflammation	-0.103326	-0.268327	0.0616755	0.107596	-1.23845	0.217697	149	0.662148
ALL	UREA_NITROGEN_BLD__MG_DL	Increased hematocrit	ALLUREA_NITROGEN_BLD__MG_DLIncreased hematocrit	0.0067115	-0.00396489	0.0173879	0.00217451	1.23215	0.217905	27642	0.661733
AMR	HEMATOCRIT_ART__PCT	Increased hematocrit	AMRHEMATOCRIT_ART__PCTIncreased hematocrit	0.062553	-0.0371023	0.162208	0.295729	1.23407	0.217917	406	0.661708
AFR	PH_VEN__NA	Reduced hematocrit	AFRPH_VEN__NAReduced hematocrit	-0.0368843	-0.095593	0.0218245	0.000448435	-1.23271	0.217945	1122	0.661653
EUR	LIPASE__U_L	Increased urate	EURLIPASE__U_LIncreased urate	-0.0307137	-0.079593	0.0181656	0.0265686	-1.23246	0.217952	1664	0.661639
ALL	PROGRA_FK506_TROUGH__NG_ML	Reduced lipids	ALLPROGRA_FK506_TROUGH__NG_MLReduced lipids	-0.0822124	-0.21335	0.0489254	0.0318588	-1.23499	0.218048	253	0.661448
ALL	HSV_TYPE_I_II_IGM_AB__IV	Reduced hematocrit	ALLHSV_TYPE_I_II_IGM_AB__IVReduced hematocrit	0.132174	-0.0794195	0.343767	0.0811235	1.23978	0.218049	111	0.661445
AFR	ALBUMIN_SERUM__G_DL	Increased inflammation	AFRALBUMIN_SERUM__G_DLIncreased inflammation	0.0491017	-0.029103	0.127306	0.025013	1.23291	0.218061	656	0.661423
ALL	HEIGHT__M	Reduced lipids	ALLHEIGHT__MReduced lipids	0.00557729	-0.00329842	0.014453	0.000483475	1.23165	0.218091	28575	0.661362
ALL	NEUTROPHILS__PCT	Increased hematocrit	ALLNEUTROPHILS__PCTIncreased hematocrit	-0.0869343	-0.225678	0.0518098	0.729455	-1.23544	0.218095	217	0.661355
AFR	CA_125_MSH__U_ML	Reduced blood volume	AFRCA_125_MSH__U_MLReduced blood volume	-0.103887	-0.269952	0.0621769	0.151734	-1.23747	0.21811	146	0.661325
AMR	INSULIN_TOTAL__UU_ML	Increased inflammation	AMRINSULIN_TOTAL__UU_MLIncreased inflammation	0.0959858	-0.0572747	0.249246	0.074364	1.23568	0.218161	197	0.661223
AMR	HEMATOCRIT_VEN__PCT	Reduced lipids	AMRHEMATOCRIT_VEN__PCTReduced lipids	-0.0221887	-0.0575119	0.0131346	0.0967796	-1.23168	0.218168	2974	0.661209
EUR	D_DIMER__UG_ML_FEU	Increased urate	EURD_DIMER__UG_ML_FEUIncreased urate	0.0531808	-0.0315671	0.137929	0.0492412	1.23289	0.218195	515	0.661155
AFR	MONO__PCT	Reduced blood volume	AFRMONO__PCTReduced blood volume	0.0487336	-0.0289175	0.126385	0.0198287	1.23242	0.21825	649	0.661046
EUR	MACROPHAGES_FLUID__PCT	Increased body mass	EURMACROPHAGES_FLUID__PCTIncreased body mass	-0.0917445	-0.238275	0.0547863	0.172594	-1.23556	0.218252	192	0.661041
AFR	WB_IONIZED_CA_ART__MMOL_L	Increased blood volume	AFRWB_IONIZED_CA_ART__MMOL_LIncreased blood volume	0.0492543	-0.0292313	0.12774	0.0039504	1.23236	0.218275	644	0.660997
AFR	CIRRHOMETER_PATIENT_SCORE__NA	Increased hematocrit	AFRCIRRHOMETER_PATIENT_SCORE__NAIncreased hematocrit	-0.10253	-0.266656	0.0615954	0.12643	-1.23731	0.218471	130	0.660606
AFR	CREATININE_SERUM__MG_DL	Increased urate	AFRCREATININE_SERUM__MG_DLIncreased urate	0.0158327	-0.00938725	0.0410527	0.00680411	1.23072	0.218482	5187	0.660584
EUR	WB_POTASSIUM_VEN__MEQ_L	Reduced blood volume	EURWB_POTASSIUM_VEN__MEQ_LReduced blood volume	0.0285268	-0.016932	0.0739856	0.00290883	1.23075	0.218574	1848	0.660402
EUR	WB_LACTATE_VEN_POCT__MMOL_L	Reduced inflammation	EURWB_LACTATE_VEN_POCT__MMOL_LReduced inflammation	-0.0324648	-0.0842041	0.0192746	0.0128139	-1.23083	0.218584	1485	0.660381
ALL	FREE_LAMBDA_SERUM__MG_L	Increased hematocrit	ALLFREE_LAMBDA_SERUM__MG_LIncreased hematocrit	-0.0505601	-0.131193	0.0300729	0.046136	-1.23152	0.218622	599	0.660307
AMR	CORTISOL_SERUM__MCG_DL	Increased body mass	AMRCORTISOL_SERUM__MCG_DLIncreased body mass	-0.0800609	-0.207935	0.0478137	0.0683406	-1.23336	0.218654	253	0.660242
AMR	PCO2_ART__MM_HG	Increased hematocrit	AMRPCO2_ART__MM_HGIncreased hematocrit	-0.0487238	-0.126427	0.0289794	0.00839332	-1.2313	0.218659	662	0.660233
ALL	QUANTIFERON_TB_MINUS_NIL__IU_ML	Increased body mass	ALLQUANTIFERON_TB_MINUS_NIL__IU_MLIncreased body mass	0.0366403	-0.0217628	0.0950435	0.053698	1.23061	0.21866	1516	0.660231
AFR	BASOPHIL__PCT	Reduced hematocrit	AFRBASOPHIL__PCTReduced hematocrit	-0.0890807	-0.23145	0.0532887	0.0465922	-1.23397	0.218691	210	0.660168
ALL	PHOSPHORUS_BLD__MG_DL	Reduced blood volume	ALLPHOSPHORUS_BLD__MG_DLReduced blood volume	-0.0105951	-0.0274785	0.00628838	0.00161744	-1.23006	0.218694	14662	0.660163
ALL	CREAT_UR_RND__MG_DL	Increased body mass	ALLCREAT_UR_RND__MG_DLIncreased body mass	0.0888566	-0.0530805	0.230794	0.0530601	1.23271	0.218794	275	0.659965
ALL	C_REACTIVE_PROTEIN_QUANT__MG_L	Increased inflammation	ALLC_REACTIVE_PROTEIN_QUANT__MG_LIncreased inflammation	0.0470642	-0.0280336	0.122162	0.0492009	1.23046	0.218941	711	0.659672
EUR	WB_IONIZED_CA_VEN__MMOL_L	Reduced blood volume	EURWB_IONIZED_CA_VEN__MMOL_LReduced blood volume	0.0479444	-0.0285745	0.124463	0.00318636	1.23024	0.219032	694	0.659493
ALL	PH_ART__NA	Increased inflammation	ALLPH_ART__NAIncreased inflammation	-0.0203799	-0.0528837	0.0121239	0.00760589	-1.22929	0.219039	3865	0.659478
EUR	TOT_CO2_ART_POCT__MEQ_L	Increased hematocrit	EURTOT_CO2_ART_POCT__MEQ_LIncreased hematocrit	-0.0421538	-0.109425	0.0251175	0.133621	-1.22989	0.219074	872	0.65941
AFR	CHOL_HDL_CHOL_RATIO__NA	Reduced lipids	AFRCHOL_HDL_CHOL_RATIO__NAReduced lipids	-0.0180352	-0.0468052	0.0107348	0.00454796	-1.22898	0.219142	4561	0.659275
AMR	NUMBER_CELLS_COUNTED__NA	Increased inflammation	AMRNUMBER_CELLS_COUNTED__NAIncreased inflammation	0.0477264	-0.0284656	0.123918	0.0033597	1.22993	0.219154	686	0.659251
ALL	U_PROTEIN_CREA_RATIO__NA	Reduced blood volume	ALLU_PROTEIN_CREA_RATIO__NAReduced blood volume	-0.0181391	-0.0470761	0.0107978	0.0221199	-1.2289	0.219166	4960	0.659227
EUR	EOSINOPHIL_PCT__PCT	Increased hematocrit	EUREOSINOPHIL_PCT__PCTIncreased hematocrit	-0.0162744	-0.0422377	0.00968894	0.0112694	-1.22881	0.219193	5638	0.659173
EUR	T_HELPER_2_PCTCD4__PCT	Reduced blood volume	EURT_HELPER_2_PCTCD4__PCTReduced blood volume	-0.0646983	-0.168074	0.0386773	0.754246	-1.23076	0.21921	377	0.65914
ALL	IG_A_QUANT__MG_DL	Reduced lipids	ALLIG_A_QUANT__MG_DLReduced lipids	-0.0178146	-0.0462377	0.0106084	0.070335	-1.22876	0.219223	4647	0.659113
ALL	ALBUMIN_BLD__G_DL	Increased blood volume	ALLALBUMIN_BLD__G_DLIncreased blood volume	-0.00757633	-0.0196638	0.0045111	0.00308903	-1.22855	0.219251	26746	0.659058
AFR	LDL_CHOLESTEROL_DIRECT__MG_DL	Increased hematocrit	AFRLDL_CHOLESTEROL_DIRECT__MG_DLIncreased hematocrit	-0.0725824	-0.188621	0.0434559	0.146997	-1.23125	0.219256	296	0.659049
AFR	MUMPS_IGG_AB__NA	Reduced inflammation	AFRMUMPS_IGG_AB__NAReduced inflammation	0.0479925	-0.0286443	0.124629	0.0587191	1.22971	0.219256	657	0.659049
AMR	LYMPH_ABS__K_UL	Increased urate	AMRLYMPH_ABS__K_ULIncreased urate	0.055534	-0.0331776	0.144246	0.014052	1.23015	0.219262	479	0.659036
EUR	THROMBIN_TIME__NA	Increased inflammation	EURTHROMBIN_TIME__NAIncreased inflammation	0.0786689	-0.0471663	0.204504	0.00737531	1.23145	0.219344	257	0.658874
AMR	FREE_KAPPA_LAMBDA_RAT_OLD_SPA__NA	Increased body mass	AMRFREE_KAPPA_LAMBDA_RAT_OLD_SPA__NAIncreased body mass	0.127431	-0.0771358	0.331997	0.10064	1.23603	0.219372	113	0.658818
ALL	LH_SERUM__MIU_ML	Increased hematocrit	ALLLH_SERUM__MIU_MLIncreased hematocrit	-0.0215866	-0.0560467	0.0128735	0.0201567	-1.22828	0.219442	2912	0.658681
ALL	CREATININE_SERUM__MG_DL	Increased blood volume	ALLCREATININE_SERUM__MG_DLIncreased blood volume	0.00697799	-0.0041608	0.0181168	0.00219987	1.22789	0.219499	27599	0.658568
AFR	DBP__MMHG	Reduced lipids	AFRDBP__MMHGReduced lipids	-0.0164521	-0.04272	0.00981588	0.118951	-1.22783	0.219563	5485	0.65844
ALL	DRVVT_SCREEN__NA	Increased body mass	ALLDRVVT_SCREEN__NAIncreased body mass	-0.0411067	-0.106782	0.0245689	0.00731306	-1.22802	0.219687	1189	0.658196
EUR	HYDROXY_VITAMIN_D__NG_ML	Increased urate	EURHYDROXY_VITAMIN_D__NG_MLIncreased urate	0.0485306	-0.0290429	0.126104	0.0440447	1.22859	0.219697	629	0.658176
ALL	ATRIAL_RATE__BPM	Reduced hematocrit	ALLATRIAL_RATE__BPMReduced hematocrit	0.009644	-0.00575845	0.0250465	0.00664951	1.22728	0.219733	19352	0.658104
ALL	MAPLE_IGE__KIU_L	Increased inflammation	ALLMAPLE_IGE__KIU_LIncreased inflammation	-0.0856366	-0.222806	0.051533	0.0924777	-1.23104	0.219746	215	0.658079
AMR	IGA_CELIAC_SCREEN_ONLY__MG_DL	Reduced lipids	AMRIGA_CELIAC_SCREEN_ONLY__MG_DLReduced lipids	-0.106494	-0.277419	0.0644316	0.0363631	-1.23369	0.219751	133	0.658069
AMR	RED_BLOOD_CELL__X10_6_UL	Reduced blood volume	AMRRED_BLOOD_CELL__X10_6_ULReduced blood volume	0.0170374	-0.0101828	0.0442577	0.00792327	1.22708	0.219854	4664	0.657866
AFR	QUANTIFERON_MITOGEN_MINUS_NIL__IU_ML	Increased hematocrit	AFRQUANTIFERON_MITOGEN_MINUS_NIL__IU_MLIncreased hematocrit	-0.0587776	-0.152802	0.035247	0.162877	-1.22868	0.219862	446	0.657849
ALL	EST_GFR__NA	Reduced lipids	ALLEST_GFR__NAReduced lipids	-0.0197358	-0.0512705	0.0117988	0.503226	-1.22706	0.219883	3571	0.657808
AFR	EOSIN_ABS__K_UL	Reduced lipids	AFREOSIN_ABS__K_ULReduced lipids	0.0506671	-0.0303671	0.131701	0.00919823	1.22801	0.219934	600	0.657707
AMR	METHHGB_POC__PCT	Increased inflammation	AMRMETHHGB_POC__PCTIncreased inflammation	-0.113098	-0.294787	0.0685898	0.0232995	-1.23375	0.219951	123	0.657674
AMR	VANCOMYCIN_RANDOM__MCG_ML	Reduced blood volume	AMRVANCOMYCIN_RANDOM__MCG_MLReduced blood volume	0.0799451	-0.0481356	0.208026	0.0541168	1.22989	0.220004	242	0.657569
ALL	RARA_H_8__NA	Reduced hematocrit	ALLRARA_H_8__NAReduced hematocrit	-0.086392	-0.224779	0.0519949	0.119138	-1.22966	0.220007	258	0.657563
ALL	U_BACTERIA__NA	Reduced hematocrit	ALLU_BACTERIA__NAReduced hematocrit	-0.016098	-0.0418271	0.0096311	0.00682881	-1.22651	0.220048	6902	0.657483
ALL	TPMT_ENZYME_ACTIVITY__EU	Reduced hematocrit	ALLTPMT_ENZYME_ACTIVITY__EUReduced hematocrit	0.0953059	-0.057459	0.248071	0.0589278	1.22999	0.220102	220	0.657376
AFR	RED_BLOOD_CELL__X10_6_UL	Increased hematocrit	AFRRED_BLOOD_CELL__X10_6_ULIncreased hematocrit	0.0168093	-0.0100664	0.043685	0.00911011	1.22615	0.2202	5010	0.657183
EUR	PROTEIN_DIPSTICK__MG_DL	Increased urate	EURPROTEIN_DIPSTICK__MG_DLIncreased urate	0.0723452	-0.0435627	0.188253	2.09234	1.22834	0.220293	311	0.657
ALL	T4_TOTAL__MCG_DL	Increased urate	ALLT4_TOTAL__MCG_DLIncreased urate	-0.0206137	-0.0535803	0.0123528	0.00461752	-1.2259	0.220303	4220	0.656979
AFR	HGB_A1__PCT	Increased blood volume	AFRHGB_A1__PCTIncreased blood volume	0.102121	-0.0618708	0.266112	1.56905	1.23071	0.22041	160	0.656768
EUR	CORTISOL_SERUM_RANDOM__MICROG_DL	Increased blood volume	EURCORTISOL_SERUM_RANDOM__MICROG_DLIncreased blood volume	0.115214	-0.0700652	0.300493	0.110122	1.23222	0.220472	125	0.656646
AMR	PROLACTIN__NG_ML	Reduced blood volume	AMRPROLACTIN__NG_MLReduced blood volume	-0.0552522	-0.143753	0.0332483	0.0328233	-1.22663	0.220543	509	0.656507
ALL	DEOXYHEMOGLOBIN_VEN_GEM_MPOCT__PCT	Reduced inflammation	ALLDEOXYHEMOGLOBIN_VEN_GEM_MPOCT__PCTReduced inflammation	-0.0563435	-0.146609	0.0339223	1.10101	-1.22642	0.220627	505	0.656341
ALL	URIC_ACID_BLD__MG_DL	Increased inflammation	ALLURIC_ACID_BLD__MG_DLIncreased inflammation	0.0132625	-0.0079668	0.0344918	0.00372725	1.22463	0.220752	7811	0.656096
EUR	WEIGHT__KG	Increased blood volume	EURWEIGHT__KGIncreased blood volume	0.0132832	-0.00798007	0.0345465	0.25066	1.22461	0.220765	6935	0.656071
EUR	VENTRICULAR_RATE__BPM	Reduced inflammation	EURVENTRICULAR_RATE__BPMReduced inflammation	0.0209792	-0.0126183	0.0545767	0.00314202	1.22429	0.220927	3423	0.65575
ALL	VARICELLA_ZOS_AB_IGM__ISR	Reduced hematocrit	ALLVARICELLA_ZOS_AB_IGM__ISRReduced hematocrit	0.105578	-0.0641579	0.275315	0.0749443	1.22918	0.220956	162	0.655694
EUR	ALT_SGPT__U_L	Reduced inflammation	EURALT_SGPT__U_LReduced inflammation	0.0153279	-0.00921948	0.0398753	0.00650805	1.22409	0.220966	5987	0.655674
ALL	ANTI_CBIRI__EU_ML	Increased inflammation	ALLANTI_CBIRI__EU_MLIncreased inflammation	0.138418	-0.0847135	0.36155	0.0858013	1.23224	0.221036	105	0.655538
ALL	LOPINAVIR_R_FOLD_CHANGE__NA	Increased body mass	ALLLOPINAVIR_R_FOLD_CHANGE__NAIncreased body mass	0.11391	-0.0692051	0.297025	0.136236	1.22782	0.221182	187	0.65525
ALL	RBC_SYNOVIAL_FLUID__UL	Reduced hematocrit	ALLRBC_SYNOVIAL_FLUID__ULReduced hematocrit	-0.0923287	-0.240713	0.0560556	0.200571	-1.22658	0.221349	225	0.654923
EUR	IMMUNOGLOBULIN_G_QN_SERUM__MG_DL	Reduced hematocrit	EURIMMUNOGLOBULIN_G_QN_SERUM__MG_DLReduced hematocrit	0.100617	-0.0613379	0.262573	0.0258959	1.2282	0.221418	155	0.654788
ALL	HEPATITIS_BS_AB_QUANT__MIU_ML	Increased blood volume	ALLHEPATITIS_BS_AB_QUANT__MIU_MLIncreased blood volume	-0.0451926	-0.117686	0.0273004	0.0681478	-1.22371	0.221423	812	0.654778
EUR	R_AXIS__DEGREES	Increased blood volume	EURR_AXIS__DEGREESIncreased blood volume	0.0198902	-0.0119977	0.0517781	0.762354	1.22297	0.221426	3423	0.654772
ALL	ASP_FUMIGATUS_IGE__KIU_L	Increased hematocrit	ALLASP_FUMIGATUS_IGE__KIU_LIncreased hematocrit	-0.1051	-0.274238	0.0640375	0.0952273	-1.22787	0.221431	163	0.654761
EUR	U_PROTEIN_RANDOM__MG_L	Reduced inflammation	EURU_PROTEIN_RANDOM__MG_LReduced inflammation	-0.0963865	-0.251442	0.0586689	0.102435	-1.22726	0.221453	181	0.654719
EUR	SBP__MMHG	Increased urate	EURSBP__MMHGIncreased urate	-0.0131881	-0.0343314	0.00795525	0.152598	-1.22274	0.221471	6921	0.654683
AMR	MONOCYTE_COUNT__X10_3_UL	Increased body mass	AMRMONOCYTE_COUNT__X10_3_ULIncreased body mass	0.0181128	-0.0109325	0.0471582	0.00529366	1.22257	0.221556	4607	0.654516
ALL	TIMOTHY_IGE__KIU_L	Reduced hematocrit	ALLTIMOTHY_IGE__KIU_LReduced hematocrit	-0.0613876	-0.159942	0.0371666	0.0671522	-1.22398	0.221573	483	0.654483
EUR	U_KETONE__MG_DL	Reduced hematocrit	EURU_KETONE__MG_DLReduced hematocrit	-0.0587526	-0.153103	0.0355975	0.0353958	-1.22379	0.221674	462	0.654286
AMR	CORTISOL_SERUM__MCG_DL	Increased hematocrit	AMRCORTISOL_SERUM__MCG_DLIncreased hematocrit	-0.0811303	-0.211569	0.0493086	0.0624421	-1.22526	0.221683	253	0.654268
AMR	CHLORIDE_BLD__MEQ_L	Increased blood volume	AMRCHLORIDE_BLD__MEQ_LIncreased blood volume	-0.0174984	-0.0455674	0.0105705	0.0381321	-1.22217	0.221705	4840	0.654225
EUR	GAMMA_GLOB__G_DL	Increased body mass	EURGAMMA_GLOB__G_DLIncreased body mass	-0.0515822	-0.134411	0.0312462	0.0194439	-1.2235	0.221708	523	0.654218
ALL	HEIGHT__M	Reduced inflammation	ALLHEIGHT__MReduced inflammation	0.00573354	-0.00346277	0.0149298	0.000501942	1.22201	0.221713	28575	0.654209
ALL	MILK_IGE__KIU_L	Increased inflammation	ALLMILK_IGE__KIU_LIncreased inflammation	-0.0790359	-0.20613	0.0480581	0.115153	-1.22529	0.221719	244	0.654196
ALL	SAQUINAVIR_FOLD_CHANGE__NA	Reduced blood volume	ALLSAQUINAVIR_FOLD_CHANGE__NAReduced blood volume	-0.109252	-0.285395	0.066891	0.0945382	-1.22848	0.221755	130	0.654127
AFR	MEAN_CORP_HGB_CONC__G_DL	Increased hematocrit	AFRMEAN_CORP_HGB_CONC__G_DLIncreased hematocrit	0.0166668	-0.0100722	0.0434057	0.0113241	1.22195	0.221781	5288	0.654076
AFR	ABS_T_CYTO_SUPP__CU_MM	Reduced inflammation	AFRABS_T_CYTO_SUPP__CU_MMReduced inflammation	-0.0707528	-0.184498	0.0429925	0.673885	-1.22426	0.221847	304	0.653947
ALL	BASE_EX_VEN_POCT__MMOL_L	Increased urate	ALLBASE_EX_VEN_POCT__MMOL_LIncreased urate	0.0132597	-0.00801863	0.034538	0.00715421	1.22151	0.221921	9628	0.653801
AFR	HEMOGLOBIN_VEN_GEM_MPOCT__G_DL	Increased hematocrit	AFRHEMOGLOBIN_VEN_GEM_MPOCT__G_DLIncreased hematocrit	0.0848135	-0.0516905	0.221317	0.191474	1.2253	0.221924	211	0.653796
ALL	POC_HCO3_VENOUS__MEQ_L	Reduced inflammation	ALLPOC_HCO3_VENOUS__MEQ_LReduced inflammation	-0.0519122	-0.135292	0.0314676	0.207512	-1.22261	0.221931	646	0.653781
ALL	IRON_SATURATION__PCT	Reduced hematocrit	ALLIRON_SATURATION__PCTReduced hematocrit	-0.0402255	-0.104819	0.0243683	0.0396434	-1.22197	0.221993	1059	0.653661
EUR	HYDROXY_VITAMIN_D_3__NG_ML	Reduced inflammation	EURHYDROXY_VITAMIN_D_3__NG_MLReduced inflammation	0.049087	-0.0297694	0.127943	0.582935	1.22246	0.222004	629	0.65364
AMR	PATIENT_TEMP_V__OC	Reduced inflammation	AMRPATIENT_TEMP_V__OCReduced inflammation	0.0557736	-0.0338521	0.145399	0.00732757	1.22267	0.222038	509	0.653573
ALL	QUANTIFERON_MITOGEN_VALUE__IU_ML	Increased inflammation	ALLQUANTIFERON_MITOGEN_VALUE__IU_MLIncreased inflammation	-0.0630617	-0.164447	0.0383238	0.146277	-1.22303	0.222084	390	0.653484
ALL	QUANTIFERON_TB_MINUS_NIL__IU_ML	Increased blood volume	ALLQUANTIFERON_TB_MINUS_NIL__IU_MLIncreased blood volume	0.0322822	-0.0195627	0.084127	0.0482358	1.22139	0.222129	1516	0.653395
ALL	UROBILINOGEN_DIPSTICK__NA	Reduced lipids	ALLUROBILINOGEN_DIPSTICK__NAReduced lipids	-0.0131642	-0.0343005	0.00797204	0.00700742	-1.22088	0.222163	8986	0.653329
ALL	TOTAL_PROTEIN_URINE_PCT__MG_INTERVAL	Reduced inflammation	ALLTOTAL_PROTEIN_URINE_PCT__MG_INTERVALReduced inflammation	-0.104071	-0.271773	0.0636302	0.156394	-1.22552	0.22217	175	0.653314
EUR	DRVVT_SCREEN__NA	Increased hematocrit	EURDRVVT_SCREEN__NAIncreased hematocrit	-0.0819038	-0.213789	0.0499817	0.0131787	-1.22424	0.222235	224	0.653188
ALL	EGFR_AFRICAN_AMERICAN__ML_MIN_1_73M2	Reduced hematocrit	ALLEGFR_AFRICAN_AMERICAN__ML_MIN_1_73M2Reduced hematocrit	-0.100915	-0.263645	0.061816	2.73431	-1.22567	0.222311	159	0.65304
EUR	RED_BLOOD_CELL__X10_6_UL	Increased body mass	EURRED_BLOOD_CELL__X10_6_ULIncreased body mass	0.0149773	-0.00907987	0.0390344	0.00735565	1.22047	0.222336	5798	0.65299
ALL	DEOXYHEMOGLOBIN_ART_GEM_MPOCT__PCT	Increased hematocrit	ALLDEOXYHEMOGLOBIN_ART_GEM_MPOCT__PCTIncreased hematocrit	-0.129282	-0.338082	0.0795178	0.12386	-1.22743	0.222356	121	0.652951
ALL	POTASSIUM_BLD__MMOL_L	Reduced inflammation	ALLPOTASSIUM_BLD__MMOL_LReduced inflammation	0.0564765	-0.0343404	0.147293	0.0170758	1.22176	0.222366	522	0.652932
AFR	HYDROXY_VITAMIN_D__NG_ML	Increased hematocrit	AFRHYDROXY_VITAMIN_D__NG_MLIncreased hematocrit	-0.070395	-0.183724	0.0429342	0.0863476	-1.22309	0.222394	276	0.652876
EUR	MONOCYTE_PCT__PCT	Increased inflammation	EURMONOCYTE_PCT__PCTIncreased inflammation	-0.015412	-0.0401721	0.00934809	0.00387853	-1.22024	0.222423	5806	0.65282
ALL	INTERLEUKIN_1_BETA__PG_ML	Reduced lipids	ALLINTERLEUKIN_1_BETA__PG_MLReduced lipids	0.117648	-0.0723735	0.30767	0.128364	1.22685	0.222476	125	0.652718
AMR	MAGNESIUM_BLD__MG_DL	Reduced hematocrit	AMRMAGNESIUM_BLD__MG_DLReduced hematocrit	0.0229473	-0.0139286	0.0598232	0.00240649	1.22017	0.222502	2903	0.652667
ALL	PARVOVIRUS_B19_IGG__INDEX	Reduced inflammation	ALLPARVOVIRUS_B19_IGG__INDEXReduced inflammation	-0.13149	-0.343866	0.0808854	0.288627	-1.22663	0.222512	127	0.652646
AFR	GLUCOSE_DIPSTICK__MG_DL	Increased inflammation	AFRGLUCOSE_DIPSTICK__MG_DLIncreased inflammation	-0.056451	-0.147273	0.034371	7.31566	-1.22142	0.222548	477	0.652576
AFR	A_G_RATIO_SERUM__NA	Increased body mass	AFRA_G_RATIO_SERUM__NAIncreased body mass	0.0583085	-0.0355031	0.15212	0.0193462	1.22134	0.222566	487	0.652541
EUR	BRAIN_NATRIURETIC_PROTEIN__PG_ML	Increased inflammation	EURBRAIN_NATRIURETIC_PROTEIN__PG_MLIncreased inflammation	-0.0400284	-0.104414	0.0243571	0.0527616	-1.22038	0.222685	803	0.652308
ALL	INR_SL__NA	Increased blood volume	ALLINR_SL__NAIncreased blood volume	0.0150309	-0.00913026	0.039192	0.00258826	1.21952	0.222687	7097	0.652305
ALL	IMMUNOGLOBULIN_G_QN_SERUM__MG_DL	Increased inflammation	ALLIMMUNOGLOBULIN_G_QN_SERUM__MG_DLIncreased inflammation	-0.0599348	-0.156412	0.0365419	0.0165781	-1.22131	0.22269	412	0.652299
ALL	HLA_C1_LOCUS__NA	Increased inflammation	ALLHLA_C1_LOCUS__NAIncreased inflammation	0.133504	-0.0825329	0.34954	0.0758875	1.22808	0.222691	102	0.652297
ALL	FREE_THYROXINE_INDEX__NA	Reduced lipids	ALLFREE_THYROXINE_INDEX__NAReduced lipids	0.105111	-0.0645873	0.27481	0.0229438	1.22498	0.222715	149	0.65225
EUR	HYDROXY_VITAMIN_D__NG_ML	Reduced hematocrit	EURHYDROXY_VITAMIN_D__NG_MLReduced hematocrit	0.0483466	-0.0294464	0.12614	0.0391386	1.22048	0.222752	629	0.652178
ALL	NTX_URINE_NM_BCE_MM_CREATININE__NA	Increased body mass	ALLNTX_URINE_NM_BCE_MM_CREATININE__NAIncreased body mass	0.0797165	-0.0487195	0.208152	0.036981	1.2221	0.222762	278	0.65216
AFR	MEASLES_RUBEOLA_IGG__NA	Increased hematocrit	AFRMEASLES_RUBEOLA_IGG__NAIncreased hematocrit	-0.0506303	-0.132119	0.0308579	0.0198282	-1.22064	0.222783	529	0.652119
EUR	CREA__MG_DL	Reduced blood volume	EURCREA__MG_DLReduced blood volume	-0.054538	-0.142334	0.0332582	0.0223069	-1.22082	0.222799	460	0.652087
ALL	IMMUNOGLOBULIN_G_SUBCLASS_1__MG_DL	Increased hematocrit	ALLIMMUNOGLOBULIN_G_SUBCLASS_1__MG_DLIncreased hematocrit	-0.079075	-0.206612	0.0484622	0.0341278	-1.22292	0.22286	206	0.651967
AFR	NEUTROPHIL_COUNT__X10_3_UL	Reduced hematocrit	AFRNEUTROPHIL_COUNT__X10_3_ULReduced hematocrit	0.017119	-0.010414	0.0446521	0.00904678	1.21893	0.222928	4954	0.651836
AMR	FERRITIN__NG_ML	Increased body mass	AMRFERRITIN__NG_MLIncreased body mass	-0.0239335	-0.0624325	0.0145654	0.0281805	-1.2191	0.222934	2261	0.651825
AMR	ACA_IGM__MPL	Reduced hematocrit	AMRACA_IGM__MPLReduced hematocrit	-0.0598156	-0.156155	0.0365234	0.0419318	-1.22047	0.222979	430	0.651736
ALL	SESAME_SEED_IGE__KIU_L	Increased body mass	ALLSESAME_SEED_IGE__KIU_LIncreased body mass	0.067905	-0.0415082	0.177318	0.0823345	1.22089	0.223	344	0.651695
AFR	MPV__FL	Reduced inflammation	AFRMPV__FLReduced inflammation	0.0450412	-0.027492	0.117574	0.00735275	1.2191	0.223199	747	0.651308
AFR	QT__MS	Increased blood volume	AFRQT__MSIncreased blood volume	-0.0185203	-0.0483271	0.0112865	0.561016	-1.21817	0.223228	4140	0.651251
AMR	FIBRINOGEN__MG_DL	Increased blood volume	AMRFIBRINOGEN__MG_DLIncreased blood volume	0.0532144	-0.0325318	0.138961	0.201804	1.21924	0.223315	527	0.651083
ALL	POC_TCO2_ARTERIAL__MMHG	Reduced hematocrit	ALLPOC_TCO2_ARTERIAL__MMHGReduced hematocrit	0.122351	-0.0756404	0.320342	0.0537849	1.22465	0.223322	124	0.651068
EUR	TIMOTHY_IGE__KIU_L	Increased blood volume	EURTIMOTHY_IGE__KIU_LIncreased blood volume	0.113582	-0.0702533	0.297417	0.13105	1.22481	0.223337	121	0.651039
AMR	PROTEIN_C_FUNCTIONAL__PCT	Reduced blood volume	AMRPROTEIN_C_FUNCTIONAL__PCTReduced blood volume	0.09161	-0.0563679	0.239588	3.74625	1.22197	0.223391	186	0.650935
AFR	LYMPHOCYTE__PCT	Reduced blood volume	AFRLYMPHOCYTE__PCTReduced blood volume	0.0398234	-0.0243275	0.103974	0.062319	1.2183	0.223421	935	0.650875
EUR	QUANTIFERON_MITOGEN_MINUS_NIL__IU_ML	Reduced inflammation	EURQUANTIFERON_MITOGEN_MINUS_NIL__IU_MLReduced inflammation	0.0725488	-0.0444926	0.18959	0.180044	1.22015	0.223431	295	0.650856
ALL	IG_E_QUANT__UNITS_ML	Reduced hematocrit	ALLIG_E_QUANT__UNITS_MLReduced hematocrit	-0.0247377	-0.0645741	0.0150987	0.0341846	-1.21767	0.223461	2625	0.650798
AFR	QFT_NIL_PLUS__IU_ML	Reduced inflammation	AFRQFT_NIL_PLUS__IU_MLReduced inflammation	-0.085056	-0.222404	0.0522919	0.0712812	-1.22086	0.223521	222	0.650681
EUR	WALNUT_IGE__KIU_L	Increased inflammation	EURWALNUT_IGE__KIU_LIncreased inflammation	0.0740721	-0.0454736	0.193618	0.111651	1.22003	0.223545	277	0.650636
ALL	T003_IGE_COMMON_SILVER_BIRCH__KU_L	Reduced blood volume	ALLT003_IGE_COMMON_SILVER_BIRCH__KU_LReduced blood volume	-0.0774632	-0.202483	0.0475563	0.126218	-1.21992	0.223567	282	0.650592
ALL	QUANTIFERON_TB_AG_VALUE__IU_ML	Reduced inflammation	ALLQUANTIFERON_TB_AG_VALUE__IU_MLReduced inflammation	-0.0716284	-0.187201	0.0439438	0.0673485	-1.21936	0.22361	333	0.650509
ALL	GLOBULIN__G_DL	Reduced blood volume	ALLGLOBULIN__G_DLReduced blood volume	-0.013296	-0.0347117	0.00811971	0.00200694	-1.21704	0.223627	7883	0.650475
ALL	CARBON_DIOXIDE_TOTAL__MMOL_L	Increased blood volume	ALLCARBON_DIOXIDE_TOTAL__MMOL_LIncreased blood volume	0.0161027	-0.00983783	0.0420432	0.0288584	1.21689	0.223692	6415	0.650349
AFR	IMMATURE_GRAN_PCT__PCT	Reduced lipids	AFRIMMATURE_GRAN_PCT__PCTReduced lipids	-0.0853688	-0.223284	0.0525466	0.0564537	-1.22034	0.223724	221	0.650288
AFR	URINE_TOTAL_PROTEIN__MG_L	Increased hematocrit	AFRURINE_TOTAL_PROTEIN__MG_LIncreased hematocrit	-0.107566	-0.281721	0.0665883	0.144536	-1.22311	0.223725	132	0.650286
ALL	HCG_TOTAL_QUANT__MIU_ML	Increased body mass	ALLHCG_TOTAL_QUANT__MIU_MLIncreased body mass	-0.0241617	-0.063097	0.0147737	0.0853802	-1.21681	0.223781	2735	0.650178
ALL	HGB_PLASMA__MG_PCT	Increased blood volume	ALLHGB_PLASMA__MG_PCTIncreased blood volume	0.120348	-0.0748456	0.315541	0.155468	1.2249	0.22381	104	0.65012
AFR	ATYPICAL_LYMPHOCYTES__PCT	Increased body mass	AFRATYPICAL_LYMPHOCYTES__PCTIncreased body mass	0.0430484	-0.026365	0.112462	0.0345083	1.21725	0.223847	865	0.650049
AMR	C_REACTIVE_PROTEIN_QUANT__MG_L	Reduced hematocrit	AMRC_REACTIVE_PROTEIN_QUANT__MG_LReduced hematocrit	0.10305	-0.0638925	0.269992	0.0900741	1.22306	0.223875	126	0.649994
AFR	U_KETONE__MG_DL	Increased hematocrit	AFRU_KETONE__MG_DLIncreased hematocrit	-0.0472043	-0.123351	0.028942	0.0342884	-1.21724	0.223946	675	0.649856
ALL	ETRAVIRINE__MICROMOLE	Reduced inflammation	ALLETRAVIRINE__MICROMOLEReduced inflammation	0.104664	-0.0647284	0.274056	0.122769	1.22143	0.223947	156	0.649854
ALL	ANGIOTEN_CONV_ENZYME__U_L	Increased body mass	ALLANGIOTEN_CONV_ENZYME__U_LIncreased body mass	0.0512322	-0.0314136	0.133878	0.085872	1.21676	0.224042	842	0.649671
ALL	ALPHA_2_GLOB__G_DL	Reduced lipids	ALLALPHA_2_GLOB__G_DLReduced lipids	0.0226565	-0.0138735	0.0591866	0.00330254	1.21611	0.224043	2927	0.649669
AFR	ALBUMIN_ELP__G_DL	Increased inflammation	AFRALBUMIN_ELP__G_DLIncreased inflammation	0.0471208	-0.028918	0.12316	0.0240883	1.21677	0.22412	687	0.64952
AMR	QFT_NIL_PLUS__IU_ML	Increased body mass	AMRQFT_NIL_PLUS__IU_MLIncreased body mass	0.107913	-0.0668798	0.282706	0.079647	1.22123	0.224175	146	0.649413
EUR	RHEUMATOID_FACTOR__IU_ML	Reduced lipids	EURRHEUMATOID_FACTOR__IU_MLReduced lipids	0.0589904	-0.0362844	0.154265	0.0384289	1.21721	0.22424	414	0.649287
AFR	U_PROTEIN_CREA_RATIO__NA	Increased body mass	AFRU_PROTEIN_CREA_RATIO__NAIncreased body mass	-0.0353516	-0.0923951	0.0216919	0.0593308	-1.21585	0.224275	1237	0.649218
AFR	SEX_HORMONE_BIND_GLOB__NMOL_L	Increased inflammation	AFRSEX_HORMONE_BIND_GLOB__NMOL_LIncreased inflammation	-0.0677269	-0.177185	0.0417314	0.0319995	-1.21768	0.224311	311	0.649149
ALL	GFR__ML_MIN	Increased hematocrit	ALLGFR__ML_MINIncreased hematocrit	0.104996	-0.0650055	0.274998	1.17653	1.21997	0.224316	170	0.64914
EUR	CREATININE_POCT__NA	Reduced inflammation	EURCREATININE_POCT__NAReduced inflammation	-0.0438869	-0.114733	0.026959	0.022799	-1.21607	0.224336	778	0.649102
AMR	VARICELLA_ZOSTER_IGG__NA	Reduced hematocrit	AMRVARICELLA_ZOSTER_IGG__NAReduced hematocrit	0.0447513	-0.0274981	0.117001	0.0412999	1.21621	0.224336	682	0.6491
ALL	EOSIN_ABS__K_UL	Increased inflammation	ALLEOSIN_ABS__K_ULIncreased inflammation	-0.0253748	-0.0663199	0.0155703	0.00396242	-1.21526	0.224387	2412	0.649002
AFR	T4_TBG__NA	Reduced inflammation	AFRT4_TBG__NAReduced inflammation	0.0816009	-0.0503807	0.213582	0.0323162	1.21818	0.224399	245	0.648979
AFR	HCV_AB__S_CO_RATIO	Reduced blood volume	AFRHCV_AB__S_CO_RATIOReduced blood volume	-0.114761	-0.30094	0.0714173	0.0530201	-1.22157	0.224482	124	0.648818
ALL	CREATININE_POCT__NA	Reduced blood volume	ALLCREATININE_POCT__NAReduced blood volume	0.0215507	-0.01323	0.0563314	0.0162337	1.21487	0.224503	3349	0.648778
ALL	POC_CA_ARTERIAL__MMOL_L	Reduced inflammation	ALLPOC_CA_ARTERIAL__MMOL_LReduced inflammation	0.119226	-0.0742191	0.31267	0.0104897	1.22142	0.224539	124	0.648709
ALL	DBP__MMHG	Reduced blood volume	ALLDBP__MMHGReduced blood volume	-0.00728025	-0.0190295	0.00446905	0.0486401	-1.21451	0.224564	29659	0.64866
ALL	THROMBIN_TIME__NA	Reduced inflammation	ALLTHROMBIN_TIME__NAReduced inflammation	0.0338531	-0.0208081	0.0885142	0.00328601	1.21494	0.2246	1366	0.648591
AFR	RED_DISTRIB_WIDTH__PCT	Reduced hematocrit	AFRRED_DISTRIB_WIDTH__PCTReduced hematocrit	0.016613	-0.010203	0.043429	0.0021228	1.21451	0.224607	5281	0.648576
ALL	ETRAVIRINE_UPPER_CUTOFF__NA	Reduced lipids	ALLETRAVIRINE_UPPER_CUTOFF__NAReduced lipids	-0.095388	-0.249899	0.0591231	0.115792	-1.21893	0.22461	179	0.648571
AMR	HGB_A__PCT	Increased body mass	AMRHGB_A__PCTIncreased body mass	-0.0682767	-0.178683	0.0421299	0.85352	-1.21665	0.224631	335	0.648531
ALL	PARVOVIRUS_B19_IGM__INDEX	Reduced inflammation	ALLPARVOVIRUS_B19_IGM__INDEXReduced inflammation	0.136067	-0.0847244	0.356858	0.0468822	1.22094	0.22465	127	0.648493
AMR	WBC_FLUID__UL	Reduced lipids	AMRWBC_FLUID__ULReduced lipids	0.069463	-0.0428936	0.181819	0.115054	1.21673	0.224682	308	0.648431
EUR	HCV_AB__S_CO_RATIO	Reduced lipids	EURHCV_AB__S_CO_RATIOReduced lipids	0.0944353	-0.0585636	0.247434	0.0490238	1.21879	0.224683	177	0.64843
AMR	TIBC__MCG_DL	Reduced inflammation	AMRTIBC__MCG_DLReduced inflammation	-0.0248951	-0.0650953	0.0153052	1.47966	-1.21442	0.224716	2241	0.648366
AFR	CIRRHOMETER_PATIENT_SCORE__NA	Reduced blood volume	AFRCIRRHOMETER_PATIENT_SCORE__NAReduced blood volume	0.102535	-0.063847	0.268917	0.139797	1.22059	0.224718	130	0.648361
AMR	MCV__FL	Increased hematocrit	AMRMCV__FLIncreased hematocrit	-0.0295595	-0.0773025	0.0181836	0.158077	-1.21437	0.22478	1684	0.648243
ALL	AFP_SERUM__NG_ML	Reduced lipids	ALLAFP_SERUM__NG_MLReduced lipids	-0.0352742	-0.0922887	0.0217402	0.0451862	-1.21527	0.224782	567	0.648238
AMR	ACA_IGG__GPL	Increased blood volume	AMRACA_IGG__GPLIncreased blood volume	0.0597353	-0.0368514	0.156322	0.0357142	1.2157	0.224788	430	0.648228
AFR	SODIUM_POC__MMOL_L	Increased blood volume	AFRSODIUM_POC__MMOL_LIncreased blood volume	-0.0975329	-0.255633	0.0605672	0.338191	-1.21882	0.224802	166	0.6482
EUR	CARCINOEMBRYONIC_AG__NG_ML	Increased urate	EURCARCINOEMBRYONIC_AG__NG_MLIncreased urate	-0.0634455	-0.166064	0.0391729	0.0607124	-1.21588	0.22483	373	0.648146
AFR	WB_UREA_NITROGEN_ART__MG_DL	Increased body mass	AFRWB_UREA_NITROGEN_ART__MG_DLIncreased body mass	0.100003	-0.0621671	0.262174	0.0760203	1.21866	0.224927	161	0.647958
ALL	HERPES_VIR_II_ABS_IGG__IV	Reduced lipids	ALLHERPES_VIR_II_ABS_IGG__IVReduced lipids	0.0620148	-0.0383201	0.16235	0.110922	1.21573	0.22493	355	0.647952
AFR	SBP__MMHG	Reduced lipids	AFRSBP__MMHGReduced lipids	-0.0153899	-0.040251	0.00947113	0.194422	-1.21356	0.224968	5486	0.647879
EUR	CA27_29__U_ML	Increased inflammation	EURCA27_29__U_MLIncreased inflammation	0.108124	-0.0673378	0.283586	0.084095	1.21904	0.22502	145	0.64778
ALL	TGN__PMOLE_8X10E8_RBC	Increased hematocrit	ALLTGN__PMOLE_8X10E8_RBCIncreased hematocrit	0.111401	-0.0693858	0.292189	0.0568463	1.21899	0.225037	145	0.647746
AFR	U_MICROALBUMIN_RANDOM__MG_DL	Reduced blood volume	AFRU_MICROALBUMIN_RANDOM__MG_DLReduced blood volume	-0.046562	-0.121869	0.0287445	0.0751746	-1.21401	0.225166	693	0.647497
EUR	CREATININE_POCT__NA	Reduced lipids	EURCREATININE_POCT__NAReduced lipids	0.0440499	-0.0272045	0.115304	0.0241905	1.21358	0.225282	778	0.647273
EUR	LDL__MG_DL	Increased inflammation	EURLDL__MG_DLIncreased inflammation	-0.106673	-0.27991	0.0665636	0.16088	-1.21822	0.225348	144	0.647147
ALL	RA_LATEX_TURBID__IU_ML	Increased blood volume	ALLRA_LATEX_TURBID__IU_MLIncreased blood volume	-0.129951	-0.341289	0.0813874	0.0962997	-1.21979	0.225386	115	0.647072
ALL	MACADAMIA_NUT_IGE__KU_L	Increased hematocrit	ALLMACADAMIA_NUT_IGE__KU_LIncreased hematocrit	0.049773	-0.0307842	0.13033	0.0606854	1.21349	0.225431	599	0.646986
ALL	INR_FINGERSTICK__NA	Reduced blood volume	ALLINR_FINGERSTICK__NAReduced blood volume	-0.0570096	-0.149306	0.0352865	0.0109052	-1.21383	0.225437	474	0.646976
ALL	ALPHA_FETOPROTEIN__NG_ML	Increased urate	ALLALPHA_FETOPROTEIN__NG_MLIncreased urate	0.0207823	-0.012826	0.0543906	0.0163357	1.21235	0.22545	3941	0.646949
AMR	SMOOTH_MUSCLE_ANTIBODY__UNITS	Reduced hematocrit	AMRSMOOTH_MUSCLE_ANTIBODY__UNITSReduced hematocrit	-0.124734	-0.32764	0.0781734	0.0803988	-1.21976	0.225452	113	0.646945
AMR	LDH_BLD__U_L	Reduced inflammation	AMRLDH_BLD__U_LReduced inflammation	-0.0249727	-0.0653619	0.0154165	0.00658624	-1.21247	0.225453	2373	0.646944
AMR	ROOM_TEMPERATURE__NA	Increased blood volume	AMRROOM_TEMPERATURE__NAIncreased blood volume	0.0552366	-0.0341955	0.144669	0.0116656	1.21359	0.225498	497	0.646857
EUR	TRANSFERRIN_SERUM__MG_DL	Increased blood volume	EURTRANSFERRIN_SERUM__MG_DLIncreased blood volume	-0.115521	-0.303565	0.0725231	8.12623	-1.22029	0.225508	105	0.646838
AFR	R_AXIS__DEGREES	Increased hematocrit	AFRR_AXIS__DEGREESIncreased hematocrit	0.0178574	-0.011026	0.0467408	0.607558	1.21212	0.225536	4140	0.646783
EUR	POC_WHOLE_BLD_GLU__NA	Reduced hematocrit	EURPOC_WHOLE_BLD_GLU__NAReduced hematocrit	0.128121	-0.0804323	0.336673	0.0311227	1.21977	0.225604	108	0.646653
AFR	HYDROXY_VITAMIN_D_3__NG_ML	Increased urate	AFRHYDROXY_VITAMIN_D_3__NG_MLIncreased urate	-0.0742369	-0.194591	0.0461168	1.16016	-1.21456	0.225627	276	0.646608
AMR	IRON_SERUM__MCG_DL	Reduced inflammation	AMRIRON_SERUM__MCG_DLReduced inflammation	-0.0251423	-0.0658355	0.015551	0.044982	-1.21161	0.225788	2259	0.6463
ALL	PROTEIN_S_AG_FREE__PCT	Reduced hematocrit	ALLPROTEIN_S_AG_FREE__PCTReduced hematocrit	0.0522491	-0.032391	0.136889	1.66875	1.2121	0.225903	683	0.646077
AFR	TOTAL_CO2_VEN__MEQ_L	Reduced inflammation	AFRTOTAL_CO2_VEN__MEQ_LReduced inflammation	-0.0361766	-0.0947659	0.0224128	0.00730286	-1.21153	0.225953	1120	0.645982
ALL	HBV_DNA_QUANT_PCR__IU_ML	Reduced blood volume	ALLHBV_DNA_QUANT_PCR__IU_MLReduced blood volume	-0.0965226	-0.253197	0.0601521	0.201314	-1.21428	0.225967	230	0.645955
ALL	ALPHA_2_GLOBULIN__PCT	Reduced inflammation	ALLALPHA_2_GLOBULIN__PCTReduced inflammation	0.06607	-0.0410463	0.173186	0.0373699	1.21275	0.225973	397	0.645944
AFR	CARCINOEMBRYONIC_AG__NG_ML	Reduced hematocrit	AFRCARCINOEMBRYONIC_AG__NG_MLReduced hematocrit	0.0619031	-0.0384864	0.162293	0.0920316	1.21303	0.225987	343	0.645916
ALL	TOTAL_T_CELLS_PCTCD3__PCT	Reduced hematocrit	ALLTOTAL_T_CELLS_PCTCD3__PCTReduced hematocrit	0.0338159	-0.0209604	0.0885922	0.333901	1.21095	0.226105	1510	0.645691
AMR	PH_URINE__NA	Increased urate	AMRPH_URINE__NAIncreased urate	-0.0556976	-0.145998	0.0346033	0.00626896	-1.21198	0.22612	491	0.645661
AMR	AST_SGOT__U_L	Reduced hematocrit	AMRAST_SGOT__U_LReduced hematocrit	-0.0173218	-0.0453745	0.0107309	0.00649363	-1.21054	0.226134	4695	0.645635
ALL	CKMB_FRACT__NA	Increased inflammation	ALLCKMB_FRACT__NAIncreased inflammation	0.121668	-0.076735	0.320071	0.123329	1.21868	0.226223	102	0.645463
AMR	EOSIN__PCT	Increased inflammation	AMREOSIN__PCTIncreased inflammation	-0.0562529	-0.147479	0.0349728	0.0469664	-1.21176	0.226224	475	0.645461
EUR	APTT_SL__SEC	Reduced blood volume	EURAPTT_SL__SECReduced blood volume	-0.0405981	-0.106396	0.0252	0.00715722	-1.21098	0.226227	895	0.645455
ALL	POC_PCO2_VENOUS__MMHG	Reduced inflammation	ALLPOC_PCO2_VENOUS__MMHGReduced inflammation	-0.0511804	-0.134154	0.0317929	0.00918125	-1.21128	0.226239	646	0.645432
EUR	VITAMIN_D_1_25_DIHY__PG_ML	Increased hematocrit	EURVITAMIN_D_1_25_DIHY__PG_MLIncreased hematocrit	-0.0515071	-0.135041	0.0320269	0.0673644	-1.21157	0.226273	494	0.645367
AMR	TROPONIN_I__NG_ML	Reduced lipids	AMRTROPONIN_I__NG_MLReduced lipids	-0.0458248	-0.12012	0.0284707	0.0686026	-1.21105	0.226298	692	0.645318
ALL	T_AXIS__DEGREES	Increased body mass	ALLT_AXIS__DEGREESIncreased body mass	0.01022	-0.00633564	0.0267756	0.0180523	1.20999	0.226299	18460	0.645317
ALL	UROBILINOGEN__EU_DL	Increased hematocrit	ALLUROBILINOGEN__EU_DLIncreased hematocrit	-0.00945385	-0.0247711	0.00586339	0.00529544	-1.20978	0.226379	17267	0.645163
AFR	BASO__PCT	Reduced lipids	AFRBASO__PCTReduced lipids	-0.0497657	-0.130495	0.0309634	0.0119062	-1.21072	0.22649	602	0.644952
AFR	PROTEIN_TOTAL_URINE__MG_DL	Increased blood volume	AFRPROTEIN_TOTAL_URINE__MG_DLIncreased blood volume	-0.103971	-0.273218	0.0652757	0.098086	-1.21477	0.226544	151	0.644848
ALL	SOYBEAN_IGE__KIU_L	Increased inflammation	ALLSOYBEAN_IGE__KIU_LIncreased inflammation	-0.0985398	-0.258916	0.0618366	0.113266	-1.21425	0.226598	161	0.644744
AFR	VANCOMYCIN_TROUGH__MCG_ML	Increased hematocrit	AFRVANCOMYCIN_TROUGH__MCG_MLIncreased hematocrit	-0.0605374	-0.158818	0.0377429	0.0550147	-1.21111	0.226602	396	0.644736
ALL	TIMOTHY_IGE__KIU_L	Increased body mass	ALLTIMOTHY_IGE__KIU_LIncreased body mass	0.0634209	-0.0395114	0.166353	0.0677021	1.21074	0.226604	483	0.644732
AMR	FIBROMETER_ALPHA_2_MACROGLOBULIN__MG_DL	Reduced hematocrit	AMRFIBROMETER_ALPHA_2_MACROGLOBULIN__MG_DLReduced hematocrit	0.102716	-0.064709	0.270141	0.302749	1.2157	0.226678	125	0.64459
EUR	GAMMA_GTP_BLD__U_L	Increased blood volume	EURGAMMA_GTP_BLD__U_LIncreased blood volume	-0.0247904	-0.0650037	0.0154229	0.0204631	-1.2089	0.226825	2302	0.644309
ALL	VENTRICULAR_RATE__BPM	Reduced hematocrit	ALLVENTRICULAR_RATE__BPMReduced hematocrit	0.00944043	-0.00587109	0.0247519	0.00145162	1.20851	0.226868	19400	0.644227
EUR	T3_UPTAKE__PCT_T_UPTAKE	Increased body mass	EURT3_UPTAKE__PCT_T_UPTAKEIncreased body mass	0.0808023	-0.050597	0.212202	0.600616	1.21174	0.226876	240	0.644211
ALL	SALMON_IGE__KIU_L	Reduced inflammation	ALLSALMON_IGE__KIU_LReduced inflammation	0.129388	-0.0818998	0.340676	0.155692	1.21678	0.226904	103	0.644158
ALL	MONO_ABS__K_UL	Increased inflammation	ALLMONO_ABS__K_ULIncreased inflammation	0.024825	-0.0154515	0.0651015	0.00859355	1.20866	0.226911	2416	0.644144
ALL	HLA_DRB1_1__NA	Increased hematocrit	ALLHLA_DRB1_1__NAIncreased hematocrit	-0.101803	-0.267594	0.0639886	0.397129	-1.21303	0.226975	168	0.644022
AFR	WBC_CSF__UL	Increased urate	AFRWBC_CSF__ULIncreased urate	-0.089938	-0.236338	0.0564624	0.18193	-1.2123	0.227002	192	0.64397
AMR	MUMPS_IGG_AB__NA	Increased hematocrit	AMRMUMPS_IGG_AB__NAIncreased hematocrit	0.051323	-0.0320407	0.134687	0.0504644	1.20931	0.227062	565	0.643855
ALL	EOSIN__PCT	Reduced lipids	ALLEOSIN__PCTReduced lipids	-0.0258919	-0.067918	0.0161341	0.0205071	-1.20813	0.227116	2403	0.643752
EUR	CYCLIC_CITR_PEPTIDE_IGG_AB__UNITS	Reduced blood volume	EURCYCLIC_CITR_PEPTIDE_IGG_AB__UNITSReduced blood volume	0.079136	-0.0496051	0.207877	0.0652889	1.21047	0.22721	271	0.643573
ALL	HGB_A1__PCT	Increased inflammation	ALLHGB_A1__PCTIncreased inflammation	-0.0548342	-0.143947	0.0342787	0.721126	-1.20911	0.227221	489	0.643552
ALL	CPK__NA	Reduced inflammation	ALLCPK__NAReduced inflammation	-0.0692303	-0.181834	0.0433736	0.0675082	-1.20937	0.227372	350	0.643263
AMR	FREE_LAMBDA_SERUM_OLD_SPA__MG_L	Reduced lipids	AMRFREE_LAMBDA_SERUM_OLD_SPA__MG_LReduced lipids	0.124074	-0.0786034	0.326752	0.0990105	1.21469	0.227374	113	0.643259
AFR	CPK_BLD__U_L	Reduced inflammation	AFRCPK_BLD__U_LReduced inflammation	-0.0286945	-0.0753048	0.0179158	0.0256138	-1.20751	0.227413	1634	0.643185
AMR	PATIENT_TEMP_POCT__OC	Reduced hematocrit	AMRPATIENT_TEMP_POCT__OCReduced hematocrit	-0.0273247	-0.0717087	0.0170593	1.91905e-05	-1.20737	0.227433	2019	0.643146
ALL	BETA_GLOBULIN__PCT	Increased body mass	ALLBETA_GLOBULIN__PCTIncreased body mass	-0.0711806	-0.186948	0.0445871	0.0319531	-1.20892	0.22744	397	0.643133
ALL	HEMOGLOBIN__G_DL	Reduced inflammation	ALLHEMOGLOBIN__G_DLReduced inflammation	0.00700447	-0.00437014	0.0183791	0.00985546	1.207	0.227444	28020	0.643125
AMR	NON_HDL_CHOLESTEROL__MG_DL	Increased inflammation	AMRNON_HDL_CHOLESTEROL__MG_DLIncreased inflammation	-0.0303333	-0.0796107	0.0189442	0.0487729	-1.20746	0.227447	1501	0.64312
ALL	VALPROIC_ACID__MCG_ML	Reduced inflammation	ALLVALPROIC_ACID__MCG_MLReduced inflammation	-0.0612163	-0.160771	0.0383381	1.30063	-1.20871	0.227462	429	0.643092
ALL	FOLATE__NG_ML	Reduced hematocrit	ALLFOLATE__NG_MLReduced hematocrit	0.0838363	-0.0526578	0.22033	0.0271437	1.20993	0.227494	254	0.64303
AFR	COMPLEMENT_C4__MG_DL	Increased hematocrit	AFRCOMPLEMENT_C4__MG_DLIncreased hematocrit	-0.0522577	-0.137225	0.0327095	0.0561033	-1.20815	0.227518	554	0.642984
AFR	CHOL_TOT__MG_DL	Increased blood volume	AFRCHOL_TOT__MG_DLIncreased blood volume	-0.0877086	-0.230616	0.0551983	3.25853	-1.21059	0.227548	205	0.642927
AMR	CK_MB_MASS__NG_ML	Increased inflammation	AMRCK_MB_MASS__NG_MLIncreased inflammation	-0.0453088	-0.118966	0.0283487	0.0502021	-1.20773	0.227561	709	0.642901
EUR	CALCIUM_SCORE__NA	Reduced blood volume	EURCALCIUM_SCORE__NAReduced blood volume	0.0984146	-0.0622499	0.259079	0.173869	1.2124	0.227663	138	0.642707
AFR	WB_GLUCOSE_VEN__MG_DL	Reduced inflammation	AFRWB_GLUCOSE_VEN__MG_DLReduced inflammation	0.0208253	-0.0130148	0.0546655	0.00844355	1.20662	0.227666	3224	0.642702
AMR	GAMMA_GTP_BLD__U_L	Increased urate	AMRGAMMA_GTP_BLD__U_LIncreased urate	0.0228149	-0.0142592	0.0598891	0.0179137	1.20666	0.227666	2820	0.642701
ALL	HCO3_ART_POCT__MEQ_L	Reduced lipids	ALLHCO3_ART_POCT__MEQ_LReduced lipids	0.0192541	-0.0120328	0.050541	0.0726708	1.20651	0.227686	4264	0.642663
AMR	LYMPH_FLUID__PCT	Reduced blood volume	AMRLYMPH_FLUID__PCTReduced blood volume	-0.0699669	-0.183886	0.0439523	0.120759	-1.20889	0.227705	300	0.642627
AFR	HGB_A2__PCT	Increased body mass	AFRHGB_A2__PCTIncreased body mass	-0.0542923	-0.142621	0.0340359	0.0198557	-1.20757	0.22777	528	0.642504
ALL	WB_CHLORIDE_VEN__MEQ_L	Increased hematocrit	ALLWB_CHLORIDE_VEN__MEQ_LIncreased hematocrit	0.0107578	-0.00672604	0.0282416	0.0262556	1.20607	0.227811	13780	0.642425
EUR	CYCLIC_CITR_PEPTIDE_IGG_AB__UNITS	Increased hematocrit	EURCYCLIC_CITR_PEPTIDE_IGG_AB__UNITSIncreased hematocrit	-0.07622	-0.200413	0.0479725	0.0632273	-1.20857	0.227939	271	0.642181
ALL	WALNUT_PCTASM__PCT	Increased body mass	ALLWALNUT_PCTASM__PCTIncreased body mass	0.096702	-0.0611389	0.254543	0.173923	1.21055	0.227973	164	0.642117
AMR	FIBROMETER_PROTHROMBIN_INDEX__PCT	Increased inflammation	AMRFIBROMETER_PROTHROMBIN_INDEX__PCTIncreased inflammation	0.113835	-0.0722859	0.299957	1.53729	1.21196	0.228099	125	0.641876
AMR	PCO2_ART__MM_HG	Reduced inflammation	AMRPCO2_ART__MM_HGReduced inflammation	0.0473454	-0.0297204	0.124411	0.00860392	1.20636	0.22812	662	0.641837
AFR	BASOPHIL_COUNT__X10_3_UL	Reduced hematocrit	AFRBASOPHIL_COUNT__X10_3_ULReduced hematocrit	-0.0609978	-0.160366	0.0383707	0.0237659	-1.20686	0.228214	406	0.641657
AMR	IRON_SATURATION__PCT	Reduced hematocrit	AMRIRON_SATURATION__PCTReduced hematocrit	-0.10368	-0.273043	0.0656817	0.10789	-1.21002	0.228252	158	0.641585
ALL	APTT_SL__SEC	Reduced hematocrit	ALLAPTT_SL__SECReduced hematocrit	0.0154647	-0.00969599	0.0406254	0.00222061	1.20488	0.228292	7018	0.641509
ALL	PHOSPHORUS_BLD__MG_DL	Increased hematocrit	ALLPHOSPHORUS_BLD__MG_DLIncreased hematocrit	-0.0103323	-0.0271426	0.00647799	0.00160058	-1.20477	0.22831	14662	0.641476
ALL	BASOPHIL__PCT	Increased hematocrit	ALLBASOPHIL__PCTIncreased hematocrit	-0.0422994	-0.111171	0.0265718	0.0162997	-1.20539	0.228368	914	0.641365
ALL	PH_ART__NA	Increased blood volume	ALLPH_ART__NAIncreased blood volume	0.0203795	-0.0127871	0.0535461	0.00785915	1.2047	0.228394	3865	0.641315
ALL	U_KETONE__MG_DL	Reduced blood volume	ALLU_KETONE__MG_DLReduced blood volume	0.0217109	-0.0136243	0.057046	0.0144085	1.2047	0.228406	3293	0.641293
ALL	VITAMIN_D_25_HYDROXY__NG_ML	Reduced blood volume	ALLVITAMIN_D_25_HYDROXY__NG_MLReduced blood volume	0.00961247	-0.00603108	0.025256	0.0085634	1.20443	0.228442	15465	0.641225
AMR	WB_GLUCOSE_ART_POCT__MG_DL	Increased inflammation	AMRWB_GLUCOSE_ART_POCT__MG_DLIncreased inflammation	0.0445314	-0.0279999	0.117063	0.0124489	1.20535	0.22846	739	0.64119
EUR	PH_VEN_POCT__NA	Reduced inflammation	EURPH_VEN_POCT__NAReduced inflammation	0.0320072	-0.0201035	0.0841179	0.00142366	1.20484	0.22846	1466	0.64119
EUR	HEMOGLOBIN_VEN__G_DL	Increased body mass	EURHEMOGLOBIN_VEN__G_DLIncreased body mass	-0.069938	-0.183997	0.0441206	0.122585	-1.20682	0.228481	305	0.64115
AFR	BETA_2_MICROGLOBULIN_SR_MSH__MG_L	Reduced inflammation	AFRBETA_2_MICROGLOBULIN_SR_MSH__MG_LReduced inflammation	-0.129119	-0.340683	0.0824451	0.13014	-1.21212	0.228569	106	0.640982
AMR	O2_SATURATION_VEN__PCT	Increased blood volume	AMRO2_SATURATION_VEN__PCTIncreased blood volume	0.0381869	-0.0240185	0.100392	0.600544	1.20465	0.228623	1011	0.64088
EUR	U_BACTERIA__NA	Increased hematocrit	EURU_BACTERIA__NAIncreased hematocrit	0.0402888	-0.0253512	0.105929	0.0169973	1.20465	0.228662	895	0.640807
ALL	ESTIMATED_AVERAGE_GLUCOSE__MG_DL	Increased blood volume	ALLESTIMATED_AVERAGE_GLUCOSE__MG_DLIncreased blood volume	0.0733793	-0.0463647	0.193123	7.5915	1.20654	0.228678	281	0.640775
EUR	CREATININE__MG_DL	Increased hematocrit	EURCREATININE__MG_DLIncreased hematocrit	0.095008	-0.0604394	0.250455	0.0269428	1.20944	0.228742	141	0.640654
AFR	GAMMA_GTP_BLD__U_L	Increased hematocrit	AFRGAMMA_GTP_BLD__U_LIncreased hematocrit	-0.0214026	-0.056264	0.0134589	0.0188416	-1.20376	0.228775	3054	0.640591
ALL	PH_ART_POCT__NA	Increased hematocrit	ALLPH_ART_POCT__NAIncreased hematocrit	-0.0245139	-0.0644501	0.0154223	0.00142119	-1.20363	0.228841	2651	0.640466
ALL	HYDROXY_VITAMIN_D__NG_ML	Increased hematocrit	ALLHYDROXY_VITAMIN_D__NG_MLIncreased hematocrit	-0.0276507	-0.0727023	0.0174009	0.0261244	-1.20376	0.228844	1801	0.640461
ALL	TRANSFERRIN_SAT__PCT	Increased inflammation	ALLTRANSFERRIN_SAT__PCTIncreased inflammation	-0.0107752	-0.0283264	0.00677611	0.011285	-1.20339	0.228849	12283	0.640451
ALL	SOL_TRANSFERRIN_REC__MG_L	Increased urate	ALLSOL_TRANSFERRIN_REC__MG_LIncreased urate	0.109674	-0.0697992	0.289147	0.0596341	1.20905	0.228854	143	0.640442
AFR	HCO3_ART__MEQ_L	Reduced inflammation	AFRHCO3_ART__MEQ_LReduced inflammation	0.0428371	-0.0269999	0.112674	0.219613	1.20409	0.228921	790	0.640315
AMR	SEX_HORMONE_BIND_GLOB__NMOL_L	Increased body mass	AMRSEX_HORMONE_BIND_GLOB__NMOL_LIncreased body mass	0.0720664	-0.0456032	0.189736	0.045024	1.2057	0.228973	288	0.640215
AFR	MUMPS_IGG_AB__NA	Increased urate	AFRMUMPS_IGG_AB__NAIncreased urate	0.0474211	-0.0299119	0.124754	0.0540104	1.20413	0.228983	657	0.640198
ALL	WB_GLUCOSE_VEN__MG_DL	Reduced lipids	ALLWB_GLUCOSE_VEN__MG_DLReduced lipids	0.0103266	-0.0065002	0.0271535	0.00310035	1.20294	0.229022	13846	0.640124
AMR	MONO_FLUID__PCT	Increased inflammation	AMRMONO_FLUID__PCTIncreased inflammation	0.0718438	-0.0454728	0.18916	0.0499571	1.2055	0.229033	293	0.640102
AFR	WB_GLUCOSE_VEN__MG_DL	Increased body mass	AFRWB_GLUCOSE_VEN__MG_DLIncreased body mass	0.0210504	-0.0132566	0.0553574	0.00894722	1.20307	0.229039	3224	0.640091
ALL	EFAVIRENZ_IC50__MICROMOLE	Increased inflammation	ALLEFAVIRENZ_IC50__MICROMOLEIncreased inflammation	-0.0942287	-0.248355	0.059898	0.113126	-1.2074	0.22906	174	0.64005
AMR	PRESERVED_GLUCOSE__MG_DL	Reduced hematocrit	AMRPRESERVED_GLUCOSE__MG_DLReduced hematocrit	-0.0448679	-0.118043	0.028307	0.0135247	-1.20381	0.229061	727	0.640049
EUR	WBC__K_UL	Increased urate	EURWBC__K_ULIncreased urate	0.0561575	-0.0354756	0.147791	0.0167042	1.20435	0.229077	472	0.640019
EUR	ALDOSTERONE__NG_DL	Reduced blood volume	EURALDOSTERONE__NG_DLReduced blood volume	-0.117039	-0.308903	0.074825	0.0997784	-1.20967	0.229147	118	0.639887
ALL	MACROPHAGES__PCT	Increased blood volume	ALLMACROPHAGES__PCTIncreased blood volume	-0.0973909	-0.256707	0.0619254	0.0914808	-1.20694	0.229174	180	0.639834
ALL	GAMMA_GLOBULIN_SERUM__G_DL	Increased hematocrit	ALLGAMMA_GLOBULIN_SERUM__G_DLIncreased hematocrit	-0.0229191	-0.0602987	0.0144605	0.00874672	-1.20228	0.22936	2708	0.639482
AMR	HAPTOGLOBIN__MG_DL	Reduced blood volume	AMRHAPTOGLOBIN__MG_DLReduced blood volume	0.0625714	-0.0396227	0.164766	0.235873	1.20399	0.229365	385	0.639473
AFR	BUN_CREAT__NA	Reduced blood volume	AFRBUN_CREAT__NAReduced blood volume	0.0299299	-0.0189103	0.0787702	0.0191536	1.20212	0.229518	1422	0.639184
ALL	U_PROTEIN_CONC__MG_DL	Reduced inflammation	ALLU_PROTEIN_CONC__MG_DLReduced inflammation	-0.0162654	-0.0427996	0.0102688	0.0194813	-1.2017	0.229528	6025	0.639164
ALL	POTASSIUM_POC__MMOL_L	Increased blood volume	ALLPOTASSIUM_POC__MMOL_LIncreased blood volume	0.0481351	-0.03046	0.12673	0.0066155	1.20261	0.229566	664	0.639092
EUR	HGB_POCT__G_DL	Reduced hematocrit	EURHGB_POCT__G_DLReduced hematocrit	-0.0396621	-0.104411	0.0250869	0.0540897	-1.20226	0.229592	880	0.639044
ALL	AMPLITUDE__V	Increased hematocrit	ALLAMPLITUDE__VIncreased hematocrit	-0.120808	-0.318986	0.0773706	0.0394056	-1.20807	0.229612	124	0.639005
ALL	LAMIVUDINE_IC50__MICROMOLE	Increased blood volume	ALLLAMIVUDINE_IC50__MICROMOLEIncreased blood volume	0.107242	-0.0685486	0.283032	0.0716904	1.20701	0.229637	143	0.638957
ALL	HLA_B1_LOCUS__NA	Increased urate	ALLHLA_B1_LOCUS__NAIncreased urate	-0.102714	-0.270924	0.0654957	1.54035	-1.20571	0.229665	178	0.638905
AFR	BASO__PCT	Increased blood volume	AFRBASO__PCTIncreased blood volume	-0.0494731	-0.13028	0.0313333	0.0110426	-1.20245	0.229674	602	0.638889
AFR	APTT_PNP_1HR__SECONDS	Increased urate	AFRAPTT_PNP_1HR__SECONDSIncreased urate	-0.118356	-0.31266	0.0759484	0.00403809	-1.20849	0.229709	114	0.638822
AFR	T_CYTO_SUPP_3_8__PCT	Increased inflammation	AFRT_CYTO_SUPP_3_8__PCTIncreased inflammation	-0.0674409	-0.17771	0.0428285	0.829886	-1.20341	0.229734	324	0.638775
ALL	INR__NA	Reduced hematocrit	ALLINR__NAReduced hematocrit	0.0093875	-0.00593291	0.0247079	0.00161302	1.20103	0.229753	19000	0.638739
AFR	POTASSIUM_POC__MMOL_L	Increased urate	AFRPOTASSIUM_POC__MMOL_LIncreased urate	0.0950828	-0.0607109	0.250877	0.0173118	1.20573	0.229784	167	0.63868
EUR	POTASSIUM_SERUM__MMOL_L	Increased urate	EURPOTASSIUM_SERUM__MMOL_LIncreased urate	0.0274591	-0.017372	0.0722902	0.00901397	1.20126	0.229804	1884	0.638643
AMR	CHOL_HDL__MG_DL	Increased urate	AMRCHOL_HDL__MG_DLIncreased urate	-0.0920321	-0.242868	0.0588034	0.0795473	-1.20586	0.22982	160	0.638612
ALL	SODIUM__MMOL_L	Increased blood volume	ALLSODIUM__MMOL_LIncreased blood volume	0.081616	-0.0519741	0.215206	0.235562	1.20402	0.229869	235	0.638519
EUR	CREATININE_SERUM__MG_DL	Reduced inflammation	EURCREATININE_SERUM__MG_DLReduced inflammation	-0.0134275	-0.0353506	0.0084956	0.00356799	-1.20068	0.229923	6253	0.638418
AMR	T_CYTO_SUPP_3_8__PCT	Increased urate	AMRT_CYTO_SUPP_3_8__PCTIncreased urate	-0.0744751	-0.196324	0.0473743	1.08015	-1.20309	0.229948	297	0.63837
ALL	RITONAVIR_IC50__MICROMOLE	Increased blood volume	ALLRITONAVIR_IC50__MICROMOLEIncreased blood volume	0.0952909	-0.0608621	0.251444	0.0948445	1.20483	0.229982	180	0.638305
ALL	T_SUPPRESSOR_3_PCTCD8__PCT	Reduced lipids	ALLT_SUPPRESSOR_3_PCTCD8__PCTReduced lipids	-0.0547626	-0.144288	0.0347629	0.056604	-1.20175	0.230016	525	0.638242
ALL	MITOCHONDRIA_M2_AB_IGG__UNITS	Reduced blood volume	ALLMITOCHONDRIA_M2_AB_IGG__UNITSReduced blood volume	0.0585626	-0.0371935	0.154319	0.052591	1.20198	0.230017	454	0.638241
AFR	POC_HCT_VEN_CALC__PCT	Reduced lipids	AFRPOC_HCT_VEN_CALC__PCTReduced lipids	0.104023	-0.0667091	0.274756	0.697532	1.20556	0.230211	142	0.637873
AMR	T_HELPER_PCT_CD4__PCT	Increased body mass	AMRT_HELPER_PCT_CD4__PCTIncreased body mass	0.0623393	-0.0396716	0.16435	0.714241	1.20173	0.230249	379	0.637803
AMR	WB_POTASSIUM_ART__MEQ_L	Reduced blood volume	AMRWB_POTASSIUM_ART__MEQ_LReduced blood volume	-0.05692	-0.150053	0.0362132	0.00633757	-1.20118	0.23033	453	0.63765
AFR	GLUCOSE_CSF__MG_DL	Increased inflammation	AFRGLUCOSE_CSF__MG_DLIncreased inflammation	-0.0796634	-0.210228	0.0509009	0.019848	-1.20315	0.230342	214	0.637627
ALL	NEU_PCT_TOTAL__PCT	Increased blood volume	ALLNEU_PCT_TOTAL__PCTIncreased blood volume	0.068765	-0.0438504	0.181381	0.67424	1.20169	0.230442	311	0.637438
AFR	BASE_EX_VEN_POCT__MMOL_L	Increased inflammation	AFRBASE_EX_VEN_POCT__MMOL_LIncreased inflammation	0.0250269	-0.0158922	0.0659461	0.0116893	1.19939	0.230501	2285	0.637327
ALL	PARVOVIRUS_B19_IGM__INDEX	Increased urate	ALLPARVOVIRUS_B19_IGM__INDEXIncreased urate	0.12876	-0.0828401	0.340361	0.0443741	1.20556	0.230505	127	0.63732
ALL	PO2_VEN__MM_HG	Reduced hematocrit	ALLPO2_VEN__MM_HGReduced hematocrit	-0.0187751	-0.0494716	0.0119214	0.00707383	-1.19908	0.230554	4950	0.637228
ALL	SEDIMENTATION_RATE_WESTERGREN__MM_HR	Reduced hematocrit	ALLSEDIMENTATION_RATE_WESTERGREN__MM_HRReduced hematocrit	-0.0351415	-0.0926192	0.0223362	0.0301712	-1.19953	0.230562	1206	0.637213
AFR	GTT_2_HOUR__MG_DL	Increased body mass	AFRGTT_2_HOUR__MG_DLIncreased body mass	-0.134796	-0.356576	0.086984	0.0531977	-1.20662	0.230575	109	0.637187
AMR	WB_CHLORIDE_POCT__MEQ_L	Reduced hematocrit	AMRWB_CHLORIDE_POCT__MEQ_LReduced hematocrit	-0.0451716	-0.119082	0.0287385	0.136163	-1.19989	0.230576	732	0.637185
ALL	MITOCHONDRIA_M2_AB_IGG__UNITS	Increased hematocrit	ALLMITOCHONDRIA_M2_AB_IGG__UNITSIncreased hematocrit	0.0622229	-0.0396495	0.164095	0.053445	1.20043	0.230617	454	0.637109
ALL	ABS_TOTAL_T_CELLS_3CD3__CU_MM	Increased body mass	ALLABS_TOTAL_T_CELLS_3CD3__CU_MMIncreased body mass	-0.0688427	-0.181576	0.0438901	0.606022	-1.20047	0.230656	420	0.637036
ALL	GTT_3_HOUR__MG_DL	Increased hematocrit	ALLGTT_3_HOUR__MG_DLIncreased hematocrit	0.0696867	-0.0444879	0.183861	0.0876868	1.20085	0.230705	331	0.636944
EUR	PLT_CNT__K_UL	Increased urate	EURPLT_CNT__K_ULIncreased urate	0.0547417	-0.0349054	0.144389	0.118444	1.19998	0.230765	474	0.636831
EUR	WB_SODIUM_VEN__MEQ_L	Increased inflammation	EURWB_SODIUM_VEN__MEQ_LIncreased inflammation	-0.0280829	-0.074031	0.0178653	0.0851088	-1.1987	0.230801	1832	0.636763
AMR	WB_CHLORIDE_ART__MEQ_L	Increased urate	AMRWB_CHLORIDE_ART__MEQ_LIncreased urate	-0.0618223	-0.163108	0.0394632	0.24795	-1.20001	0.230857	407	0.636656
AMR	PROTEIN_FLUID__G_DL	Reduced inflammation	AMRPROTEIN_FLUID__G_DLReduced inflammation	-0.110347	-0.291763	0.0710682	0.0720292	-1.20421	0.23086	135	0.636651
AMR	PO2_VEN_POCT__MM_HG	Reduced inflammation	AMRPO2_VEN_POCT__MM_HGReduced inflammation	-0.0236913	-0.0624583	0.0150758	0.00739528	-1.19834	0.230896	2553	0.636584
EUR	CARBON_DIOXIDE_TOTAL__MMOL_L	Increased body mass	EURCARBON_DIOXIDE_TOTAL__MMOL_LIncreased body mass	0.0277261	-0.0176509	0.0731031	0.0532215	1.19835	0.230934	1884	0.636511
ALL	RARA_H_2__NA	Reduced hematocrit	ALLRARA_H_2__NAReduced hematocrit	0.0781279	-0.0499878	0.206244	0.126734	1.2005	0.230976	290	0.636433
AMR	NUMBER_CELLS_COUNTED__NA	Reduced lipids	AMRNUMBER_CELLS_COUNTED__NAReduced lipids	-0.0468151	-0.123494	0.0298635	0.00300199	-1.19879	0.231033	686	0.636327
AFR	MONOCYTE_COUNT__X10_3_UL	Increased inflammation	AFRMONOCYTE_COUNT__X10_3_ULIncreased inflammation	-0.0169128	-0.0445974	0.0107717	0.00432859	-1.19766	0.231107	4954	0.636186
AMR	FIBROMETER_ALPHA_2_MACROGLOBULIN__MG_DL	Reduced lipids	AMRFIBROMETER_ALPHA_2_MACROGLOBULIN__MG_DLReduced lipids	0.102109	-0.0659788	0.270196	0.268545	1.20375	0.231247	125	0.635923
ALL	EMTRICITABINE_IC50__MICROMOLE	Increased body mass	ALLEMTRICITABINE_IC50__MICROMOLEIncreased body mass	0.123024	-0.0794199	0.325468	0.0805736	1.20234	0.231435	143	0.635571
AFR	NUMBER_CELLS_COUNTED__NA	Increased body mass	AFRNUMBER_CELLS_COUNTED__NAIncreased body mass	0.040863	-0.0261131	0.107839	0.00443934	1.19743	0.231458	904	0.635527
ALL	FIBROMETER_ALT__IU_L	Reduced lipids	ALLFIBROMETER_ALT__IU_LReduced lipids	0.0655972	-0.0420534	0.173248	0.0433691	1.1988	0.231484	337	0.63548
ALL	WB_CHLORIDE_ART_POCT__MEQ_L	Increased urate	ALLWB_CHLORIDE_ART_POCT__MEQ_LIncreased urate	0.109779	-0.0707712	0.290329	0.53476	1.20127	0.231515	166	0.635421
AFR	CREATININE__MG_DL	Reduced blood volume	AFRCREATININE__MG_DLReduced blood volume	0.0869329	-0.0560669	0.229933	0.031906	1.20042	0.231718	177	0.63504
ALL	VITAMIN_B1_THIAMINE_PLASMA__NMOL_L	Reduced blood volume	ALLVITAMIN_B1_THIAMINE_PLASMA__NMOL_LReduced blood volume	-0.0785453	-0.207621	0.0505308	0.0675943	-1.1989	0.231784	247	0.634917
ALL	IMMUNOGLOBULIN_G_SUBCLASS_2__MG_DL	Increased blood volume	ALLIMMUNOGLOBULIN_G_SUBCLASS_2__MG_DLIncreased blood volume	0.0872482	-0.0562258	0.230722	0.33538	1.19948	0.231828	205	0.634833
AFR	HEMOGLOBIN_VEN__G_DL	Reduced lipids	AFRHEMOGLOBIN_VEN__G_DLReduced lipids	-0.0707893	-0.1871	0.0455211	0.116088	-1.19838	0.231846	278	0.634801
ALL	PEANUT_PCTASM__PCT	Increased blood volume	ALLPEANUT_PCTASM__PCTIncreased blood volume	0.0829863	-0.053542	0.219515	2.49619	1.19939	0.231952	194	0.634603
AMR	WB_IONIZED_CA_VEN__MMOL_L	Reduced lipids	AMRWB_IONIZED_CA_VEN__MMOL_LReduced lipids	0.0385199	-0.0246874	0.101727	0.0026723	1.19594	0.232013	983	0.634488
AFR	PROTEIN_TOTAL_URINE__MG_DL	Increased urate	AFRPROTEIN_TOTAL_URINE__MG_DLIncreased urate	0.100379	-0.0649742	0.265733	0.112834	1.20042	0.232049	151	0.63442
ALL	CD4_PCT__PCT	Increased urate	ALLCD4_PCT__PCTIncreased urate	0.106809	-0.0691843	0.282802	1.27984	1.20066	0.232065	144	0.63439
ALL	ALPHA_2_GLOB__G_DL	Reduced hematocrit	ALLALPHA_2_GLOB__G_DLReduced hematocrit	-0.0241028	-0.0636431	0.0154375	0.0036803	-1.19524	0.23209	2927	0.634344
ALL	ZINC__UG_DL	Reduced hematocrit	ALLZINC__UG_DLReduced hematocrit	0.0881398	-0.0568807	0.23316	1.12329	1.1979	0.232264	231	0.634019
AMR	LDL_CHOLESTEROL__MG_DL	Reduced inflammation	AMRLDL_CHOLESTEROL__MG_DLReduced inflammation	-0.0182982	-0.0483342	0.0117379	0.0253938	-1.19437	0.232402	4224	0.633761
ALL	METHHGB_POC__PCT	Reduced blood volume	ALLMETHHGB_POC__PCTReduced blood volume	0.0500603	-0.0321925	0.132313	0.00913996	1.19535	0.232436	595	0.633696
ALL	OSMOLALITY_SERUM__MOSM_KG	Reduced lipids	ALLOSMOLALITY_SERUM__MOSM_KGReduced lipids	0.0336045	-0.0215841	0.088793	0.00201239	1.19448	0.232496	1385	0.633584
EUR	FREE_KAPPA_LAMBDA_RAT__NA	Increased blood volume	EURFREE_KAPPA_LAMBDA_RAT__NAIncreased blood volume	0.11172	-0.072619	0.296059	0.137211	1.20005	0.232502	133	0.633573
AMR	QUANTIFERON_NIL_VALUE__IU_ML	Increased body mass	AMRQUANTIFERON_NIL_VALUE__IU_MLIncreased body mass	-0.108963	-0.288664	0.0707379	0.0899103	-1.19944	0.232507	146	0.633564
ALL	EGFR_NON_AFR_AMERICAN__ML_MIN_1_73M2	Increased inflammation	ALLEGFR_NON_AFR_AMERICAN__ML_MIN_1_73M2Increased inflammation	0.0795257	-0.051502	0.210553	1.64486	1.19796	0.232572	187	0.633442
ALL	GTT_2_HOUR__MG_DL	Reduced hematocrit	ALLGTT_2_HOUR__MG_DLReduced hematocrit	0.056358	-0.0362869	0.149003	0.0178363	1.19504	0.232611	541	0.63337
ALL	WBC__K_UL	Reduced inflammation	ALLWBC__K_ULReduced inflammation	-0.0247253	-0.065335	0.0158844	0.00803689	-1.19388	0.232634	2639	0.633327
ALL	ASP_FUMIGATUS_PCTASM__PCT	Reduced lipids	ALLASP_FUMIGATUS_PCTASM__PCTReduced lipids	0.06843	-0.0441492	0.181009	0.0518431	1.19578	0.232651	340	0.633295
ALL	PROCALCITONIN__NG_ML	Increased blood volume	ALLPROCALCITONIN__NG_MLIncreased blood volume	0.0550511	-0.0354618	0.145564	0.0842069	1.19492	0.232676	523	0.633248
ALL	VANCO_TROUGH__UG_ML	Increased inflammation	ALLVANCO_TROUGH__UG_MLIncreased inflammation	-0.130611	-0.346546	0.0853247	0.0474889	-1.2013	0.232717	106	0.633172
AFR	EOS_FLUID__PCT	Increased blood volume	AFREOS_FLUID__PCTIncreased blood volume	-0.112414	-0.29801	0.0731817	0.0813774	-1.19944	0.232761	132	0.633091
EUR	IMMATURE_GRAN_PCT__PCT	Reduced blood volume	EURIMMATURE_GRAN_PCT__PCTReduced blood volume	0.0658219	-0.042499	0.174143	0.0459212	1.19529	0.232817	350	0.632986
ALL	F422_IGE_ARA_H_1__KU_L	Increased inflammation	ALLF422_IGE_ARA_H_1__KU_LIncreased inflammation	-0.0901687	-0.238835	0.0584976	0.17113	-1.19743	0.232836	181	0.63295
EUR	CK_MB__U_L	Reduced blood volume	EURCK_MB__U_LReduced blood volume	-0.0774211	-0.204924	0.0500816	0.0507571	-1.19588	0.232873	265	0.632882
EUR	QUANTIFERON_TB_MINUS_NIL__IU_ML	Increased inflammation	EURQUANTIFERON_TB_MINUS_NIL__IU_MLIncreased inflammation	-0.0766426	-0.202903	0.0496183	0.100944	-1.19622	0.232879	237	0.632869
ALL	PROTHROMBIN_TIME_SL__SEC	Increased blood volume	ALLPROTHROMBIN_TIME_SL__SECIncreased blood volume	0.0146999	-0.00946252	0.0388623	0.00185585	1.1926	0.233065	7092	0.632524
ALL	BILIRUBIN_DIRECT__MG_DL	Reduced inflammation	ALLBILIRUBIN_DIRECT__MG_DLReduced inflammation	-0.00902898	-0.0238719	0.00581399	0.00514355	-1.19232	0.23315	19063	0.632365
AMR	WB_LACTATE_ART__MMOL_L	Reduced inflammation	AMRWB_LACTATE_ART__MMOL_LReduced inflammation	-0.052688	-0.139406	0.0340305	0.0268286	-1.19363	0.233172	529	0.632324
AFR	VITAMIN_D_1_25_DIHY__PG_ML	Reduced hematocrit	AFRVITAMIN_D_1_25_DIHY__PG_MLReduced hematocrit	-0.055341	-0.146442	0.03576	0.104074	-1.19382	0.233175	465	0.632317
ALL	VITAMIN_B12_PLASMA__PG_ML	Increased body mass	ALLVITAMIN_B12_PLASMA__PG_MLIncreased body mass	-0.0555578	-0.146997	0.0358811	0.0274167	-1.19331	0.233228	605	0.63222
ALL	ABS_TOTAL_B_CELLS__CU_MM	Reduced blood volume	ALLABS_TOTAL_B_CELLS__CU_MMReduced blood volume	0.0602652	-0.0389776	0.159508	0.436188	1.19376	0.233272	419	0.632137
AMR	AT_III_FUNCTIONAL__PCT	Reduced blood volume	AMRAT_III_FUNCTIONAL__PCTReduced blood volume	-0.0981089	-0.260131	0.0639128	1.75456	-1.19694	0.233309	157	0.632069
AMR	UIBC__UG_DL	Reduced inflammation	AMRUIBC__UG_DLReduced inflammation	0.102816	-0.0669792	0.272612	0.027218	1.19688	0.233322	158	0.632045
AFR	ANGIOTEN_CONV_ENZYME__U_L	Reduced blood volume	AFRANGIOTEN_CONV_ENZYME__U_LReduced blood volume	-0.082362	-0.218197	0.053473	0.177066	-1.19522	0.233334	226	0.632021
EUR	PH_ART__NA	Increased blood volume	EURPH_ART__NAIncreased blood volume	-0.0475453	-0.125819	0.0307284	0.019713	-1.19282	0.233388	643	0.631921
AMR	BAND_CELL__PCT	Reduced blood volume	AMRBAND_CELL__PCTReduced blood volume	0.0404365	-0.0261165	0.10699	0.033529	1.19251	0.233389	881	0.63192
AFR	MG__MG_DL	Reduced lipids	AFRMG__MG_DLReduced lipids	0.0753784	-0.048924	0.199681	0.0101911	1.1944	0.233468	261	0.631772
ALL	IRON_SERUM__MCG_DL	Reduced inflammation	ALLIRON_SERUM__MCG_DLReduced inflammation	0.0111592	-0.00719851	0.0295168	0.0202276	1.19153	0.233468	12291	0.631772
AFR	FACTOR_VIII__PCT	Increased blood volume	AFRFACTOR_VIII__PCTIncreased blood volume	0.0861572	-0.0560188	0.228333	0.229374	1.19499	0.233515	213	0.631686
AMR	ALKALINE_PHOSPHATASE__IU_L	Increased urate	AMRALKALINE_PHOSPHATASE__IU_LIncreased urate	0.0407865	-0.0263631	0.107936	0.0121648	1.19217	0.233526	864	0.631665
ALL	UNSAT_IRON_BINDING__UG_DL	Reduced inflammation	ALLUNSAT_IRON_BINDING__UG_DLReduced inflammation	-0.0794635	-0.210518	0.0515905	0.218212	-1.19424	0.233527	262	0.631663
AMR	WB_GLUCOSE_ART__MG_DL	Increased blood volume	AMRWB_GLUCOSE_ART__MG_DLIncreased blood volume	0.0561825	-0.0363928	0.148758	0.0162085	1.19276	0.233607	453	0.631513
AFR	GLUCOSE_CSF__MG_DL	Increased hematocrit	AFRGLUCOSE_CSF__MG_DLIncreased hematocrit	-0.0780384	-0.20685	0.0507735	0.0257395	-1.19464	0.233643	214	0.631447
AMR	PROTEIN_S_AG_TOTAL__PCT	Reduced blood volume	AMRPROTEIN_S_AG_TOTAL__PCTReduced blood volume	0.111188	-0.0727165	0.295092	2.6874	1.19696	0.233663	135	0.63141
EUR	HCV_RNA_QUANTITATIVE__IU_ML	Reduced inflammation	EURHCV_RNA_QUANTITATIVE__IU_MLReduced inflammation	-0.0800935	-0.212256	0.0520685	55.8182	-1.19388	0.233717	251	0.63131
ALL	RBC_BLOOD_CELL__X10_6_UL	Increased body mass	ALLRBC_BLOOD_CELL__X10_6_ULIncreased body mass	0.00785122	-0.00507292	0.0207754	0.00378726	1.1907	0.233781	27600	0.63119
AFR	IG_E_QUANT__UNITS_ML	Reduced hematocrit	AFRIG_E_QUANT__UNITS_MLReduced hematocrit	0.0628787	-0.0408075	0.166565	0.119806	1.19265	0.233802	369	0.631152
ALL	PECAN_NUT_PCTASM__PCT	Increased body mass	ALLPECAN_NUT_PCTASM__PCTIncreased body mass	0.117287	-0.0768949	0.311468	0.194057	1.19737	0.233808	121	0.63114
ALL	PCT_CD_8_POS_LYMPH__PCT	Reduced blood volume	ALLPCT_CD_8_POS_LYMPH__PCTReduced blood volume	0.0992064	-0.0650024	0.263415	1.16594	1.19693	0.23384	127	0.63108
ALL	WB_CA_ART_POCT__MMOL_L	Increased urate	ALLWB_CA_ART_POCT__MMOL_LIncreased urate	-0.0200516	-0.0530722	0.012969	0.00147964	-1.19052	0.233909	4183	0.630954
AMR	TRANSFERRIN_SERUM__MG_DL	Increased blood volume	AMRTRANSFERRIN_SERUM__MG_DLIncreased blood volume	0.0914744	-0.0597431	0.242692	7.01989	1.19471	0.233978	173	0.630825
AFR	CA__MG_DL	Increased body mass	AFRCA__MG_DLIncreased body mass	0.0486983	-0.0315811	0.128978	0.0349623	1.1912	0.234018	649	0.63075
AFR	BUN_CREAT__NA	Increased hematocrit	AFRBUN_CREAT__NAIncreased hematocrit	-0.0297775	-0.0788449	0.0192898	0.0193065	-1.19047	0.234063	1422	0.630667
AFR	NEUTROPHIL_COUNT__X10_3_UL	Increased hematocrit	AFRNEUTROPHIL_COUNT__X10_3_ULIncreased hematocrit	-0.0166907	-0.0441867	0.0108053	0.00732015	-1.19003	0.234091	4954	0.630615
AFR	FACTOR_VIII__PCT	Reduced blood volume	AFRFACTOR_VIII__PCTReduced blood volume	-0.0854962	-0.226757	0.0557645	0.246999	-1.1935	0.234094	213	0.630609
AFR	T4_TOTAL__MCG_DL	Increased inflammation	AFRT4_TOTAL__MCG_DLIncreased inflammation	-0.0470891	-0.124732	0.030554	0.0108322	-1.19091	0.234127	662	0.630549
AFR	HEMOGLOBIN_VEN__G_DL	Increased hematocrit	AFRHEMOGLOBIN_VEN__G_DLIncreased hematocrit	-0.0704564	-0.186796	0.0458833	0.12577	-1.19244	0.23416	278	0.630487
AMR	RBC_FLUID__UL	Reduced hematocrit	AMRRBC_FLUID__ULReduced hematocrit	-0.0705879	-0.18712	0.0459444	0.185054	-1.19215	0.234169	307	0.630471
AFR	ALBUMIN_URINE_PCT__PCT	Reduced hematocrit	AFRALBUMIN_URINE_PCT__PCTReduced hematocrit	0.117462	-0.0771762	0.3121	3.57147	1.19635	0.234206	121	0.630402
EUR	NON_HDL_CHOLESTEROL__MG_DL	Increased inflammation	EURNON_HDL_CHOLESTEROL__MG_DLIncreased inflammation	-0.0390854	-0.103533	0.0253624	0.0601948	-1.19048	0.234217	802	0.630382
AFR	NEUTROPHIL_PCT__PCT	Increased inflammation	AFRNEUTROPHIL_PCT__PCTIncreased inflammation	0.0166794	-0.0108072	0.0441661	0.140739	1.18963	0.234248	5030	0.630324
ALL	CASHEW_PCTASM__PCT	Increased blood volume	ALLCASHEW_PCTASM__PCTIncreased blood volume	-0.0975301	-0.259032	0.0639716	0.164075	-1.19528	0.234259	138	0.630303
EUR	GLUC_RND__MG_DL	Reduced inflammation	EURGLUC_RND__MG_DLReduced inflammation	0.0574234	-0.0373326	0.152179	0.0138546	1.191	0.234287	459	0.630252
EUR	ABS_TOTAL_B_CELLS__CU_MM	Reduced lipids	EURABS_TOTAL_B_CELLS__CU_MMReduced lipids	0.11999	-0.0788401	0.318819	0.741077	1.19583	0.234309	125	0.63021
EUR	EGFR_NON_AFR_AM__NA	Reduced blood volume	EUREGFR_NON_AFR_AM__NAReduced blood volume	-0.018487	-0.0489608	0.0119868	0.0248488	-1.18941	0.234355	3647	0.630125
AFR	T4_TBG__NA	Reduced lipids	AFRT4_TBG__NAReduced lipids	0.0783111	-0.0511771	0.207799	0.0244143	1.19158	0.234649	245	0.629581
ALL	MCV__FL	Reduced hematocrit	ALLMCV__FLReduced hematocrit	0.0133487	-0.00866762	0.035365	0.079548	1.1885	0.234667	9081	0.629549
ALL	EGG_WHITE_IGE__KIU_L	Increased inflammation	ALLEGG_WHITE_IGE__KIU_LIncreased inflammation	-0.0649013	-0.172153	0.0423505	0.0887846	-1.19059	0.234707	330	0.629474
AFR	HEMATOCRIT_VEN_POCT__PCT	Reduced inflammation	AFRHEMATOCRIT_VEN_POCT__PCTReduced inflammation	-0.0217566	-0.0576526	0.0141393	0.151568	-1.18843	0.234761	2964	0.629374
ALL	GLUCOSE_1_HR__MG_DL	Reduced inflammation	ALLGLUCOSE_1_HR__MG_DLReduced inflammation	-0.0354603	-0.0940037	0.0230831	0.00805048	-1.18841	0.234914	1171	0.62909
EUR	C_REACTIVE_PROTEIN__MG_L	Reduced inflammation	EURC_REACTIVE_PROTEIN__MG_LReduced inflammation	0.0439112	-0.0286168	0.116439	0.0619767	1.18859	0.234984	751	0.628961
ALL	CREATININE_POCT__NA	Reduced inflammation	ALLCREATININE_POCT__NAReduced inflammation	0.0216629	-0.0140982	0.0574239	0.0169245	1.18771	0.235032	3349	0.628873
AFR	ALPHA_1_GLOBULIN_SERUM__G_DL	Increased inflammation	AFRALPHA_1_GLOBULIN_SERUM__G_DLIncreased inflammation	-0.0470615	-0.124816	0.0306935	0.0115482	-1.18853	0.235067	653	0.628808
EUR	BETA_GLOB__G_DL	Increased blood volume	EURBETA_GLOB__G_DLIncreased blood volume	-0.0525041	-0.139273	0.0342652	0.00997021	-1.1888	0.235072	523	0.628799
AFR	POLY_FLUID__PCT	Increased inflammation	AFRPOLY_FLUID__PCTIncreased inflammation	0.0675841	-0.0442235	0.179392	0.148856	1.18938	0.235201	324	0.628561
AFR	RBC_NO_URNS_HPF__HPF	Reduced lipids	AFRRBC_NO_URNS_HPF__HPFReduced lipids	-0.0845081	-0.224539	0.0555233	0.103433	-1.19025	0.235402	208	0.62819
ALL	U_PROTEIN_CONC__MG_DL	Increased urate	ALLU_PROTEIN_CONC__MG_DLIncreased urate	-0.016243	-0.0430772	0.0105913	0.0194232	-1.18662	0.235425	6025	0.628147
EUR	T_HELPER_PCT_CD4__PCT	Reduced inflammation	EURT_HELPER_PCT_CD4__PCTReduced inflammation	0.0592661	-0.0387856	0.157318	0.569353	1.18825	0.235435	416	0.628129
ALL	VITAMIN_B12_PLASMA__PG_ML	Reduced inflammation	ALLVITAMIN_B12_PLASMA__PG_MLReduced inflammation	0.0497945	-0.0325543	0.132143	0.025338	1.18758	0.235476	605	0.628053
AFR	DEOXYHEMOGLOBIN_VEN_GEM_MPOCT__PCT	Increased urate	AFRDEOXYHEMOGLOBIN_VEN_GEM_MPOCT__PCTIncreased urate	-0.11125	-0.295975	0.0734752	2.55523	-1.1922	0.235495	136	0.628019
EUR	ABS_NATURAL_KILLER_ABNK__CU_MM	Reduced hematocrit	EURABS_NATURAL_KILLER_ABNK__CU_MMReduced hematocrit	-0.109233	-0.290695	0.0722278	0.054005	-1.19272	0.235501	126	0.628007
AFR	LYMPH_FLUID__PCT	Reduced inflammation	AFRLYMPH_FLUID__PCTReduced inflammation	0.0682689	-0.0447426	0.18128	0.185499	1.18853	0.235515	331	0.627982
EUR	VITAMIN_D_25_HYDROXY__NG_ML	Increased urate	EURVITAMIN_D_25_HYDROXY__NG_MLIncreased urate	0.0195237	-0.0127404	0.0517878	0.0171834	1.18641	0.235538	3683	0.627939
ALL	FREE_TESTOSTERONE_DIRECT__PG_ML	Increased hematocrit	ALLFREE_TESTOSTERONE_DIRECT__PG_MLIncreased hematocrit	-0.0552736	-0.146824	0.036277	0.0509706	-1.18897	0.235558	269	0.627903
AFR	PROTEIN_TOTAL__G_DL	Increased urate	AFRPROTEIN_TOTAL__G_DLIncreased urate	0.044578	-0.0291447	0.118301	0.0483251	1.18718	0.235559	718	0.6279
AFR	PO2_ART__MM_HG	Increased urate	AFRPO2_ART__MM_HGIncreased urate	-0.0423559	-0.112404	0.0276923	0.100426	-1.18698	0.235599	790	0.627826
ALL	PHOS__MG_DL	Increased urate	ALLPHOS__MG_DLIncreased urate	0.0487028	-0.0318536	0.129259	0.0113992	1.18707	0.235615	694	0.627797
ALL	RED_BLOOD_CELL__X10_6_UL	Reduced inflammation	ALLRED_BLOOD_CELL__X10_6_ULReduced inflammation	0.00739191	-0.00482501	0.0196088	0.00354734	1.18594	0.235657	26290	0.627721
EUR	LYMPHOCYTE_COUNT__X10_3_UL	Reduced hematocrit	EURLYMPHOCYTE_COUNT__X10_3_ULReduced hematocrit	-0.0151855	-0.040288	0.00991704	0.00316639	-1.18591	0.235706	5609	0.627628
ALL	INR_POCT__NA	Increased urate	ALLINR_POCT__NAIncreased urate	-0.0189471	-0.0502708	0.0123765	0.00576456	-1.18587	0.235738	4526	0.627571
AMR	U_SPECIFIC_GRAVITY__NA	Increased urate	AMRU_SPECIFIC_GRAVITY__NAIncreased urate	0.0195009	-0.0127433	0.0517452	0.000106459	1.18576	0.235794	3585	0.627466
ALL	MONOCYTE_PCT__PCT	Increased inflammation	ALLMONOCYTE_PCT__PCTIncreased inflammation	-0.00716004	-0.0189988	0.0046787	0.00158368	-1.18544	0.235856	26336	0.627353
ALL	WB_CA_VEN_POCT__MMOL_L	Reduced inflammation	ALLWB_CA_VEN_POCT__MMOL_LReduced inflammation	0.0120381	-0.00786696	0.0319431	0.000752563	1.18547	0.235857	10637	0.627352
EUR	LYMPH_ABS__K_UL	Increased body mass	EURLYMPH_ABS__K_ULIncreased body mass	0.0574378	-0.0376998	0.152575	0.0157754	1.18676	0.236002	429	0.627085
AFR	VENTRICULAR_RATE__BPM	Reduced hematocrit	AFRVENTRICULAR_RATE__BPMReduced hematocrit	0.0184016	-0.01204	0.0488432	0.00386559	1.18513	0.236036	4140	0.627022
AMR	PO2_ART_POCT__MM_HG	Increased hematocrit	AMRPO2_ART_POCT__MM_HGIncreased hematocrit	0.0439716	-0.0288284	0.116772	0.0235574	1.18579	0.236089	745	0.626923
AFR	TOXOPLASMA_IGG_AB__IU_ML	Increased hematocrit	AFRTOXOPLASMA_IGG_AB__IU_MLIncreased hematocrit	-0.0705216	-0.187464	0.0464206	0.132374	-1.18748	0.236123	274	0.626861
EUR	RDW__PCT	Increased inflammation	EURRDW__PCTIncreased inflammation	-0.0506065	-0.134425	0.0332117	0.00566348	-1.186	0.236141	557	0.626829
EUR	MONOCYTE__PCT	Reduced blood volume	EURMONOCYTE__PCTReduced blood volume	-0.0531728	-0.141252	0.0349067	0.0333047	-1.18607	0.236156	517	0.626801
AMR	MICROALB_CREAT_RATIO__MG_G_CREAT	Reduced lipids	AMRMICROALB_CREAT_RATIO__MG_G_CREATReduced lipids	-0.0930637	-0.247596	0.061469	0.165052	-1.18861	0.236213	188	0.626696
AFR	ALPHA_1_GLOBULIN_SERUM__G_DL	Increased blood volume	AFRALPHA_1_GLOBULIN_SERUM__G_DLIncreased blood volume	-0.0465293	-0.1236	0.0305414	0.0140448	-1.18552	0.236253	653	0.626623
AFR	VENTRICULAR_RATE__BPM	Reduced blood volume	AFRVENTRICULAR_RATE__BPMReduced blood volume	0.0183387	-0.0120182	0.0486957	0.00317295	1.18437	0.236336	4140	0.626471
ALL	AMYLASE_FLUID__U_L	Increased blood volume	ALLAMYLASE_FLUID__U_LIncreased blood volume	-0.0933757	-0.248441	0.0616891	0.201824	-1.18801	0.236354	199	0.626438
ALL	PCT_CD_8_POS_LYMPH__PCT	Increased blood volume	ALLPCT_CD_8_POS_LYMPH__PCTIncreased blood volume	-0.0995173	-0.26514	0.0661052	1.08294	-1.19043	0.236373	127	0.626402
AMR	U_CALCIUM_TIMED__MG_INTERVAL	Reduced inflammation	AMRU_CALCIUM_TIMED__MG_INTERVALReduced inflammation	0.112735	-0.074976	0.300446	0.445428	1.19057	0.236456	121	0.62625
EUR	BILI_TOT__MG_DL	Increased inflammation	EURBILI_TOT__MG_DLIncreased inflammation	-0.0625204	-0.166248	0.0412068	0.0305119	-1.18575	0.236585	340	0.626012
ALL	CREATININE_CLEARANCE__ML_MIN	Increased urate	ALLCREATININE_CLEARANCE__ML_MINIncreased urate	-0.130636	-0.34849	0.0872187	0.271687	-1.19167	0.236594	102	0.625996
ALL	TIMOTHY_PCTASM__NA	Reduced inflammation	ALLTIMOTHY_PCTASM__NAReduced inflammation	-0.0611386	-0.162585	0.0403079	0.0824996	-1.18528	0.236705	366	0.625793
AFR	FREE_LAMBDA_SERUM__MG_L	Increased hematocrit	AFRFREE_LAMBDA_SERUM__MG_LIncreased hematocrit	-0.0989755	-0.263704	0.0657527	0.0926697	-1.18878	0.23671	143	0.625783
AMR	PRESERVED_GLUCOSE__MG_DL	Reduced blood volume	AMRPRESERVED_GLUCOSE__MG_DLReduced blood volume	-0.0437447	-0.11627	0.0287805	0.0130098	-1.18419	0.236731	727	0.625745
AFR	CA_125__U_ML	Reduced hematocrit	AFRCA_125__U_MLReduced hematocrit	-0.101321	-0.26994	0.0672982	0.168833	-1.18837	0.236775	149	0.625664
AMR	BUN_CREAT__NA	Increased blood volume	AMRBUN_CREAT__NAIncreased blood volume	-0.0319897	-0.0850128	0.0210335	0.019811	-1.18364	0.236784	1243	0.625647
AFR	MONOCYTE_PCT__PCT	Reduced inflammation	AFRMONOCYTE_PCT__PCTReduced inflammation	0.016053	-0.0105457	0.0426517	0.00493624	1.18317	0.236796	5035	0.625625
AMR	HEMOGLOBIN_A1C__PCT	Increased inflammation	AMRHEMOGLOBIN_A1C__PCTIncreased inflammation	0.0184619	-0.0121303	0.0490542	0.00336812	1.18319	0.23681	3796	0.6256
ALL	VITAMIN_D_25_OH_D3__NG_ML	Increased body mass	ALLVITAMIN_D_25_OH_D3__NG_MLIncreased body mass	-0.101742	-0.270963	0.0674795	0.109911	-1.18695	0.236923	182	0.625393
AMR	RBC_FLUID__UL	Increased hematocrit	AMRRBC_FLUID__ULIncreased hematocrit	0.0694735	-0.0459064	0.184853	0.160811	1.18504	0.23696	307	0.625325
EUR	METHYLMALONIC_ACID_SERUM__NMOL_L	Increased inflammation	EURMETHYLMALONIC_ACID_SERUM__NMOL_LIncreased inflammation	0.104553	-0.0696064	0.278712	0.0626876	1.18851	0.236961	135	0.625324
ALL	POC_BD_VENOUS__MMOL_L	Reduced blood volume	ALLPOC_BD_VENOUS__MMOL_LReduced blood volume	-0.0691917	-0.184128	0.0457443	0.0516861	-1.1846	0.237097	319	0.625074
ALL	CYSTATIN_C__MG_L	Increased body mass	ALLCYSTATIN_C__MG_LIncreased body mass	-0.0770183	-0.204969	0.0509322	0.0292579	-1.18469	0.237104	306	0.625061
AMR	HGB_A1__PCT	Increased body mass	AMRHGB_A1__PCTIncreased body mass	-0.124851	-0.333334	0.0836311	1.60709	-1.19049	0.23713	100	0.625014
AFR	VENTRICULAR_RATE__BPM	Reduced inflammation	AFRVENTRICULAR_RATE__BPMReduced inflammation	0.0184028	-0.012114	0.0489196	0.00382534	1.18228	0.237162	4140	0.624955
AFR	PROLACTIN__NG_ML	Increased hematocrit	AFRPROLACTIN__NG_MLIncreased hematocrit	0.0508275	-0.0335422	0.135197	0.0369952	1.18339	0.237171	557	0.624939
AMR	MONOCYTE_COUNT__X10_3_UL	Increased blood volume	AMRMONOCYTE_COUNT__X10_3_ULIncreased blood volume	0.0172657	-0.0113687	0.0459001	0.00503413	1.18211	0.237222	4607	0.624846
ALL	AMYLASE_BLD__U_L	Increased body mass	ALLAMYLASE_BLD__U_LIncreased body mass	-0.0117641	-0.031274	0.00774573	0.00457791	-1.18194	0.237252	12853	0.62479
AFR	PROTEIN_TOTAL_BLD__G_DL	Increased body mass	AFRPROTEIN_TOTAL_BLD__G_DLIncreased body mass	0.0168965	-0.0111294	0.0449224	0.0119478	1.18193	0.237291	5040	0.624719
AMR	UREA_NITROGEN_POCT__NA	Increased hematocrit	AMRUREA_NITROGEN_POCT__NAIncreased hematocrit	-0.0483173	-0.128564	0.0319294	0.0194376	-1.18273	0.237431	562	0.624463
EUR	FACTOR_XI__PCT	Increased body mass	EURFACTOR_XI__PCTIncreased body mass	-0.126776	-0.338546	0.0849949	3.90991	-1.18932	0.237444	104	0.624439
AMR	VLDL_CHOLESTEROL_CAL__MG_DL	Reduced blood volume	AMRVLDL_CHOLESTEROL_CAL__MG_DLReduced blood volume	0.0449322	-0.0296828	0.119547	0.0178567	1.1825	0.237446	654	0.624435
ALL	VITAMIN_B1_SERUM__NMOL_L	Reduced lipids	ALLVITAMIN_B1_SERUM__NMOL_LReduced lipids	-0.114894	-0.306532	0.076744	0.0842932	-1.18694	0.237576	135	0.624197
EUR	CO2__MMOL_L	Increased body mass	EURCO2__MMOL_LIncreased body mass	0.0560883	-0.0371207	0.149297	0.17122	1.18261	0.237593	460	0.624167
AMR	ALT_SGPT__U_L	Increased body mass	AMRALT_SGPT__U_LIncreased body mass	-0.0166433	-0.0442685	0.010982	0.00818615	-1.18112	0.237616	4720	0.624124
ALL	BASE_EX_ART_POCT__MMOL_L	Increased urate	ALLBASE_EX_ART_POCT__MMOL_LIncreased urate	0.0198257	-0.0130854	0.0527369	0.0781561	1.18102	0.23766	4225	0.624044
ALL	SESAME_SEED_IGE__KIU_L	Reduced lipids	ALLSESAME_SEED_IGE__KIU_LReduced lipids	0.0635554	-0.0421372	0.169248	0.0748919	1.18291	0.237696	344	0.623978
AMR	T3_FREE__PG_ML	Increased blood volume	AMRT3_FREE__PG_MLIncreased blood volume	-0.0964117	-0.257147	0.064324	0.0253314	-1.18537	0.237782	161	0.623821
EUR	SEGMENTED_CELLS__PCT	Reduced blood volume	EURSEGMENTED_CELLS__PCTReduced blood volume	0.0519906	-0.0344384	0.13842	0.808703	1.18175	0.237845	534	0.623706
AFR	EOSINOPHIL_COUNT__X10_3_UL	Increased urate	AFREOSINOPHIL_COUNT__X10_3_ULIncreased urate	0.016884	-0.0111589	0.0449268	0.00300825	1.18034	0.237921	4954	0.623567
ALL	IRON_BIND_CAP_TIBC__UG_DL	Increased blood volume	ALLIRON_BIND_CAP_TIBC__UG_DLIncreased blood volume	0.0365701	-0.0242071	0.0973472	2.08441	1.18069	0.237993	1059	0.623435
AFR	RBC_CSF__UL	Increased hematocrit	AFRRBC_CSF__ULIncreased hematocrit	-0.0888292	-0.236915	0.059257	0.233681	-1.18421	0.238002	182	0.623419
AFR	PLATELET__X10_3_UL	Reduced hematocrit	AFRPLATELET__X10_3_ULReduced hematocrit	-0.0157233	-0.0418427	0.0103962	1.25956	-1.18012	0.238004	5258	0.623415
AMR	PROTHROMBIN_TIME_SL__SEC	Increased blood volume	AMRPROTHROMBIN_TIME_SL__SECIncreased blood volume	-0.0300936	-0.0800998	0.0199126	0.00361347	-1.18044	0.238009	1531	0.623406
ALL	BASO__PCT	Reduced inflammation	ALLBASO__PCTReduced inflammation	-0.0253964	-0.0676036	0.0168107	0.00556624	-1.17992	0.238148	2423	0.623154
AFR	U_PH__NA	Reduced lipids	AFRU_PH__NAReduced lipids	0.0189717	-0.01256	0.0505034	0.00178069	1.17963	0.238222	3834	0.623018
AFR	BASO__PCT	Increased urate	AFRBASO__PCTIncreased urate	-0.0491685	-0.130968	0.0326313	0.012601	-1.18053	0.238266	602	0.622937
EUR	ACTH__PG_ML	Reduced hematocrit	EURACTH__PG_MLReduced hematocrit	-0.0823868	-0.219747	0.0549729	0.0393184	-1.18283	0.238302	211	0.622873
AMR	T4_TBG__NA	Reduced lipids	AMRT4_TBG__NAReduced lipids	0.0761213	-0.0507226	0.202965	0.0203248	1.18193	0.238356	264	0.622774
ALL	RUBELLA_ANTIBODIES_IGG__INDEX	Increased urate	ALLRUBELLA_ANTIBODIES_IGG__INDEXIncreased urate	0.0529029	-0.035162	0.140968	0.0489178	1.18038	0.238435	494	0.62263
AFR	GLUCOSE_FLUID__MG_DL	Reduced lipids	AFRGLUCOSE_FLUID__MG_DLReduced lipids	0.103105	-0.069177	0.275387	0.0519378	1.18453	0.238467	138	0.622571
AFR	HELPER_SUPPRESS_4_8__NA	Increased hematocrit	AFRHELPER_SUPPRESS_4_8__NAIncreased hematocrit	0.065266	-0.0434847	0.174017	0.0716838	1.18087	0.23856	324	0.622403
ALL	SALMON_IGE__KIU_L	Reduced hematocrit	ALLSALMON_IGE__KIU_LReduced hematocrit	-0.131729	-0.352341	0.0888839	0.152357	-1.18643	0.238609	103	0.622314
ALL	HAZELNUT_PCTASM__PCT	Reduced lipids	ALLHAZELNUT_PCTASM__PCTReduced lipids	0.113401	-0.0763061	0.303108	3.16342	1.18501	0.23864	121	0.622257
ALL	CORTISOL_SERUM__MCG_DL	Reduced blood volume	ALLCORTISOL_SERUM__MCG_DLReduced blood volume	0.0314997	-0.0209325	0.083932	0.0274372	1.17845	0.238805	1491	0.621956
AFR	VANCOMYCIN_RANDOM__MCG_ML	Increased body mass	AFRVANCOMYCIN_RANDOM__MCG_MLIncreased body mass	0.0732055	-0.0488721	0.195283	0.0725609	1.1805	0.238819	290	0.62193
AFR	EOSINOPHIL_PCT__PCT	Increased urate	AFREOSINOPHIL_PCT__PCTIncreased urate	0.0167063	-0.0110963	0.0445088	0.0133152	1.17801	0.238849	4970	0.621876
AFR	HEMATOCRIT_ART_POCT__PCT	Increased urate	AFRHEMATOCRIT_ART_POCT__PCTIncreased urate	0.0405268	-0.0269644	0.108018	0.00792218	1.17861	0.238887	851	0.621808
AFR	CHLORIDE_BLD__MEQ_L	Increased body mass	AFRCHLORIDE_BLD__MEQ_LIncreased body mass	-0.0166747	-0.044427	0.0110776	0.0513889	-1.1779	0.238891	5166	0.6218
AMR	ALBUMIN_SERUM__G_DL	Reduced hematocrit	AMRALBUMIN_SERUM__G_DLReduced hematocrit	-0.0536348	-0.143005	0.0357351	0.0365061	-1.1792	0.238896	499	0.621792
EUR	WB_POTASSIUM_VEN__MEQ_L	Increased blood volume	EURWB_POTASSIUM_VEN__MEQ_LIncreased blood volume	0.0268995	-0.0178847	0.0716837	0.00295511	1.17802	0.23894	1848	0.62171
AMR	U_PROTEIN__MG_DL	Reduced inflammation	AMRU_PROTEIN__MG_DLReduced inflammation	-0.0298582	-0.079572	0.0198555	0.0168155	-1.17808	0.238945	1561	0.621702
ALL	COCKROACH_PCTASM__PCT	Increased inflammation	ALLCOCKROACH_PCTASM__PCTIncreased inflammation	0.0631665	-0.0421873	0.16852	0.0895295	1.17947	0.239065	343	0.621484
AMR	WB_CHLORIDE_VEN__MEQ_L	Reduced inflammation	AMRWB_CHLORIDE_VEN__MEQ_LReduced inflammation	-0.0216179	-0.057616	0.0143801	0.0540047	-1.1775	0.239091	2979	0.621437
AFR	WB_GLUCOSE_ART_POCT__MG_DL	Reduced blood volume	AFRWB_GLUCOSE_ART_POCT__MG_DLReduced blood volume	0.0405775	-0.0270306	0.108186	0.0117594	1.17806	0.23911	845	0.621403
EUR	CREA__MG_DL	Reduced lipids	EURCREA__MG_DLReduced lipids	-0.0521089	-0.138986	0.0347679	0.0233932	-1.17879	0.23911	460	0.621402
EUR	A_G_RATIO_SERUM__NA	Reduced hematocrit	EURA_G_RATIO_SERUM__NAReduced hematocrit	0.0614544	-0.041054	0.163963	0.0192669	1.17912	0.239157	361	0.621317
ALL	HERPES_SIMPLEX_1_IGG__IV	Reduced inflammation	ALLHERPES_SIMPLEX_1_IGG__IVReduced inflammation	-0.130513	-0.349283	0.0882561	2.13157	-1.18469	0.239159	107	0.621313
ALL	FREE_KAPPA_SERUM__MG_L	Reduced blood volume	ALLFREE_KAPPA_SERUM__MG_LReduced blood volume	0.0489255	-0.0326478	0.130499	0.0476534	1.17798	0.239286	598	0.621083
ALL	ANION_GAP__MEQ_L	Reduced hematocrit	ALLANION_GAP__MEQ_LReduced hematocrit	-0.0152435	-0.0406349	0.0101478	0.00462078	-1.17685	0.239294	7084	0.621068
EUR	PRO_TIME__SECONDS	Increased urate	EURPRO_TIME__SECONDSIncreased urate	-0.0188864	-0.0503497	0.0125769	0.00275422	-1.1769	0.239313	3622	0.621034
ALL	POC_CARBOXYHGB__PCT	Increased hematocrit	ALLPOC_CARBOXYHGB__PCTIncreased hematocrit	-0.0508699	-0.135703	0.0339635	0.0171744	-1.17772	0.239387	599	0.620899
AFR	PROTEIN_DIPSTICK__MG_DL	Increased inflammation	AFRPROTEIN_DIPSTICK__MG_DLIncreased inflammation	-0.0395186	-0.105408	0.0263708	0.947269	-1.17715	0.239454	894	0.620778
ALL	QUANTIFERON_TB_MINUS_NIL__IU_ML	Reduced lipids	ALLQUANTIFERON_TB_MINUS_NIL__IU_MLReduced lipids	-0.0307906	-0.0821149	0.0205337	0.0477965	-1.17678	0.239472	1516	0.620746
ALL	ICAM_1__UG_ML	Increased body mass	ALLICAM_1__UG_MLIncreased body mass	0.127542	-0.0863578	0.341441	0.0559906	1.18328	0.239562	112	0.620582
EUR	MONO__PCT	Reduced inflammation	EURMONO__PCTReduced inflammation	-0.0563184	-0.150309	0.037672	0.0207725	-1.17758	0.23959	462	0.620531
AMR	WB_GLUCOSE_VEN__MG_DL	Increased blood volume	AMRWB_GLUCOSE_VEN__MG_DLIncreased blood volume	0.020899	-0.0139392	0.0557372	0.00706405	1.17624	0.239595	2983	0.620522
ALL	DER_FARINAE_PCTASM__PCT	Reduced hematocrit	ALLDER_FARINAE_PCTASM__PCTReduced hematocrit	-0.0680321	-0.181629	0.0455646	0.103721	-1.1779	0.23964	362	0.62044
EUR	TOTAL_T_CELLS_PCTCD3__PCT	Increased body mass	EURTOTAL_T_CELLS_PCTCD3__PCTIncreased body mass	0.0618348	-0.0414154	0.165085	0.573797	1.17772	0.239681	377	0.620366
ALL	QTC__MS	Increased body mass	ALLQTC__MSIncreased body mass	-0.0096547	-0.0257509	0.00644146	0.234039	-1.17569	0.239735	19401	0.620269
ALL	ESTIMATED_AVERAGE_GLUCOSE__MG_DL	Increased hematocrit	ALLESTIMATED_AVERAGE_GLUCOSE__MG_DLIncreased hematocrit	0.0734291	-0.049272	0.19613	8.66699	1.17826	0.239742	281	0.620255
AMR	INSULIN_TOTAL__UU_ML	Increased body mass	AMRINSULIN_TOTAL__UU_MLIncreased body mass	-0.088297	-0.236015	0.0594208	0.0750309	-1.17935	0.23979	197	0.620169
EUR	BILIRUBIN_DIRECT__MG_DL	Increased hematocrit	EURBILIRUBIN_DIRECT__MG_DLIncreased hematocrit	-0.0191321	-0.0510407	0.0127764	0.0110118	-1.17558	0.239841	3561	0.620077
AFR	FIBROMETER_PLATELET_COUNT__NA	Reduced hematocrit	AFRFIBROMETER_PLATELET_COUNT__NAReduced hematocrit	-0.10873	-0.290976	0.0735166	0.318572	-1.18124	0.239842	134	0.620075
ALL	DER_FARINAE_PCTASM__PCT	Increased body mass	ALLDER_FARINAE_PCTASM__PCTIncreased body mass	-0.074988	-0.20026	0.0502836	0.106994	-1.17734	0.239866	362	0.620031
EUR	POC_WHOLE_BLD_GLU__NA	Increased blood volume	EURPOC_WHOLE_BLD_GLU__NAIncreased blood volume	-0.121479	-0.3254	0.0824417	0.0330753	-1.18281	0.239867	108	0.620029
ALL	LACTIC_ACID__NA	Reduced hematocrit	ALLLACTIC_ACID__NAReduced hematocrit	-0.0749443	-0.200193	0.050305	0.0342168	-1.17763	0.2399	307	0.619971
EUR	TIBC__MCG_DL	Increased blood volume	EURTIBC__MCG_DLIncreased blood volume	-0.0244505	-0.0652426	0.0163416	1.43874	-1.17544	0.239947	2191	0.619885
ALL	EFAVIRENZ_IC50__MICROMOLE	Increased hematocrit	ALLEFAVIRENZ_IC50__MICROMOLEIncreased hematocrit	0.0952833	-0.0642758	0.254842	0.143894	1.17934	0.240012	174	0.619768
EUR	BASE_EX_VEN_POCT__MMOL_L	Increased body mass	EURBASE_EX_VEN_POCT__MMOL_LIncreased body mass	0.0347639	-0.0232667	0.0927945	0.0203301	1.17539	0.240084	1148	0.619637
ALL	LD_FLUID__U_L	Increased body mass	ALLLD_FLUID__U_LIncreased body mass	-0.0579812	-0.154834	0.0388718	0.0567595	-1.17608	0.240103	533	0.619603
EUR	NEUTRO__PCT	Reduced hematocrit	EURNEUTRO__PCTReduced hematocrit	0.0577825	-0.0387705	0.154335	0.581534	1.17636	0.240121	431	0.619569
ALL	PTH_INTACT__PG_ML	Increased body mass	ALLPTH_INTACT__PG_MLIncreased body mass	-0.0984947	-0.263471	0.0664814	0.0950633	-1.17859	0.24022	183	0.619391
AMR	PROTEIN_TOTAL__G_DL	Reduced inflammation	AMRPROTEIN_TOTAL__G_DLReduced inflammation	-0.051996	-0.138873	0.0348807	0.0419342	-1.17565	0.240248	561	0.619341
ALL	IG_G_QUANT__MG_DL	Increased urate	ALLIG_G_QUANT__MG_DLIncreased urate	0.0175407	-0.0117382	0.0468196	0.00600052	1.1745	0.240254	4632	0.619328
AMR	GTT_1_HOUR__MG_DL	Reduced inflammation	AMRGTT_1_HOUR__MG_DLReduced inflammation	0.101872	-0.0691593	0.272903	0.0294118	1.18103	0.240259	119	0.619321
ALL	SOYBEAN_IGE__KIU_L	Reduced lipids	ALLSOYBEAN_IGE__KIU_LReduced lipids	-0.096896	-0.259298	0.0655056	0.111704	-1.17911	0.24026	161	0.619319
AMR	ATYPICAL_LYMPHOCYTES__PCT	Increased urate	AMRATYPICAL_LYMPHOCYTES__PCTIncreased urate	0.0508107	-0.0340922	0.135714	0.0337698	1.17557	0.240282	559	0.619279
ALL	CMV_AB_IGM__INDEX	Reduced blood volume	ALLCMV_AB_IGM__INDEXReduced blood volume	-0.0824422	-0.220447	0.0555626	0.0290035	-1.17727	0.240347	236	0.619162
EUR	LYMPHOCYTE__PCT	Increased blood volume	EURLYMPHOCYTE__PCTIncreased blood volume	0.0512724	-0.0344294	0.136974	0.0794067	1.17534	0.240401	529	0.619063
AMR	QUANTIFERON_TB2_AG_VALUE__IU_ML	Reduced inflammation	AMRQUANTIFERON_TB2_AG_VALUE__IU_MLReduced inflammation	-0.120506	-0.322998	0.0819857	0.134549	-1.1813	0.240403	110	0.61906
AMR	WB_POTASSIUM_ART__MEQ_L	Increased inflammation	AMRWB_POTASSIUM_ART__MEQ_LIncreased inflammation	0.0563568	-0.0379243	0.150638	0.00756459	1.17481	0.240706	453	0.618513
EUR	COMPLEMENT_C4__MG_DL	Increased inflammation	EURCOMPLEMENT_C4__MG_DLIncreased inflammation	0.0585658	-0.0394368	0.156568	0.0631939	1.17508	0.240714	387	0.618499
ALL	DHEAS__MCG_DL	Reduced blood volume	ALLDHEAS__MCG_DLReduced blood volume	-0.0328662	-0.0878089	0.0220765	0.122883	-1.17378	0.240748	1066	0.618438
AFR	BILIRUBIN_TOTAL__MG_DL	Increased body mass	AFRBILIRUBIN_TOTAL__MG_DLIncreased body mass	-0.0163252	-0.0436044	0.0109541	0.0102014	-1.17322	0.240765	5061	0.618407
AFR	PATIENT_TEMP_POCT__OC	Reduced hematocrit	AFRPATIENT_TEMP_POCT__OCReduced hematocrit	-0.0248733	-0.0664485	0.0167019	1.86806e-05	-1.17325	0.240826	2189	0.618297
AFR	A_G_RATIO__NA	Reduced inflammation	AFRA_G_RATIO__NAReduced inflammation	0.0254608	-0.0170978	0.0680193	0.0101205	1.17323	0.240837	2107	0.618277
ALL	U_BACTERIA__NA	Reduced lipids	ALLU_BACTERIA__NAReduced lipids	-0.014611	-0.0390291	0.00980713	0.00615563	-1.17298	0.240843	6902	0.618265
AMR	BASOPHIL__PCT	Increased blood volume	AMRBASOPHIL__PCTIncreased blood volume	0.0920287	-0.0624039	0.246461	0.0358973	1.17676	0.241016	176	0.617954
AFR	VITAMIN_B12_PLASMA__PG_ML	Increased inflammation	AFRVITAMIN_B12_PLASMA__PG_MLIncreased inflammation	-0.097812	-0.26214	0.066516	0.0409537	-1.17793	0.241044	140	0.617904
EUR	HOMOCYSTEINE_SERUM__MCMOL_L	Reduced lipids	EURHOMOCYSTEINE_SERUM__MCMOL_LReduced lipids	-0.0607647	-0.162534	0.0410045	0.0165176	-1.17436	0.241057	361	0.61788
AFR	PATIENT_TEMP_V__OC	Increased blood volume	AFRPATIENT_TEMP_V__OCIncreased blood volume	-0.0490908	-0.13126	0.0330786	0.00556927	-1.17341	0.241116	592	0.617773
EUR	ANGIOTEN_CONV_ENZYME__U_L	Reduced hematocrit	EURANGIOTEN_CONV_ENZYME__U_LReduced hematocrit	-0.0869358	-0.232805	0.0589339	0.14192	-1.1761	0.241125	192	0.617758
AMR	TRANSFERRIN_SAT__PCT	Reduced hematocrit	AMRTRANSFERRIN_SAT__PCTReduced hematocrit	-0.024015	-0.0641831	0.0161531	0.0285777	-1.17242	0.241153	2260	0.617708
EUR	PH_URINE__NA	Reduced lipids	EURPH_URINE__NAReduced lipids	-0.0624247	-0.16701	0.0421609	0.00724439	-1.1742	0.241168	341	0.61768
ALL	LYMPH_CSF__PCT	Reduced lipids	ALLLYMPH_CSF__PCTReduced lipids	0.0444185	-0.0299357	0.118773	1.01753	1.17284	0.241248	731	0.617536
AMR	FERRITIN__NG_ML	Increased hematocrit	AMRFERRITIN__NG_MLIncreased hematocrit	-0.0228362	-0.0610423	0.0153699	0.0259133	-1.17212	0.241271	2261	0.617494
AMR	CREA__MG_DL	Increased inflammation	AMRCREA__MG_DLIncreased inflammation	0.0516112	-0.0348387	0.138061	0.0281444	1.17307	0.241349	494	0.617354
EUR	WBC_NO_AREA_URNS_HPF__HPF	Reduced inflammation	EURWBC_NO_AREA_URNS_HPF__HPFReduced inflammation	-0.11288	-0.302786	0.0770258	0.142382	-1.17739	0.24147	129	0.617136
ALL	HGB_PLASMA__MG_PCT	Reduced hematocrit	ALLHGB_PLASMA__MG_PCTReduced hematocrit	0.134543	-0.092159	0.361246	0.156875	1.17905	0.241485	104	0.61711
AFR	METAMYELOCYTE__PCT	Increased hematocrit	AFRMETAMYELOCYTE__PCTIncreased hematocrit	0.0478251	-0.0322971	0.127947	0.0234759	1.17224	0.241559	621	0.616977
ALL	CK_MB_MASS__NG_ML	Increased hematocrit	ALLCK_MB_MASS__NG_MLIncreased hematocrit	0.0204215	-0.013766	0.054609	0.0196913	1.17116	0.241612	3534	0.616882
ALL	MEASLES_RUBEOLA_IGG__NA	Increased blood volume	ALLMEASLES_RUBEOLA_IGG__NAIncreased blood volume	-0.0239965	-0.0641728	0.0161797	0.00900449	-1.17122	0.241622	2488	0.616863
ALL	ANTI_HUMAN_TISSUE_TRA__U_ML	Reduced hematocrit	ALLANTI_HUMAN_TISSUE_TRA__U_MLReduced hematocrit	-0.0582932	-0.156	0.0394138	0.0443018	-1.17236	0.241646	483	0.61682
AMR	CL__MMOL_L	Reduced inflammation	AMRCL__MMOL_LReduced inflammation	-0.0375618	-0.100478	0.0253542	0.093684	-1.17158	0.241652	991	0.61681
ALL	ALPHA_1_GLOBULIN_URINE_PCT__PCT	Reduced hematocrit	ALLALPHA_1_GLOBULIN_URINE_PCT__PCTReduced hematocrit	-0.062125	-0.166274	0.0420241	0.0725277	-1.17246	0.24167	439	0.616777
AFR	RBC_COUNT__M_UL	Increased blood volume	AFRRBC_COUNT__M_ULIncreased blood volume	-0.0450583	-0.120562	0.0304455	0.0285569	-1.17186	0.241689	654	0.616743
EUR	FACTOR_VIII__PCT	Increased inflammation	EURFACTOR_VIII__PCTIncreased inflammation	-0.0883346	-0.23677	0.0601011	0.267505	-1.17495	0.241698	180	0.616726
ALL	VARICELLA_ZOS_AB_IGM__ISR	Increased body mass	ALLVARICELLA_ZOS_AB_IGM__ISRIncreased body mass	0.101622	-0.06922	0.272465	0.0733773	1.17546	0.241699	162	0.616726
EUR	O2_SAT_VEN_POCT__PCT	Reduced hematocrit	EURO2_SAT_VEN_POCT__PCTReduced hematocrit	-0.0307284	-0.0822025	0.0207458	0.537556	-1.171	0.241788	1476	0.616565
EUR	LDL_CHOLESTEROL__MG_DL	Increased hematocrit	EURLDL_CHOLESTEROL__MG_DLIncreased hematocrit	-0.0169947	-0.0454556	0.0114662	0.0232888	-1.17065	0.2418	4639	0.616543
EUR	PROTEIN_TOTAL__G_DL	Increased hematocrit	EURPROTEIN_TOTAL__G_DLIncreased hematocrit	-0.0502464	-0.134484	0.0339912	0.0354199	-1.17177	0.241818	543	0.616512
EUR	INR__NA	Reduced hematocrit	EURINR__NAReduced hematocrit	0.0184773	-0.0124691	0.0494236	0.00333964	1.17062	0.241825	3767	0.616498
ALL	HCT__PCT	Reduced lipids	ALLHCT__PCTReduced lipids	0.0228763	-0.0154411	0.0611937	0.11683	1.17068	0.241835	2650	0.616481
AMR	GAMMA_GTP_BLD__U_L	Reduced lipids	AMRGAMMA_GTP_BLD__U_LReduced lipids	-0.0217727	-0.0582508	0.0147054	0.0168746	-1.17035	0.24196	2820	0.616257
EUR	MCV__FL	Increased blood volume	EURMCV__FLIncreased blood volume	0.0275402	-0.0186207	0.0737012	0.156219	1.17017	0.242096	1721	0.616013
ALL	F352_IGE_ARA_H_8__KU_L	Increased urate	ALLF352_IGE_ARA_H_8__KU_LIncreased urate	-0.0910613	-0.244187	0.0620642	0.139473	-1.1734	0.242175	195	0.61587
AMR	SEX_HORMONE_BIND_GLOB__NMOL_L	Increased urate	AMRSEX_HORMONE_BIND_GLOB__NMOL_LIncreased urate	0.0730561	-0.0496541	0.195766	0.0469536	1.17205	0.242195	288	0.615835
AFR	CREATININE_POCT__NA	Reduced inflammation	AFRCREATININE_POCT__NAReduced inflammation	0.0498472	-0.0338061	0.1335	0.066942	1.17054	0.242302	550	0.615642
ALL	SSA_RO_ENA_ANTIBODY_IGG__AU_ML	Reduced blood volume	ALLSSA_RO_ENA_ANTIBODY_IGG__AU_MLReduced blood volume	0.0389043	-0.0263556	0.104164	0.0410901	1.16984	0.242344	1010	0.615567
ALL	METHEMOGLOBIN_VEN_GEM_POCT__PCT	Increased hematocrit	ALLMETHEMOGLOBIN_VEN_GEM_POCT__PCTIncreased hematocrit	-0.0603643	-0.161734	0.0410049	0.0122012	-1.17046	0.242469	440	0.615344
EUR	U_MICROALB_CREAT_RANDOM__UG_MG	Increased blood volume	EURU_MICROALB_CREAT_RANDOM__UG_MGIncreased blood volume	0.0371616	-0.0251948	0.099518	0.0705384	1.16954	0.242479	963	0.615325
AFR	T_AXIS__DEGREES	Increased body mass	AFRT_AXIS__DEGREESIncreased body mass	0.018792	-0.0127269	0.0503109	0.0502557	1.16892	0.242507	3902	0.615276
ALL	METHHGB_POC__PCT	Increased body mass	ALLMETHHGB_POC__PCTIncreased body mass	0.0555978	-0.0377397	0.148935	0.0104118	1.16992	0.242514	595	0.615263
EUR	COMPLEMENT_CH50__CAE_UNITS	Increased blood volume	EURCOMPLEMENT_CH50__CAE_UNITSIncreased blood volume	-0.113927	-0.306272	0.078418	3.92466	-1.1762	0.242517	107	0.615259
AMR	GLUCOSE_BLD__MG_DL	Increased blood volume	AMRGLUCOSE_BLD__MG_DLIncreased blood volume	0.106411	-0.0732497	0.286072	0.0346151	1.17568	0.242629	110	0.615057
ALL	PROGRAF_FK_506_RANDOM__NG_ML	Increased blood volume	ALLPROGRAF_FK_506_RANDOM__NG_MLIncreased blood volume	-0.0505497	-0.135442	0.0343432	0.087422	-1.16949	0.242683	598	0.61496
AMR	TOTAL_COUNT_CELLS_COUNTED_CSF__NA	Increased hematocrit	AMRTOTAL_COUNT_CELLS_COUNTED_CSF__NAIncreased hematocrit	-0.0982746	-0.263834	0.067285	3.39611	-1.17294	0.242691	163	0.614947
ALL	INTERLEUKIN_6_SERUM__PG_ML	Reduced blood volume	ALLINTERLEUKIN_6_SERUM__PG_MLReduced blood volume	-0.0895986	-0.240461	0.0612636	0.131222	-1.17224	0.242711	187	0.61491
AFR	POLY_FLUID__PCT	Reduced hematocrit	AFRPOLY_FLUID__PCTReduced hematocrit	-0.0656435	-0.176	0.0447128	0.216877	-1.17042	0.242731	324	0.614874
EUR	SESAME_SEED_IGE__KIU_L	Reduced blood volume	EURSESAME_SEED_IGE__KIU_LReduced blood volume	0.0945011	-0.064735	0.253737	0.131931	1.17238	0.242854	168	0.614656
EUR	T4_TOTAL__MCG_DL	Reduced hematocrit	EURT4_TOTAL__MCG_DLReduced hematocrit	0.0364029	-0.0247269	0.0975327	0.00725305	1.16849	0.24287	1076	0.614627
AMR	CA_19_9_SER_MONITOR__U_ML	Increased inflammation	AMRCA_19_9_SER_MONITOR__U_MLIncreased inflammation	-0.100247	-0.269312	0.0688176	0.142811	-1.17325	0.242873	142	0.614622
ALL	MACADAMIA_NUT_PCTASM__PCT	Reduced lipids	ALLMACADAMIA_NUT_PCTASM__PCTReduced lipids	0.11889	-0.081936	0.319716	0.16577	1.17438	0.243005	115	0.614385
AFR	GLUCOSE_DIPSTICK__MG_DL	Increased blood volume	AFRGLUCOSE_DIPSTICK__MG_DLIncreased blood volume	-0.0537825	-0.144234	0.0366686	9.01634	-1.16846	0.243224	477	0.613993
ALL	MONOCYTE__PCT	Reduced blood volume	ALLMONOCYTE__PCTReduced blood volume	-0.0198782	-0.0532714	0.0135149	0.0115159	-1.16711	0.243242	3702	0.613962
ALL	ACA_IGG__GPL	Reduced blood volume	ALLACA_IGG__GPLReduced blood volume	0.0252295	-0.0171581	0.0676171	0.0157671	1.1672	0.243251	2330	0.613946
AMR	AFP_SERUM__NG_ML	Increased blood volume	AMRAFP_SERUM__NG_MLIncreased blood volume	-0.084269	-0.226692	0.0581543	0.101308	-1.17373	0.243262	115	0.613926
AMR	ABS_TOTAL_T_CELLS_CD3__CU_MM	Reduced inflammation	AMRABS_TOTAL_T_CELLS_CD3__CU_MMReduced inflammation	-0.0729029	-0.195657	0.0498516	0.551884	-1.16945	0.243293	274	0.61387
EUR	U_PROTEIN_TIMED__MG_INTERVAL	Reduced blood volume	EURU_PROTEIN_TIMED__MG_INTERVALReduced blood volume	0.0952319	-0.0654236	0.255888	0.106409	1.17152	0.243298	160	0.613861
AMR	HOMOCYSTEINE_SERUM__MCMOL_L	Reduced hematocrit	AMRHOMOCYSTEINE_SERUM__MCMOL_LReduced hematocrit	0.0654317	-0.0447144	0.175578	0.0255723	1.16904	0.243319	313	0.613823
AFR	THROMBIN_TIME__NA	Increased hematocrit	AFRTHROMBIN_TIME__NAIncreased hematocrit	0.0655015	-0.0447546	0.175758	0.00709857	1.16886	0.24334	330	0.613786
EUR	ABS_T_HELPER_3CD4__CU_MM	Increased urate	EURABS_T_HELPER_3CD4__CU_MMIncreased urate	-0.113321	-0.304778	0.0781367	0.91957	-1.17274	0.243387	126	0.613703
AMR	GLUCOSE_FINGERSTICK__MG_DL	Increased blood volume	AMRGLUCOSE_FINGERSTICK__MG_DLIncreased blood volume	0.0271563	-0.0184863	0.0727989	0.00800205	1.16691	0.2434	1836	0.61368
ALL	RUBELLA_ANTIBODIES_IGG__INDEX	Increased blood volume	ALLRUBELLA_ANTIBODIES_IGG__INDEXIncreased blood volume	-0.0513319	-0.137716	0.0350522	0.0462757	-1.16761	0.243543	494	0.613424
AMR	WB_K_VEN_POCT__MEQ_L	Increased inflammation	AMRWB_K_VEN_POCT__MEQ_LIncreased inflammation	0.0211019	-0.0143726	0.0565764	0.00220929	1.16638	0.24356	2855	0.613394
ALL	POC_GLU_ARTERIAL__MG_DL	Increased urate	ALLPOC_GLU_ARTERIAL__MG_DLIncreased urate	0.115586	-0.0798019	0.310974	0.0386324	1.17236	0.243587	124	0.613346
AFR	BRAIN_NATRIURETIC_PROTEIN__PG_ML	Reduced inflammation	AFRBRAIN_NATRIURETIC_PROTEIN__PG_MLReduced inflammation	-0.0369214	-0.099025	0.0251822	0.0717283	-1.16669	0.243625	979	0.613279
AFR	ALBUMIN_SERUM__G_DL	Increased hematocrit	AFRALBUMIN_SERUM__G_DLIncreased hematocrit	0.0458825	-0.0313298	0.123095	0.0327512	1.16688	0.24369	656	0.613162
AFR	HB_A1C__PCT	Increased body mass	AFRHB_A1C__PCTIncreased body mass	0.0789535	-0.0541587	0.212066	0.0210955	1.16865	0.243751	245	0.613054
ALL	GLUCOSE_POCT_BY_METER__MG_DL	Increased blood volume	ALLGLUCOSE_POCT_BY_METER__MG_DLIncreased blood volume	0.0114889	-0.00783487	0.0308127	0.0030636	1.16542	0.243874	11106	0.612834
AMR	WB_POTASSIUM_VEN__MEQ_L	Reduced lipids	AMRWB_POTASSIUM_VEN__MEQ_LReduced lipids	0.0209305	-0.0142809	0.056142	0.00188115	1.16553	0.2439	2984	0.612788
AMR	WB_IONIZED_CA_VEN__MMOL_L	Increased blood volume	AMRWB_IONIZED_CA_VEN__MMOL_LIncreased blood volume	-0.037223	-0.099888	0.0254419	0.00278962	-1.16568	0.244033	983	0.612552
EUR	MG__MG_DL	Increased body mass	EURMG__MG_DLIncreased body mass	-0.108343	-0.29155	0.0748646	0.0173098	-1.17058	0.244033	137	0.612552
AFR	ANTI_P_SERINE_IGG__GPL	Increased urate	AFRANTI_P_SERINE_IGG__GPLIncreased urate	-0.0686459	-0.184401	0.0471092	0.042132	-1.16727	0.244078	299	0.612472
ALL	HEMATOCRIT_VEN_POCT__PCT	Reduced blood volume	ALLHEMATOCRIT_VEN_POCT__PCTReduced blood volume	0.0103165	-0.00704439	0.0276773	0.0562138	1.16479	0.244125	13369	0.612387
AMR	POC_PH_VENOUS__NA	Reduced inflammation	AMRPOC_PH_VENOUS__NAReduced inflammation	0.08392	-0.0578129	0.225653	0.00433811	1.16853	0.244174	190	0.612301
ALL	THYROID_PEROXIDASE_TPO_AB__IU_ML	Increased urate	ALLTHYROID_PEROXIDASE_TPO_AB__IU_MLIncreased urate	-0.0811126	-0.217997	0.0557722	0.0653719	-1.16754	0.244201	244	0.612253
ALL	TCO2_POC__MEQ_L	Reduced lipids	ALLTCO2_POC__MEQ_LReduced lipids	-0.0479304	-0.128676	0.0328152	0.194935	-1.1656	0.244204	664	0.612248
EUR	ABS_T_SUPPRESSOR_3CD8__CU_MM	Reduced lipids	EURABS_T_SUPPRESSOR_3CD8__CU_MMReduced lipids	-0.119834	-0.322651	0.0829822	0.678936	-1.1707	0.244206	126	0.612244
ALL	WB_CA_ART_POCT__MMOL_L	Reduced hematocrit	ALLWB_CA_ART_POCT__MMOL_LReduced hematocrit	0.019922	-0.0136134	0.0534573	0.00150357	1.16467	0.244219	4183	0.612221
EUR	AMMONIA__MCG_DL	Increased hematocrit	EURAMMONIA__MCG_DLIncreased hematocrit	-0.119759	-0.322619	0.0831021	0.0811108	-1.17153	0.244227	112	0.612207
ALL	ULTRA_HIV_1_VIRAL_LOAD_REFLEX__COPIES_ML	Increased body mass	ALLULTRA_HIV_1_VIRAL_LOAD_REFLEX__COPIES_MLIncreased body mass	-0.0888657	-0.238804	0.0610731	0.0537447	-1.167	0.244267	277	0.612135
ALL	LACTIC_ACID_WB__MMOL_L	Reduced inflammation	ALLLACTIC_ACID_WB__MMOL_LReduced inflammation	-0.0815358	-0.219186	0.0561143	0.0348046	-1.16751	0.244292	230	0.612091
ALL	HYDROXY_VITAMIN_D_2__NG_ML	Reduced lipids	ALLHYDROXY_VITAMIN_D_2__NG_MLReduced lipids	0.0415266	-0.0284334	0.111487	0.0472483	1.16509	0.244318	842	0.612045
AMR	WB_CHLORIDE_VEN_POCT__MEQ_L	Reduced hematocrit	AMRWB_CHLORIDE_VEN_POCT__MEQ_LReduced hematocrit	0.0821151	-0.0566196	0.22085	0.308807	1.16725	0.244522	211	0.611682
ALL	TOTAL_VOLUME__NA	Increased urate	ALLTOTAL_VOLUME__NAIncreased urate	-0.0872015	-0.234537	0.0601337	1.07953	-1.16712	0.244559	213	0.611616
ALL	APOLIPOPROTEIN_A_1__MG_DL	Reduced inflammation	ALLAPOLIPOPROTEIN_A_1__MG_DLReduced inflammation	-0.126081	-0.339795	0.0876326	3.38942	-1.1706	0.244571	114	0.611595
EUR	ALDOSTERONE__NG_DL	Increased urate	EURALDOSTERONE__NG_DLIncreased urate	-0.118286	-0.318726	0.082154	0.103089	-1.17025	0.244574	118	0.61159
AFR	FIBROMETER_ALPHA_2_MACROGLOBULIN__MG_DL	Increased hematocrit	AFRFIBROMETER_ALPHA_2_MACROGLOBULIN__MG_DLIncreased hematocrit	-0.101756	-0.274063	0.0705511	0.279171	-1.16915	0.244642	135	0.611469
AMR	T4__NG_DL	Reduced blood volume	AMRT4__NG_DLReduced blood volume	0.117686	-0.0819264	0.317299	0.0284701	1.17094	0.244646	106	0.611462
ALL	GAMMA_GLOBULIN_URINE_PCT__PCT	Reduced blood volume	ALLGAMMA_GLOBULIN_URINE_PCT__PCTReduced blood volume	-0.0583062	-0.156678	0.0400652	0.0874873	-1.16502	0.244665	439	0.611428
ALL	PATIENT_TEMP_A__OC	Reduced hematocrit	ALLPATIENT_TEMP_A__OCReduced hematocrit	-0.0242589	-0.0651376	0.0166198	0.000296128	-1.16362	0.244678	2780	0.611405
AMR	WB_CA_VEN_POCT__MMOL_L	Reduced blood volume	AMRWB_CA_VEN_POCT__MMOL_LReduced blood volume	-0.0238265	-0.0639825	0.0163295	0.00133085	-1.16355	0.244727	2346	0.611318
ALL	SESAME_SEED__KU_L	Reduced blood volume	ALLSESAME_SEED__KU_LReduced blood volume	-0.117413	-0.316297	0.0814704	0.154904	-1.16897	0.24475	133	0.611277
AFR	RBC_CSF__UL	Increased blood volume	AFRRBC_CSF__ULIncreased blood volume	-0.0882562	-0.237549	0.0610362	0.231123	-1.16707	0.244838	182	0.611122
AFR	PROTEIN_CSF__MG_DL	Reduced hematocrit	AFRPROTEIN_CSF__MG_DLReduced hematocrit	-0.0756835	-0.20364	0.0522731	0.0560088	-1.1663	0.244876	215	0.611054
AFR	BILI_DIR__MG_DL	Increased body mass	AFRBILI_DIR__MG_DLIncreased body mass	0.0769665	-0.0531135	0.207046	0.0550111	1.16571	0.244918	248	0.61098
ALL	RBC_CSF__UL	Reduced inflammation	ALLRBC_CSF__ULReduced inflammation	-0.0458286	-0.123145	0.0314879	0.122882	-1.1637	0.24493	736	0.610959
ALL	TOTAL_VOLUME_ML__L	Reduced inflammation	ALLTOTAL_VOLUME_ML__LReduced inflammation	0.103643	-0.0718152	0.279102	0.0732185	1.16736	0.244955	161	0.610914
AFR	ALDOLASE__U_L	Increased blood volume	AFRALDOLASE__U_LIncreased blood volume	0.090199	-0.0624183	0.242816	0.0324326	1.16667	0.244977	184	0.610875
AMR	HGB_POCT__G_DL	Reduced hematocrit	AMRHGB_POCT__G_DLReduced hematocrit	-0.0414291	-0.111331	0.0284728	0.0612334	-1.16358	0.24498	732	0.61087
ALL	HLA_A2_LOCUS__NA	Increased urate	ALLHLA_A2_LOCUS__NAIncreased urate	-0.105154	-0.283237	0.0729301	2.06934	-1.16762	0.244988	151	0.610855
AFR	EOS_FLUID__PCT	Increased urate	AFREOS_FLUID__PCTIncreased urate	0.10987	-0.0763422	0.296082	0.0780924	1.16841	0.244996	132	0.610841
ALL	LOBSTER_IGE__KIU_L	Reduced inflammation	ALLLOBSTER_IGE__KIU_LReduced inflammation	-0.0954074	-0.256873	0.066058	0.122259	-1.16632	0.2451	186	0.610656
ALL	VCAM_1__UG_ML	Increased inflammation	ALLVCAM_1__UG_MLIncreased inflammation	0.11827	-0.0824602	0.319	0.0478172	1.16925	0.245141	112	0.610584
ALL	TPMT_ENZYME_ACTIVITY__EU	Reduced blood volume	ALLTPMT_ENZYME_ACTIVITY__EUReduced blood volume	-0.081618	-0.219676	0.0564399	0.0621965	-1.16555	0.245143	220	0.61058
EUR	POLY_FLUID__PCT	Increased blood volume	EURPOLY_FLUID__PCTIncreased blood volume	-0.0838885	-0.225823	0.0580464	0.195324	-1.16579	0.245151	205	0.610566
ALL	RUBELLA_IGG_ANTIBODY__IU_ML	Increased urate	ALLRUBELLA_IGG_ANTIBODY__IU_MLIncreased urate	-0.0190414	-0.0511607	0.0130779	0.0771802	-1.16227	0.245191	4134	0.610495
AMR	HGB_POCT__G_DL	Reduced lipids	AMRHGB_POCT__G_DLReduced lipids	0.0412275	-0.0283693	0.110824	0.0591234	1.163	0.245217	732	0.61045
AFR	ALBUMIN_URINE__PCT	Reduced inflammation	AFRALBUMIN_URINE__PCTReduced inflammation	0.112107	-0.0781333	0.302347	3.41941	1.16859	0.245242	118	0.610406
AFR	LACTATE_BLOOD__MMOL_L	Increased hematocrit	AFRLACTATE_BLOOD__MMOL_LIncreased hematocrit	-0.0626915	-0.168634	0.0432514	0.0272613	-1.16383	0.245286	364	0.610327
EUR	PCO2_VEN_POCT__MM_HG	Increased inflammation	EURPCO2_VEN_POCT__MM_HGIncreased inflammation	0.0305044	-0.0209759	0.0819847	0.0164375	1.16234	0.24529	1463	0.610321
ALL	WB_SODIUM_ART__MEQ_L	Increased inflammation	ALLWB_SODIUM_ART__MEQ_LIncreased inflammation	-0.0239403	-0.0643362	0.0164556	0.0784004	-1.16212	0.245298	2534	0.610305
ALL	PARVOVIRUS_B19_ANTIBODY_IGM__IV	Reduced blood volume	ALLPARVOVIRUS_B19_ANTIBODY_IGM__IVReduced blood volume	-0.0751169	-0.202129	0.0518951	0.037582	-1.16403	0.245373	303	0.610174
EUR	T_AXIS__DEGREES	Increased blood volume	EURT_AXIS__DEGREESIncreased blood volume	0.0204416	-0.0140553	0.0549385	0.0393807	1.16184	0.245387	3235	0.610149
ALL	MG__MG_DL	Reduced hematocrit	ALLMG__MG_DLReduced hematocrit	0.043007	-0.0296144	0.115629	0.00589691	1.16222	0.245445	945	0.610046
AFR	CORTISOL_SERUM__MCG_DL	Increased hematocrit	AFRCORTISOL_SERUM__MCG_DLIncreased hematocrit	-0.0706374	-0.190117	0.0488424	0.0740033	-1.16396	0.245466	284	0.610008
ALL	BRAIN_NATRIURETIC_PROTEIN__PG_ML	Increased body mass	ALLBRAIN_NATRIURETIC_PROTEIN__PG_MLIncreased body mass	-0.0192714	-0.0517985	0.0132557	0.0250776	-1.16154	0.245483	4438	0.609978
ALL	EOSIN_MAN__NA	Increased inflammation	ALLEOSIN_MAN__NAIncreased inflammation	-0.116171	-0.313423	0.0810815	0.0723619	-1.16803	0.24549	117	0.609967
AMR	HYDROXY_VITAMIN_D__NG_ML	Reduced lipids	AMRHYDROXY_VITAMIN_D__NG_MLReduced lipids	-0.0828891	-0.223223	0.0574447	0.0724714	-1.16486	0.245492	210	0.609962
ALL	BILI_TOT__MG_DL	Reduced blood volume	ALLBILI_TOT__MG_DLReduced blood volume	-0.0263508	-0.0708385	0.0181369	0.0128479	-1.16164	0.245523	1959	0.609907
AMR	BASE_EX_ART_POCT__MMOL_L	Reduced blood volume	AMRBASE_EX_ART_POCT__MMOL_LReduced blood volume	0.0431509	-0.0297439	0.116046	0.180114	1.16215	0.245555	744	0.609852
EUR	POC_PH_VENOUS__NA	Reduced lipids	EURPOC_PH_VENOUS__NAReduced lipids	0.116054	-0.0808818	0.312991	0.00804193	1.16697	0.245574	132	0.609818
ALL	PECAN_NUT_IGE__KIU_L	Increased hematocrit	ALLPECAN_NUT_IGE__KIU_LIncreased hematocrit	0.0521746	-0.0360057	0.140355	0.0661671	1.16256	0.245578	502	0.609811
ALL	TROPONIN_I__NG_ML	Increased urate	ALLTROPONIN_I__NG_MLIncreased urate	-0.0204764	-0.0550452	0.0140924	0.0316542	-1.16134	0.245579	3712	0.609809
EUR	MACADAMIA_NUT_IGE__KU_L	Increased blood volume	EURMACADAMIA_NUT_IGE__KU_LIncreased blood volume	0.0679561	-0.0470156	0.182928	0.0959677	1.16367	0.245582	285	0.609804
AFR	TOT_CO2_VEN_POCT__MEQ_L	Reduced blood volume	AFRTOT_CO2_VEN_POCT__MEQ_LReduced blood volume	-0.0213513	-0.0574012	0.0146986	0.0837161	-1.1613	0.245612	2981	0.60975
EUR	MONO_ABS__K_UL	Reduced hematocrit	EURMONO_ABS__K_ULReduced hematocrit	-0.0570812	-0.153599	0.039437	0.0207536	-1.1625	0.245696	431	0.609602
ALL	VALPROIC_ACID__MCG_ML	Reduced lipids	ALLVALPROIC_ACID__MCG_MLReduced lipids	-0.0585127	-0.157456	0.0404305	1.1447	-1.16247	0.245714	429	0.60957
AMR	MONO_CSF__PCT	Increased hematocrit	AMRMONO_CSF__PCTIncreased hematocrit	0.107765	-0.0752086	0.290739	0.0765648	1.16631	0.24584	132	0.609347
ALL	BETA_2_MICROGLOBULIN_SR_MSH__MG_L	Reduced blood volume	ALLBETA_2_MICROGLOBULIN_SR_MSH__MG_LReduced blood volume	-0.0608842	-0.163876	0.0421076	0.0367454	-1.16223	0.245848	406	0.609333
ALL	TIBC__MCG_DL	Reduced hematocrit	ALLTIBC__MCG_DLReduced hematocrit	-0.0111889	-0.0300889	0.00771102	0.666838	-1.16043	0.245896	12217	0.609248
EUR	U_PROTEIN_CREA_RATIO__NA	Reduced lipids	EURU_PROTEIN_CREA_RATIO__NAReduced lipids	-0.0411589	-0.110739	0.0284215	0.0492253	-1.16116	0.245929	804	0.60919
ALL	FOLATE_PLASMA__NG_ML	Increased urate	ALLFOLATE_PLASMA__NG_MLIncreased urate	0.0566845	-0.0392025	0.152571	0.256849	1.16178	0.245942	464	0.609167
ALL	FOSAMPRENAVIR_R_FOLD_CHANGE__NA	Reduced inflammation	ALLFOSAMPRENAVIR_R_FOLD_CHANGE__NAReduced inflammation	0.0963023	-0.0669783	0.259583	0.107751	1.16417	0.245967	186	0.609123
ALL	VITAMIN_B12_PLASMA__PG_ML	Increased hematocrit	ALLVITAMIN_B12_PLASMA__PG_MLIncreased hematocrit	0.0493933	-0.034161	0.132948	0.0246344	1.16101	0.246105	605	0.60888
EUR	WB_CHLORIDE_POCT__MEQ_L	Increased hematocrit	EURWB_CHLORIDE_POCT__MEQ_LIncreased hematocrit	0.0388995	-0.0268928	0.104692	0.109056	1.16045	0.246187	879	0.608735
EUR	O2_SATURATION_VEN__PCT	Increased inflammation	EURO2_SATURATION_VEN__PCTIncreased inflammation	-0.0424829	-0.114346	0.0293799	0.61973	-1.16057	0.246193	753	0.608725
ALL	WB_CREATININE_ART__MG_DL	Reduced lipids	ALLWB_CREATININE_ART__MG_DLReduced lipids	0.0430472	-0.0297914	0.115886	0.0319092	1.16035	0.246304	707	0.608528
ALL	PH_DIPSTICK__NA	Increased urate	ALLPH_DIPSTICK__NAIncreased urate	-0.0111787	-0.0300797	0.00772234	0.00108495	-1.1593	0.246356	12422	0.608436
AMR	TUBE_COUNT_CSF__NA	Increased hematocrit	AMRTUBE_COUNT_CSF__NAIncreased hematocrit	-0.111313	-0.300579	0.0779524	0.100801	-1.1652	0.246393	127	0.608371
ALL	MILK_IGE__KIU_L	Reduced inflammation	ALLMILK_IGE__KIU_LReduced inflammation	0.0776121	-0.0539849	0.209209	0.110122	1.16205	0.246422	244	0.608321
AFR	BILI_TOT__MG_DL	Reduced hematocrit	AFRBILI_TOT__MG_DLReduced hematocrit	0.0538718	-0.037348	0.145092	0.0341496	1.16054	0.246429	476	0.608309
AMR	THROMBIN_TIME__NA	Increased urate	AMRTHROMBIN_TIME__NAIncreased urate	-0.0715961	-0.193007	0.0498149	0.00708039	-1.16207	0.246444	238	0.608282
AFR	SODIUM_BLD__MEQ_L	Increased hematocrit	AFRSODIUM_BLD__MEQ_LIncreased hematocrit	0.0159882	-0.0110533	0.0430297	0.0316969	1.1591	0.24647	5170	0.608235
ALL	MICROALB_CREAT_RATIO__MG_G_CREAT	Increased blood volume	ALLMICROALB_CREAT_RATIO__MG_G_CREATIncreased blood volume	-0.0346336	-0.0932403	0.0239732	0.0580699	-1.1594	0.246523	1225	0.608143
AFR	RHEUMATOID_FACTOR__IU_ML	Reduced inflammation	AFRRHEUMATOID_FACTOR__IU_MLReduced inflammation	0.0564134	-0.039138	0.151965	0.0679832	1.1604	0.246524	447	0.60814
ALL	HAZELNUT_IGE__KU_L	Reduced hematocrit	ALLHAZELNUT_IGE__KU_LReduced hematocrit	-0.0843717	-0.22748	0.0587363	0.175196	-1.16172	0.246568	241	0.608063
ALL	TOTAL_NUCLEATED_CELL__UL	Increased blood volume	ALLTOTAL_NUCLEATED_CELL__ULIncreased blood volume	0.0816224	-0.0568799	0.220125	0.14879	1.16168	0.246671	226	0.607881
AFR	U_PROTEIN_TIMED__MG_INTERVAL	Reduced hematocrit	AFRU_PROTEIN_TIMED__MG_INTERVALReduced hematocrit	0.0621843	-0.0432236	0.167592	0.109764	1.16053	0.246675	343	0.607875
AFR	RBC_FLUID__UL	Reduced lipids	AFRRBC_FLUID__ULReduced lipids	-0.0622185	-0.167687	0.0432503	0.175839	-1.16047	0.246693	345	0.607843
EUR	QUANTIFERON_NIL_VALUE__IU_ML	Increased hematocrit	EURQUANTIFERON_NIL_VALUE__IU_MLIncreased hematocrit	-0.0916298	-0.247308	0.064048	0.0662896	-1.16281	0.246719	167	0.607798
EUR	PROTEIN_S_AG_TOTAL__PCT	Increased urate	EURPROTEIN_S_AG_TOTAL__PCTIncreased urate	-0.113512	-0.306791	0.0797679	2.90291	-1.16517	0.246721	114	0.607793
AMR	PO2_ART_POCT__MM_HG	Increased body mass	AMRPO2_ART_POCT__MM_HGIncreased body mass	0.043064	-0.0298657	0.115994	0.025247	1.15925	0.246732	745	0.607774
ALL	MAPLE_IGE__KIU_L	Reduced hematocrit	ALLMAPLE_IGE__KIU_LReduced hematocrit	0.0887336	-0.0618932	0.23936	0.100664	1.1616	0.246775	215	0.607698
AFR	WB_CREATININE_VEN__MG_DL	Reduced inflammation	AFRWB_CREATININE_VEN__MG_DLReduced inflammation	0.0196179	-0.0135879	0.0528236	0.0129951	1.15838	0.246796	3186	0.607662
AMR	CREATININE_URINE__MG_DL	Reduced hematocrit	AMRCREATININE_URINE__MG_DLReduced hematocrit	0.0631238	-0.0439128	0.17016	0.036754	1.16029	0.246803	332	0.60765
EUR	PCO2_ART_POCT__MM_HG	Increased hematocrit	EURPCO2_ART_POCT__MM_HGIncreased hematocrit	-0.0395242	-0.106478	0.02743	0.00541106	-1.15863	0.246928	873	0.607429
AFR	GTT_1_HOUR__MG_DL	Increased inflammation	AFRGTT_1_HOUR__MG_DLIncreased inflammation	-0.112652	-0.304487	0.0791833	0.0256766	-1.16424	0.246939	120	0.607411
ALL	SODIUM_POC__MMOL_L	Reduced hematocrit	ALLSODIUM_POC__MMOL_LReduced hematocrit	0.0505401	-0.0351077	0.136188	0.178026	1.15872	0.246995	662	0.607311
ALL	HEPATITIS_B_SURF_AB_QUANT__MIU_ML	Reduced lipids	ALLHEPATITIS_B_SURF_AB_QUANT__MIU_MLReduced lipids	-0.0886863	-0.239352	0.0619798	0.130241	-1.16129	0.247021	199	0.607265
AFR	PROTHROMBIN_TIME_SL__SEC	Reduced inflammation	AFRPROTHROMBIN_TIME_SL__SECReduced inflammation	0.0289466	-0.0201023	0.0779954	0.00514921	1.15759	0.24721	1570	0.606935
ALL	STAVUDINE_FOLD_CHANGE__NA	Increased body mass	ALLSTAVUDINE_FOLD_CHANGE__NAIncreased body mass	0.102314	-0.0716103	0.276239	0.0385849	1.16092	0.247237	191	0.606887
AMR	CORTISOL_SERUM__MCG_DL	Increased urate	AMRCORTISOL_SERUM__MCG_DLIncreased urate	-0.0757614	-0.204433	0.0529098	0.0638928	-1.1599	0.247248	253	0.606867
AFR	HEMATOCRIT_ART_POCT__PCT	Increased body mass	AFRHEMATOCRIT_ART_POCT__PCTIncreased body mass	0.0410055	-0.0285076	0.110519	0.00933809	1.15785	0.247256	851	0.606854
AFR	IGA_CELIAC_SCREEN_ONLY__MG_DL	Reduced inflammation	AFRIGA_CELIAC_SCREEN_ONLY__MG_DLReduced inflammation	0.125815	-0.0888742	0.340504	0.0795936	1.16462	0.247321	102	0.606739
ALL	ZINC__UG_DL	Increased body mass	ALLZINC__UG_DLIncreased body mass	-0.0894608	-0.241478	0.0625564	1.24369	-1.15989	0.247368	231	0.606657
EUR	BILI_DIR__MG_DL	Reduced hematocrit	EURBILI_DIR__MG_DLReduced hematocrit	0.0938496	-0.0659128	0.253612	0.0429798	1.16161	0.247415	151	0.606574
ALL	TIMOTHY_PCTASM__NA	Reduced blood volume	ALLTIMOTHY_PCTASM__NAReduced blood volume	-0.0595887	-0.160746	0.0415687	0.0855258	-1.15854	0.24743	366	0.606547
AMR	HB_A1C__PCT	Increased hematocrit	AMRHB_A1C__PCTIncreased hematocrit	0.0860853	-0.060327	0.232498	0.0164504	1.16032	0.24748	191	0.60646
ALL	VANCO_TROUGH__UG_ML	Reduced blood volume	ALLVANCO_TROUGH__UG_MLReduced blood volume	-0.122691	-0.332083	0.0866998	0.0487227	-1.16373	0.247541	106	0.606353
ALL	LEVETIRACETAM__UG_ML	Increased blood volume	ALLLEVETIRACETAM__UG_MLIncreased blood volume	-0.0874734	-0.236225	0.0612778	0.142854	-1.1598	0.247558	208	0.606324
ALL	VITAMIN_D_1_25_DIHY__PG_ML	Reduced lipids	ALLVITAMIN_D_1_25_DIHY__PG_MLReduced lipids	-0.0246777	-0.0665233	0.0171678	0.0356293	-1.15649	0.247606	2231	0.606238
AMR	AT_III_ANTIGEN__PCT	Reduced inflammation	AMRAT_III_ANTIGEN__PCTReduced inflammation	0.116679	-0.0822613	0.315619	0.0438956	1.16231	0.247625	124	0.606206
EUR	MONOCYTE__PCT	Increased blood volume	EURMONOCYTE__PCTIncreased blood volume	0.0509213	-0.035515	0.137358	0.033157	1.15744	0.247643	517	0.606174
EUR	PO2_VEN__MM_HG	Increased blood volume	EURPO2_VEN__MM_HGIncreased blood volume	0.0420916	-0.0293358	0.113519	0.016919	1.15688	0.247694	754	0.606085
AMR	ACTH__PG_ML	Increased inflammation	AMRACTH__PG_MLIncreased inflammation	0.106622	-0.0751379	0.288383	0.074865	1.16175	0.247701	131	0.606072
ALL	LDL_DIR_HDL_RATIO__RATIO	Increased blood volume	ALLLDL_DIR_HDL_RATIO__RATIOIncreased blood volume	-0.100153	-0.270714	0.0704081	0.0310799	-1.16064	0.247709	158	0.606057
ALL	WB_CREATININE_ART__MG_DL	Increased hematocrit	ALLWB_CREATININE_ART__MG_DLIncreased hematocrit	-0.0434923	-0.117309	0.0303244	0.0325604	-1.15682	0.247746	707	0.605994
AMR	QUANTIFERON_TB_MINUS_NIL__IU_ML	Reduced lipids	AMRQUANTIFERON_TB_MINUS_NIL__IU_MLReduced lipids	-0.0689593	-0.186177	0.0482584	0.102858	-1.15834	0.247768	279	0.605954
ALL	GAMMA_GLOBULIN_SERUM__G_DL	Increased urate	ALLGAMMA_GLOBULIN_SERUM__G_DLIncreased urate	0.0231292	-0.0161031	0.0623616	0.00917728	1.15601	0.247781	2708	0.605932
ALL	POC_CARBOXYHGB__PCT	Reduced blood volume	ALLPOC_CARBOXYHGB__PCTReduced blood volume	-0.0477867	-0.128915	0.0333416	0.0168002	-1.15686	0.247801	599	0.605898
AFR	INFLAMETER_PATIENT_SCORE__NA	Reduced lipids	AFRINFLAMETER_PATIENT_SCORE__NAReduced lipids	0.107337	-0.0756474	0.29032	0.0198086	1.16131	0.247802	135	0.605895
AMR	PO2_ART_POCT__MM_HG	Reduced lipids	AMRPO2_ART_POCT__MM_HGReduced lipids	0.0424913	-0.0296375	0.11462	0.0230055	1.15654	0.24784	745	0.605829
AFR	IMMATURE_GRAN_PCT__PCT	Reduced blood volume	AFRIMMATURE_GRAN_PCT__PCTReduced blood volume	-0.0804509	-0.217356	0.0564539	0.0567122	-1.15853	0.247983	221	0.605578
AFR	CORTISOL_SERUM__MCG_DL	Reduced hematocrit	AFRCORTISOL_SERUM__MCG_DLReduced hematocrit	0.0684149	-0.0479624	0.184792	0.0802332	1.15739	0.248134	284	0.605314
EUR	ALPHA_1_GLOB__G_DL	Increased urate	EURALPHA_1_GLOB__G_DLIncreased urate	-0.0510023	-0.137681	0.0356762	0.0157782	-1.15601	0.24822	523	0.605163
AFR	POTASSIUM_POC__MMOL_L	Reduced blood volume	AFRPOTASSIUM_POC__MMOL_LReduced blood volume	-0.0922466	-0.249474	0.0649804	0.0175613	-1.1591	0.248222	167	0.60516
AFR	HYDROXY_VITAMIN_D_3__NG_ML	Increased blood volume	AFRHYDROXY_VITAMIN_D_3__NG_MLIncreased blood volume	-0.0699752	-0.189045	0.0490945	0.913396	-1.15718	0.248251	276	0.605108
ALL	AT_III_ANTIGEN__PCT	Increased blood volume	ALLAT_III_ANTIGEN__PCTIncreased blood volume	-0.0482419	-0.130229	0.0337449	0.018808	-1.15557	0.248312	620	0.605003
ALL	WB_GLUCOSE_ART_POCT__MG_DL	Reduced blood volume	ALLWB_GLUCOSE_ART_POCT__MG_DLReduced blood volume	0.0183576	-0.0128191	0.0495343	0.0046123	1.15441	0.248398	4197	0.604852
AFR	BASO__PCT	Increased hematocrit	AFRBASO__PCTIncreased hematocrit	-0.047519	-0.128303	0.0332652	0.0122948	-1.15527	0.248449	602	0.604763
EUR	WB_IONIZED_CA_VEN__MMOL_L	Increased blood volume	EURWB_IONIZED_CA_VEN__MMOL_LIncreased blood volume	-0.0439806	-0.118741	0.0307799	0.00334236	-1.15508	0.248465	694	0.604735
EUR	WB_LACTATE_VEN_POCT__MMOL_L	Increased inflammation	EURWB_LACTATE_VEN_POCT__MMOL_LIncreased inflammation	-0.0300684	-0.0811553	0.0210184	0.0143624	-1.15454	0.248468	1485	0.60473
AFR	TOT_CO2_VEN_POCT__MEQ_L	Increased hematocrit	AFRTOT_CO2_VEN_POCT__MEQ_LIncreased hematocrit	-0.0212722	-0.0574099	0.0148656	0.0842379	-1.15419	0.248517	2981	0.604645
EUR	BETA_GLOBULIN_SERUM__G_DL	Increased hematocrit	EURBETA_GLOBULIN_SERUM__G_DLIncreased hematocrit	-0.0549088	-0.148314	0.0384962	0.0100361	-1.15534	0.248574	456	0.604544
ALL	URINE_VOLUME_IMMUNOFIXATION__ML_24HR	Reduced inflammation	ALLURINE_VOLUME_IMMUNOFIXATION__ML_24HRReduced inflammation	0.100962	-0.0713708	0.273295	64.39	1.15896	0.248581	145	0.604533
EUR	HCT__PCT	Increased hematocrit	EURHCT__PCTIncreased hematocrit	-0.0516258	-0.139448	0.0361968	0.270905	-1.15519	0.248613	474	0.604475
AFR	FOLATE_RED_BLOOD_CELLS__NG_ML	Reduced inflammation	AFRFOLATE_RED_BLOOD_CELLS__NG_MLReduced inflammation	-0.0775567	-0.209684	0.0545708	0.0412322	-1.15674	0.248614	237	0.604474
AMR	CAT_DANDER_IGE__KIU_L	Increased body mass	AMRCAT_DANDER_IGE__KIU_LIncreased body mass	-0.112841	-0.305668	0.0799873	0.159164	-1.15959	0.248704	125	0.604316
AFR	POTASSIUM_SERUM__MMOL_L	Reduced inflammation	AFRPOTASSIUM_SERUM__MMOL_LReduced inflammation	-0.0355545	-0.0960069	0.0248979	0.0165037	-1.15405	0.248739	1072	0.604257
ALL	TOTAL_VOLUME__NA	Increased inflammation	ALLTOTAL_VOLUME__NAIncreased inflammation	0.0815622	-0.0574787	0.220603	0.938362	1.15676	0.248757	213	0.604225
ALL	CRP__MG_L	Reduced lipids	ALLCRP__MG_LReduced lipids	-0.0559823	-0.151272	0.0393072	0.0895067	-1.1551	0.248764	399	0.604212
AMR	P_R_INTERVAL__MS	Reduced lipids	AMRP_R_INTERVAL__MSReduced lipids	0.0178062	-0.0124582	0.0480706	0.0023568	1.15352	0.24877	3820	0.604203
