## Supplementary Table 3 for "A clustering approach to improve our understanding of the genetic and phenotypic complexity of chronic kidney disease" (part 2 of 3)

### Sheet: PheWAS - Quant. traits (continued)
Ancestry	Quantitative trait	Cluster	linker	Std_Coefficient	CI_95_low	CI_95_high	SE	T-Stat	p-value	Cases	-log(p)
AFR	WB_IONIZED_CA_VEN__MMOL_L	Reduced inflammation	AFRWB_IONIZED_CA_VEN__MMOL_LReduced inflammation	-0.0343791	-0.0928506	0.0240923	0.00378033	-1.15365	0.248892	1121	0.603989
ALL	TOTAL_B_CELLS_PCTCD20__PCT	Reduced lipids	ALLTOTAL_B_CELLS_PCTCD20__PCTReduced lipids	-0.080332	-0.217273	0.0566094	0.0972621	-1.15594	0.248928	240	0.603926
ALL	SODIUM_BLD__MEQ_L	Increased hematocrit	ALLSODIUM_BLD__MEQ_LIncreased hematocrit	0.00723689	-0.00506653	0.0195403	0.0126802	1.1529	0.248959	27383	0.603871
AFR	LD_FLUID__U_L	Increased hematocrit	AFRLD_FLUID__U_LIncreased hematocrit	0.120889	-0.0860459	0.327823	0.136532	1.16008	0.248985	107	0.603826
AFR	IG_E_QUANT__UNITS_ML	Reduced lipids	AFRIG_E_QUANT__UNITS_MLReduced lipids	0.0603594	-0.0424565	0.163175	0.0926937	1.15456	0.249048	369	0.603717
AMR	U_PH__NA	Increased urate	AMRU_PH__NAIncreased urate	-0.0194574	-0.052557	0.0136421	0.00187415	-1.15254	0.249174	3623	0.603497
ALL	HEMOGLOBIN_A__PCT	Increased blood volume	ALLHEMOGLOBIN_A__PCTIncreased blood volume	0.111951	-0.0794751	0.303377	0.885679	1.15802	0.249177	133	0.603493
ALL	TOTAL_PROTEIN_URINE__MG_L	Reduced inflammation	ALLTOTAL_PROTEIN_URINE__MG_LReduced inflammation	-0.0563567	-0.15235	0.0396366	0.0817947	-1.15383	0.249192	456	0.603467
AMR	APTT__SECONDS	Reduced lipids	AMRAPTT__SECONDSReduced lipids	0.0194167	-0.0136184	0.0524519	0.00256729	1.15239	0.24924	3483	0.603382
ALL	POLY__PCT	Reduced lipids	ALLPOLY__PCTReduced lipids	-0.0775167	-0.20979	0.0547566	2.22423	-1.15543	0.24926	219	0.603347
AMR	C_PEPTIDE_OF_INSULIN__NG_ML	Reduced inflammation	AMRC_PEPTIDE_OF_INSULIN__NG_MLReduced inflammation	-0.101139	-0.274076	0.0717966	0.0944469	-1.15729	0.249327	141	0.603231
ALL	ACA_IGG__GPL	Reduced hematocrit	ALLACA_IGG__GPLReduced hematocrit	0.0262599	-0.0184313	0.0709512	0.0167883	1.15225	0.249338	2330	0.603212
ALL	INSULIN_TOTAL__UU_ML	Increased body mass	ALLINSULIN_TOTAL__UU_MLIncreased body mass	-0.0348485	-0.0941731	0.0244761	0.0269324	-1.15234	0.249382	1383	0.603136
ALL	TSH_3RD_GENERATION__MIU_L	Increased urate	ALLTSH_3RD_GENERATION__MIU_LIncreased urate	-0.0694379	-0.187831	0.0489553	0.0294712	-1.15396	0.249392	329	0.603117
ALL	HLA_DQB1_1__NA	Increased hematocrit	ALLHLA_DQB1_1__NAIncreased hematocrit	0.0951179	-0.0673986	0.257634	0.16983	1.15616	0.249395	169	0.603111
ALL	POTASSIUM_SERUM__MMOL_L	Increased body mass	ALLPOTASSIUM_SERUM__MMOL_LIncreased body mass	-0.0163008	-0.0440416	0.01144	0.00536391	-1.15191	0.249399	6414	0.603104
AFR	ACA_IGM__MPL	Reduced hematocrit	AFRACA_IGM__MPLReduced hematocrit	0.050968	-0.0358731	0.137809	0.0487466	1.15308	0.249422	521	0.603065
ALL	V_W_F_RISTOCETIN__PCT	Reduced hematocrit	ALLV_W_F_RISTOCETIN__PCTReduced hematocrit	-0.0694883	-0.188007	0.0490303	0.0343539	-1.15391	0.249479	307	0.602966
AFR	HOMOCYSTEINE_SERUM__MCMOL_L	Reduced inflammation	AFRHOMOCYSTEINE_SERUM__MCMOL_LReduced inflammation	-0.0616662	-0.166821	0.0434885	0.032027	-1.15362	0.249491	344	0.602945
AMR	RED_DISTRIB_WIDTH__PCT	Reduced inflammation	AMRRED_DISTRIB_WIDTH__PCTReduced inflammation	-0.0162772	-0.043985	0.0114306	0.00145319	-1.15168	0.249509	4959	0.602914
ALL	BASO__PCT	Reduced lipids	ALLBASO__PCTReduced lipids	-0.0243207	-0.0657267	0.0170852	0.00525829	-1.15181	0.249514	2423	0.602904
AFR	HCT__PCT	Increased blood volume	AFRHCT__PCTIncreased blood volume	-0.0444901	-0.120295	0.0313147	0.236618	-1.15248	0.249552	655	0.60284
ALL	HERPES_VIR_II_ABS_IGG__IV	Reduced inflammation	ALLHERPES_VIR_II_ABS_IGG__IVReduced inflammation	0.0609127	-0.0429754	0.164801	0.11458	1.15328	0.249604	355	0.602748
EUR	LDL__MG_DL	Reduced blood volume	EURLDL__MG_DLReduced blood volume	-0.102667	-0.278312	0.0729766	0.14477	-1.1564	0.249637	144	0.602691
EUR	EOS_FLUID__PCT	Increased inflammation	EUREOS_FLUID__PCTIncreased inflammation	-0.117278	-0.318343	0.0837874	0.117622	-1.15862	0.249643	105	0.60268
EUR	LDL_CHOLESTEROL_DIRECT__MG_DL	Increased body mass	EURLDL_CHOLESTEROL_DIRECT__MG_DLIncreased body mass	-0.064416	-0.174316	0.0454838	0.121891	-1.15339	0.249655	318	0.602659
ALL	NATURAL_KILLER_PCTCD56__PCT	Increased hematocrit	ALLNATURAL_KILLER_PCTCD56__PCTIncreased hematocrit	0.0532622	-0.0375332	0.144058	0.0371147	1.15251	0.249656	519	0.602658
EUR	VLDL_CHOLESTEROL_CAL__MG_DL	Reduced lipids	EURVLDL_CHOLESTEROL_CAL__MG_DLReduced lipids	-0.0302602	-0.0818031	0.0212827	0.0126428	-1.15166	0.249656	1420	0.602657
AFR	SEGMENTED_CELLS__PCT	Increased body mass	AFRSEGMENTED_CELLS__PCTIncreased body mass	0.0390006	-0.0274519	0.105453	0.761866	1.15185	0.24969	906	0.602599
AMR	RHEUMATOID_FACTOR__IU_ML	Increased inflammation	AMRRHEUMATOID_FACTOR__IU_MLIncreased inflammation	-0.0525914	-0.142285	0.0371026	0.058081	-1.15234	0.249798	459	0.602411
ALL	POLY__PCT	Reduced blood volume	ALLPOLY__PCTReduced blood volume	-0.0775698	-0.21009	0.0549501	2.17924	-1.15407	0.249816	219	0.60238
ALL	INTERLEUKIN_8__PG_ML	Increased urate	ALLINTERLEUKIN_8__PG_MLIncreased urate	0.10603	-0.0753246	0.287385	0.0903471	1.15498	0.249887	168	0.602257
AFR	TESTOSTERONE_FREE__NG_DL	Increased blood volume	AFRTESTOSTERONE_FREE__NG_DLIncreased blood volume	0.0378204	-0.0267065	0.102347	0.0381577	1.15211	0.249935	432	0.602172
AFR	U_CALCIUM_TIMED__MG_INTERVAL	Increased inflammation	AFRU_CALCIUM_TIMED__MG_INTERVALIncreased inflammation	-0.109385	-0.296875	0.0781061	0.338461	-1.15655	0.250032	121	0.602004
AMR	SEGMENTED_CELLS__PCT	Increased inflammation	AMRSEGMENTED_CELLS__PCTIncreased inflammation	-0.0438557	-0.118658	0.0309467	0.679523	-1.15117	0.25007	687	0.601938
ALL	INR_SL__NA	Increased inflammation	ALLINR_SL__NAIncreased inflammation	0.0138819	-0.00977619	0.03754	0.00245969	1.15025	0.25008	7097	0.601921
AMR	GTT_1_HOUR__MG_DL	Reduced hematocrit	AMRGTT_1_HOUR__MG_DLReduced hematocrit	-0.0990218	-0.268788	0.0707448	0.0287079	-1.15654	0.250085	119	0.601913
AMR	WB_IONIZED_CA_ART__MMOL_L	Reduced lipids	AMRWB_IONIZED_CA_ART__MMOL_LReduced lipids	0.0510344	-0.0360433	0.138112	0.00372578	1.15136	0.25011	536	0.601869
EUR	IMMATURE_GRAN_PCT__PCT	Increased urate	EURIMMATURE_GRAN_PCT__PCTIncreased urate	0.0615522	-0.0435432	0.166648	0.045525	1.15206	0.250116	350	0.601859
AFR	U_PROTEIN_CREA_RATIO__NA	Reduced inflammation	AFRU_PROTEIN_CREA_RATIO__NAReduced inflammation	0.0328571	-0.0231708	0.0888851	0.0559531	1.15054	0.250145	1237	0.601808
AMR	GLUCOSE_DIPSTICK__MG_DL	Increased blood volume	AMRGLUCOSE_DIPSTICK__MG_DLIncreased blood volume	0.0485107	-0.0342693	0.131291	8.03898	1.15108	0.250193	570	0.601725
EUR	TBG__MCG_ML	Reduced lipids	EURTBG__MCG_MLReduced lipids	0.0532119	-0.0376338	0.144058	0.0149058	1.1515	0.250211	415	0.601693
AFR	WB_LACTATE_ART_POCT__MMOL_L	Reduced inflammation	AFRWB_LACTATE_ART_POCT__MMOL_LReduced inflammation	-0.0400052	-0.108273	0.0282629	0.0315234	-1.15022	0.250385	844	0.601392
AMR	LDH_BLD__U_L	Reduced lipids	AMRLDH_BLD__U_LReduced lipids	0.0237816	-0.0167836	0.0643467	0.00645709	1.14963	0.250412	2373	0.601345
EUR	HYDROXY_VITAMIN_D_3__NG_ML	Reduced lipids	EURHYDROXY_VITAMIN_D_3__NG_MLReduced lipids	-0.0464377	-0.125716	0.0328411	0.625483	-1.15032	0.250461	629	0.60126
AFR	PH_ART__NA	Increased inflammation	AFRPH_ART__NAIncreased inflammation	-0.0400869	-0.108514	0.0283403	0.0136341	-1.14989	0.25052	841	0.601158
AMR	POC_HGB__G_DL	Increased inflammation	AMRPOC_HGB__G_DLIncreased inflammation	-0.108386	-0.294358	0.077586	0.25817	-1.15511	0.250573	123	0.601066
EUR	POLY_FLUID__PCT	Increased body mass	EURPOLY_FLUID__PCTIncreased body mass	0.0854735	-0.0608278	0.231775	0.215841	1.15237	0.250609	205	0.601003
AFR	U_PROTEIN_CREA_RATIO__NA	Increased blood volume	AFRU_PROTEIN_CREA_RATIO__NAIncreased blood volume	-0.0329803	-0.0892782	0.0233175	0.0457085	-1.14932	0.250649	1237	0.600935
ALL	MICROALB_CREAT_URINE_TIMED__NA	Increased urate	ALLMICROALB_CREAT_URINE_TIMED__NAIncreased urate	0.126757	-0.0907865	0.344301	0.182663	1.15484	0.25068	123	0.600879
EUR	TRANSFERRIN_SAT__PCT	Reduced lipids	EURTRANSFERRIN_SAT__PCTReduced lipids	-0.0241274	-0.0653075	0.0170527	0.0270632	-1.14898	0.250692	2205	0.60086
EUR	FREE_KAPPA_SERUM__MG_L	Reduced inflammation	EURFREE_KAPPA_SERUM__MG_LReduced inflammation	0.105275	-0.0753272	0.285878	0.10677	1.15432	0.2507	132	0.600846
AMR	BILIRUBIN_TOTAL__MG_DL	Increased blood volume	AMRBILIRUBIN_TOTAL__MG_DLIncreased blood volume	-0.016231	-0.0439336	0.0114716	0.00791679	-1.14864	0.250761	4694	0.600739
EUR	HAPTOGLOBIN__MG_DL	Reduced hematocrit	EURHAPTOGLOBIN__MG_DLReduced hematocrit	-0.0709561	-0.192334	0.0504219	0.252565	-1.15087	0.250792	287	0.600687
AFR	BETA_GLOB__G_DL	Reduced inflammation	AFRBETA_GLOB__G_DLReduced inflammation	-0.0445138	-0.120555	0.0315272	0.0114478	-1.14942	0.250793	687	0.600684
AFR	U_UREA_RANDOM__G_L	Increased urate	AFRU_UREA_RANDOM__G_LIncreased urate	0.0508339	-0.0360326	0.1377	0.0319858	1.14971	0.250805	520	0.600663
ALL	A_G_RATIO_URINE__NA	Increased hematocrit	ALLA_G_RATIO_URINE__NAIncreased hematocrit	-0.0633255	-0.17159	0.0449385	0.0601053	-1.15017	0.250815	385	0.600647
ALL	O2_SATURATION_VEN__PCT	Reduced inflammation	ALLO2_SATURATION_VEN__PCTReduced inflammation	-0.0174136	-0.0471377	0.0123106	0.265313	-1.14851	0.250815	4949	0.600646
EUR	COMPLEMENT_C4__MG_DL	Increased urate	EURCOMPLEMENT_C4__MG_DLIncreased urate	-0.0576413	-0.156188	0.0409051	0.0547628	-1.15015	0.250821	387	0.600636
ALL	INTERVAL__HR	Increased inflammation	ALLINTERVAL__HRIncreased inflammation	-0.0261359	-0.0707618	0.0184901	0.00599787	-1.14856	0.250872	2079	0.600548
EUR	POTASSIUM_BLD__MMOL_L	Increased body mass	EURPOTASSIUM_BLD__MMOL_LIncreased body mass	-0.121831	-0.331224	0.0875632	0.0385647	-1.15523	0.250925	108	0.600455
ALL	WB_UREA_NITROGEN_ART__MG_DL	Increased body mass	ALLWB_UREA_NITROGEN_ART__MG_DLIncreased body mass	0.0486194	-0.0344582	0.131697	0.0254209	1.14894	0.250959	741	0.600398
ALL	GLUCOSE_POCT_BY_METER__MG_DL	Increased inflammation	ALLGLUCOSE_POCT_BY_METER__MG_DLIncreased inflammation	0.0111406	-0.00788211	0.0301633	0.00293251	1.14797	0.251005	11106	0.600318
EUR	LACTATE_BLOOD__MMOL_L	Increased hematocrit	EURLACTATE_BLOOD__MMOL_LIncreased hematocrit	-0.073002	-0.197995	0.0519909	0.0296877	-1.15074	0.251027	245	0.600279
EUR	MONOCYTE_COUNT__X10_3_UL	Reduced blood volume	EURMONOCYTE_COUNT__X10_3_ULReduced blood volume	0.0151701	-0.0107407	0.0410808	0.00474303	1.14775	0.251119	5617	0.60012
ALL	POC_LACTATE_VENOUS__MMOL_L	Reduced lipids	ALLPOC_LACTATE_VENOUS__MMOL_LReduced lipids	0.0471608	-0.0334746	0.127796	0.0205802	1.14851	0.251191	646	0.599996
EUR	CAT_DANDER_IGE__KIU_L	Reduced blood volume	EURCAT_DANDER_IGE__KIU_LReduced blood volume	0.0935789	-0.0670436	0.254201	0.134922	1.15228	0.251256	148	0.599884
ALL	SOL_TRANSFERRIN_RECEPTOR__NMOL_L	Increased hematocrit	ALLSOL_TRANSFERRIN_RECEPTOR__NMOL_LIncreased hematocrit	0.0999243	-0.0715163	0.271365	0.0463451	1.15172	0.25128	163	0.599841
AMR	WB_CHLORIDE_POCT__MEQ_L	Increased urate	AMRWB_CHLORIDE_POCT__MEQ_LIncreased urate	0.0439631	-0.031218	0.119144	0.13902	1.14805	0.251331	732	0.599754
AMR	CHOL_HDL__MG_DL	Increased blood volume	AMRCHOL_HDL__MG_DLIncreased blood volume	0.0887725	-0.0635715	0.241117	0.0727306	1.15164	0.251352	160	0.599717
ALL	TOTAL_CO2_ART__MEQ_L	Increased hematocrit	ALLTOTAL_CO2_ART__MEQ_LIncreased hematocrit	-0.0201362	-0.0545524	0.01428	0.0742155	-1.14712	0.251408	3566	0.599622
ALL	EOSIN__PCT	Reduced hematocrit	ALLEOSIN__PCTReduced hematocrit	-0.0258283	-0.0699778	0.0183213	0.0215681	-1.1472	0.251416	2403	0.599608
AFR	UREA_NITROGEN_BLD__MG_DL	Reduced lipids	AFRUREA_NITROGEN_BLD__MG_DLReduced lipids	0.0144399	-0.0102395	0.0391193	0.00570844	1.14704	0.251416	5213	0.599606
ALL	PROGRAF_FK_506_RANDOM__NG_ML	Increased hematocrit	ALLPROGRAF_FK_506_RANDOM__NG_MLIncreased hematocrit	-0.0492601	-0.133536	0.0350162	0.0909189	-1.14799	0.251442	598	0.599562
ALL	T3_FREE__PG_ML	Reduced lipids	ALLT3_FREE__PG_MLReduced lipids	-0.0361724	-0.0980305	0.0256857	0.00914974	-1.14751	0.251447	1012	0.599553
EUR	BUN_CREAT__NA	Increased blood volume	EURBUN_CREAT__NAIncreased blood volume	-0.0223786	-0.0606429	0.0158857	0.0132217	-1.14691	0.251546	2191	0.599382
ALL	MACADAMIA_NUT_PCTASM__PCT	Increased hematocrit	ALLMACADAMIA_NUT_PCTASM__PCTIncreased hematocrit	0.117565	-0.084698	0.319828	0.156766	1.15304	0.251616	115	0.599262
EUR	CELL_COUNT_FLUID__NA	Reduced hematocrit	EURCELL_COUNT_FLUID__NAReduced hematocrit	-0.0822706	-0.223389	0.0588478	0.164113	-1.14985	0.251629	207	0.59924
EUR	THYROGLOBULIN_AB__U_ML	Increased blood volume	EURTHYROGLOBULIN_AB__U_MLIncreased blood volume	-0.0409448	-0.11101	0.0291208	0.0711159	-1.14718	0.251667	777	0.599174
ALL	CERULOPLASMIN__MG_DL	Increased inflammation	ALLCERULOPLASMIN__MG_DLIncreased inflammation	0.0444895	-0.0316574	0.120637	0.015078	1.14736	0.251675	637	0.599159
ALL	TENOFOVIR_IC50__MICROMOLE	Increased hematocrit	ALLTENOFOVIR_IC50__MICROMOLEIncreased hematocrit	0.0876473	-0.0627916	0.238086	0.0346624	1.14976	0.251795	191	0.598952
AFR	MONO_CSF__PCT	Increased urate	AFRMONO_CSF__PCTIncreased urate	0.0877917	-0.0629655	0.238549	0.0880104	1.15006	0.251835	174	0.598884
AFR	FREE_KAPPA_LAMBDA_RAT__NA	Reduced hematocrit	AFRFREE_KAPPA_LAMBDA_RAT__NAReduced hematocrit	0.101336	-0.0728642	0.275537	0.124365	1.15095	0.251881	143	0.598805
EUR	ALPHA_2_GLOB__G_DL	Increased blood volume	EURALPHA_2_GLOB__G_DLIncreased blood volume	-0.0500379	-0.135739	0.0356629	0.00735125	-1.14709	0.251884	522	0.598799
AMR	RUBELLA_ANTIBODIES_IGG__INDEX	Increased blood volume	AMRRUBELLA_ANTIBODIES_IGG__INDEXIncreased blood volume	-0.0975623	-0.265685	0.0705609	0.100466	-1.15341	0.251899	101	0.598773
ALL	RBC_SYNOVIAL_FLUID__UL	Increased inflammation	ALLRBC_SYNOVIAL_FLUID__ULIncreased inflammation	0.0820181	-0.0587108	0.222747	0.183514	1.14887	0.251908	225	0.598757
AFR	SEGMENTED_CELLS__PCT	Reduced blood volume	AFRSEGMENTED_CELLS__PCTReduced blood volume	-0.0379625	-0.102957	0.0270321	0.611065	-1.14634	0.25196	906	0.598668
EUR	WB_CHLORIDE_POCT__MEQ_L	Increased blood volume	EURWB_CHLORIDE_POCT__MEQ_LIncreased blood volume	0.0383226	-0.0272914	0.103937	0.118512	1.14634	0.25197	879	0.598651
ALL	PRO_TIME__SECONDS	Reduced inflammation	ALLPRO_TIME__SECONDSReduced inflammation	0.0087857	-0.0062469	0.0238183	0.00114413	1.14556	0.251991	18476	0.598615
AMR	D_DIMER__UG_ML_FEU	Increased body mass	AMRD_DIMER__UG_ML_FEUIncreased body mass	-0.0378997	-0.102812	0.0270126	0.0368041	-1.14592	0.252139	893	0.59836
AFR	PATIENT_TEMP_V__OC	Reduced inflammation	AFRPATIENT_TEMP_V__OCReduced inflammation	0.0482251	-0.0344117	0.130862	0.00697233	1.14619	0.252189	592	0.598274
AMR	METAMYELOCYTE__PCT	Increased inflammation	AMRMETAMYELOCYTE__PCTIncreased inflammation	-0.0525609	-0.142649	0.0375275	0.0275614	-1.14642	0.252194	491	0.598265
ALL	TENOFOVIR_IC50__MICROMOLE	Increased blood volume	ALLTENOFOVIR_IC50__MICROMOLEIncreased blood volume	0.0874102	-0.0627486	0.237569	0.031945	1.14879	0.252194	191	0.598265
AMR	POC_HGB__G_DL	Increased urate	AMRPOC_HGB__G_DLIncreased urate	0.118278	-0.0854	0.321955	0.242349	1.15095	0.252272	123	0.598131
AFR	BRAIN_NATRIURETIC_PROTEIN__PG_ML	Increased inflammation	AFRBRAIN_NATRIURETIC_PROTEIN__PG_MLIncreased inflammation	-0.0361079	-0.0979707	0.0257549	0.0439735	-1.14542	0.252318	979	0.598052
EUR	HAZELNUT_IGE__KU_L	Reduced hematocrit	EURHAZELNUT_IGE__KU_LReduced hematocrit	-0.113216	-0.308265	0.0818328	0.230816	-1.15119	0.252321	117	0.598046
AFR	TESTOSTERONE_FREE__NG_DL	Increased hematocrit	AFRTESTOSTERONE_FREE__NG_DLIncreased hematocrit	0.0377859	-0.02701	0.102582	0.0380622	1.14628	0.252336	432	0.59802
EUR	U_BACTERIA__NA	Increased body mass	EURU_BACTERIA__NAIncreased body mass	0.0384539	-0.0274501	0.104358	0.01801	1.14518	0.252445	895	0.597833
AMR	LH_SERUM__MIU_ML	Increased inflammation	AMRLH_SERUM__MIU_MLIncreased inflammation	-0.045779	-0.124278	0.0327203	0.0467917	-1.14566	0.25246	536	0.597808
ALL	STRONGYLOIDES_IGG_AB__IV	Increased body mass	ALLSTRONGYLOIDES_IGG_AB__IVIncreased body mass	-0.102634	-0.279092	0.0738239	0.14315	-1.14836	0.252474	180	0.597784
ALL	STAVUDINE_IC50__MICROMOLE	Reduced lipids	ALLSTAVUDINE_IC50__MICROMOLEReduced lipids	0.086493	-0.0621813	0.235167	0.0326531	1.14808	0.252484	191	0.597766
ALL	PROGRA_FK506_TROUGH__NG_ML	Increased urate	ALLPROGRA_FK506_TROUGH__NG_MLIncreased urate	-0.0837243	-0.227518	0.0600695	0.0361365	-1.147	0.252528	253	0.597691
ALL	DELAVIRDINE_IC50__MICROMOLE	Increased blood volume	ALLDELAVIRDINE_IC50__MICROMOLEIncreased blood volume	0.0934008	-0.0672302	0.254032	0.148412	1.14833	0.252546	174	0.597659
ALL	RARA_H_9__NA	Reduced inflammation	ALLRARA_H_9__NAReduced inflammation	0.106494	-0.0769714	0.289959	0.130499	1.14967	0.252644	130	0.59749
ALL	VITAMIN_B12_PLASMA__PG_ML	Increased inflammation	ALLVITAMIN_B12_PLASMA__PG_MLIncreased inflammation	-0.0474784	-0.128916	0.0339591	0.0215779	-1.14501	0.252668	605	0.59745
AMR	DRVVT_SCREEN__NA	Reduced hematocrit	AMRDRVVT_SCREEN__NAReduced hematocrit	-0.0768664	-0.208991	0.0552582	0.0146867	-1.14699	0.252716	220	0.597367
ALL	PH_ART_POCT__NA	Increased body mass	ALLPH_ART_POCT__NAIncreased body mass	-0.0259124	-0.0703302	0.0185054	0.00155754	-1.14393	0.252758	2651	0.597295
ALL	WB_CHLORIDE_VEN__MEQ_L	Reduced inflammation	ALLWB_CHLORIDE_VEN__MEQ_LReduced inflammation	-0.0103209	-0.0280111	0.00736938	0.0274503	-1.14358	0.252816	13780	0.597196
ALL	N_TELOPEPTIDE_URINE__NMOL_BCE_MMOL	Increased hematocrit	ALLN_TELOPEPTIDE_URINE__NMOL_BCE_MMOLIncreased hematocrit	0.0673663	-0.0483861	0.183119	0.0458976	1.14573	0.252906	288	0.597042
EUR	PRO_TIME__SECONDS	Reduced lipids	EURPRO_TIME__SECONDSReduced lipids	-0.0183756	-0.0498858	0.0131346	0.0026996	-1.14337	0.252963	3622	0.596943
AFR	PCO2_VEN_POCT__MM_HG	Reduced lipids	AFRPCO2_VEN_POCT__MM_HGReduced lipids	0.0217525	-0.015551	0.0590559	0.0107966	1.1434	0.252971	2764	0.596929
ALL	AMMONIA__MCG_DL	Reduced lipids	ALLAMMONIA__MCG_DLReduced lipids	-0.0463137	-0.12581	0.0331828	0.0312749	-1.14414	0.253017	618	0.59685
AFR	IRON_BIND_CAP_TIBC__UG_DL	Increased blood volume	AFRIRON_BIND_CAP_TIBC__UG_DLIncreased blood volume	0.0756684	-0.054513	0.20585	4.70247	1.14614	0.253101	215	0.596706
AFR	WB_UREA_NITROGEN_VEN__MG_DL	Increased inflammation	AFRWB_UREA_NITROGEN_VEN__MG_DLIncreased inflammation	-0.0184968	-0.0502266	0.013233	0.00676427	-1.14299	0.253127	3186	0.596661
ALL	CORTISOL_FREE_SERUM__UG_DL	Increased urate	ALLCORTISOL_FREE_SERUM__UG_DLIncreased urate	-0.104097	-0.283604	0.0754102	0.121154	-1.14817	0.253182	134	0.596567
AFR	EGFR_NON_AFRICAN_AM__NA	Reduced lipids	AFREGFR_NON_AFRICAN_AM__NAReduced lipids	-0.0174931	-0.0475039	0.0125177	0.0292027	-1.14281	0.253188	3858	0.596558
AMR	WB_POTASSIUM_ART__MEQ_L	Reduced inflammation	AMRWB_POTASSIUM_ART__MEQ_LReduced inflammation	-0.0547948	-0.148924	0.0393345	0.00675114	-1.14409	0.253208	453	0.596522
ALL	FOLATE_RED_BLOOD_CELLS__NG_ML	Increased inflammation	ALLFOLATE_RED_BLOOD_CELLS__NG_MLIncreased inflammation	0.0369933	-0.0265159	0.100503	0.0125242	1.1431	0.253283	971	0.596394
ALL	RED_DISTRIB_WIDTH__PCT	Reduced blood volume	ALLRED_DISTRIB_WIDTH__PCTReduced blood volume	-0.00686535	-0.018645	0.00491429	0.000628219	-1.14235	0.25332	27982	0.59633
EUR	CORTISOL_SERUM_RANDOM__MICROG_DL	Reduced lipids	EURCORTISOL_SERUM_RANDOM__MICROG_DLReduced lipids	0.11181	-0.0811401	0.304761	0.099456	1.14827	0.253325	125	0.596322
EUR	CO2__MMOL_L	Increased inflammation	EURCO2__MMOL_LIncreased inflammation	-0.0540901	-0.147034	0.0388533	0.184434	-1.14374	0.253345	460	0.596288
AMR	IG_M_QUANT__MG_DL	Increased inflammation	AMRIG_M_QUANT__MG_DLIncreased inflammation	0.0411651	-0.0295448	0.111875	0.0269927	1.14285	0.25346	772	0.596091
ALL	POC_CA_ARTERIAL__MMOL_L	Reduced blood volume	ALLPOC_CA_ARTERIAL__MMOL_LReduced blood volume	-0.108933	-0.297006	0.0791408	0.0103486	-1.14784	0.253523	124	0.595982
EUR	EGFR_NON_AFR_AM__NA	Increased inflammation	EUREGFR_NON_AFR_AM__NAIncreased inflammation	0.0175187	-0.0125672	0.0476046	0.0276715	1.14165	0.253676	3647	0.595721
ALL	HEPATITIS_B_SURF_AB_QUANT__MIU_ML	Increased blood volume	ALLHEPATITIS_B_SURF_AB_QUANT__MIU_MLIncreased blood volume	-0.088104	-0.239909	0.0637006	0.133497	-1.14501	0.253684	199	0.595706
ALL	BETA_GLOBULIN__PCT	Increased blood volume	ALLBETA_GLOBULIN__PCTIncreased blood volume	-0.0602545	-0.163913	0.0434045	0.0280645	-1.14289	0.253798	397	0.595513
ALL	IGG_SUBCLASS_2__MG_DL	Reduced lipids	ALLIGG_SUBCLASS_2__MG_DLReduced lipids	0.116361	-0.0846996	0.317422	0.466979	1.1474	0.253799	120	0.59551
EUR	MEAN_PLT_VOLUME__FL	Increased body mass	EURMEAN_PLT_VOLUME__FLIncreased body mass	-0.0144046	-0.0391476	0.0103384	0.00153254	-1.14125	0.253808	6216	0.595494
ALL	POC_LACTATE_ARTERIAL__MMOL_L	Reduced hematocrit	ALLPOC_LACTATE_ARTERIAL__MMOL_LReduced hematocrit	-0.114315	-0.311818	0.0831884	0.0643384	-1.14716	0.253827	123	0.595463
EUR	HCO3_ART_POCT__MEQ_L	Increased blood volume	EURHCO3_ART_POCT__MEQ_LIncreased blood volume	-0.0387285	-0.105302	0.0278454	0.141715	-1.14177	0.253864	886	0.595399
ALL	TPMT_ENZYME_ACTIVITY__EU	Reduced inflammation	ALLTPMT_ENZYME_ACTIVITY__EUReduced inflammation	-0.0793783	-0.216175	0.0574183	0.0523962	-1.14402	0.253943	220	0.595264
ALL	FIBROMETER_PLATELET_COUNT__NA	Increased body mass	ALLFIBROMETER_PLATELET_COUNT__NAIncreased body mass	-0.0575741	-0.156643	0.0414944	0.148859	-1.14198	0.254042	484	0.595094
ALL	CK_MB__U_L	Increased body mass	ALLCK_MB__U_LIncreased body mass	-0.0277462	-0.0754381	0.0199457	0.0183494	-1.14086	0.254044	2345	0.59509
ALL	POC_WHOLE_BLD_GLU__NA	Reduced inflammation	ALLPOC_WHOLE_BLD_GLU__NAReduced inflammation	-0.0395297	-0.107505	0.0284458	0.0135152	-1.1412	0.254069	985	0.595048
AFR	CYCLIC_CITR_PEPTIDE_IGG_AB__UNITS	Reduced hematocrit	AFRCYCLIC_CITR_PEPTIDE_IGG_AB__UNITSReduced hematocrit	-0.0790985	-0.215444	0.0572467	0.115009	-1.14363	0.254078	224	0.595033
EUR	PHOSPHORUS_BLD__MG_DL	Increased inflammation	EURPHOSPHORUS_BLD__MG_DLIncreased inflammation	-0.021853	-0.0594276	0.0157216	0.00420782	-1.14041	0.254217	2706	0.594795
ALL	NORMETANEPHRINE_PL__PG_ML	Increased body mass	ALLNORMETANEPHRINE_PL__PG_MLIncreased body mass	0.125992	-0.091883	0.343866	0.0677846	1.14589	0.254304	125	0.594647
AMR	ABS_T_HELPER_2CD4__CU_MM	Increased blood volume	AMRABS_T_HELPER_2CD4__CU_MMIncreased blood volume	0.069646	-0.0503986	0.189691	0.449199	1.14243	0.254328	274	0.594605
ALL	WB_POTASSIUM_VEN__MEQ_L	Reduced blood volume	ALLWB_POTASSIUM_VEN__MEQ_LReduced blood volume	0.00981006	-0.00705922	0.0266793	0.00096925	1.13989	0.254354	13817	0.594562
AFR	CREATININE_URINE__MG_DL	Reduced lipids	AFRCREATININE_URINE__MG_DLReduced lipids	-0.054671	-0.148823	0.039481	0.0294335	-1.14134	0.254371	438	0.594533
AMR	RHEUMATOID_FACTOR__IU_ML	Increased hematocrit	AMRRHEUMATOID_FACTOR__IU_MLIncreased hematocrit	-0.0526395	-0.143289	0.0380099	0.0530632	-1.14124	0.254383	459	0.594512
ALL	POTASSIUM_FLUID__MEQ_L	Increased inflammation	ALLPOTASSIUM_FLUID__MEQ_LIncreased inflammation	0.079055	-0.0573112	0.215421	0.0144089	1.14296	0.254383	220	0.594512
EUR	EST_GFR__NA	Increased hematocrit	EUREST_GFR__NAIncreased hematocrit	-0.0427505	-0.116341	0.0308396	1.03766	-1.14079	0.254391	643	0.594498
EUR	CELL_COUNT_FLUID__NA	Reduced inflammation	EURCELL_COUNT_FLUID__NAReduced inflammation	0.0839946	-0.0609288	0.228918	0.165259	1.14312	0.254404	207	0.594477
AMR	POC_PCO2_VENOUS__MMHG	Reduced lipids	AMRPOC_PCO2_VENOUS__MMHGReduced lipids	-0.104322	-0.284688	0.0760435	0.0171818	-1.14508	0.254436	135	0.594422
ALL	BASOPHILS__PCT	Increased blood volume	ALLBASOPHILS__PCTIncreased blood volume	-0.0793996	-0.216382	0.0575826	0.0162764	-1.14288	0.254436	217	0.594421
AFR	AT_III_ANTIGEN__PCT	Reduced blood volume	AFRAT_III_ANTIGEN__PCTReduced blood volume	-0.089593	-0.244304	0.0651185	0.0385418	-1.14383	0.254436	171	0.594421
ALL	LOBSTER_IGE__KIU_L	Reduced blood volume	ALLLOBSTER_IGE__KIU_LReduced blood volume	-0.0966147	-0.263436	0.0702069	0.132215	-1.14316	0.254562	186	0.594206
EUR	HEMOGLOBIN_ART__G_DL	Increased inflammation	EURHEMOGLOBIN_ART__G_DLIncreased inflammation	-0.0769368	-0.209681	0.0558078	0.119315	-1.14208	0.254629	240	0.594093
ALL	TOT_CO2_VEN_POCT__MEQ_L	Reduced hematocrit	ALLTOT_CO2_VEN_POCT__MEQ_LReduced hematocrit	-0.0106222	-0.0289009	0.00765661	0.0378933	-1.13908	0.254691	13441	0.593986
AMR	RBC_BLOOD_CELL__X10_6_UL	Increased body mass	AMRRBC_BLOOD_CELL__X10_6_ULIncreased body mass	0.0156948	-0.0113162	0.0427059	0.00841894	1.13912	0.254707	4900	0.593959
AMR	MCV__FL	Reduced lipids	AMRMCV__FLReduced lipids	0.0274908	-0.0198333	0.0748149	0.160809	1.13938	0.254709	1684	0.593956
ALL	HISTONE_DNA_IGG_ABS__UNITS	Increased body mass	ALLHISTONE_DNA_IGG_ABS__UNITSIncreased body mass	0.089743	-0.0651926	0.244679	0.0667525	1.14201	0.254783	219	0.59383
ALL	MCHC__G_DL	Increased urate	ALLMCHC__G_DLIncreased urate	0.0215761	-0.0155675	0.0587197	0.0234249	1.13897	0.254806	3034	0.59379
ALL	HEIGHT__M	Increased hematocrit	ALLHEIGHT__MIncreased hematocrit	-0.00519839	-0.0141475	0.00375068	0.000488019	-1.13856	0.254895	28575	0.593639
AMR	TBG__MCG_ML	Increased inflammation	AMRTBG__MCG_MLIncreased inflammation	0.0581334	-0.0421354	0.158402	0.0173179	1.14025	0.254956	367	0.593535
AFR	ALDOLASE__U_L	Increased inflammation	AFRALDOLASE__U_LIncreased inflammation	-0.0868035	-0.23684	0.0632327	0.0259864	-1.14207	0.255032	184	0.593406
EUR	VITAMIN_D_1_25_DIHY__PG_ML	Increased body mass	EURVITAMIN_D_1_25_DIHY__PG_MLIncreased body mass	-0.0489372	-0.133322	0.035448	0.0782983	-1.13951	0.255059	494	0.593359
AFR	HIV_1_VIRAL_LOAD__CP_ML	Increased inflammation	AFRHIV_1_VIRAL_LOAD__CP_MLIncreased inflammation	-0.0588158	-0.16029	0.0426584	0.0906354	-1.14006	0.255061	356	0.593357
EUR	HEMATOCRIT_ART__PCT	Reduced lipids	EURHEMATOCRIT_ART__PCTReduced lipids	0.0590744	-0.0428445	0.160993	0.281896	1.13977	0.255121	384	0.593253
AFR	BETA_GLOBULIN__PCT	Increased inflammation	AFRBETA_GLOBULIN__PCTIncreased inflammation	0.120709	-0.0886428	0.33006	0.0467449	1.14498	0.255155	107	0.593196
ALL	EFAVIRENZ_IC50__MICROMOLE	Reduced blood volume	ALLEFAVIRENZ_IC50__MICROMOLEReduced blood volume	-0.088915	-0.242683	0.0648528	0.138244	-1.14197	0.255172	174	0.593167
AMR	POCA_HHB__PCT	Reduced hematocrit	AMRPOCA_HHB__PCTReduced hematocrit	-0.106986	-0.292372	0.0784	2.16798	-1.14379	0.255216	123	0.593092
ALL	FIBROMETER_ALPHA_2_MACROGLOBULIN__MG_DL	Reduced inflammation	ALLFIBROMETER_ALPHA_2_MACROGLOBULIN__MG_DLReduced inflammation	0.052308	-0.037928	0.142544	0.151812	1.13909	0.255246	483	0.59304
ALL	ALPHA_1_GLOBULIN__PCT	Reduced hematocrit	ALLALPHA_1_GLOBULIN__PCTReduced hematocrit	-0.0597536	-0.162861	0.0433534	0.0699381	-1.13903	0.255318	449	0.592918
ALL	MAGNESIUM_BLD__MG_DL	Reduced hematocrit	ALLMAGNESIUM_BLD__MG_DLReduced hematocrit	0.0101986	-0.00737443	0.0277717	0.00108187	1.13757	0.255319	14966	0.592917
ALL	MIXING_APTT_1_HR__SECONDS	Increased body mass	ALLMIXING_APTT_1_HR__SECONDSIncreased body mass	-0.12407	-0.339199	0.0910589	0.0533589	-1.14393	0.255331	116	0.592897
AMR	HYDROXY_VITAMIN_D__NG_ML	Increased hematocrit	AMRHYDROXY_VITAMIN_D__NG_MLIncreased hematocrit	-0.0826754	-0.225613	0.0602624	0.0731064	-1.14069	0.255391	210	0.592794
ALL	HEPATITIS_C_VIRUS_RNA_QUANT_GENOTYPE__NA	Increased urate	ALLHEPATITIS_C_VIRUS_RNA_QUANT_GENOTYPE__NAIncreased urate	-0.110682	-0.30254	0.081176	83.5749	-1.14327	0.255408	124	0.592765
AFR	CPK_BLD__U_L	Reduced blood volume	AFRCPK_BLD__U_LReduced blood volume	0.0270239	-0.0195703	0.073618	0.0213545	1.1376	0.255457	1634	0.592682
AMR	INTACT_PARATHYROID_HORMONE__PG_ML	Reduced lipids	AMRINTACT_PARATHYROID_HORMONE__PG_MLReduced lipids	0.0364335	-0.0264204	0.0992873	0.026909	1.1375	0.255606	995	0.592429
EUR	U_MICROALBUMIN_CONC__MG_DL	Reduced blood volume	EURU_MICROALBUMIN_CONC__MG_DLReduced blood volume	0.0323731	-0.0234757	0.088222	0.0591775	1.13726	0.255657	1202	0.592341
ALL	LYMP_MAN__PCT	Reduced lipids	ALLLYMP_MAN__PCTReduced lipids	0.097537	-0.0713832	0.266457	0.0815753	1.14111	0.255681	161	0.592301
ALL	HIT_SCREEN__A_U	Increased urate	ALLHIT_SCREEN__A_UIncreased urate	0.0624919	-0.0454379	0.170422	0.0545571	1.1381	0.255726	435	0.592226
ALL	ERYTHROCYTE_SED_RATE__MM_HR	Reduced lipids	ALLERYTHROCYTE_SED_RATE__MM_HRReduced lipids	-0.0108566	-0.02958	0.00786689	0.00985373	-1.1366	0.255733	10045	0.592213
ALL	ANION_GAP__MEQ_L	Increased hematocrit	ALLANION_GAP__MEQ_LIncreased hematocrit	0.0141841	-0.0102844	0.0386526	0.00424169	1.13636	0.255843	7084	0.592026
ALL	MG__MG_DL	Increased inflammation	ALLMG__MG_DLIncreased inflammation	-0.0383006	-0.10442	0.0278188	0.00540372	-1.13681	0.255908	945	0.591916
ALL	MILK_IGE__KIU_L	Reduced lipids	ALLMILK_IGE__KIU_LReduced lipids	-0.0736856	-0.201159	0.0537878	0.101048	-1.13894	0.255911	244	0.591911
AFR	HGB_POCT__G_DL	Reduced lipids	AFRHGB_POCT__G_DLReduced lipids	-0.044498	-0.121358	0.0323616	0.070305	-1.13696	0.255998	631	0.591763
AMR	POC_CARBOXYHGB__PCT	Reduced hematocrit	AMRPOC_CARBOXYHGB__PCTReduced hematocrit	0.108498	-0.0798274	0.296824	0.0368299	1.14185	0.256018	123	0.59173
AMR	PROLACTIN__NG_ML	Increased blood volume	AMRPROLACTIN__NG_MLIncreased blood volume	-0.0511803	-0.139613	0.037252	0.0343681	-1.13711	0.256042	509	0.591689
EUR	BMI__KG_M2	Reduced hematocrit	EURBMI__KG_M2Reduced hematocrit	-0.0137617	-0.0375138	0.00999043	0.00237397	-1.13579	0.256086	6542	0.591614
AMR	ALKALINE_PHOSPHATASE__IU_L	Increased inflammation	AMRALKALINE_PHOSPHATASE__IU_LIncreased inflammation	-0.0378234	-0.103153	0.0275056	0.0113617	-1.13637	0.25612	864	0.591556
ALL	AMYLASE_FLUID__U_L	Reduced blood volume	ALLAMYLASE_FLUID__U_LReduced blood volume	-0.0890877	-0.243411	0.0652354	0.193988	-1.1389	0.256218	199	0.591391
EUR	CREATININE_URINE__MG_DL	Increased urate	EURCREATININE_URINE__MG_DLIncreased urate	0.0555512	-0.0405008	0.151603	0.0319605	1.13687	0.256253	427	0.591331
ALL	LYMPHOCYTE_COUNT__X10_3_UL	Increased body mass	ALLLYMPHOCYTE_COUNT__X10_3_ULIncreased body mass	0.00796643	-0.00578885	0.0217217	0.00179795	1.13517	0.256313	25744	0.59123
ALL	PHOS__MG_DL	Reduced hematocrit	ALLPHOS__MG_DLReduced hematocrit	-0.0494522	-0.134927	0.0360227	0.0119987	-1.13597	0.256368	694	0.591137
AFR	APTT_SL__SEC	Increased hematocrit	AFRAPTT_SL__SECIncreased hematocrit	0.028792	-0.0209492	0.0785333	0.00431402	1.13538	0.25639	1562	0.591099
AMR	FREE_LAMBDA_SERUM_OLD_SPA__MG_L	Reduced hematocrit	AMRFREE_LAMBDA_SERUM_OLD_SPA__MG_LReduced hematocrit	0.11967	-0.0883715	0.327712	0.0968141	1.14137	0.256471	113	0.590962
EUR	GLUCOSE_FINGERSTICK__MG_DL	Increased urate	EURGLUCOSE_FINGERSTICK__MG_DLIncreased urate	0.0350978	-0.0255761	0.0957716	0.00914657	1.13508	0.2566	1062	0.590744
EUR	MCH__PG	Reduced hematocrit	EURMCH__PGReduced hematocrit	-0.0481875	-0.131562	0.0351866	0.0997336	-1.13535	0.256734	551	0.590517
ALL	EOS_FLUID__PCT	Reduced hematocrit	ALLEOS_FLUID__PCTReduced hematocrit	0.0489669	-0.0357543	0.133688	0.0393263	1.13498	0.256813	649	0.590383
AFR	COMPLEMENT_C4__MG_DL	Reduced blood volume	AFRCOMPLEMENT_C4__MG_DLReduced blood volume	0.0492973	-0.0360176	0.134612	0.0574314	1.13506	0.256852	554	0.590317
ALL	PT__SECS	Reduced inflammation	ALLPT__SECSReduced inflammation	0.0347164	-0.0253272	0.0947599	0.00542295	1.13441	0.256857	1171	0.590309
AMR	U_PROTEIN_CREA_RATIO__NA	Increased inflammation	AMRU_PROTEIN_CREA_RATIO__NAIncreased inflammation	0.0374599	-0.0273447	0.102265	0.0548604	1.13447	0.256899	913	0.590238
ALL	EMTRICITABINE_FOLD_CHANGE__NA	Increased inflammation	ALLEMTRICITABINE_FOLD_CHANGE__NAIncreased inflammation	0.0979273	-0.0722121	0.268067	0.0530464	1.13878	0.256905	143	0.590228
EUR	HELPER_SUPPRESS_3_4_8__NA	Increased inflammation	EURHELPER_SUPPRESS_3_4_8__NAIncreased inflammation	0.09614	-0.0708872	0.263167	0.0486815	1.13813	0.25704	152	0.589999
AMR	CIRRHOMETER_PATIENT_SCORE__NA	Reduced lipids	AMRCIRRHOMETER_PATIENT_SCORE__NAReduced lipids	0.108274	-0.080143	0.29669	0.135192	1.13968	0.257062	117	0.589962
ALL	POC_O2_SAT_VENOUS__PCT	Reduced blood volume	ALLPOC_O2_SAT_VENOUS__PCTReduced blood volume	-0.0458357	-0.125195	0.0335239	0.899271	-1.13421	0.257141	640	0.589828
EUR	PROTEIN_TOTAL_URINE__MG_DL	Reduced blood volume	EURPROTEIN_TOTAL_URINE__MG_DLReduced blood volume	-0.0905333	-0.247752	0.0666857	0.103103	-1.13718	0.257154	175	0.589807
AMR	RED_BLOOD_CELL__X10_6_UL	Reduced hematocrit	AMRRED_BLOOD_CELL__X10_6_ULReduced hematocrit	-0.0158735	-0.0433366	0.0115895	0.00827719	-1.13315	0.257212	4664	0.58971
AMR	IG_A_QUANT__MG_DL	Reduced blood volume	AMRIG_A_QUANT__MG_DLReduced blood volume	0.0400853	-0.029328	0.109499	0.175103	1.13362	0.257304	791	0.589554
EUR	LDL__MG_DL	Increased hematocrit	EURLDL__MG_DLIncreased hematocrit	-0.0998777	-0.273548	0.0737927	0.155299	-1.13777	0.257311	144	0.589541
AMR	PCO2_VEN__MM_HG	Reduced hematocrit	AMRPCO2_VEN__MM_HGReduced hematocrit	0.0362236	-0.0264935	0.0989408	0.00644111	1.1334	0.25732	1011	0.589526
EUR	CREATININE_URINE_PER_VOLUME__MG_DL	Reduced blood volume	EURCREATININE_URINE_PER_VOLUME__MG_DLReduced blood volume	-0.0979065	-0.268093	0.0722797	0.0557534	-1.13738	0.257322	154	0.589523
AFR	LDL_CHOLESTEROL__MG_DL	Increased body mass	AFRLDL_CHOLESTEROL__MG_DLIncreased body mass	0.016996	-0.0124193	0.0464113	0.0340565	1.13276	0.257376	4586	0.589432
ALL	PLT_CNT__K_UL	Reduced blood volume	ALLPLT_CNT__K_ULReduced blood volume	0.0220888	-0.0161474	0.0603251	0.0515403	1.13278	0.25741	2639	0.589375
ALL	OPIATES_URINE_OXYMORPHONE__NG_ML	Reduced blood volume	ALLOPIATES_URINE_OXYMORPHONE__NG_MLReduced blood volume	-0.104973	-0.287598	0.077653	0.0773596	-1.13778	0.257426	137	0.589348
AMR	MACROPHAGES_FLUID__PCT	Reduced lipids	AMRMACROPHAGES_FLUID__PCTReduced lipids	0.0693743	-0.0509908	0.189739	0.135199	1.13488	0.257459	277	0.589291
ALL	U_BACTERIA__NA	Increased urate	ALLU_BACTERIA__NAIncreased urate	-0.0146955	-0.0401329	0.0107418	0.00668954	-1.1325	0.257465	6902	0.589282
ALL	REACTIVE_MESOTHELIAL_FLUID__PCT	Increased blood volume	ALLREACTIVE_MESOTHELIAL_FLUID__PCTIncreased blood volume	-0.0648096	-0.177215	0.0475961	0.0357815	-1.1343	0.257508	337	0.589209
EUR	HYDROXY_VITAMIN_D__NG_ML	Increased hematocrit	EURHYDROXY_VITAMIN_D__NG_MLIncreased hematocrit	-0.0450037	-0.123001	0.032993	0.0413826	-1.13312	0.257606	629	0.589045
AMR	ESTRADIOL__PG_ML	Increased blood volume	AMRESTRADIOL__PG_MLIncreased blood volume	-0.0686088	-0.187693	0.050476	0.062866	-1.13452	0.257628	272	0.589007
ALL	PH_ART__NA	Increased body mass	ALLPH_ART__NAIncreased body mass	0.0211364	-0.0154681	0.057741	0.0087547	1.13209	0.257667	3865	0.588942
AFR	CPK__NA	Reduced lipids	AFRCPK__NAReduced lipids	-0.105923	-0.290476	0.0786309	0.100051	-1.13789	0.257731	120	0.588833
AFR	ALDOSTERONE__NG_DL	Reduced hematocrit	AFRALDOSTERONE__NG_DLReduced hematocrit	-0.0746759	-0.204402	0.0550499	0.086209	-1.13426	0.257876	242	0.58859
ALL	HIV_1_VIRAL_LOAD__CP_ML	Increased inflammation	ALLHIV_1_VIRAL_LOAD__CP_MLIncreased inflammation	-0.0308348	-0.0842823	0.0226126	0.048989	-1.13176	0.257937	1356	0.588486
AFR	MPV__FL	Reduced hematocrit	AFRMPV__FLReduced hematocrit	0.041511	-0.0304762	0.113498	0.00689984	1.13207	0.257975	747	0.588423
AFR	PHOS__MG_DL	Reduced lipids	AFRPHOS__MG_DLReduced lipids	-0.0853746	-0.233861	0.0631121	0.0222752	-1.13454	0.258078	194	0.58825
ALL	U_PROTEIN__MG_DL	Increased inflammation	ALLU_PROTEIN__MG_DLIncreased inflammation	-0.0135556	-0.0370506	0.00993941	0.00765218	-1.131	0.258092	7372	0.588226
ALL	T_HELPER_PCT_CD4__PCT	Reduced inflammation	ALLT_HELPER_PCT_CD4__PCTReduced inflammation	-0.0264805	-0.0723915	0.0194304	0.302646	-1.13117	0.258122	1958	0.588175
ALL	FIBRINOGEN__MG_DL	Increased blood volume	ALLFIBRINOGEN__MG_DLIncreased blood volume	0.0213214	-0.0156478	0.0582907	0.0762367	1.13084	0.258214	2990	0.58802
ALL	HEIGHT__M	Reduced blood volume	ALLHEIGHT__MReduced blood volume	-0.00524688	-0.0143437	0.00384992	0.000496324	-1.13052	0.258265	28575	0.587934
ALL	IRON_BIND_CAP_TIBC__UG_DL	Reduced lipids	ALLIRON_BIND_CAP_TIBC__UG_DLReduced lipids	0.034831	-0.0256035	0.0952656	2.10178	1.13092	0.258348	1059	0.587795
AMR	TOT_CO2_ART_POCT__MEQ_L	Increased blood volume	AMRTOT_CO2_ART_POCT__MEQ_LIncreased blood volume	0.0421258	-0.0309952	0.115247	0.192476	1.13103	0.258413	744	0.587686
ALL	TIPRANAVIR_R_FOLD_CHANGE__NA	Increased body mass	ALLTIPRANAVIR_R_FOLD_CHANGE__NAIncreased body mass	0.105014	-0.0778004	0.287829	0.0577547	1.1337	0.25847	189	0.58759
AFR	T4_TBG__NA	Increased inflammation	AFRT4_TBG__NAIncreased inflammation	0.07468	-0.0552382	0.204598	0.0209792	1.13257	0.258571	245	0.587421
ALL	INR_POCT__NA	Increased hematocrit	ALLINR_POCT__NAIncreased hematocrit	-0.0171566	-0.0469292	0.012616	0.00552493	-1.12974	0.258644	4526	0.587297
AMR	ANION_GAP__MEQ_L	Reduced blood volume	AMRANION_GAP__MEQ_LReduced blood volume	0.0290158	-0.0213521	0.0793836	0.00881687	1.13	0.258657	1523	0.587276
ALL	VANCOMYCIN_RANDOM__MCG_ML	Reduced blood volume	ALLVANCOMYCIN_RANDOM__MCG_MLReduced blood volume	0.0344724	-0.0253754	0.0943202	0.0279216	1.13009	0.258666	1202	0.587261
ALL	ABS_T_HELPER_CD4__CU_MM	Increased blood volume	ALLABS_T_HELPER_CD4__CU_MMIncreased blood volume	0.0267514	-0.0196858	0.0731886	0.161661	1.1298	0.258701	1946	0.587201
AFR	IMMATURE_GRAN_PCT__PCT	Increased body mass	AFRIMMATURE_GRAN_PCT__PCTIncreased body mass	0.0831245	-0.0616073	0.227856	0.072532	1.13229	0.25882	221	0.587002
AMR	QUANTIFERON_TB1_AG_VALUE__IU_ML	Reduced blood volume	AMRQUANTIFERON_TB1_AG_VALUE__IU_MLReduced blood volume	-0.108757	-0.298813	0.0812999	0.136722	-1.13587	0.258837	110	0.586974
ALL	TRYPTASE__UG_L	Increased urate	ALLTRYPTASE__UG_LIncreased urate	0.0825577	-0.0612437	0.226359	0.0400903	1.13252	0.258856	202	0.586941
ALL	U_UREA_RANDOM__G_L	Increased blood volume	ALLU_UREA_RANDOM__G_LIncreased blood volume	0.0254566	-0.0187491	0.0696623	0.0130964	1.12932	0.258889	2138	0.586886
ALL	U_GLUCOSE__MG_DL	Reduced hematocrit	ALLU_GLUCOSE__MG_DLReduced hematocrit	-0.0214908	-0.058807	0.0158254	0.0141438	-1.12918	0.258904	3319	0.586861
ALL	LYMP_MAN__PCT	Increased body mass	ALLLYMP_MAN__PCTIncreased body mass	0.117335	-0.0872879	0.321958	0.0926143	1.13321	0.25897	161	0.586751
AFR	PROCALCITONIN__NG_ML	Increased hematocrit	AFRPROCALCITONIN__NG_MLIncreased hematocrit	0.112544	-0.0840714	0.309159	0.229158	1.13485	0.258998	120	0.586704
EUR	NATURAL_KILLER_PCTCD56__PCT	Increased body mass	EURNATURAL_KILLER_PCTCD56__PCTIncreased body mass	0.0960178	-0.0715467	0.263582	0.0738201	1.13311	0.259148	151	0.586452
AFR	MPV__FL	Increased blood volume	AFRMPV__FLIncreased blood volume	0.0414762	-0.0306374	0.11359	0.00528666	1.12914	0.259208	747	0.586351
ALL	POLY_FLUID__PCT	Increased urate	ALLPOLY_FLUID__PCTIncreased urate	0.0327584	-0.0241753	0.0896921	0.0819896	1.1287	0.259218	1401	0.586335
AMR	PO2_VEN_POCT__MM_HG	Reduced blood volume	AMRPO2_VEN_POCT__MM_HGReduced blood volume	-0.0222695	-0.0609673	0.0164284	0.00725855	-1.12844	0.259241	2553	0.586297
AMR	CK_MB__U_L	Reduced inflammation	AMRCK_MB__U_LReduced inflammation	-0.051308	-0.140586	0.0379696	0.0399509	-1.12924	0.259361	495	0.586095
AFR	GLUC_RND__MG_DL	Reduced hematocrit	AFRGLUC_RND__MG_DLReduced hematocrit	-0.0448439	-0.122857	0.0331694	0.0188242	-1.12879	0.259413	648	0.586008
ALL	U_MICALB_CREAT_TIMED__UG_MG_INT	Reduced lipids	ALLU_MICALB_CREAT_TIMED__UG_MG_INTReduced lipids	-0.0786161	-0.215644	0.0584121	0.138375	-1.13067	0.259421	235	0.585994
AMR	HCO3_ART_POCT__MEQ_L	Increased urate	AMRHCO3_ART_POCT__MEQ_LIncreased urate	0.0427444	-0.0316238	0.117112	0.198159	1.12837	0.259531	755	0.585811
AMR	IRON_BIND_CAP_TIBC__UG_DL	Reduced inflammation	AMRIRON_BIND_CAP_TIBC__UG_DLReduced inflammation	0.0979189	-0.0731325	0.26897	6.05137	1.1315	0.259727	158	0.585483
EUR	AST_SGOT__U_L	Reduced blood volume	EURAST_SGOT__U_LReduced blood volume	0.0145133	-0.0107299	0.0397565	0.00564406	1.12709	0.25975	5957	0.585445
EUR	WB_CREATININE_VEN__MG_DL	Increased body mass	EURWB_CREATININE_VEN__MG_DLIncreased body mass	0.0258112	-0.0190989	0.0707214	0.0113654	1.12724	0.259798	1750	0.585364
ALL	LOG10_HIV_VIRAL_LOAD__LOG10_CP_ML	Reduced hematocrit	ALLLOG10_HIV_VIRAL_LOAD__LOG10_CP_MLReduced hematocrit	-0.074746	-0.2051	0.0556077	0.0303498	-1.12951	0.259801	256	0.585359
AMR	COHB_VEN_GEM_POCT__PCT	Increased urate	AMRCOHB_VEN_GEM_POCT__PCTIncreased urate	0.112503	-0.0843777	0.309383	0.0772142	1.13291	0.259809	120	0.585346
AMR	CK_MB_MASS__NG_ML	Increased hematocrit	AMRCK_MB_MASS__NG_MLIncreased hematocrit	-0.0426383	-0.116885	0.0316083	0.0434003	-1.12753	0.259907	709	0.585182
ALL	RBC_NO_URNS_HPF__HPF	Increased urate	ALLRBC_NO_URNS_HPF__HPFIncreased urate	0.0417036	-0.0309358	0.114343	0.04518	1.1269	0.260112	842	0.58484
ALL	VANCOMYCIN_RANDOM__MCG_ML	Reduced inflammation	ALLVANCOMYCIN_RANDOM__MCG_MLReduced inflammation	-0.034827	-0.0954752	0.0258213	0.0286861	-1.12665	0.260119	1202	0.584828
AFR	RBC_COUNT__M_UL	Increased inflammation	AFRRBC_COUNT__M_ULIncreased inflammation	-0.0433843	-0.118991	0.0322219	0.024528	-1.1268	0.260251	654	0.584607
ALL	RARA_H_2__NA	Reduced blood volume	ALLRARA_H_2__NAReduced blood volume	0.0758968	-0.0565625	0.208356	0.137878	1.12797	0.260312	290	0.584506
AMR	PATIENT_TEMP_POCT__OC	Increased inflammation	AMRPATIENT_TEMP_POCT__OCIncreased inflammation	0.0252748	-0.0187473	0.069297	1.92847e-05	1.12597	0.260312	2019	0.584505
EUR	POTASSIUMBLD__MEQ_L	Reduced inflammation	EURPOTASSIUMBLD__MEQ_LReduced inflammation	-0.0144468	-0.0396041	0.0107106	0.00390521	-1.12574	0.260319	6183	0.584495
ALL	HERPES_VIR_II_ABS_IGG__IV	Reduced blood volume	ALLHERPES_VIR_II_ABS_IGG__IVReduced blood volume	0.0590588	-0.0439738	0.162091	0.118344	1.12746	0.260339	355	0.58446
ALL	ABS_T_SUPPRESSOR_3CD8__CU_MM	Reduced lipids	ALLABS_T_SUPPRESSOR_3CD8__CU_MMReduced lipids	-0.0580965	-0.159432	0.0432386	0.366025	-1.12702	0.260398	421	0.584362
AFR	HCG_TOTAL_QUANT__MIU_ML	Increased urate	AFRHCG_TOTAL_QUANT__MIU_MLIncreased urate	0.0392433	-0.02918	0.107667	0.18704	1.1263	0.260471	636	0.58424
ALL	DOG_DANDER_IGE__KIU_L	Reduced lipids	ALLDOG_DANDER_IGE__KIU_LReduced lipids	-0.0418671	-0.114857	0.0311224	0.0548509	-1.12617	0.260474	720	0.584235
EUR	ABS_T_CYTO_SUPP__CU_MM	Increased body mass	EURABS_T_CYTO_SUPP__CU_MMIncreased body mass	0.057627	-0.0429413	0.158195	0.423778	1.12699	0.260519	363	0.58416
AFR	MICROALBUMIN_URINE__UG_ML	Reduced hematocrit	AFRMICROALBUMIN_URINE__UG_MLReduced hematocrit	0.0652999	-0.0487068	0.179307	0.151656	1.12735	0.260532	302	0.584138
EUR	TROPONIN_I__NG_ML	Reduced inflammation	EURTROPONIN_I__NG_MLReduced inflammation	-0.045765	-0.125595	0.0340652	0.0723251	-1.12576	0.260694	647	0.583868
AMR	QUANTIFERON_NIL__IU_ML	Increased hematocrit	AMRQUANTIFERON_NIL__IU_MLIncreased hematocrit	0.0469527	-0.0349661	0.128871	0.0340907	1.12572	0.260748	594	0.583779
AFR	FIBROMETER_PATIENT_SCORE__NA	Reduced blood volume	AFRFIBROMETER_PATIENT_SCORE__NAReduced blood volume	0.0941965	-0.0708581	0.259251	0.0207419	1.12985	0.260774	135	0.583735
ALL	AT_III_FUNCTIONAL__PCT	Reduced blood volume	ALLAT_III_FUNCTIONAL__PCTReduced blood volume	0.0409579	-0.0304903	0.112406	0.802252	1.12528	0.260813	804	0.583671
EUR	MONO_ABS__K_UL	Reduced lipids	EURMONO_ABS__K_ULReduced lipids	-0.0554103	-0.152142	0.0413214	0.0233307	-1.12598	0.26082	431	0.583659
AMR	AMMONIA__MCG_DL	Reduced hematocrit	AMRAMMONIA__MCG_DLReduced hematocrit	0.101777	-0.0765344	0.280089	0.0781457	1.12931	0.260863	143	0.583587
ALL	COPPER__UG_DL	Increased hematocrit	ALLCOPPER__UG_DLIncreased hematocrit	-0.102815	-0.283004	0.0773745	2.68391	-1.12927	0.260945	139	0.583452
ALL	HSV_1_GLYCOPROTEIN_G_AB_IGG__IV	Increased urate	ALLHSV_1_GLYCOPROTEIN_G_AB_IGG__IVIncreased urate	-0.0839417	-0.230779	0.0628961	0.169559	-1.1274	0.260952	210	0.58344
ALL	WB_CO2_VEN__MEQ_L	Increased blood volume	ALLWB_CO2_VEN__MEQ_LIncreased blood volume	-0.0100925	-0.0276901	0.00750504	0.026438	-1.12418	0.260959	13549	0.583428
AMR	RETICULOCYTE_COUNT__PCT	Increased urate	AMRRETICULOCYTE_COUNT__PCTIncreased urate	-0.038365	-0.105357	0.0286265	0.0205619	-1.12393	0.261338	928	0.582798
EUR	FSH_SERUM__MIU_ML	Increased blood volume	EURFSH_SERUM__MIU_MLIncreased blood volume	-0.0337104	-0.0925968	0.025176	0.0403816	-1.12415	0.261374	650	0.582738
ALL	MONO_CSF__PCT	Increased blood volume	ALLMONO_CSF__PCTIncreased blood volume	-0.045912	-0.126114	0.0342897	0.0333235	-1.12405	0.2614	677	0.582694
ALL	NORMETANEPHRINE_PL__PG_ML	Reduced hematocrit	ALLNORMETANEPHRINE_PL__PG_MLReduced hematocrit	0.115797	-0.0874922	0.319086	0.0646094	1.12873	0.261444	125	0.582622
ALL	POC_BD_VENOUS__MMOL_L	Increased hematocrit	ALLPOC_BD_VENOUS__MMOL_LIncreased hematocrit	0.0680944	-0.0510059	0.187195	0.0536046	1.12505	0.261451	319	0.58261
ALL	D_DIMER__UG_ML_FEU	Reduced inflammation	ALLD_DIMER__UG_ML_FEUReduced inflammation	-0.017794	-0.0488638	0.0132758	0.0174677	-1.12281	0.261582	4302	0.582392
ALL	APTT_SL__SEC	Increased urate	ALLAPTT_SL__SECIncreased urate	0.0142481	-0.0106309	0.039127	0.00214651	1.12266	0.261621	7018	0.582327
AFR	RDW__PCT	Increased body mass	AFRRDW__PCTIncreased body mass	-0.0410534	-0.112795	0.0306883	0.00690052	-1.12336	0.261641	775	0.582295
ALL	HEMOGLOBIN_VEN__G_DL	Increased urate	ALLHEMOGLOBIN_VEN__G_DLIncreased urate	-0.0325897	-0.0895211	0.0243418	0.0550279	-1.12293	0.26166	1403	0.582263
AMR	T4_FREE__NG_DL	Increased inflammation	AMRT4_FREE__NG_DLIncreased inflammation	-0.0313288	-0.0860727	0.0234151	0.00724786	-1.12271	0.261773	1298	0.582076
AFR	MICROALBUMIN_URINE__UG_ML	Increased urate	AFRMICROALBUMIN_URINE__UG_MLIncreased urate	-0.0660282	-0.181621	0.0495648	0.126522	-1.12428	0.26183	302	0.58198
ALL	PROGRAF_FK_506_RANDOM__NG_ML	Increased body mass	ALLPROGRAF_FK_506_RANDOM__NG_MLIncreased body mass	-0.052304	-0.143766	0.0391583	0.0977672	-1.12316	0.261831	598	0.58198
EUR	THYROGLOBULIN_AB__U_ML	Reduced inflammation	EURTHYROGLOBULIN_AB__U_MLReduced inflammation	0.0407646	-0.0305129	0.112042	0.0651427	1.12271	0.261914	777	0.581842
AMR	U_CHLORIDE_RANDOM__MEQ_L	Increased urate	AMRU_CHLORIDE_RANDOM__MEQ_LIncreased urate	0.0448591	-0.033592	0.12331	0.030985	1.12281	0.261931	666	0.581813
AFR	FIBROMETER_GGT__U_L	Increased hematocrit	AFRFIBROMETER_GGT__U_LIncreased hematocrit	-0.105724	-0.29149	0.0800415	0.0936695	-1.12674	0.262083	135	0.58156
ALL	LDL_CHOLESTEROL__MG_DL	Reduced inflammation	ALLLDL_CHOLESTEROL__MG_DLReduced inflammation	-0.00784431	-0.0215539	0.00586531	0.0111635	-1.1215	0.262086	23041	0.581557
AFR	FOLATE_PLASMA__NG_ML	Increased inflammation	AFRFOLATE_PLASMA__NG_MLIncreased inflammation	-0.113972	-0.314597	0.0866531	0.452573	-1.12826	0.262142	106	0.581463
AFR	ALBUMIN_ELP__G_DL	Reduced inflammation	AFRALBUMIN_ELP__G_DLReduced inflammation	-0.0433912	-0.119323	0.0325408	0.0357509	-1.12204	0.262247	687	0.581289
AFR	CYCLIC_CITR_PEPTIDE_IGG_AB__UNITS	Increased body mass	AFRCYCLIC_CITR_PEPTIDE_IGG_AB__UNITSIncreased body mass	-0.0813739	-0.224079	0.0613313	0.119515	-1.1241	0.262256	224	0.581275
ALL	LOPINAVIR_R_IC50__MICROMOLE	Increased body mass	ALLLOPINAVIR_R_IC50__MICROMOLEIncreased body mass	0.10431	-0.0787408	0.28736	0.13668	1.12474	0.262259	187	0.581269
ALL	METHEMOGLOBIN_ART_GEM_MPOCT__PCT	Reduced blood volume	ALLMETHEMOGLOBIN_ART_GEM_MPOCT__PCTReduced blood volume	0.108692	-0.0824974	0.299882	0.0360514	1.12688	0.262293	122	0.581214
AFR	PROTEIN_TOTAL_BLD__G_DL	Increased inflammation	AFRPROTEIN_TOTAL_BLD__G_DLIncreased inflammation	-0.0157512	-0.0432959	0.0117935	0.00739855	-1.12106	0.262317	5040	0.581174
ALL	TP__G_DL	Increased blood volume	ALLTP__G_DLIncreased blood volume	-0.0256397	-0.0705011	0.0192217	0.0189179	-1.12088	0.262476	1946	0.58091
EUR	U_POTASSIUM_RANDOM__MEQ_L	Reduced blood volume	EURU_POTASSIUM_RANDOM__MEQ_LReduced blood volume	0.0527969	-0.0396791	0.145273	0.0310381	1.12189	0.262484	483	0.580898
ALL	POC_WHOLE_BLD_GLU__NA	Increased urate	ALLPOC_WHOLE_BLD_GLU__NAIncreased urate	0.0387799	-0.0291002	0.10666	0.0127879	1.12112	0.262512	985	0.580851
ALL	TOTAL_PROTEIN_URINE__MG_L	Increased blood volume	ALLTOTAL_PROTEIN_URINE__MG_LIncreased blood volume	-0.0539233	-0.14839	0.0405439	0.0747856	-1.12185	0.262536	456	0.580811
EUR	ANGIOTEN_CONV_ENZYME__U_L	Increased blood volume	EURANGIOTEN_CONV_ENZYME__U_LIncreased blood volume	-0.0837856	-0.230913	0.0633422	0.141296	-1.12379	0.262615	192	0.58068
ALL	ATRIAL_RATE__BPM	Increased hematocrit	ALLATRIAL_RATE__BPMIncreased hematocrit	0.00834024	-0.00625467	0.0229351	0.00620555	1.12009	0.26269	19352	0.580557
EUR	BRAIN_NATRIURETIC_PROTEIN__PG_ML	Reduced hematocrit	EURBRAIN_NATRIURETIC_PROTEIN__PG_MLReduced hematocrit	0.0371303	-0.027899	0.10216	0.0455393	1.12082	0.262708	803	0.580527
AFR	POC_O2_SAT_VENOUS__PCT	Increased hematocrit	AFRPOC_O2_SAT_VENOUS__PCTIncreased hematocrit	-0.0966577	-0.266553	0.073238	2.09707	-1.12426	0.262722	162	0.580504
EUR	LYMPH_ABS__K_UL	Increased urate	EURLYMPH_ABS__K_ULIncreased urate	-0.054312	-0.149509	0.0408853	0.0143675	-1.12147	0.262736	429	0.580481
EUR	LYMPH_FLUID__PCT	Increased hematocrit	EURLYMPH_FLUID__PCTIncreased hematocrit	0.0790995	-0.0598162	0.218015	0.145735	1.1231	0.262799	206	0.580376
AFR	QTC__MS	Reduced lipids	AFRQTC__MSReduced lipids	0.0171409	-0.012869	0.0471509	0.476024	1.11981	0.26286	4141	0.580276
ALL	CASHEW_NUT_IGE__KIU_L	Reduced lipids	ALLCASHEW_NUT_IGE__KIU_LReduced lipids	0.0459882	-0.0346067	0.126583	0.060044	1.12073	0.26287	590	0.580259
AMR	WB_CREATININE_ART__MG_DL	Increased hematocrit	AMRWB_CREATININE_ART__MG_DLIncreased hematocrit	-0.112957	-0.311987	0.0860736	0.0775158	-1.12597	0.262872	114	0.580256
EUR	COMPLEMENT_C4__MG_DL	Increased blood volume	EURCOMPLEMENT_C4__MG_DLIncreased blood volume	-0.0551355	-0.151821	0.0415504	0.0546742	-1.12132	0.262875	387	0.580251
AMR	T_AXIS__DEGREES	Reduced inflammation	AMRT_AXIS__DEGREESReduced inflammation	0.0183373	-0.0137708	0.0504455	0.0343018	1.11973	0.262904	3689	0.580203
EUR	PO2_ART_POCT__MM_HG	Reduced hematocrit	EURPO2_ART_POCT__MM_HGReduced hematocrit	-0.038495	-0.10594	0.0289496	0.0182319	-1.12026	0.262918	874	0.58018
ALL	PROCALCITONIN__NG_ML	Increased inflammation	ALLPROCALCITONIN__NG_MLIncreased inflammation	-0.0509055	-0.140145	0.0383336	0.0804602	-1.12071	0.262942	523	0.580141
EUR	AST_SGOT__U_L	Increased blood volume	EURAST_SGOT__U_LIncreased blood volume	-0.0141655	-0.0389703	0.0106392	0.00580448	-1.11953	0.262959	5957	0.580111
AMR	PCO2_ART__MM_HG	Reduced blood volume	AMRPCO2_ART__MM_HGReduced blood volume	0.0437835	-0.0329533	0.12052	0.00829734	1.12038	0.262965	662	0.580102
AFR	HGB_A1C_POCT__PCT	Increased inflammation	AFRHGB_A1C_POCT__PCTIncreased inflammation	0.0503483	-0.0379361	0.138633	0.00865703	1.12053	0.263036	503	0.579985
AFR	MICROALB_CREAT_RATIO__MG_G_CREAT	Reduced inflammation	AFRMICROALB_CREAT_RATIO__MG_G_CREATReduced inflammation	-0.06895	-0.190001	0.0521009	0.172524	-1.12151	0.263087	279	0.579901
AFR	DHEAS__MCG_DL	Increased hematocrit	AFRDHEAS__MCG_DLIncreased hematocrit	0.0838701	-0.0636351	0.231375	0.322164	1.12307	0.26312	171	0.579846
AFR	U_SPECIFIC_GRAVITY__NA	Increased inflammation	AFRU_SPECIFIC_GRAVITY__NAIncreased inflammation	-0.0178252	-0.0490535	0.0134032	7.9998e-05	-1.11911	0.263165	3779	0.579771
AMR	URIC_ACID_BLD__MG_DL	Increased body mass	AMRURIC_ACID_BLD__MG_DLIncreased body mass	0.0287506	-0.0216429	0.0791442	0.00969743	1.1192	0.263254	1379	0.579626
AMR	CIRRHOMETER_PATIENT_SCORE__NA	Reduced blood volume	AMRCIRRHOMETER_PATIENT_SCORE__NAReduced blood volume	-0.103318	-0.285498	0.0788624	0.152249	-1.12475	0.263311	117	0.579531
AFR	O2HB_VEN_GEM_POCT__PCT	Increased urate	AFRO2HB_VEN_GEM_POCT__PCTIncreased urate	0.104941	-0.0799502	0.289832	2.50664	1.12359	0.263395	136	0.579393
ALL	IMMUNOGLOBULIN_G_SUBCLASS_2__MG_DL	Increased hematocrit	ALLIMMUNOGLOBULIN_G_SUBCLASS_2__MG_DLIncreased hematocrit	-0.0808728	-0.223088	0.0613426	0.359824	-1.12167	0.263412	205	0.579365
ALL	RITONAVIR_IC50__MICROMOLE	Increased hematocrit	ALLRITONAVIR_IC50__MICROMOLEIncreased hematocrit	-0.0902945	-0.249166	0.0685769	0.103512	-1.12213	0.263429	180	0.579336
AMR	ULTRA_HIV_1_VIRAL_LOAD__COPIES_ML	Reduced hematocrit	AMRULTRA_HIV_1_VIRAL_LOAD__COPIES_MLReduced hematocrit	-0.121589	-0.336272	0.0930943	0.101502	-1.12518	0.263504	104	0.579213
ALL	GALACTOMANNAN__NA	Reduced lipids	ALLGALACTOMANNAN__NAReduced lipids	-0.0907487	-0.250474	0.0689769	0.0666277	-1.12194	0.263547	176	0.579142
ALL	POLY_CSF__PCT	Reduced lipids	ALLPOLY_CSF__PCTReduced lipids	-0.0532839	-0.146827	0.0402592	0.0619264	-1.11937	0.263565	475	0.579113
AMR	WBC_CSF__UL	Increased blood volume	AMRWBC_CSF__ULIncreased blood volume	0.0993009	-0.0756654	0.274267	0.158957	1.12282	0.263585	144	0.579079
ALL	TOTAL_PROTEIN_URINE_RANDOM__MG_ML	Increased blood volume	ALLTOTAL_PROTEIN_URINE_RANDOM__MG_MLIncreased blood volume	-0.0336903	-0.0927889	0.0254082	0.0481168	-1.1185	0.263587	1155	0.579076
EUR	CHROMOGRANIN_A__NG_ML	Increased blood volume	EURCHROMOGRANIN_A__NG_MLIncreased blood volume	-0.116459	-0.322251	0.0893329	0.174633	-1.12498	0.263725	100	0.578848
ALL	PROBNP__PG_ML	Increased blood volume	ALLPROBNP__PG_MLIncreased blood volume	0.0924271	-0.070414	0.255268	0.159065	1.12209	0.263732	155	0.578837
AFR	O2_SAT_VEN_POCT__PCT	Increased body mass	AFRO2_SAT_VEN_POCT__PCTIncreased body mass	-0.0215616	-0.0593886	0.0162654	0.562915	-1.11768	0.2638	2763	0.578725
EUR	F422_IGE_ARA_H_1__KU_L	Reduced inflammation	EURF422_IGE_ARA_H_1__KU_LReduced inflammation	-0.118786	-0.328735	0.091163	0.217349	-1.12474	0.263827	100	0.57868
EUR	SMOOTH_MUSCLE_ANTIBODY__UNITS	Increased urate	EURSMOOTH_MUSCLE_ANTIBODY__UNITSIncreased urate	0.121795	-0.0934057	0.336995	0.0848254	1.12438	0.263843	104	0.578655
ALL	ETRAVIRINE_FOLD_CHANGE__NA	Increased urate	ALLETRAVIRINE_FOLD_CHANGE__NAIncreased urate	0.091163	-0.0694022	0.251728	0.110795	1.12117	0.263874	176	0.578603
AFR	PROTEIN_S_AG_FREE__PCT	Increased inflammation	AFRPROTEIN_S_AG_FREE__PCTIncreased inflammation	-0.0832727	-0.229916	0.0633707	2.20879	-1.12082	0.263917	187	0.578533
AFR	QFT_NIL_PLUS__IU_ML	Reduced hematocrit	AFRQFT_NIL_PLUS__IU_MLReduced hematocrit	-0.0796969	-0.219965	0.0605713	0.0784698	-1.12012	0.263954	222	0.578471
EUR	QUANTIFERON_MITOGEN_MINUS_NIL__IU_ML	Increased blood volume	EURQUANTIFERON_MITOGEN_MINUS_NIL__IU_MLIncreased blood volume	0.0665683	-0.0505246	0.183661	0.202327	1.11908	0.264063	295	0.578292
AMR	SMOOTH_MUSCLE_ANTIBODY__UNITS	Increased body mass	AMRSMOOTH_MUSCLE_ANTIBODY__UNITSIncreased body mass	0.12194	-0.0935302	0.337411	0.0798976	1.12292	0.264187	113	0.578088
ALL	MONOCYTE_COUNT__X10_3_UL	Increased body mass	ALLMONOCYTE_COUNT__X10_3_ULIncreased body mass	-0.00791348	-0.0218054	0.00597849	0.00243514	-1.11653	0.264204	25750	0.578061
ALL	VITAMIN_B1_THIAMINE_WHOLE_BLOOD__NMOL_L	Increased body mass	ALLVITAMIN_B1_THIAMINE_WHOLE_BLOOD__NMOL_LIncreased body mass	0.0669968	-0.0508378	0.184832	0.0234782	1.11827	0.264225	361	0.578026
ALL	MAPLE_PCTASM__PCT	Increased body mass	ALLMAPLE_PCTASM__PCTIncreased body mass	-0.110854	-0.30643	0.084723	0.123824	-1.12089	0.26431	150	0.577886
ALL	U_PROTEIN__MG_DL	Increased hematocrit	ALLU_PROTEIN__MG_DLIncreased hematocrit	-0.0136167	-0.0375279	0.0102945	0.00814235	-1.11632	0.264321	7372	0.577868
EUR	WB_UREA_NITROGEN_ART__MG_DL	Increased urate	EURWB_UREA_NITROGEN_ART__MG_DLIncreased urate	-0.0979089	-0.27068	0.074862	0.0532776	-1.12068	0.2644	150	0.577739
ALL	PCT_CD_8_POS_LYMPH__PCT	Increased body mass	ALLPCT_CD_8_POS_LYMPH__PCTIncreased body mass	0.113055	-0.0866745	0.312784	1.21029	1.12143	0.264484	127	0.577601
AMR	FIBROMETER_PROTHROMBIN_INDEX__PCT	Increased blood volume	AMRFIBROMETER_PROTHROMBIN_INDEX__PCTIncreased blood volume	-0.106804	-0.295513	0.0819055	1.53203	-1.12151	0.264493	125	0.577586
EUR	PLATELET__X10_3_UL	Reduced hematocrit	EURPLATELET__X10_3_ULReduced hematocrit	-0.0135452	-0.0373407	0.0102503	0.747876	-1.1159	0.26451	6179	0.577558
ALL	U_PH__NA	Increased body mass	ALLU_PH__NAIncreased body mass	-0.00936721	-0.0258236	0.00708916	0.000889217	-1.11571	0.264559	18817	0.577477
EUR	AMMONIA__MCG_DL	Reduced inflammation	EURAMMONIA__MCG_DLReduced inflammation	0.113983	-0.0876063	0.315572	0.0817177	1.12206	0.264578	112	0.577446
AFR	ALBUMIN_ELP__G_DL	Reduced lipids	AFRALBUMIN_ELP__G_DLReduced lipids	-0.0429577	-0.118504	0.0325884	0.0303546	-1.1165	0.264606	687	0.5774
ALL	FOLATE__NG_ML	Reduced inflammation	ALLFOLATE__NG_MLReduced inflammation	-0.0753514	-0.208098	0.0573949	0.0286976	-1.11818	0.264607	254	0.577398
AMR	WB_GLUCOSE_ART__MG_DL	Reduced blood volume	AMRWB_GLUCOSE_ART__MG_DLReduced blood volume	-0.0528556	-0.145864	0.0401529	0.0155533	-1.1169	0.264646	453	0.577334
ALL	TESTOSTERONE__NG_DL	Reduced lipids	ALLTESTOSTERONE__NG_DLReduced lipids	0.0100226	-0.00759072	0.027636	0.0670347	1.11563	0.264648	4015	0.577331
AMR	HCO3_VEN_POCT__MEQ_L	Reduced hematocrit	AMRHCO3_VEN_POCT__MEQ_LReduced hematocrit	0.0221388	-0.0167729	0.0610506	0.0767461	1.11565	0.264677	2567	0.577284
AFR	U_SPECIFIC_GRAVITY__NA	Reduced blood volume	AFRU_SPECIFIC_GRAVITY__NAReduced blood volume	0.0177657	-0.0134599	0.0489913	0.000103451	1.11547	0.264719	3779	0.577214
EUR	VANCOMYCIN_TROUGH__MCG_ML	Reduced hematocrit	EURVANCOMYCIN_TROUGH__MCG_MLReduced hematocrit	0.0719687	-0.0548615	0.198799	0.0563442	1.11783	0.264764	253	0.577141
ALL	RITONAVIR_FOLD_CHANGE__NA	Increased blood volume	ALLRITONAVIR_FOLD_CHANGE__NAIncreased blood volume	0.0886051	-0.0677631	0.244973	0.0936286	1.11876	0.26486	180	0.576984
ALL	ZIDOVUDINE_IC50__MICROMOLE	Reduced blood volume	ALLZIDOVUDINE_IC50__MICROMOLEReduced blood volume	-0.0831067	-0.229748	0.0635345	0.117772	-1.11843	0.2649	191	0.576918
AFR	MEAN_CORP_HGB__PG	Reduced blood volume	AFRMEAN_CORP_HGB__PGReduced blood volume	-0.0151011	-0.0416525	0.0114503	0.041463	-1.11498	0.264909	5289	0.576904
EUR	APTT__SECONDS	Increased blood volume	EURAPTT__SECONDSIncreased blood volume	0.0182197	-0.013819	0.0502584	0.00293253	1.11497	0.264939	3533	0.576854
ALL	APTT__SECONDS	Reduced lipids	ALLAPTT__SECONDSReduced lipids	-0.00844237	-0.0232864	0.00640163	0.00117864	-1.11478	0.264958	18121	0.576823
AMR	WB_LACTATE_VEN_POCT__MMOL_L	Increased blood volume	AMRWB_LACTATE_VEN_POCT__MMOL_LIncreased blood volume	0.0217487	-0.0165006	0.0599979	0.00897247	1.11497	0.264968	2565	0.576807
AMR	CAT_DANDER_IGE__KIU_L	Reduced blood volume	AMRCAT_DANDER_IGE__KIU_LReduced blood volume	0.104899	-0.0806559	0.290454	0.148037	1.12023	0.265033	125	0.576701
ALL	POC_PO2_VENOUS__MMHG	Increased urate	ALLPOC_PO2_VENOUS__MMHGIncreased urate	0.0514662	-0.0391426	0.142075	0.0189284	1.11567	0.265039	575	0.57669
ALL	AT_III_ANTIGEN__PCT	Increased body mass	ALLAT_III_ANTIGEN__PCTIncreased body mass	0.0536849	-0.0408333	0.148203	0.0213564	1.11546	0.265096	620	0.576596
ALL	VCAM_1__UG_ML	Reduced inflammation	ALLVCAM_1__UG_MLReduced inflammation	-0.116443	-0.322636	0.0897491	0.0487102	-1.12069	0.265158	112	0.576495
ALL	BASE_EX_VEN_POCT__MMOL_L	Increased body mass	ALLBASE_EX_VEN_POCT__MMOL_LIncreased body mass	0.0131207	-0.00996033	0.0362018	0.00755392	1.11431	0.265175	9628	0.576467
EUR	WB_IONIZED_CA_ART__MMOL_L	Increased urate	EURWB_IONIZED_CA_ART__MMOL_LIncreased urate	0.0490594	-0.0373609	0.13548	0.00335092	1.11521	0.26527	539	0.576312
ALL	HCV_AB__S_CO_RATIO	Increased inflammation	ALLHCV_AB__S_CO_RATIOIncreased inflammation	-0.0483609	-0.133558	0.0368362	0.0248545	-1.11482	0.265379	607	0.576134
ALL	SSB_LA_ENA_ANTIBODY_IGG__AU_ML	Reduced blood volume	ALLSSB_LA_ENA_ANTIBODY_IGG__AU_MLReduced blood volume	-0.0711056	-0.196545	0.0543341	0.0814198	-1.11578	0.265463	297	0.575995
AMR	QUANTIFERON_TB1_AG_VALUE__IU_ML	Reduced inflammation	AMRQUANTIFERON_TB1_AG_VALUE__IU_MLReduced inflammation	-0.115047	-0.318946	0.0888529	0.131997	-1.11999	0.265512	110	0.575916
ALL	LOG10_HIV_1_RNA__LOG10COPY_ML	Increased urate	ALLLOG10_HIV_1_RNA__LOG10COPY_MLIncreased urate	-0.0764918	-0.211501	0.0585174	0.0232801	-1.11596	0.265531	259	0.575885
ALL	WB_SODIUM_VEN__MEQ_L	Reduced inflammation	ALLWB_SODIUM_VEN__MEQ_LReduced inflammation	-0.00994395	-0.02745	0.00756205	0.0267504	-1.11342	0.265548	13799	0.575856
AFR	PSA_FREE__NG_ML	Increased body mass	AFRPSA_FREE__NG_MLIncreased body mass	-0.0689053	-0.190522	0.0527118	0.103373	-1.11531	0.265679	293	0.575642
EUR	CK_MB__U_L	Increased inflammation	EURCK_MB__U_LIncreased inflammation	0.0703857	-0.0538861	0.194657	0.0566908	1.11547	0.265715	265	0.575584
EUR	VANCOMYCIN_RANDOM__MCG_ML	Increased hematocrit	EURVANCOMYCIN_RANDOM__MCG_MLIncreased hematocrit	-0.0933935	-0.258651	0.0718635	0.0694514	-1.11718	0.265805	156	0.575437
ALL	THYROXINE_T4__UG_DL	Increased blood volume	ALLTHYROXINE_T4__UG_DLIncreased blood volume	-0.0776126	-0.214797	0.0595722	0.0241751	-1.11534	0.26599	222	0.575135
EUR	PECAN_NUT_IGE__KIU_L	Increased blood volume	EURPECAN_NUT_IGE__KIU_LIncreased blood volume	0.0729258	-0.0559496	0.201801	0.100823	1.11499	0.266029	242	0.575071
ALL	EOSINOPHIL__PCT	Increased urate	ALLEOSINOPHIL__PCTIncreased urate	0.0133941	-0.0102128	0.037001	0.00948141	1.11221	0.266081	8330	0.574986
EUR	POLY_FLUID__PCT	Reduced blood volume	EURPOLY_FLUID__PCTReduced blood volume	-0.0845193	-0.234007	0.0649686	0.208476	-1.11521	0.26616	205	0.574858
ALL	TIMOTHY_PCTASM__NA	Reduced hematocrit	ALLTIMOTHY_PCTASM__NAReduced hematocrit	-0.0609435	-0.168565	0.0466776	0.0945529	-1.11371	0.266161	366	0.574855
EUR	ANGIOTEN_CONV_ENZYME__U_L	Reduced blood volume	EURANGIOTEN_CONV_ENZYME__U_LReduced blood volume	-0.0850546	-0.235559	0.0654501	0.152868	-1.11521	0.266262	192	0.574691
AFR	CA_125__U_ML	Reduced blood volume	AFRCA_125__U_MLReduced blood volume	-0.0940012	-0.260538	0.0725354	0.145977	-1.1163	0.266275	149	0.57467
AFR	ATRIAL_RATE__BPM	Increased inflammation	AFRATRIAL_RATE__BPMIncreased inflammation	0.017271	-0.0131848	0.0477268	0.0110896	1.11179	0.266293	4136	0.574641
AFR	MEAN_PLT_VOLUME__FL	Increased urate	AFRMEAN_PLT_VOLUME__FLIncreased urate	-0.0154374	-0.0426619	0.0117871	0.00188234	-1.11163	0.266346	5277	0.574553
AMR	FIBROMETER_ALPHA_2_MACROGLOBULIN__MG_DL	Reduced blood volume	AMRFIBROMETER_ALPHA_2_MACROGLOBULIN__MG_DLReduced blood volume	0.0940796	-0.0728334	0.260993	0.301972	1.1169	0.266449	125	0.574385
ALL	DOG_DANDER_PCTASM__PCT	Reduced inflammation	ALLDOG_DANDER_PCTASM__PCTReduced inflammation	-0.0780619	-0.216234	0.0601102	0.136882	-1.11448	0.266497	202	0.574308
AMR	WB_CREATININE_VEN__MG_DL	Increased body mass	AMRWB_CREATININE_VEN__MG_DLIncreased body mass	-0.0199333	-0.0551023	0.0152356	0.00851284	-1.11134	0.266512	2946	0.574283
ALL	MIXING_APTT_1_HR__SECONDS	Increased urate	ALLMIXING_APTT_1_HR__SECONDSIncreased urate	0.115235	-0.0893536	0.319823	0.046431	1.11721	0.26653	116	0.574254
ALL	PLATELET__X10_3_UL	Increased blood volume	ALLPLATELET__X10_3_ULIncreased blood volume	-0.00672191	-0.0185805	0.00513668	0.414554	-1.11103	0.266564	27705	0.574199
ALL	ETRAVIRINE_FOLD_CHANGE__NA	Reduced inflammation	ALLETRAVIRINE_FOLD_CHANGE__NAReduced inflammation	0.0914338	-0.0705292	0.253397	0.105705	1.1148	0.266589	176	0.574158
ALL	CREATININE_URINE_PER_VOLUME__MG_DL	Reduced blood volume	ALLCREATININE_URINE_PER_VOLUME__MG_DLReduced blood volume	-0.0490951	-0.135829	0.037639	0.0314081	-1.11213	0.26662	511	0.574107
ALL	MIXING_APTT_IMMED__SECONDS	Increased urate	ALLMIXING_APTT_IMMED__SECONDSIncreased urate	0.114763	-0.0890264	0.318552	0.0408679	1.11699	0.266621	116	0.574105
AFR	MCH__PG	Reduced inflammation	AFRMCH__PGReduced inflammation	-0.0410555	-0.113557	0.031446	0.158125	-1.1117	0.26663	750	0.57409
ALL	PLT_CT__X1000_MM3	Increased hematocrit	ALLPLT_CT__X1000_MM3Increased hematocrit	0.0835079	-0.0643586	0.231374	0.0241939	1.11353	0.266797	217	0.57382
AMR	QUANTIFERON_NIL__IU_ML	Increased body mass	AMRQUANTIFERON_NIL__IU_MLIncreased body mass	-0.0472264	-0.130676	0.0362229	0.0343627	-1.11152	0.266805	594	0.573807
AMR	HEMOGLOBIN_A1C__PCT	Increased blood volume	AMRHEMOGLOBIN_A1C__PCTIncreased blood volume	0.0173436	-0.0132767	0.0479639	0.00324064	1.1105	0.266855	3796	0.573724
ALL	CA_125__U_ML	Increased hematocrit	ALLCA_125__U_MLIncreased hematocrit	-0.0442748	-0.122506	0.0339568	0.0517437	-1.1112	0.266872	697	0.573696
AMR	ALBUMIN__G_DL	Increased blood volume	AMRALBUMIN__G_DLIncreased blood volume	0.05177	-0.039773	0.143313	0.0297699	1.11177	0.266904	415	0.573644
AFR	HYDROXY_VITAMIN_D_2__NG_ML	Increased inflammation	AFRHYDROXY_VITAMIN_D_2__NG_MLIncreased inflammation	-0.086941	-0.241101	0.0672193	0.0897954	-1.11422	0.266943	166	0.573582
AFR	ALBUMIN_URINE__PCT	Reduced hematocrit	AFRALBUMIN_URINE__PCTReduced hematocrit	0.109218	-0.0848563	0.303293	3.37563	1.11598	0.267001	118	0.573487
ALL	HEMOGLOBIN_VEN_GEM_MPOCT__G_DL	Reduced lipids	ALLHEMOGLOBIN_VEN_GEM_MPOCT__G_DLReduced lipids	0.0398848	-0.0305988	0.110368	0.0902654	1.1107	0.267017	850	0.573461
EUR	PROTIME_POCT__SECONDS	Increased inflammation	EURPROTIME_POCT__SECONDSIncreased inflammation	-0.0366322	-0.101378	0.0281134	0.0125167	-1.11038	0.267125	938	0.573285
ALL	CA27_29__U_ML	Reduced inflammation	ALLCA27_29__U_MLReduced inflammation	-0.0544071	-0.150641	0.0418265	0.0455022	-1.11102	0.26714	473	0.573262
AMR	WB_LACTATE_ART_POCT__MMOL_L	Increased urate	AMRWB_LACTATE_ART_POCT__MMOL_LIncreased urate	-0.0427838	-0.118424	0.0328567	0.0245257	-1.11045	0.267173	738	0.573207
ALL	ALDOSTERONE__NG_DL	Increased body mass	ALLALDOSTERONE__NG_DLIncreased body mass	0.0418219	-0.0321084	0.115752	0.0362712	1.11023	0.267196	915	0.57317
AFR	ALPHA_2_GLOB__G_DL	Reduced blood volume	AFRALPHA_2_GLOB__G_DLReduced blood volume	-0.0421963	-0.116828	0.0324352	0.00774106	-1.11015	0.267331	687	0.572951
AFR	ALDOLASE__U_L	Reduced hematocrit	AFRALDOLASE__U_LReduced hematocrit	-0.0843184	-0.233906	0.0652696	0.0428161	-1.1127	0.26741	184	0.572822
AFR	RUBELLA_IGG_ANTIBODY__IU_ML	Increased urate	AFRRUBELLA_IGG_ANTIBODY__IU_MLIncreased urate	0.0348338	-0.0267716	0.0964392	0.16433	1.1096	0.267443	994	0.572769
ALL	ABS_T_SUPPRESSOR_3CD8__CU_MM	Reduced inflammation	ALLABS_T_SUPPRESSOR_3CD8__CU_MMReduced inflammation	0.0581764	-0.0448106	0.161163	0.410219	1.11047	0.267453	421	0.572752
EUR	CARCINOEMBRYONIC_AG__NG_ML	Increased blood volume	EURCARCINOEMBRYONIC_AG__NG_MLIncreased blood volume	0.05793	-0.0446452	0.160505	0.0607628	1.11065	0.267464	373	0.572735
AFR	HEMOGLOBIN_VEN_GEM_MPOCT__G_DL	Increased urate	AFRHEMOGLOBIN_VEN_GEM_MPOCT__G_DLIncreased urate	-0.0785275	-0.217784	0.0607288	0.207974	-1.11207	0.267464	211	0.572734
ALL	TRYPTASE__UG_L	Reduced inflammation	ALLTRYPTASE__UG_LReduced inflammation	-0.0826264	-0.2292	0.0639468	0.0415663	-1.11203	0.267545	202	0.572604
ALL	SHRIMP_PCTASM__PCT	Increased blood volume	ALLSHRIMP_PCTASM__PCTIncreased blood volume	0.115255	-0.0898935	0.320403	0.195986	1.11519	0.267554	110	0.572589
ALL	HCG_TOTAL_QUANT__MIU_ML	Increased hematocrit	ALLHCG_TOTAL_QUANT__MIU_MLIncreased hematocrit	-0.0198355	-0.0549207	0.0152496	0.0768133	-1.10857	0.267715	2735	0.572327
AFR	WB_IONIZED_CA_VEN__MMOL_L	Increased blood volume	AFRWB_IONIZED_CA_VEN__MMOL_LIncreased blood volume	0.0330112	-0.0253997	0.0914221	0.00295292	1.1089	0.267716	1121	0.572326
EUR	MONOCYTE_PCT__PCT	Increased hematocrit	EURMONOCYTE_PCT__PCTIncreased hematocrit	-0.0139226	-0.038547	0.0107018	0.0034018	-1.1084	0.267737	5806	0.572292
ALL	PATIENT_TEMP_POCT__OC	Increased urate	ALLPATIENT_TEMP_POCT__OCIncreased urate	-0.0123988	-0.0343297	0.00953205	1.10856e-05	-1.10823	0.267792	9327	0.572202
AFR	ALPHA_FETOPROTEIN__NG_ML	Reduced inflammation	AFRALPHA_FETOPROTEIN__NG_MLReduced inflammation	0.0388277	-0.0299018	0.107557	0.0484255	1.10891	0.267799	824	0.572192
AFR	TSH__UIU_ML	Increased hematocrit	AFRTSH__UIU_MLIncreased hematocrit	-0.0172532	-0.0477744	0.0132681	0.0120672	-1.10826	0.267814	4137	0.572167
ALL	POC_HCO3_ARTERIAL__MEQ_L	Reduced hematocrit	ALLPOC_HCO3_ARTERIAL__MEQ_LReduced hematocrit	0.111238	-0.08676	0.309235	0.0526638	1.11338	0.267972	124	0.571911
ALL	ELM_PCT_PCTASM__PCT	Increased hematocrit	ALLELM_PCT_PCTASM__PCTIncreased hematocrit	-0.116714	-0.324719	0.0912917	0.123576	-1.11441	0.268006	106	0.571855
ALL	SAQUINAVIR_IC50__MICROMOLE	Increased hematocrit	ALLSAQUINAVIR_IC50__MICROMOLEIncreased hematocrit	-0.106169	-0.295104	0.0827651	0.104561	-1.11299	0.268015	130	0.571842
ALL	RARA_H_8__NA	Increased inflammation	ALLRARA_H_8__NAIncreased inflammation	0.0716002	-0.0554414	0.198642	0.141695	1.11014	0.268034	258	0.571811
ALL	GASTRIN__PG_ML	Increased urate	ALLGASTRIN__PG_MLIncreased urate	0.131441	-0.102924	0.365806	0.139226	1.11455	0.268078	102	0.571739
ALL	GTT_FAST__MG_DL	Reduced inflammation	ALLGTT_FAST__MG_DLReduced inflammation	0.0406095	-0.0313319	0.112551	0.0085447	1.10844	0.268085	660	0.571727
AFR	SEGMENTED_CELLS__PCT	Increased inflammation	AFRSEGMENTED_CELLS__PCTIncreased inflammation	0.0371621	-0.0286549	0.102979	0.484659	1.10815	0.268095	906	0.571712
AFR	POC_HCO3_VENOUS__MEQ_L	Reduced blood volume	AFRPOC_HCO3_VENOUS__MEQ_LReduced blood volume	0.0920816	-0.071625	0.255788	0.451823	1.11141	0.268172	164	0.571587
ALL	WBC__K_UL	Reduced hematocrit	ALLWBC__K_ULReduced hematocrit	0.0237503	-0.0182998	0.0658004	0.00795189	1.10752	0.268172	2639	0.571587
EUR	LDL_HDL_RATIO__NA	Increased urate	EURLDL_HDL_RATIO__NAIncreased urate	-0.0160049	-0.0443447	0.0123349	0.0067391	-1.10719	0.268273	4495	0.571423
ALL	WEIGHT__KG	Reduced blood volume	ALLWEIGHT__KGReduced blood volume	-0.00643329	-0.0178262	0.00495957	0.120526	-1.10679	0.268393	29253	0.57123
ALL	TPO_MICROSOMAL_AB__IU_ML	Increased blood volume	ALLTPO_MICROSOMAL_AB__IU_MLIncreased blood volume	0.027093	-0.0209066	0.0750925	0.0672197	1.10704	0.268426	1787	0.571176
EUR	GLUCOSE_POCT_BY_METER__MG_DL	Reduced blood volume	EURGLUCOSE_POCT_BY_METER__MG_DLReduced blood volume	-0.0281255	-0.0779717	0.0217207	0.00699277	-1.10675	0.26857	1583	0.570942
EUR	K__MMOL_L	Reduced lipids	EURK__MMOL_LReduced lipids	0.0528009	-0.040883	0.146485	0.0050299	1.10768	0.268603	457	0.570889
ALL	IRON_SERUM__MCG_DL	Increased blood volume	ALLIRON_SERUM__MCG_DLIncreased blood volume	-0.0102051	-0.0282894	0.00787919	0.019378	-1.10613	0.268691	12291	0.570747
ALL	POC_LACTATE_VENOUS__MMOL_L	Reduced hematocrit	ALLPOC_LACTATE_VENOUS__MMOL_LReduced hematocrit	0.0493854	-0.0382187	0.136989	0.0221169	1.10702	0.268707	646	0.570721
ALL	VOLUME__L	Increased urate	ALLVOLUME__LIncreased urate	0.0260193	-0.0201069	0.0721454	0.0195706	1.10624	0.268751	2096	0.57065
EUR	HIV_1_VIRAL_LOAD__CP_ML	Increased body mass	EURHIV_1_VIRAL_LOAD__CP_MLIncreased body mass	-0.0716866	-0.199086	0.0557132	0.095491	-1.10815	0.268848	267	0.570493
ALL	ABS_TOTAL_T_CELLS_3CD3__CU_MM	Reduced inflammation	ALLABS_TOTAL_T_CELLS_3CD3__CU_MMReduced inflammation	0.0579427	-0.0449362	0.160822	0.553348	1.10718	0.268873	420	0.570453
ALL	B2GLYCOPROTEIN_1_IGM_ANTIBODY__SMU	Increased urate	ALLB2GLYCOPROTEIN_1_IGM_ANTIBODY__SMUIncreased urate	-0.0639548	-0.177526	0.0496167	0.0545535	-1.10726	0.268889	391	0.570427
ALL	IMMATURE_GRAN_COUNT__X10E3_UL	Increased body mass	ALLIMMATURE_GRAN_COUNT__X10E3_ULIncreased body mass	-0.0920457	-0.2558	0.0717088	0.0380403	-1.10886	0.268913	201	0.570388
EUR	INTACT_PARATHYROID_HORMONE__PG_ML	Reduced inflammation	EURINTACT_PARATHYROID_HORMONE__PG_MLReduced inflammation	-0.0317792	-0.0881568	0.0245984	0.0205905	-1.10596	0.268974	1172	0.570289
EUR	ALK_PHOSPHATASE_BLD__U_L	Increased body mass	EURALK_PHOSPHATASE_BLD__U_LIncreased body mass	-0.0142367	-0.0394847	0.0110113	0.00501515	-1.1054	0.269032	5944	0.570196
AFR	PROTEIN_S_AG_TOTAL__PCT	Increased hematocrit	AFRPROTEIN_S_AG_TOTAL__PCTIncreased hematocrit	0.0842962	-0.0657785	0.234371	2.23986	1.10866	0.269117	187	0.570059
AMR	CHOL_HDL_RATIO__NA	Increased blood volume	AMRCHOL_HDL_RATIO__NAIncreased blood volume	-0.0746573	-0.207483	0.0581682	0.0239841	-1.1079	0.269147	228	0.570011
EUR	GAMMA_GLOB__G_DL	Increased inflammation	EURGAMMA_GLOB__G_DLIncreased inflammation	-0.0467766	-0.129851	0.0362982	0.0215971	-1.10622	0.269154	523	0.569999
EUR	UROBILINOGEN_DIPSTICK__NA	Reduced hematocrit	EURUROBILINOGEN_DIPSTICK__NAReduced hematocrit	0.0341394	-0.0264589	0.0947378	0.016672	1.10546	0.269212	1065	0.569905
ALL	FREE_PSA_PANEL__PCT	Increased hematocrit	ALLFREE_PSA_PANEL__PCTIncreased hematocrit	-0.0340856	-0.0945889	0.0264177	0.0468801	-1.10538	0.269234	1131	0.569871
EUR	IG_A_QUANT__MG_DL	Increased blood volume	EURIG_A_QUANT__MG_DLIncreased blood volume	0.0324569	-0.0251612	0.090075	0.137606	1.10532	0.26927	1085	0.569812
ALL	FERRITIN__NG_ML	Increased inflammation	ALLFERRITIN__NG_MLIncreased inflammation	-0.00942283	-0.0261428	0.0072971	0.0109314	-1.10469	0.269318	12142	0.569735
ALL	FIBROMETER_ALT__IU_L	Increased urate	ALLFIBROMETER_ALT__IU_LIncreased urate	0.0609945	-0.0474711	0.16946	0.0488369	1.10631	0.269416	337	0.569577
ALL	U_URIC_ACID_RANDOM__MG_L	Reduced blood volume	ALLU_URIC_ACID_RANDOM__MG_LReduced blood volume	0.0968634	-0.0758934	0.26962	0.0698432	1.10903	0.26942	147	0.569571
AFR	NEUTROPHIL_PCT__PCT	Increased hematocrit	AFRNEUTROPHIL_PCT__PCTIncreased hematocrit	-0.0155046	-0.0430337	0.0120246	0.179576	-1.10413	0.26959	5030	0.569296
ALL	IGA_TOTAL_QUANT__MG_DL	Reduced inflammation	ALLIGA_TOTAL_QUANT__MG_DLReduced inflammation	0.0174028	-0.0135014	0.0483071	0.0800149	1.10401	0.269651	4254	0.569198
ALL	CKMB_FRACT__NA	Increased body mass	ALLCKMB_FRACT__NAIncreased body mass	0.127798	-0.100846	0.356441	0.153991	1.11077	0.269691	102	0.569133
AFR	UROBILINOGEN__EU_DL	Reduced hematocrit	AFRUROBILINOGEN__EU_DLReduced hematocrit	-0.0186371	-0.0517416	0.0144674	0.0175856	-1.10379	0.269758	3536	0.569025
AMR	WB_K_VEN_POCT__MEQ_L	Increased blood volume	AMRWB_K_VEN_POCT__MEQ_LIncreased blood volume	0.0199656	-0.0155023	0.0554335	0.00214613	1.10377	0.269785	2855	0.568982
AMR	HGB_A2__PCT	Increased urate	AMRHGB_A2__PCTIncreased urate	-0.0607545	-0.168879	0.0473701	0.0116897	-1.10538	0.269806	341	0.568948
AMR	POTASSIUM_POC__MMOL_L	Increased blood volume	AMRPOTASSIUM_POC__MMOL_LIncreased blood volume	0.0974745	-0.0765957	0.271545	0.014053	1.10843	0.269839	137	0.568896
ALL	POC_O2_SAT_ARTERIAL__PCT	Reduced inflammation	ALLPOC_O2_SAT_ARTERIAL__PCTReduced inflammation	0.112642	-0.0886846	0.313968	1.0273	1.10902	0.269883	122	0.568824
EUR	HEMOGLOBIN_A1C__PCT	Increased blood volume	EURHEMOGLOBIN_A1C__PCTIncreased blood volume	-0.0180663	-0.0501663	0.0140338	0.00251611	-1.10347	0.269899	3517	0.5688
EUR	U_PROTEIN_CREA_RATIO__NA	Increased hematocrit	EURU_PROTEIN_CREA_RATIO__NAIncreased hematocrit	-0.0387039	-0.107526	0.0301177	0.0484603	-1.10394	0.269956	804	0.568706
ALL	HEPTIMAX_R_HCV_RNA_IU_ML__IU_ML	Increased inflammation	ALLHEPTIMAX_R_HCV_RNA_IU_ML__IU_MLIncreased inflammation	-0.111676	-0.311657	0.0883046	0.326298	-1.1096	0.270162	103	0.568376
EUR	ATRIAL_RATE__BPM	Reduced inflammation	EURATRIAL_RATE__BPMReduced inflammation	0.0190585	-0.0148259	0.052943	0.0147578	1.10279	0.270197	3407	0.56832
ALL	RNP_ANTIBODY__AU_ML	Reduced inflammation	ALLRNP_ANTIBODY__AU_MLReduced inflammation	-0.0921183	-0.256634	0.0723973	0.151629	-1.10689	0.270214	156	0.568293
EUR	HYDROXY_VITAMIN_D_3__NG_ML	Increased blood volume	EURHYDROXY_VITAMIN_D_3__NG_MLIncreased blood volume	-0.0437898	-0.121724	0.0341447	0.639033	-1.10344	0.27027	629	0.568202
ALL	FOLATE__NG_ML	Increased blood volume	ALLFOLATE__NG_MLIncreased blood volume	-0.0731889	-0.203671	0.0572928	0.0274551	-1.10494	0.270292	254	0.568168
ALL	METHYLMALONIC_ACID_SERUM__NMOL_L	Reduced inflammation	ALLMETHYLMALONIC_ACID_SERUM__NMOL_LReduced inflammation	0.0422889	-0.0329971	0.117575	0.0248495	1.10277	0.270493	741	0.567844
ALL	ANION_GAP_VEN_GEM_MPOCT__MEQ_L	Reduced blood volume	ALLANION_GAP_VEN_GEM_MPOCT__MEQ_LReduced blood volume	0.0396819	-0.0309559	0.11032	0.0284639	1.10267	0.270493	832	0.567843
ALL	GLUCOSE_POC__MG_DL	Reduced lipids	ALLGLUCOSE_POC__MG_DLReduced lipids	-0.0447818	-0.124518	0.0349541	0.0164497	-1.10283	0.270512	663	0.567814
ALL	PHENYTOIN__MCG_ML	Increased hematocrit	ALLPHENYTOIN__MCG_MLIncreased hematocrit	-0.0550184	-0.153052	0.0430148	0.0363187	-1.10314	0.270596	436	0.567679
AMR	WB_CO2_VEN__MEQ_L	Increased inflammation	AMRWB_CO2_VEN__MEQ_LIncreased inflammation	0.0201494	-0.0157065	0.0560053	0.055559	1.10187	0.27061	2946	0.567656
AMR	ALPHA_1_ANTITRYPSIN__MG_DL	Increased body mass	AMRALPHA_1_ANTITRYPSIN__MG_DLIncreased body mass	0.112279	-0.0888224	0.313381	0.0322691	1.10783	0.270619	113	0.567641
AFR	WB_LACTATE_ART__MMOL_L	Reduced lipids	AFRWB_LACTATE_ART__MMOL_LReduced lipids	-0.0438696	-0.122004	0.0342643	0.0225472	-1.10254	0.270641	653	0.567607
AFR	RBC_NO_URNS_HPF__HPF	Reduced blood volume	AFRRBC_NO_URNS_HPF__HPFReduced blood volume	-0.078467	-0.218559	0.0616247	0.0994283	-1.10469	0.270662	208	0.567573
EUR	FREE_KAPPA_SERUM__MG_L	Increased inflammation	EURFREE_KAPPA_SERUM__MG_LIncreased inflammation	0.0980732	-0.0774139	0.27356	0.138058	1.1067	0.270674	132	0.567553
AFR	POC_CARBOXYHGB__PCT	Reduced lipids	AFRPOC_CARBOXYHGB__PCTReduced lipids	0.0927793	-0.0731541	0.258713	0.0366603	1.10587	0.270763	148	0.567411
ALL	FOSAMPRENAVIR_R_IC50__MICROMOLE	Reduced inflammation	ALLFOSAMPRENAVIR_R_IC50__MICROMOLEReduced inflammation	0.0911694	-0.0717187	0.254058	0.108708	1.10478	0.2708	186	0.567352
ALL	HGB_A1C_POCT__PCT	Reduced hematocrit	ALLHGB_A1C_POCT__PCTReduced hematocrit	-0.024763	-0.0688495	0.0193234	0.00502587	-1.10149	0.270801	2267	0.56735
AMR	ANTI_P_SERINE_IGG__GPL	Increased body mass	AMRANTI_P_SERINE_IGG__GPLIncreased body mass	0.0842355	-0.0662739	0.234745	0.0652314	1.10466	0.270841	187	0.567285
AFR	PH_DIPSTICK__NA	Increased urate	AFRPH_DIPSTICK__NAIncreased urate	0.0208933	-0.0163051	0.0580918	0.00250651	1.10134	0.270845	2784	0.567278
AFR	U_BACTERIA__NA	Increased blood volume	AFRU_BACTERIA__NAIncreased blood volume	0.0277616	-0.0216763	0.0771996	0.0135182	1.10145	0.270867	1592	0.567244
EUR	TP__G_DL	Increased inflammation	EURTP__G_DLIncreased inflammation	0.0577527	-0.0452672	0.160773	0.0467439	1.10283	0.270911	341	0.567174
ALL	TP__G_DL	Increased hematocrit	ALLTP__G_DLIncreased hematocrit	0.0250353	-0.019554	0.0696245	0.0193674	1.10114	0.270973	1946	0.567074
ALL	POLY_CSF__PCT	Increased blood volume	ALLPOLY_CSF__PCTIncreased blood volume	-0.0539236	-0.150083	0.0422363	0.0618354	-1.10198	0.271044	475	0.56696
ALL	U_BACTERIA__NA	Increased blood volume	ALLU_BACTERIA__NAIncreased blood volume	0.0138793	-0.0108386	0.0385972	0.00627009	1.10073	0.271054	6902	0.566945
AMR	U_POTASSIUM_RANDOM__MEQ_L	Increased hematocrit	AMRU_POTASSIUM_RANDOM__MEQ_LIncreased hematocrit	0.0426936	-0.0334107	0.118798	0.0224727	1.10149	0.271077	691	0.566907
AFR	FIBROMETER_PLATELET_COUNT__NA	Increased urate	AFRFIBROMETER_PLATELET_COUNT__NAIncreased urate	-0.10199	-0.284627	0.0806462	0.281464	-1.10566	0.271085	134	0.566894
ALL	LYMPHOCYTE__PCT	Increased body mass	ALLLYMPHOCYTE__PCTIncreased body mass	-0.0208823	-0.0580776	0.0163131	0.0310796	-1.10072	0.271088	3734	0.566889
EUR	WB_GLUCOSE_ART_POCT__MG_DL	Increased urate	EURWB_GLUCOSE_ART_POCT__MG_DLIncreased urate	-0.0374711	-0.104255	0.0293131	0.00765619	-1.10125	0.271098	869	0.566874
EUR	TESTOSTERONE__NG_DL	Reduced blood volume	EURTESTOSTERONE__NG_DLReduced blood volume	0.0178423	-0.01396	0.0496446	0.126771	1.10081	0.271217	1128	0.566683
AMR	OSMOLALITY_SERUM__MOSM_KG	Reduced hematocrit	AMROSMOLALITY_SERUM__MOSM_KGReduced hematocrit	-0.06748	-0.18798	0.0530205	0.0055181	-1.10237	0.271252	292	0.566627
AFR	VANCOMYCIN_TROUGH__MCG_ML	Increased body mass	AFRVANCOMYCIN_TROUGH__MCG_MLIncreased body mass	-0.0572577	-0.159443	0.0449281	0.0704401	-1.10172	0.271279	396	0.566584
EUR	F345_IGE_MACADAMIA_NUT__KU_L	Increased body mass	EURF345_IGE_MACADAMIA_NUT__KU_LIncreased body mass	0.0967543	-0.0766045	0.270113	0.151104	1.10494	0.271379	135	0.566424
EUR	APTT__SECONDS	Reduced lipids	EURAPTT__SECONDSReduced lipids	-0.0181113	-0.0504075	0.0141848	0.00281997	-1.0995	0.271623	3533	0.566033
ALL	IMMUNOGLOBULIN_G_SUBCLASS_2__MG_DL	Increased inflammation	ALLIMMUNOGLOBULIN_G_SUBCLASS_2__MG_DLIncreased inflammation	0.0806035	-0.0636044	0.224811	0.366435	1.10249	0.271637	205	0.56601
EUR	CO2_POCT__NA	Increased blood volume	EURCO2_POCT__NAIncreased blood volume	-0.082799	-0.230978	0.06538	0.196484	-1.10272	0.271645	191	0.565998
EUR	WB_SODIUM_VEN__MEQ_L	Reduced lipids	EURWB_SODIUM_VEN__MEQ_LReduced lipids	0.025862	-0.0202699	0.071994	0.0794763	1.09951	0.271692	1832	0.565923
AMR	PRESERVED_GLUCOSE__MG_DL	Increased urate	AMRPRESERVED_GLUCOSE__MG_DLIncreased urate	-0.0409262	-0.113979	0.0321265	0.0140321	-1.09989	0.271749	727	0.565832
EUR	BASO_ABS__K_UL	Increased blood volume	EURBASO_ABS__K_ULIncreased blood volume	-0.0943746	-0.263462	0.0747131	0.0356474	-1.10327	0.271763	157	0.56581
EUR	BASOPHIL__PCT	Increased blood volume	EURBASOPHIL__PCTIncreased blood volume	-0.10086	-0.281767	0.080048	0.0519141	-1.10395	0.271844	133	0.56568
EUR	MONO__PCT	Increased hematocrit	EURMONO__PCTIncreased hematocrit	0.0507808	-0.0399314	0.141493	0.0206058	1.10016	0.271852	462	0.565667
ALL	CCP_ANTIBODIES_IGG_IGA__UNITS	Increased urate	ALLCCP_ANTIBODIES_IGG_IGA__UNITSIncreased urate	-0.0704842	-0.196516	0.0555474	0.0472365	-1.10104	0.271855	285	0.565663
AFR	PROLACTIN__NG_ML	Reduced lipids	AFRPROLACTIN__NG_MLReduced lipids	-0.0471069	-0.131235	0.0370215	0.0344584	-1.09992	0.271856	557	0.56566
EUR	PROTEIN_TOTAL_BLD__G_DL	Reduced blood volume	EURPROTEIN_TOTAL_BLD__G_DLReduced blood volume	-0.0140404	-0.039088	0.0110072	0.0083769	-1.09888	0.271865	5978	0.565646
ALL	NTX_URINE_NM_BCE_MM_CREATININE__NA	Increased inflammation	ALLNTX_URINE_NM_BCE_MM_CREATININE__NAIncreased inflammation	0.0692179	-0.0545627	0.192999	0.0398096	1.10106	0.271875	278	0.565631
ALL	DIDANOSINE_IC50__MICROMOLE	Reduced hematocrit	ALLDIDANOSINE_IC50__MICROMOLEReduced hematocrit	0.0915608	-0.0723791	0.255501	0.0321171	1.10218	0.27188	191	0.565623
ALL	URINE_TOTAL_PROTEIN__MG_L	Increased inflammation	ALLURINE_TOTAL_PROTEIN__MG_LIncreased inflammation	-0.0539211	-0.150271	0.0424289	0.0753154	-1.09972	0.272021	481	0.565398
ALL	EFAVIRENZ_FOLD_CHANGE__NA	Reduced blood volume	ALLEFAVIRENZ_FOLD_CHANGE__NAReduced blood volume	-0.0863832	-0.241188	0.0684214	0.140189	-1.10202	0.272106	174	0.565262
AFR	WB_CHLORIDE_POCT__MEQ_L	Increased blood volume	AFRWB_CHLORIDE_POCT__MEQ_LIncreased blood volume	-0.0443623	-0.123619	0.0348947	0.146409	-1.09921	0.272107	629	0.56526
AFR	PROTHROMBIN_TIME_SL__SEC	Increased body mass	AFRPROTHROMBIN_TIME_SL__SECIncreased body mass	0.0277599	-0.0218064	0.0773262	0.00525061	1.09855	0.272137	1570	0.565213
ALL	POTASSIUM_BLD__MMOL_L	Increased body mass	ALLPOTASSIUM_BLD__MMOL_LIncreased body mass	-0.0546634	-0.152365	0.0430377	0.0173167	-1.09921	0.272196	522	0.565118
AFR	HEMOGLOBIN_VEN_GEM_MPOCT__G_DL	Reduced lipids	AFRHEMOGLOBIN_VEN_GEM_MPOCT__G_DLReduced lipids	0.0761176	-0.0602372	0.212473	0.180086	1.10088	0.272293	211	0.564963
AMR	ALPHA_FETOPROTEIN__NG_ML	Reduced blood volume	AMRALPHA_FETOPROTEIN__NG_MLReduced blood volume	0.0395089	-0.0310961	0.110114	0.0354372	1.0985	0.272334	773	0.564899
ALL	TRANSFERRIN_SAT__PCT	Increased body mass	ALLTRANSFERRIN_SAT__PCTIncreased body mass	-0.0110973	-0.0309159	0.00872127	0.0130696	-1.09758	0.27241	12283	0.564778
AFR	HCG_TOTAL_QUANT__MIU_ML	Reduced lipids	AFRHCG_TOTAL_QUANT__MIU_MLReduced lipids	0.0385037	-0.0303332	0.107341	0.160132	1.09844	0.272438	636	0.564732
ALL	HCV_RNA_QUANTITATIVE__IU_ML	Increased inflammation	ALLHCV_RNA_QUANTITATIVE__IU_MLIncreased inflammation	-0.0307973	-0.0858295	0.024235	21.5438	-1.09783	0.272475	1351	0.564673
ALL	SODIUM_URINE__MMOL_L	Increased body mass	ALLSODIUM_URINE__MMOL_LIncreased body mass	-0.110621	-0.309199	0.0879561	0.0413541	-1.10186	0.272512	147	0.564614
ALL	PROTEIN_CREAT_RATIO__MG_G_CREAT	Increased hematocrit	ALLPROTEIN_CREAT_RATIO__MG_G_CREATIncreased hematocrit	0.0445102	-0.0350901	0.12411	0.0507242	1.0981	0.272587	633	0.564495
EUR	WB_UREA_NITROGEN_ART__MG_DL	Reduced lipids	EURWB_UREA_NITROGEN_ART__MG_DLReduced lipids	-0.0902778	-0.252351	0.0717956	0.0463086	-1.10154	0.272609	150	0.56446
EUR	MONO__PCT	Increased urate	EURMONO__PCTIncreased urate	0.0511454	-0.0403692	0.14266	0.0201301	1.09835	0.272643	462	0.564405
AMR	PATIENT_TEMP_V__OC	Increased hematocrit	AMRPATIENT_TEMP_V__OCIncreased hematocrit	-0.0499128	-0.139216	0.0393904	0.00685289	-1.09814	0.272679	509	0.564349
ALL	IMMUNOGLOBULIN_A_QN_SERUM__MG_DL	Reduced inflammation	ALLIMMUNOGLOBULIN_A_QN_SERUM__MG_DLReduced inflammation	0.0473155	-0.0373486	0.13198	0.195639	1.09793	0.272748	529	0.564238
AMR	CORTISOL_SERUM__MCG_DL	Increased inflammation	AMRCORTISOL_SERUM__MCG_DLIncreased inflammation	-0.0714168	-0.199422	0.0565888	0.0687385	-1.09907	0.272845	253	0.564084
ALL	FLUID_TRIGLYCERIDES__MG_DL	Reduced hematocrit	ALLFLUID_TRIGLYCERIDES__MG_DLReduced hematocrit	0.112175	-0.0895403	0.313891	0.0911048	1.10144	0.272986	130	0.563859
ALL	QFT_TB_AG_MINUS_NIL_VALUE__IU_ML	Reduced lipids	ALLQFT_TB_AG_MINUS_NIL_VALUE__IU_MLReduced lipids	-0.0903364	-0.252604	0.0719314	0.146378	-1.09989	0.273118	166	0.563649
AFR	TESTOSTERONE_BIOAV__NG_DL	Increased inflammation	AFRTESTOSTERONE_BIOAV__NG_DLIncreased inflammation	-0.0357741	-0.0998615	0.0283133	0.135276	-1.0973	0.273154	425	0.563593
ALL	EOS_FLUID__PCT	Reduced inflammation	ALLEOS_FLUID__PCTReduced inflammation	0.0475998	-0.0376304	0.13283	0.0369522	1.0967	0.273188	649	0.563539
AFR	WB_GLUCOSE_ART_POCT__MG_DL	Increased body mass	AFRWB_GLUCOSE_ART_POCT__MG_DLIncreased body mass	0.0391253	-0.0309149	0.109166	0.0148988	1.09646	0.273197	845	0.563524
EUR	IG_M_QUANT__MG_DL	Increased hematocrit	EURIG_M_QUANT__MG_DLIncreased hematocrit	-0.0327992	-0.091505	0.0259066	0.0225079	-1.0963	0.273199	1072	0.563521
EUR	IG_G_QUANT__MG_DL	Increased urate	EURIG_G_QUANT__MG_DLIncreased urate	0.0329683	-0.0260489	0.0919855	0.0112135	1.09611	0.273274	1087	0.563401
ALL	POTASSIUM__MMOL_L	Increased urate	ALLPOTASSIUM__MMOL_LIncreased urate	-0.0779764	-0.217897	0.0619444	0.00702707	-1.0982	0.273296	238	0.563367
AFR	FACTOR_VIII__PCT	Increased body mass	AFRFACTOR_VIII__PCTIncreased body mass	0.0820001	-0.0652244	0.229225	0.293955	1.09833	0.273389	213	0.563219
AFR	QRS_DURATION__MS	Reduced inflammation	AFRQRS_DURATION__MSReduced inflammation	-0.016359	-0.0456393	0.0129214	0.00323385	-1.09535	0.273426	4140	0.56316
EUR	QUANTIFERON_TB2_AG_VALUE__IU_ML	Increased urate	EURQUANTIFERON_TB2_AG_VALUE__IU_MLIncreased urate	0.117136	-0.09394	0.328212	0.114742	1.10142	0.273441	111	0.563136
EUR	PSA_TOTAL__NG_ML	Reduced blood volume	EURPSA_TOTAL__NG_MLReduced blood volume	0.0316893	-0.025057	0.0884355	0.0338591	1.09565	0.273458	1189	0.56311
ALL	NORMETANEPHRINES__PG_ML	Increased body mass	ALLNORMETANEPHRINES__PG_MLIncreased body mass	-0.101455	-0.283878	0.080969	0.064362	-1.09914	0.273515	160	0.563018
AFR	VITAMIN_D_25_HYDROXY__NG_ML	Reduced inflammation	AFRVITAMIN_D_25_HYDROXY__NG_MLReduced inflammation	-0.0202397	-0.0564757	0.0159962	0.0275956	-1.09521	0.273517	2878	0.563015
AMR	WB_UREA_NITROGEN_VEN__MG_DL	Reduced lipids	AMRWB_UREA_NITROGEN_VEN__MG_DLReduced lipids	0.0182994	-0.014463	0.0510617	0.00712392	1.09519	0.273524	2947	0.563004
EUR	PH_ART__NA	Increased hematocrit	EURPH_ART__NAIncreased hematocrit	0.0436434	-0.0345782	0.121865	0.018628	1.09566	0.273647	643	0.56281
ALL	HLA_DQB1_2__NA	Increased body mass	ALLHLA_DQB1_2__NAIncreased body mass	0.120403	-0.0964508	0.337257	0.124982	1.0998	0.273717	129	0.562698
AFR	PH_VEN__NA	Reduced inflammation	AFRPH_VEN__NAReduced inflammation	-0.0329901	-0.0921001	0.02612	0.000441467	-1.09508	0.273721	1122	0.562692
ALL	BASOPHIL__PCT	Reduced blood volume	ALLBASOPHIL__PCTReduced blood volume	0.0381449	-0.0302216	0.106511	0.0173675	1.09503	0.273797	914	0.562571
EUR	QUANTIFERON_TB1_AG_VALUE__IU_ML	Reduced inflammation	EURQUANTIFERON_TB1_AG_VALUE__IU_MLReduced inflammation	-0.109151	-0.305977	0.0876745	0.0890869	-1.1005	0.273809	112	0.562552
ALL	INSULIN_LIKE_GROWTH_FACTOR_I__NG_ML	Increased body mass	ALLINSULIN_LIKE_GROWTH_FACTOR_I__NG_MLIncreased body mass	0.0583607	-0.046335	0.163056	0.160195	1.09568	0.273842	437	0.562501
ALL	LDH__U_L	Reduced blood volume	ALLLDH__U_LReduced blood volume	0.0799146	-0.0637687	0.223598	0.0385613	1.09769	0.273846	189	0.562494
ALL	PROTEIN_TOTAL_24HR_URINE__MG_INTERVAL	Increased inflammation	ALLPROTEIN_TOTAL_24HR_URINE__MG_INTERVALIncreased inflammation	-0.0912621	-0.255429	0.0729045	0.144334	-1.09777	0.273935	176	0.562352
AMR	WB_SODIUM_ART__MEQ_L	Reduced hematocrit	AMRWB_SODIUM_ART__MEQ_LReduced hematocrit	-0.0528413	-0.147657	0.0419742	0.211011	-1.09533	0.273974	451	0.562291
EUR	BASE_EXCESS_ART__MMOL_L	Increased blood volume	EURBASE_EXCESS_ART__MMOL_LIncreased blood volume	-0.0454215	-0.126893	0.0360502	0.155185	-1.09498	0.273979	597	0.562283
AMR	INR__NA	Increased hematocrit	AMRINR__NAIncreased hematocrit	-0.018066	-0.0504472	0.0143151	0.00319352	-1.09386	0.274087	3629	0.562111
ALL	T_SUPPRESSOR_3_PCTCD8__PCT	Increased body mass	ALLT_SUPPRESSOR_3_PCTCD8__PCTIncreased body mass	-0.0556711	-0.155566	0.0442239	0.0679371	-1.09487	0.274088	525	0.56211
ALL	QUANTIFERON_TB2_AG_VALUE__IU_ML	Increased blood volume	ALLQUANTIFERON_TB2_AG_VALUE__IU_MLIncreased blood volume	-0.0497639	-0.139055	0.0395271	0.053721	-1.09479	0.274097	553	0.562096
ALL	ANION_GAP_VEN_GEM_MPOCT__MEQ_L	Increased blood volume	ALLANION_GAP_VEN_GEM_MPOCT__MEQ_LIncreased blood volume	-0.040144	-0.112144	0.0318561	0.0284805	-1.09441	0.274099	832	0.562092
ALL	PSA_TOTAL__NG_ML	Reduced hematocrit	ALLPSA_TOTAL__NG_MLReduced hematocrit	0.0181399	-0.0143772	0.0506571	0.0194748	1.09368	0.274154	4407	0.562006
ALL	EGG_WHITE_IGE__KIU_L	Increased urate	ALLEGG_WHITE_IGE__KIU_LIncreased urate	-0.0621275	-0.173713	0.049458	0.0837147	-1.09544	0.274156	330	0.562002
ALL	HLA_DRB1_1__NA	Reduced hematocrit	ALLHLA_DRB1_1__NAReduced hematocrit	-0.0959263	-0.268607	0.0767547	0.380935	-1.09741	0.274177	168	0.561969
AFR	PH_DIPSTICK__NA	Increased inflammation	AFRPH_DIPSTICK__NAIncreased inflammation	0.0207028	-0.0164179	0.0578235	0.0018047	1.09358	0.274234	2784	0.561879
EUR	TIMOTHY_IGE__KIU_L	Increased urate	EURTIMOTHY_IGE__KIU_LIncreased urate	-0.104406	-0.292757	0.0839447	0.15159	-1.09887	0.274291	121	0.561788
AFR	HEMATOCRIT_VEN__PCT	Reduced inflammation	AFRHEMATOCRIT_VEN__PCTReduced inflammation	-0.0189867	-0.0530336	0.0150601	0.130727	-1.09342	0.274292	3205	0.561787
AFR	CA_19_9_MSH__U_ML	Reduced hematocrit	AFRCA_19_9_MSH__U_MLReduced hematocrit	0.086233	-0.0690914	0.241557	0.229948	1.09742	0.274302	157	0.561771
EUR	SMOOTH_MUSCLE_ANTIBODY__UNITS	Reduced inflammation	EURSMOOTH_MUSCLE_ANTIBODY__UNITSReduced inflammation	0.117344	-0.0946119	0.329299	0.0761436	1.09987	0.274322	104	0.56174
ALL	HAPTOGLOBIN__MG_DL	Increased blood volume	ALLHAPTOGLOBIN__MG_DLIncreased blood volume	0.0254498	-0.0201981	0.0710977	0.102394	1.09339	0.274355	2017	0.561688
AFR	WB_GLUCOSE_ART__MG_DL	Increased hematocrit	AFRWB_GLUCOSE_ART__MG_DLIncreased hematocrit	-0.0475955	-0.133055	0.0378643	0.0160873	-1.09403	0.274431	553	0.561566
AMR	QUANTIFERON_TB_MINUS_NIL__IU_ML	Increased hematocrit	AMRQUANTIFERON_TB_MINUS_NIL__IU_MLIncreased hematocrit	0.0654465	-0.0522465	0.183139	0.105511	1.09489	0.274558	279	0.561367
AMR	U_MICROALBUMIN_CONC__MG_DL	Reduced blood volume	AMRU_MICROALBUMIN_CONC__MG_DLReduced blood volume	-0.0263197	-0.0735529	0.0209136	0.0462456	-1.09293	0.27458	1703	0.561331
ALL	SHRIMP_IGE__KIU_L	Increased inflammation	ALLSHRIMP_IGE__KIU_LIncreased inflammation	0.071363	-0.0570251	0.199751	0.100776	1.09514	0.274593	246	0.561311
EUR	CREATININE__MG_DL	Increased body mass	EURCREATININE__MG_DLIncreased body mass	0.0847125	-0.0680575	0.237482	0.0278284	1.09728	0.274597	141	0.561304
ALL	INR_SL__NA	Increased hematocrit	ALLINR_SL__NAIncreased hematocrit	-0.0133816	-0.0373934	0.0106303	0.00257169	-1.09245	0.274671	7097	0.561187
AFR	ALPHA_2_GLOBULIN_SERUM__G_DL	Increased blood volume	AFRALPHA_2_GLOBULIN_SERUM__G_DLIncreased blood volume	-0.0426441	-0.119242	0.0339537	0.00771741	-1.09324	0.274702	653	0.561138
AFR	WB_CHLORIDE_ART__MEQ_L	Reduced lipids	AFRWB_CHLORIDE_ART__MEQ_LReduced lipids	-0.0488228	-0.136543	0.0388972	0.222927	-1.09347	0.274704	522	0.561135
ALL	BASOPHIL_COUNT__X10_3_UL	Increased urate	ALLBASOPHIL_COUNT__X10_3_ULIncreased urate	0.0214158	-0.0170268	0.0598584	0.00624481	1.0923	0.274787	3066	0.561004
ALL	PHENYTOIN_FREE__MCG_ML	Reduced lipids	ALLPHENYTOIN_FREE__MCG_MLReduced lipids	-0.084607	-0.237053	0.0678387	0.0233476	-1.09557	0.274815	184	0.56096
ALL	APOLIPOPROTEIN_B__MG_DL	Increased urate	ALLAPOLIPOPROTEIN_B__MG_DLIncreased urate	0.104405	-0.0840636	0.292874	0.0326146	1.0972	0.274827	130	0.56094
ALL	O2_SAT_VEN_POCT__PCT	Increased hematocrit	ALLO2_SAT_VEN_POCT__PCTIncreased hematocrit	0.0105365	-0.00837653	0.0294495	0.203187	1.09201	0.27485	11739	0.560905
AFR	GAMMA_GLOB__G_DL	Reduced blood volume	AFRGAMMA_GLOB__G_DLReduced blood volume	0.0411529	-0.0327933	0.115099	0.0185067	1.09273	0.274902	687	0.560822
ALL	BRAZIL_NUT_IGE__KIU_L	Increased inflammation	ALLBRAZIL_NUT_IGE__KIU_LIncreased inflammation	0.0517299	-0.0412824	0.144742	0.069482	1.09309	0.274957	450	0.560734
AFR	O2HB_VEN_GEM_POCT__PCT	Increased hematocrit	AFRO2HB_VEN_GEM_POCT__PCTIncreased hematocrit	-0.0997811	-0.279908	0.0803458	2.31791	-1.0966	0.274977	136	0.560703
ALL	MONOCYTE_COUNT__X10_3_UL	Increased inflammation	ALLMONOCYTE_COUNT__X10_3_ULIncreased inflammation	-0.00688101	-0.0192358	0.00547381	0.00213895	-1.09165	0.274996	25750	0.560674
EUR	GLUCOSE_DIPSTICK__MG_DL	Reduced inflammation	EURGLUCOSE_DIPSTICK__MG_DLReduced inflammation	-0.0968345	-0.27163	0.0779607	14.0552	-1.09641	0.275006	139	0.560657
ALL	WB_K_VEN_POCT__MEQ_L	Increased hematocrit	ALLWB_K_VEN_POCT__MEQ_LIncreased hematocrit	-0.00947861	-0.0265017	0.0075445	0.00105081	-1.09142	0.275107	13428	0.560499
ALL	U_CHLORIDE_RANDOM__MEQ_L	Increased inflammation	ALLU_CHLORIDE_RANDOM__MEQ_LIncreased inflammation	-0.0192389	-0.0537992	0.0153214	0.0116379	-1.09145	0.275152	3444	0.560428
AFR	MONOCYTE_COUNT__X10_3_UL	Reduced blood volume	AFRMONOCYTE_COUNT__X10_3_ULReduced blood volume	0.0154175	-0.012277	0.043112	0.00554789	1.09138	0.27516	4954	0.560415
EUR	CA__MG_DL	Increased body mass	EURCA__MG_DLIncreased body mass	0.0505995	-0.0404188	0.141618	0.0347388	1.09256	0.275176	460	0.560389
EUR	POTASSIUM_PLASMA__MEQ_L	Increased urate	EURPOTASSIUM_PLASMA__MEQ_LIncreased urate	0.0493216	-0.0393937	0.138037	0.0329573	1.09231	0.275226	511	0.56031
ALL	FERRITIN__NG_ML	Increased urate	ALLFERRITIN__NG_MLIncreased urate	0.00979921	-0.00780555	0.027404	0.0118952	1.09107	0.275264	12142	0.560251
ALL	IG_G_QUANT__MG_DL	Reduced hematocrit	ALLIG_G_QUANT__MG_DLReduced hematocrit	-0.0167382	-0.0468196	0.0133433	0.00604376	-1.09087	0.275389	4632	0.560054
ALL	STAVUDINE_IC50__MICROMOLE	Increased inflammation	ALLSTAVUDINE_IC50__MICROMOLEIncreased inflammation	-0.0806565	-0.226139	0.0648259	0.0297825	-1.0941	0.275398	191	0.560039
AFR	KETONES_DIPSTICK__MG_DL	Increased blood volume	AFRKETONES_DIPSTICK__MG_DLIncreased blood volume	-0.0626011	-0.175329	0.0501271	0.0345566	-1.09253	0.275417	336	0.560009
EUR	VLDL_CHOLESTEROL_CAL__MG_DL	Increased body mass	EURVLDL_CHOLESTEROL_CAL__MG_DLIncreased body mass	-0.0286236	-0.0800865	0.0228393	0.0132075	-1.09107	0.27543	1420	0.559989
ALL	BETA_GLOB__G_DL	Increased blood volume	ALLBETA_GLOB__G_DLIncreased blood volume	-0.0210725	-0.0589504	0.0168053	0.00448662	-1.09084	0.275435	2928	0.559981
AFR	HCV_RNA_QUANTITATIVE__IU_ML	Reduced hematocrit	AFRHCV_RNA_QUANTITATIVE__IU_MLReduced hematocrit	-0.0599987	-0.168032	0.0480347	57.3583	-1.09237	0.275438	356	0.559977
EUR	CHLORIDE_BLD__MEQ_L	Reduced blood volume	EURCHLORIDE_BLD__MEQ_LReduced blood volume	-0.0141573	-0.0396023	0.0112876	0.0325672	-1.09072	0.27544	6179	0.559974
AMR	GLUCOSE_FINGERSTICK__MG_DL	Increased body mass	AMRGLUCOSE_FINGERSTICK__MG_DLIncreased body mass	0.0255608	-0.0203981	0.0715196	0.00830703	1.09079	0.275509	1836	0.559864
AMR	MEAN_CORP_HGB_CONC__G_DL	Increased urate	AMRMEAN_CORP_HGB_CONC__G_DLIncreased urate	-0.0154742	-0.0432917	0.0123432	0.0103215	-1.09055	0.275523	4962	0.559842
ALL	R_AXIS__DEGREES	Increased hematocrit	ALLR_AXIS__DEGREESIncreased hematocrit	0.00774753	-0.00618124	0.0216763	0.275489	1.09025	0.275617	19397	0.559694
AFR	PROTEIN_FLUID__G_DL	Increased blood volume	AFRPROTEIN_FLUID__G_DLIncreased blood volume	0.110745	-0.089616	0.311105	0.0652877	1.09583	0.275635	120	0.559666
EUR	URIC_ACID_BLD__MG_DL	Reduced lipids	EURURIC_ACID_BLD__MG_DLReduced lipids	-0.0257295	-0.0720112	0.0205521	0.00819004	-1.09047	0.275677	1549	0.5596
AFR	TCO2_POC__MEQ_L	Reduced blood volume	AFRTCO2_POC__MEQ_LReduced blood volume	0.0899265	-0.0724674	0.25232	0.467744	1.09399	0.275677	167	0.5596
ALL	PROMYELOCYTE__PCT	Increased hematocrit	ALLPROMYELOCYTE__PCTIncreased hematocrit	0.0696892	-0.0559246	0.195303	0.0250548	1.09196	0.275765	302	0.55946
AMR	U_PROTEIN_RANDOM__MG_L	Increased hematocrit	AMRU_PROTEIN_RANDOM__MG_LIncreased hematocrit	-0.063636	-0.178344	0.0510716	0.0919985	-1.09198	0.275769	298	0.559455
AMR	IG_A_QUANT__MG_DL	Increased blood volume	AMRIG_A_QUANT__MG_DLIncreased blood volume	-0.0389571	-0.109076	0.0311615	0.185838	-1.09063	0.275773	791	0.559449
AFR	NEUTROPHIL_PCT__PCT	Reduced inflammation	AFRNEUTROPHIL_PCT__PCTReduced inflammation	0.015354	-0.0122708	0.0429788	0.215356	1.08962	0.275933	5030	0.559196
AFR	RUBELLA_ANTIBODIES_IGG__INDEX	Increased urate	AFRRUBELLA_ANTIBODIES_IGG__INDEXIncreased urate	-0.0864259	-0.242657	0.0698055	0.0893764	-1.09383	0.275936	152	0.559191
AFR	TRANSFERRIN_SAT__PCT	Reduced inflammation	AFRTRANSFERRIN_SAT__PCTReduced inflammation	0.0201672	-0.0161273	0.0564618	0.0310964	1.08955	0.276009	2738	0.559076
AFR	BETA_GLOBULIN__PCT	Reduced inflammation	AFRBETA_GLOBULIN__PCTReduced inflammation	-0.112378	-0.316067	0.0913103	0.0738818	-1.0956	0.276083	107	0.55896
AFR	HEMOGLOBIN_ART__G_DL	Reduced lipids	AFRHEMOGLOBIN_ART__G_DLReduced lipids	-0.0780819	-0.219068	0.0629046	0.127895	-1.09183	0.276171	222	0.558823
AFR	U_SODIUM_RANDOM__MEQ_L	Reduced hematocrit	AFRU_SODIUM_RANDOM__MEQ_LReduced hematocrit	0.0349996	-0.02805	0.0980492	0.102307	1.08939	0.276258	959	0.558686
ALL	PROTEIN_TOTAL_URINE__MG_DL	Reduced inflammation	ALLPROTEIN_TOTAL_URINE__MG_DLReduced inflammation	-0.0448056	-0.125558	0.0359469	0.049419	-1.08947	0.276341	679	0.558555
ALL	CA27_29__U_ML	Increased urate	ALLCA27_29__U_MLIncreased urate	0.0550523	-0.0442195	0.154324	0.0421169	1.08979	0.276376	473	0.5585
AMR	VOLUME__L	Increased inflammation	AMRVOLUME__LIncreased inflammation	0.0565627	-0.0454758	0.158601	0.0519316	1.08998	0.276422	389	0.558427
ALL	ATYPICAL_LYMPHOCYTES__PCT	Increased hematocrit	ALLATYPICAL_LYMPHOCYTES__PCTIncreased hematocrit	-0.0203531	-0.0570146	0.0163085	0.0126207	-1.08852	0.276449	3089	0.558385
ALL	F345_IGE_MACADAMIA_NUT__KU_L	Increased blood volume	ALLF345_IGE_MACADAMIA_NUT__KU_LIncreased blood volume	0.0710584	-0.0572395	0.199356	0.0947378	1.09059	0.276458	275	0.558371
AFR	BETA_GLOBULIN_SERUM__G_DL	Increased body mass	AFRBETA_GLOBULIN_SERUM__G_DLIncreased body mass	-0.0439633	-0.12324	0.0353131	0.0123851	-1.08896	0.276578	657	0.558182
AFR	WB_CREATININE_VEN__MG_DL	Reduced lipids	AFRWB_CREATININE_VEN__MG_DLReduced lipids	0.0183859	-0.0147411	0.0515128	0.0101574	1.08822	0.276581	3186	0.558178
AFR	HEMATOCRIT_ART__PCT	Reduced blood volume	AFRHEMATOCRIT_ART__PCTReduced blood volume	-0.0480001	-0.134585	0.0385848	0.314674	-1.08914	0.27661	523	0.558133
ALL	DER_PTERONYSSINUS_IGE__KIU_L	Increased hematocrit	ALLDER_PTERONYSSINUS_IGE__KIU_LIncreased hematocrit	0.0440847	-0.0354193	0.123589	0.0549065	1.0889	0.276618	640	0.55812
ALL	ACA_IGM__MPL	Reduced inflammation	ALLACA_IGM__MPLReduced inflammation	0.0240797	-0.0193184	0.0674778	0.0185527	1.08807	0.276679	2331	0.558023
EUR	PROTEIN_TOTAL_URINE__MG_DL	Increased blood volume	EURPROTEIN_TOTAL_URINE__MG_DLIncreased blood volume	-0.0848688	-0.238417	0.0686797	0.107787	-1.09151	0.27668	175	0.558023
ALL	ATAZANAVIR_R_FOLD_CHANGE__NA	Increased body mass	ALLATAZANAVIR_R_FOLD_CHANGE__NAIncreased body mass	0.0991793	-0.0802247	0.278583	0.109234	1.09107	0.276744	189	0.557922
ALL	GLUCOSE_POCT_BY_METER__MG_DL	Increased urate	ALLGLUCOSE_POCT_BY_METER__MG_DLIncreased urate	-0.0110188	-0.0308798	0.0088421	0.00321821	-1.08751	0.276837	11106	0.557776
AFR	PT_POCT__NA	Reduced hematocrit	AFRPT_POCT__NAReduced hematocrit	0.0889698	-0.0721344	0.250074	0.0909724	1.09119	0.276937	164	0.557619
ALL	LYMP_MAN__PCT	Reduced hematocrit	ALLLYMP_MAN__PCTReduced hematocrit	-0.113108	-0.317944	0.0917274	0.0936966	-1.09126	0.276946	161	0.557605
ALL	POTASSIUMBLD__MEQ_L	Increased blood volume	ALLPOTASSIUMBLD__MEQ_LIncreased blood volume	-0.00686627	-0.0192459	0.00551333	0.0019402	-1.08713	0.276989	27385	0.557538
EUR	ABS_T_HELPER_CD4__CU_MM	Reduced blood volume	EURABS_T_HELPER_CD4__CU_MMReduced blood volume	0.0560429	-0.0451724	0.157258	0.323586	1.08854	0.277015	412	0.557497
ALL	SEGMENTED_CELLS__PCT	Reduced blood volume	ALLSEGMENTED_CELLS__PCTReduced blood volume	-0.0188052	-0.0527178	0.0151073	0.29627	-1.08721	0.277018	3614	0.557492
ALL	HIV_1_VIRAL_LOAD__CP_ML	Increased hematocrit	ALLHIV_1_VIRAL_LOAD__CP_MLIncreased hematocrit	0.0302649	-0.0243425	0.0848724	0.0518096	1.08725	0.277123	1356	0.557327
ALL	HCO3_VEN__MEQ_L	Increased blood volume	ALLHCO3_VEN__MEQ_LIncreased blood volume	0.0162844	-0.0130895	0.0456583	0.00626195	1.08684	0.277162	4951	0.557266
AMR	RUBELLA_ANTIBODIES_IGG__INDEX	Reduced blood volume	AMRRUBELLA_ANTIBODIES_IGG__INDEXReduced blood volume	0.0951257	-0.0778025	0.268054	0.0944243	1.09336	0.277254	101	0.557122
ALL	IGG_TOTAL_QUANT__MG_DL	Increased hematocrit	ALLIGG_TOTAL_QUANT__MG_DLIncreased hematocrit	-0.0162701	-0.0456274	0.0130872	0.00608407	-1.08654	0.2773	4253	0.55705
ALL	F439_IGE_COR_A_14__KU_L	Reduced lipids	ALLF439_IGE_COR_A_14__KU_LReduced lipids	-0.0926889	-0.260793	0.0754152	0.16348	-1.09108	0.277305	141	0.557043
ALL	ALMOND_IGE__KIU_L	Increased blood volume	ALLALMOND_IGE__KIU_LIncreased blood volume	0.0508982	-0.0410503	0.142847	0.0559889	1.08742	0.277345	545	0.55698
AMR	METHYLMALONIC_ACID_SERUM__NMOL_L	Increased blood volume	AMRMETHYLMALONIC_ACID_SERUM__NMOL_LIncreased blood volume	-0.0932748	-0.262448	0.0758985	0.0777869	-1.09049	0.277456	148	0.556806
AFR	RBC_COUNT__M_UL	Increased body mass	AFRRBC_COUNT__M_ULIncreased body mass	0.0429416	-0.0346345	0.120518	0.0372784	1.08698	0.277456	654	0.556806
ALL	ATAZANAVIR_FOLD_CHANGE__NA	Increased body mass	ALLATAZANAVIR_FOLD_CHANGE__NAIncreased body mass	0.0990233	-0.0803927	0.278439	0.109242	1.08928	0.27753	189	0.55669
ALL	RUTT_ESR__MM_HR	Reduced lipids	ALLRUTT_ESR__MM_HRReduced lipids	-0.0552178	-0.155063	0.0446274	0.113584	-1.08747	0.277533	385	0.556685
EUR	FERRITIN__NG_ML	Reduced lipids	EURFERRITIN__NG_MLReduced lipids	-0.0211995	-0.0594768	0.0170778	0.0241672	-1.08611	0.277549	2179	0.55666
ALL	LE_CSFT__MICRONS	Reduced inflammation	ALLLE_CSFT__MICRONSReduced inflammation	-0.0663474	-0.186375	0.0536803	5.00519	-1.08768	0.277587	322	0.5566
AFR	PSA_TOTAL__NG_ML	Increased body mass	AFRPSA_TOTAL__NG_MLIncreased body mass	0.0381571	-0.0307801	0.107094	0.0593494	1.08643	0.277603	845	0.556576
AFR	WB_GLUCOSE_VEN_POCT__MG_DL	Increased body mass	AFRWB_GLUCOSE_VEN_POCT__MG_DLIncreased body mass	0.0200022	-0.0161154	0.0561198	0.00913878	1.08589	0.277617	2971	0.556553
AFR	QT__MS	Increased inflammation	AFRQT__MSIncreased inflammation	-0.0164808	-0.0462423	0.0132808	0.462918	-1.08567	0.27769	4140	0.55644
EUR	PO2_ART__MM_HG	Reduced inflammation	EURPO2_ART__MM_HGReduced inflammation	0.0464113	-0.037486	0.130309	0.0829691	1.08655	0.277697	583	0.556429
ALL	TRANSFERRIN_SERUM__MG_DL	Reduced blood volume	ALLTRANSFERRIN_SERUM__MG_DLReduced blood volume	-0.0382552	-0.107388	0.0308778	2.89346	-1.08614	0.277731	845	0.556375
ALL	DELAVIRDINE_FOLD_CHANGE__NA	Increased blood volume	ALLDELAVIRDINE_FOLD_CHANGE__NAIncreased blood volume	0.0887698	-0.072198	0.249737	0.149845	1.08911	0.277743	174	0.556357
AMR	BILI_DIR__MG_DL	Increased inflammation	AMRBILI_DIR__MG_DLIncreased inflammation	0.073759	-0.0598758	0.207394	0.0480805	1.08825	0.27777	218	0.556315
EUR	PT__SECS	Increased inflammation	EURPT__SECSIncreased inflammation	-0.0784634	-0.220709	0.0637827	0.0153326	-1.08874	0.277783	187	0.556294
ALL	LYMPHOCYTE_COUNT__X10_3_UL	Reduced inflammation	ALLLYMPHOCYTE_COUNT__X10_3_ULReduced inflammation	-0.00701375	-0.0196804	0.00565289	0.00166073	-1.08532	0.277791	25744	0.556282
ALL	MUMPS_IGG_AB__NA	Increased body mass	ALLMUMPS_IGG_AB__NAIncreased body mass	-0.0223281	-0.0626632	0.018007	0.0220671	-1.08538	0.277835	3184	0.556214
EUR	PROGESTERONE__NG_ML	Reduced hematocrit	EURPROGESTERONE__NG_MLReduced hematocrit	-0.0814077	-0.22902	0.0662045	0.128237	-1.08857	0.277865	186	0.556166
AMR	ANION_GAP__MEQ_L	Increased body mass	AMRANION_GAP__MEQ_LIncreased body mass	0.0285443	-0.0230378	0.0801264	0.00946458	1.08547	0.277888	1523	0.55613
AMR	POC_PCO2_VENOUS__MMHG	Reduced hematocrit	AMRPOC_PCO2_VENOUS__MMHGReduced hematocrit	-0.102479	-0.28863	0.0836728	0.0184065	-1.08988	0.27793	135	0.556065
AFR	O2HB_VEN_GEM_POCT__PCT	Reduced lipids	AFRO2HB_VEN_GEM_POCT__PCTReduced lipids	-0.097909	-0.275777	0.0799588	2.25182	-1.08969	0.277998	136	0.555959
AMR	T_HELPER_2_PCTCD4__PCT	Increased blood volume	AMRT_HELPER_2_PCTCD4__PCTIncreased blood volume	0.0636213	-0.0516131	0.178856	0.893953	1.08675	0.278072	297	0.555842
AMR	ULTRA_HIV_1_VIRAL_LOAD__COPIES_ML	Increased blood volume	AMRULTRA_HIV_1_VIRAL_LOAD__COPIES_MLIncreased blood volume	-0.112829	-0.318238	0.0925812	0.0868086	-1.09125	0.278075	104	0.555838
ALL	PECAN_NUT__KU_L	Reduced blood volume	ALLPECAN_NUT__KU_LReduced blood volume	-0.12168	-0.343158	0.0997985	0.227569	-1.09084	0.27813	108	0.555752
ALL	HEMATOCRIT__PCT	Increased blood volume	ALLHEMATOCRIT__PCTIncreased blood volume	-0.00632805	-0.0177654	0.00510934	0.0281323	-1.08445	0.278174	28021	0.555683
ALL	OAK_PCTASM__PCT	Reduced hematocrit	ALLOAK_PCTASM__PCTReduced hematocrit	-0.0636206	-0.178889	0.0516483	0.102307	-1.08638	0.278229	299	0.555598
ALL	HEMATOCRIT_ART_POCT__PCT	Reduced inflammation	ALLHEMATOCRIT_ART_POCT__PCTReduced inflammation	-0.017906	-0.0502903	0.0144782	0.00312554	-1.08402	0.278416	4214	0.555306
ALL	IMMUNOGLOBULIN_A_QN_SERUM__MG_DL	Increased hematocrit	ALLIMMUNOGLOBULIN_A_QN_SERUM__MG_DLIncreased hematocrit	0.0434334	-0.0352184	0.122085	0.189003	1.08489	0.278479	529	0.555208
ALL	ANTI_P_SERINE_IGG__GPL	Reduced hematocrit	ALLANTI_P_SERINE_IGG__GPLReduced hematocrit	0.0363417	-0.0294238	0.102107	0.0246493	1.08427	0.278484	1102	0.5552
ALL	BMI__KG_M2	Reduced hematocrit	ALLBMI__KG_M2Reduced hematocrit	0.00682978	-0.00552329	0.0191829	0.00139094	1.08367	0.278519	28285	0.555145
ALL	ALBUMIN_SERUM__G_DL	Reduced lipids	ALLALBUMIN_SERUM__G_DLReduced lipids	-0.0215634	-0.06059	0.0174632	0.0139657	-1.08343	0.278715	2704	0.55484
EUR	QTC__MS	Reduced blood volume	EURQTC__MSReduced blood volume	-0.0185093	-0.0520114	0.0149928	0.506702	-1.08323	0.278782	3423	0.554735
ALL	APOLIPOPROTEIN_A_1__MG_DL	Increased hematocrit	ALLAPOLIPOPROTEIN_A_1__MG_DLIncreased hematocrit	-0.11198	-0.316053	0.0920934	2.98151	-1.08879	0.278891	114	0.554565
AMR	FREE_KAPPA_SERUM_OLD_SPA__MG_L	Reduced hematocrit	AMRFREE_KAPPA_SERUM_OLD_SPA__MG_LReduced hematocrit	0.111564	-0.0917724	0.314901	0.0938668	1.08867	0.27894	113	0.554489
ALL	MACADAMIA_NUT_IGE__KU_L	Reduced lipids	ALLMACADAMIA_NUT_IGE__KU_LReduced lipids	0.0450129	-0.0365725	0.126598	0.0586197	1.08361	0.278985	599	0.554419
AMR	O2_SAT_VEN_POCT__PCT	Reduced blood volume	AMRO2_SAT_VEN_POCT__PCTReduced blood volume	-0.0213512	-0.060016	0.0173137	0.414044	-1.08283	0.278987	2559	0.554417
ALL	EFAVIRENZ_FOLD_CHANGE__NA	Increased inflammation	ALLEFAVIRENZ_FOLD_CHANGE__NAIncreased inflammation	-0.0853953	-0.240652	0.0698611	0.114785	-1.08625	0.279002	174	0.554393
AMR	WB_LACTATE_VEN__MMOL_L	Reduced lipids	AMRWB_LACTATE_VEN__MMOL_LReduced lipids	-0.0340029	-0.0956055	0.0275997	0.0132638	-1.08312	0.279009	1041	0.554381
AFR	DHEAS__MCG_DL	Reduced inflammation	AFRDHEAS__MCG_DLReduced inflammation	-0.0801647	-0.225937	0.0656074	0.441308	-1.08622	0.279047	171	0.554322
ALL	ALBUMIN_BLD__G_DL	Increased urate	ALLALBUMIN_BLD__G_DLIncreased urate	-0.00690462	-0.0194088	0.0055996	0.00321403	-1.08231	0.279125	26746	0.554201
AMR	SSA_RO_ENA_ANTIBODY_IGG__AU_ML	Increased hematocrit	AMRSSA_RO_ENA_ANTIBODY_IGG__AU_MLIncreased hematocrit	-0.0764512	-0.215416	0.062514	0.087855	-1.08525	0.279199	202	0.554086
AMR	APTT_SL__SEC	Increased body mass	AMRAPTT_SL__SECIncreased body mass	0.0280207	-0.0227538	0.0787952	0.0042397	1.08251	0.279201	1520	0.554083
ALL	POC_PCO2_ARTERIAL__MMHG	Reduced inflammation	ALLPOC_PCO2_ARTERIAL__MMHGReduced inflammation	-0.108942	-0.307481	0.089597	0.0282317	-1.08743	0.279223	124	0.554048
ALL	A_G_RATIO__NA	Increased urate	ALLA_G_RATIO__NAIncreased urate	-0.0103508	-0.0291028	0.0084013	0.00371004	-1.08198	0.279285	10745	0.553953
AFR	FSH_SERUM__MIU_ML	Increased urate	AFRFSH_SERUM__MIU_MLIncreased urate	0.0360499	-0.029327	0.101427	0.0487794	1.08275	0.279316	670	0.553904
EUR	U_CREATININE_CONC__MG_DL	Increased body mass	EURU_CREATININE_CONC__MG_DLIncreased body mass	0.0258582	-0.0210082	0.0727246	0.0733144	1.08221	0.279322	1626	0.553894
ALL	PROMYELOCYTE__PCT	Increased inflammation	ALLPROMYELOCYTE__PCTIncreased inflammation	0.0679404	-0.0554384	0.191319	0.0252891	1.08384	0.279343	302	0.553862
AFR	GLUCOSE_1_HR__MG_DL	Reduced lipids	AFRGLUCOSE_1_HR__MG_DLReduced lipids	0.0606368	-0.0494927	0.170766	0.015393	1.08392	0.279351	289	0.55385
ALL	INR_SL__NA	Reduced hematocrit	ALLINR_SL__NAReduced hematocrit	0.0138286	-0.0112286	0.0388859	0.00280475	1.08185	0.279355	7097	0.553844
ALL	BETA_HYDROXYBUTYRATE__MMOL_L	Reduced blood volume	ALLBETA_HYDROXYBUTYRATE__MMOL_LReduced blood volume	0.0919554	-0.0755121	0.259423	0.092464	1.08573	0.279493	152	0.553629
EUR	HYDROXY_VITAMIN_D__NG_ML	Reduced blood volume	EURHYDROXY_VITAMIN_D__NG_MLReduced blood volume	-0.0436116	-0.122742	0.035519	0.0437702	-1.08233	0.279528	629	0.553574
AFR	TSH_W_FREE_T4_RELEX__UIU_ML	Increased body mass	AFRTSH_W_FREE_T4_RELEX__UIU_MLIncreased body mass	0.0284375	-0.0231299	0.0800049	0.0310376	1.08172	0.27955	1506	0.55354
EUR	WEIGHT__KG	Increased urate	EURWEIGHT__KGIncreased urate	-0.011805	-0.0332051	0.00959513	0.244754	-1.08137	0.279571	6935	0.553508
AMR	BASE_EXCESS_VEN__MMOL_L	Increased blood volume	AMRBASE_EXCESS_VEN__MMOL_LIncreased blood volume	-0.0343807	-0.0967479	0.0279864	0.131524	-1.08177	0.279617	1011	0.553437
AFR	AST__U_L	Reduced hematocrit	AFRAST__U_LReduced hematocrit	-0.0504406	-0.142015	0.0411343	0.0294635	-1.08247	0.279621	466	0.553431
AFR	UROBILINOGEN_DIPSTICK__NA	Increased blood volume	AFRUROBILINOGEN_DIPSTICK__NAIncreased blood volume	-0.0239552	-0.0673961	0.0194857	0.0177334	-1.08145	0.279624	2042	0.553426
AFR	BETA_GLOBULIN_URINE_PCT__PCT	Increased inflammation	AFRBETA_GLOBULIN_URINE_PCT__PCTIncreased inflammation	0.116296	-0.0960824	0.328675	0.0500543	1.0874	0.279669	107	0.553356
EUR	IGM_TOTAL_QUANT__MG_DL	Increased body mass	EURIGM_TOTAL_QUANT__MG_DLIncreased body mass	0.0342936	-0.0279273	0.0965144	0.0255148	1.08163	0.279693	967	0.553319
ALL	POC_LACTATE_ARTERIAL__MMOL_L	Increased inflammation	ALLPOC_LACTATE_ARTERIAL__MMOL_LIncreased inflammation	-0.106775	-0.301585	0.0880352	0.0682817	-1.08631	0.279738	123	0.553249
AMR	WHITE_BLOOD_CELL__X10_3_UL	Increased urate	AMRWHITE_BLOOD_CELL__X10_3_ULIncreased urate	0.0156217	-0.0127086	0.043952	0.00459417	1.08101	0.279744	4924	0.55324
AFR	T_HELPER_2_PCTCD4__PCT	Increased inflammation	AFRT_HELPER_2_PCTCD4__PCTIncreased inflammation	0.059046	-0.0482555	0.166348	0.839715	1.08276	0.279757	324	0.553219
AFR	BRAIN_NATRIURETIC_PROTEIN__PG_ML	Reduced blood volume	AFRBRAIN_NATRIURETIC_PROTEIN__PG_MLReduced blood volume	-0.0341735	-0.0962114	0.0278645	0.0581817	-1.081	0.279968	979	0.552891
ALL	LDL_CHOLESTEROL_DIRECT__MG_DL	Increased inflammation	ALLLDL_CHOLESTEROL_DIRECT__MG_DLIncreased inflammation	0.0242647	-0.0197766	0.068306	0.0444766	1.08049	0.280051	2037	0.552763
ALL	BASOPHILS__PCT	Increased urate	ALLBASOPHILS__PCTIncreased urate	0.0787799	-0.0646499	0.22221	0.015813	1.08298	0.280101	217	0.552685
EUR	ALBUMIN_SERUM__G_DL	Increased urate	EURALBUMIN_SERUM__G_DLIncreased urate	0.0499236	-0.0408083	0.140655	0.0333915	1.08142	0.280105	453	0.552679
EUR	C_REACTIVE_PROTEIN_QUANT__MG_L	Reduced lipids	EURC_REACTIVE_PROTEIN_QUANT__MG_LReduced lipids	0.087512	-0.0719483	0.246972	0.0987427	1.08363	0.280121	178	0.552655
AMR	WB_SODIUM_VEN__MEQ_L	Reduced hematocrit	AMRWB_SODIUM_VEN__MEQ_LReduced hematocrit	0.0198488	-0.0161869	0.0558845	0.054507	1.08001	0.280228	2980	0.552489
ALL	TOTAL_PROTEIN_URINE_PCT__MG_INTERVAL	Increased inflammation	ALLTOTAL_PROTEIN_URINE_PCT__MG_INTERVALIncreased inflammation	-0.0879189	-0.248172	0.0723344	0.142594	-1.08343	0.280238	175	0.552473
AMR	ALBUMIN_ELP__G_DL	Reduced lipids	AMRALBUMIN_ELP__G_DLReduced lipids	0.0471654	-0.0385653	0.132896	0.0311493	1.08085	0.280273	524	0.552418
AFR	T4_TOTAL__MCG_DL	Reduced hematocrit	AFRT4_TOTAL__MCG_DLReduced hematocrit	-0.0426475	-0.120146	0.0348507	0.0154127	-1.08059	0.28028	662	0.552408
ALL	RARA_H_3__NA	Increased urate	ALLRARA_H_3__NAIncreased urate	0.0757473	-0.0621761	0.213671	0.132138	1.08201	0.280364	248	0.552278
AFR	POC_O2_SAT_VENOUS__PCT	Increased blood volume	AFRPOC_O2_SAT_VENOUS__PCTIncreased blood volume	-0.0883831	-0.249614	0.0728473	1.85089	-1.08327	0.280451	162	0.552143
ALL	CL__MMOL_L	Increased inflammation	ALLCL__MMOL_LIncreased inflammation	-0.0136462	-0.0384303	0.0111379	0.0369875	-1.07936	0.280467	6606	0.552118
ALL	INTERVAL__HR	Reduced blood volume	ALLINTERVAL__HRReduced blood volume	0.0247947	-0.0202511	0.0698406	0.00652016	1.07946	0.280508	2079	0.552055
ALL	O2_SAT_VEN_POCT__PCT	Reduced inflammation	ALLO2_SAT_VEN_POCT__PCTReduced inflammation	-0.0104885	-0.0295391	0.00856211	0.211624	-1.07919	0.280526	11739	0.552027
EUR	P_R_INTERVAL__MS	Increased body mass	EURP_R_INTERVAL__MSIncreased body mass	-0.0173367	-0.0488355	0.0141622	0.00315566	-1.07913	0.280605	3354	0.551904
ALL	D_DIMER__UG_ML_FEU	Increased hematocrit	ALLD_DIMER__UG_ML_FEUIncreased hematocrit	-0.0166843	-0.047003	0.0136343	0.0162732	-1.07887	0.280705	4302	0.55175
EUR	HAZELNUT_IGE__KU_L	Reduced lipids	EURHAZELNUT_IGE__KU_LReduced lipids	-0.106129	-0.300237	0.0879784	0.226974	-1.08436	0.280737	117	0.5517
AFR	ALK_PHOS__U_L	Reduced hematocrit	AFRALK_PHOS__U_LReduced hematocrit	-0.0505051	-0.142419	0.0414093	0.0294727	-1.07979	0.280799	476	0.551604
AMR	COMPLEMENT_C4__MG_DL	Reduced lipids	AMRCOMPLEMENT_C4__MG_DLReduced lipids	-0.0525004	-0.148082	0.0430816	0.055425	-1.07953	0.280946	453	0.551377
ALL	EST_GFR__NA	Reduced inflammation	ALLEST_GFR__NAReduced inflammation	-0.017798	-0.0501594	0.0145634	0.531535	-1.0783	0.280973	3571	0.551336
ALL	HGB_A__PCT	Increased urate	ALLHGB_A__PCTIncreased urate	-0.0262416	-0.0739669	0.0214837	0.446787	-1.07837	0.281006	1898	0.551285
EUR	LACTATE_BLOOD__MMOL_L	Reduced inflammation	EURLACTATE_BLOOD__MMOL_LReduced inflammation	-0.0702765	-0.198415	0.0578622	0.0306503	-1.08059	0.281008	245	0.551281
EUR	ANION_GAP__MEQ_L	Increased hematocrit	EURANION_GAP__MEQ_LIncreased hematocrit	0.0367792	-0.0301409	0.103699	0.0113793	1.07868	0.281027	894	0.551251
AMR	BASO__PCT	Reduced blood volume	AMRBASO__PCTReduced blood volume	-0.049324	-0.139133	0.0404848	0.0107252	-1.07923	0.281043	482	0.551227
EUR	NEUTROPHIL_PCT__PCT	Increased urate	EURNEUTROPHIL_PCT__PCTIncreased urate	0.0137794	-0.0112806	0.0388394	0.142143	1.07792	0.281114	5797	0.551118
ALL	HSV_1_IGG_TYPE_SPEC__INDEX	Reduced hematocrit	ALLHSV_1_IGG_TYPE_SPEC__INDEXReduced hematocrit	-0.074255	-0.209653	0.0611426	1.24793	-1.08007	0.281142	266	0.551075
AFR	BILI_TOT__MG_DL	Increased inflammation	AFRBILI_TOT__MG_DLIncreased inflammation	0.0496309	-0.0407649	0.140027	0.0224119	1.07893	0.281184	476	0.551009
AFR	EOSIN__PCT	Increased blood volume	AFREOSIN__PCTIncreased blood volume	-0.0444684	-0.125458	0.0365215	0.0420375	-1.07837	0.281313	599	0.550811
ALL	CREATININE_URINE__MG_DL	Reduced hematocrit	ALLCREATININE_URINE__MG_DLReduced hematocrit	0.0259785	-0.0213077	0.0732648	0.014884	1.07746	0.28141	1937	0.550661
ALL	CYCLOSPORINE__NG_ML	Reduced inflammation	ALLCYCLOSPORINE__NG_MLReduced inflammation	0.0826387	-0.0682962	0.233574	0.317222	1.08037	0.281424	194	0.550639
EUR	FOLATE_SERUM__NG_ML	Increased inflammation	EURFOLATE_SERUM__NG_MLIncreased inflammation	0.0270073	-0.0221624	0.0761769	0.0186064	1.07737	0.28148	1596	0.550552
AFR	BASE_EX_ART_POCT__MMOL_L	Increased body mass	AFRBASE_EX_ART_POCT__MMOL_LIncreased body mass	-0.0382166	-0.107824	0.0313908	0.26039	-1.07763	0.281508	856	0.550509
ALL	GLOBULIN__G_DL	Increased hematocrit	ALLGLOBULIN__G_DLIncreased hematocrit	-0.0114513	-0.0322961	0.00939357	0.00195589	-1.07689	0.281564	7883	0.550424
ALL	CAT_DANDER_PCTASM__PCT	Reduced hematocrit	ALLCAT_DANDER_PCTASM__PCTReduced hematocrit	-0.0804569	-0.227417	0.0665034	0.167052	-1.0798	0.281579	207	0.5504
ALL	AST__U_L	Reduced blood volume	ALLAST__U_LReduced blood volume	0.0252625	-0.0207419	0.071267	0.0120733	1.07696	0.281633	1922	0.550316
EUR	FACTOR_XI__PCT	Reduced lipids	EURFACTOR_XI__PCTReduced lipids	-0.116826	-0.331105	0.0974523	3.37191	-1.08315	0.281635	104	0.550313
ALL	VITAMIN_B12_SERUM__PG_ML	Reduced hematocrit	ALLVITAMIN_B12_SERUM__PG_MLReduced hematocrit	0.0106448	-0.00873683	0.0300265	0.00469678	1.07656	0.281698	12348	0.550217
ALL	F440_IGE_COR_A_9__KU_L	Increased hematocrit	ALLF440_IGE_COR_A_9__KU_LIncreased hematocrit	-0.0778538	-0.220129	0.0644209	0.112988	-1.07969	0.28171	196	0.550197
AFR	PATIENT_TEMP_A__OC	Increased body mass	AFRPATIENT_TEMP_A__OCIncreased body mass	-0.0456585	-0.128888	0.0375711	0.000660616	-1.07743	0.281732	601	0.550165
ALL	NORMETANEPHRINE_PL__PG_ML	Reduced inflammation	ALLNORMETANEPHRINE_PL__PG_MLReduced inflammation	0.108933	-0.0906235	0.308489	0.066867	1.08169	0.281736	125	0.550158
ALL	CORRECTED_WBC__X10_3_UL	Increased urate	ALLCORRECTED_WBC__X10_3_ULIncreased urate	0.0904523	-0.0750258	0.25593	0.0810471	1.08048	0.281746	157	0.550143
ALL	CREATINE_KINASE_TOTAL_SERUM__U_L	Reduced hematocrit	ALLCREATINE_KINASE_TOTAL_SERUM__U_LReduced hematocrit	0.051457	-0.0423859	0.1453	0.0291882	1.07754	0.281802	474	0.550056
ALL	CHLORIDE_CSF__MEQ_L	Reduced lipids	ALLCHLORIDE_CSF__MEQ_LReduced lipids	-0.0929297	-0.262917	0.0770574	0.393859	-1.08003	0.281829	167	0.550015
AFR	AMMONIA__MCG_DL	Increased body mass	AFRAMMONIA__MCG_DLIncreased body mass	-0.107662	-0.30507	0.0897464	0.111531	-1.08201	0.28185	114	0.549983
EUR	TESTOSTERONE__NG_DL	Reduced hematocrit	EURTESTOSTERONE__NG_DLReduced hematocrit	0.0172575	-0.0141919	0.048707	0.111388	1.07668	0.281857	1128	0.549971
EUR	WHITE_BLOOD_CELL__X10_3_UL	Reduced hematocrit	EURWHITE_BLOOD_CELL__X10_3_ULReduced hematocrit	-0.0137835	-0.0388907	0.0113238	0.00368171	-1.0762	0.281879	6190	0.549937
AFR	WB_POTASSIUM_ART__MEQ_L	Reduced hematocrit	AFRWB_POTASSIUM_ART__MEQ_LReduced hematocrit	0.0457053	-0.0376448	0.129055	0.00808479	1.07717	0.281887	554	0.549925
ALL	WB_CHLORIDE_VEN_POCT__MEQ_L	Increased blood volume	ALLWB_CHLORIDE_VEN_POCT__MEQ_LIncreased blood volume	0.0385932	-0.0317839	0.10897	0.174293	1.07633	0.282084	864	0.549621
AMR	AST__U_L	Reduced hematocrit	AMRAST__U_LReduced hematocrit	-0.0546887	-0.154528	0.0451506	0.0248222	-1.07711	0.28213	386	0.549551
AFR	PROTEIN_C_ANTIGEN__PCT	Increased urate	AFRPROTEIN_C_ANTIGEN__PCTIncreased urate	0.0762133	-0.0631518	0.215578	2.47572	1.07835	0.282175	214	0.549481
AMR	WB_IONIZED_CA_ART__MMOL_L	Increased urate	AMRWB_IONIZED_CA_ART__MMOL_LIncreased urate	0.04816	-0.0397235	0.136043	0.00397216	1.07655	0.282178	536	0.549477
ALL	GAMMA_GLOBULIN_URINE_PCT__PCT	Increased blood volume	ALLGAMMA_GLOBULIN_URINE_PCT__PCTIncreased blood volume	0.0532788	-0.0439842	0.150542	0.0836784	1.0767	0.282227	439	0.549402
ALL	IG_G_QUANT__MG_DL	Increased inflammation	ALLIG_G_QUANT__MG_DLIncreased inflammation	0.015176	-0.01249	0.0428421	0.00563343	1.07541	0.282248	4632	0.549369
EUR	APTT_ACTIN_F_S__SECONDS	Reduced blood volume	EURAPTT_ACTIN_F_S__SECONDSReduced blood volume	-0.115553	-0.327821	0.0967147	0.0245777	-1.08183	0.282284	102	0.549314
EUR	THROMBIN_TIME__NA	Reduced blood volume	EURTHROMBIN_TIME__NAReduced blood volume	-0.0694319	-0.196361	0.0574973	0.00706635	-1.07749	0.282329	257	0.549244
ALL	GAMMA_TOCOPHEROL_VIT_E_MG_L__MG_L	Increased urate	ALLGAMMA_TOCOPHEROL_VIT_E_MG_L__MG_LIncreased urate	0.103971	-0.0866707	0.294613	0.0648144	1.07962	0.28244	136	0.549074
EUR	LDH_BLD__U_L	Reduced blood volume	EURLDH_BLD__U_LReduced blood volume	0.0225098	-0.0185568	0.0635765	0.00701104	1.07486	0.282545	2382	0.548912
ALL	C_TELOPEPTIDE_SERUM__PG_ML	Increased body mass	ALLC_TELOPEPTIDE_SERUM__PG_MLIncreased body mass	0.074844	-0.0620808	0.211769	0.0602238	1.0769	0.282634	248	0.548775
AMR	NEUTRO__PCT	Increased hematocrit	AMRNEUTRO__PCTIncreased hematocrit	-0.0508243	-0.143682	0.0420333	0.564075	-1.07556	0.282683	479	0.548701
AFR	LDL_CHOLESTEROL__MG_DL	Increased hematocrit	AFRLDL_CHOLESTEROL__MG_DLIncreased hematocrit	-0.0158485	-0.0447678	0.0130708	0.0266263	-1.07439	0.282704	4586	0.548669
AMR	PT__SECS	Reduced inflammation	AMRPT__SECSReduced inflammation	-0.0719668	-0.203686	0.059752	0.0098659	-1.07698	0.282708	227	0.548662
EUR	QUANTIFERON_NIL__IU_ML	Increased body mass	EURQUANTIFERON_NIL__IU_MLIncreased body mass	-0.0467425	-0.132161	0.0386765	0.0345331	-1.07514	0.282833	510	0.54847
AMR	WB_CA_ART_POCT__MMOL_L	Reduced hematocrit	AMRWB_CA_ART_POCT__MMOL_LReduced hematocrit	0.0403325	-0.0333437	0.114009	0.00361033	1.07474	0.282849	737	0.548445
EUR	HB_A1C__PCT	Increased blood volume	EURHB_A1C__PCTIncreased blood volume	-0.093982	-0.2664	0.0784362	0.0195995	-1.07815	0.282918	147	0.548339
AFR	QFT_TB1_NIL_PLUS__IU_ML	Reduced hematocrit	AFRQFT_TB1_NIL_PLUS__IU_MLReduced hematocrit	-0.120019	-0.340842	0.100805	0.246749	-1.08045	0.282962	100	0.548272
ALL	HEMOGLOBIN_A1C__PCT	Reduced inflammation	ALLHEMOGLOBIN_A1C__PCTReduced inflammation	0.00773924	-0.00639018	0.0218687	0.00135629	1.07362	0.283008	19777	0.548201
ALL	HEMOGLOBIN_F__PCT	Increased blood volume	ALLHEMOGLOBIN_F__PCTIncreased blood volume	0.101233	-0.0846729	0.287139	0.0816747	1.07824	0.283107	133	0.54805
EUR	CA_19_9_MSH__U_ML	Increased inflammation	EURCA_19_9_MSH__U_MLIncreased inflammation	-0.0898524	-0.254842	0.0751374	0.15946	-1.0779	0.283169	138	0.547954
ALL	BASO_FLUID__PCT	Reduced blood volume	ALLBASO_FLUID__PCTReduced blood volume	-0.0580489	-0.164267	0.0481695	0.0154243	-1.07463	0.283239	386	0.547848
AMR	ANTI_P_SERINE_IGM__MPL	Increased blood volume	AMRANTI_P_SERINE_IGM__MPLIncreased blood volume	-0.0803975	-0.227859	0.0670641	0.0675187	-1.07612	0.283372	187	0.547642
ALL	EFAVIRENZ_IC50__MICROMOLE	Increased blood volume	ALLEFAVIRENZ_IC50__MICROMOLEIncreased blood volume	0.0868744	-0.0725684	0.246317	0.132299	1.07605	0.283525	174	0.547409
ALL	ATYPICAL_LYMPHOCYTES__PCT	Increased urate	ALLATYPICAL_LYMPHOCYTES__PCTIncreased urate	0.0207414	-0.0171766	0.0586594	0.0136519	1.07254	0.283564	3089	0.54735
ALL	WB_K_ART_POCT__MEQ_L	Increased body mass	ALLWB_K_ART_POCT__MEQ_LIncreased body mass	0.0187406	-0.0155182	0.0529995	0.00233747	1.07247	0.283572	4233	0.547337
AMR	FSH_SERUM__MIU_ML	Reduced inflammation	AMRFSH_SERUM__MIU_MLReduced inflammation	0.0371447	-0.0308232	0.105113	0.04197	1.07323	0.283587	631	0.547314
AMR	LYMPH_FLUID__PCT	Increased urate	AMRLYMPH_FLUID__PCTIncreased urate	0.065908	-0.0548466	0.186663	0.148133	1.0743	0.283595	300	0.547301
ALL	DIDANOSINE_FOLD_CHANGE__NA	Increased inflammation	ALLDIDANOSINE_FOLD_CHANGE__NAIncreased inflammation	0.0811235	-0.0677558	0.230003	0.0226453	1.07533	0.283692	191	0.547152
ALL	ALPHA_2_GLOBULIN_SERUM__G_DL	Reduced hematocrit	ALLALPHA_2_GLOBULIN_SERUM__G_DLReduced hematocrit	-0.0226924	-0.0641938	0.0188089	0.00400639	-1.07217	0.283741	2692	0.547078
EUR	WHITE_BLOOD_CELL__X10_3_UL	Increased body mass	EURWHITE_BLOOD_CELL__X10_3_ULIncreased body mass	-0.0136079	-0.0384917	0.0112758	0.00415491	-1.07204	0.283745	6190	0.547071
AMR	MONO_FLUID__PCT	Increased blood volume	AMRMONO_FLUID__PCTIncreased blood volume	-0.0630774	-0.17874	0.0525847	0.0500734	-1.07354	0.283956	293	0.546749
AFR	EOSIN__PCT	Reduced lipids	AFREOSIN__PCTReduced lipids	0.0441645	-0.0367166	0.125046	0.0450904	1.07244	0.283964	599	0.546737
ALL	IMMATURE_GRAN_PCT__PCT	Reduced lipids	ALLIMMATURE_GRAN_PCT__PCTReduced lipids	0.030523	-0.0253441	0.0863902	0.0220939	1.07182	0.284	1322	0.546682
AMR	TOTAL_COUNT_CELLS_COUNTED_CSF__NA	Reduced inflammation	AMRTOTAL_COUNT_CELLS_COUNTED_CSF__NAReduced inflammation	0.0871387	-0.0730132	0.247291	3.57248	1.07515	0.284046	163	0.546612
AFR	GLUCOSE_DIPSTICK__MG_DL	Reduced inflammation	AFRGLUCOSE_DIPSTICK__MG_DLReduced inflammation	0.0499681	-0.0416214	0.141557	11.7078	1.07209	0.284237	477	0.546319
EUR	IRON_SERUM__MCG_DL	Increased blood volume	EURIRON_SERUM__MCG_DLIncreased blood volume	-0.0223717	-0.063332	0.0185886	0.0495756	-1.07108	0.284249	2211	0.546301
ALL	NELFINAVIR_IC50__MICROMOLE	Increased hematocrit	ALLNELFINAVIR_IC50__MICROMOLEIncreased hematocrit	-0.0833674	-0.236594	0.0698591	0.0941205	-1.0738	0.28439	189	0.546086
ALL	HEMATOCRIT_ART_POCT__PCT	Increased hematocrit	ALLHEMATOCRIT_ART_POCT__PCTIncreased hematocrit	-0.0171875	-0.0486608	0.0142858	0.00299945	-1.07064	0.284393	4214	0.546082
AMR	RETICULOCYTE_COUNT__PCT	Reduced hematocrit	AMRRETICULOCYTE_COUNT__PCTReduced hematocrit	-0.0359075	-0.101699	0.0298836	0.0197186	-1.07113	0.284394	928	0.54608
ALL	TSH_RECEPTOR_ANTIBODY__IU_L	Reduced blood volume	ALLTSH_RECEPTOR_ANTIBODY__IU_LReduced blood volume	-0.107365	-0.305045	0.0903148	0.0765003	-1.07491	0.284484	139	0.545942
EUR	PH_ART_POCT__NA	Increased body mass	EURPH_ART_POCT__NAIncreased body mass	0.0480697	-0.0400804	0.13622	0.00276862	1.07146	0.284492	501	0.54593
AMR	CA__MG_DL	Reduced lipids	AMRCA__MG_DLReduced lipids	0.0489415	-0.0408252	0.138708	0.0285381	1.07129	0.284577	493	0.545801
EUR	PH_ART__NA	Reduced hematocrit	EURPH_ART__NAReduced hematocrit	-0.0430472	-0.121997	0.0359028	0.0172885	-1.07072	0.284704	643	0.545606
ALL	HOURS_COLLECTED__NA	Reduced hematocrit	ALLHOURS_COLLECTED__NAReduced hematocrit	-0.0851548	-0.241738	0.0714283	0.0419427	-1.07276	0.284747	203	0.545541
ALL	B2GLYCOPROTEIN_1_IGM_ANTIBODY__SMU	Reduced blood volume	ALLB2GLYCOPROTEIN_1_IGM_ANTIBODY__SMUReduced blood volume	-0.0569203	-0.1614	0.0475593	0.0474601	-1.07122	0.284754	391	0.54553
ALL	PROTEIN_FLUID__G_DL	Reduced lipids	ALLPROTEIN_FLUID__G_DLReduced lipids	-0.046216	-0.131028	0.0385958	0.0292096	-1.07033	0.284928	577	0.545264
ALL	QUANTIFERON_NIL_VALUE__IU_ML	Increased blood volume	ALLQUANTIFERON_NIL_VALUE__IU_MLIncreased blood volume	-0.0413334	-0.117166	0.0344997	0.0348461	-1.07003	0.284952	760	0.545228
ALL	C_REACTIVE_PROTEIN__MG_L	Increased hematocrit	ALLC_REACTIVE_PROTEIN__MG_LIncreased hematocrit	0.0167261	-0.0139393	0.0473914	0.0271586	1.06934	0.284976	4289	0.545191
ALL	POC_PCO2_VENOUS__MMHG	Increased blood volume	ALLPOC_PCO2_VENOUS__MMHGIncreased blood volume	-0.0438443	-0.124308	0.0366189	0.00864862	-1.07003	0.285014	646	0.545134
ALL	HEMATOCRIT__PCT	Reduced blood volume	ALLHEMATOCRIT__PCTReduced blood volume	0.00622226	-0.00518681	0.0176313	0.0281742	1.06897	0.285093	28021	0.545013
EUR	WB_SODIUM_ART__MEQ_L	Reduced blood volume	EURWB_SODIUM_ART__MEQ_LReduced blood volume	-0.0523277	-0.148428	0.0437723	0.177108	-1.07027	0.285105	440	0.544995
ALL	GLUCOSE_FLUID__MG_DL	Reduced blood volume	ALLGLUCOSE_FLUID__MG_DLReduced blood volume	0.043519	-0.0363648	0.123403	0.0234945	1.0698	0.285119	645	0.544974
EUR	HEMOGLOBIN_VEN__G_DL	Reduced lipids	EURHEMOGLOBIN_VEN__G_DLReduced lipids	0.0620034	-0.0519735	0.17598	0.118701	1.07067	0.285204	305	0.544845
EUR	VITAMIN_D_1_25_DIHY__PG_ML	Increased inflammation	EURVITAMIN_D_1_25_DIHY__PG_MLIncreased inflammation	0.0460479	-0.0385217	0.130617	0.07772	1.06989	0.285206	494	0.544842
ALL	HEMATOCRIT_VEN_POCT__PCT	Reduced inflammation	ALLHEMATOCRIT_VEN_POCT__PCTReduced inflammation	-0.00967901	-0.0274313	0.00807332	0.0581165	-1.06872	0.285216	13369	0.544826
EUR	MICROALBUMIN_URINE__UG_ML	Increased blood volume	EURMICROALBUMIN_URINE__UG_MLIncreased blood volume	-0.0620037	-0.175992	0.0519846	0.122408	-1.07065	0.28523	300	0.544805
ALL	BASE_EXCESS_VENOUS__MEQ_L	Reduced inflammation	ALLBASE_EXCESS_VENOUS__MEQ_LReduced inflammation	0.112406	-0.0953856	0.320198	0.0937933	1.07521	0.285254	101	0.544768
ALL	ASP_FUMIGATUS_IGE__KIU_L	Increased urate	ALLASP_FUMIGATUS_IGE__KIU_LIncreased urate	-0.0933117	-0.265259	0.078636	0.0954457	-1.07233	0.285304	163	0.544692
ALL	GTT_FAST__MG_DL	Reduced blood volume	ALLGTT_FAST__MG_DLReduced blood volume	-0.0387879	-0.11002	0.0324444	0.0084198	-1.06926	0.285353	660	0.544617
ALL	RETICULOCYTE_COUNT__PCT	Reduced lipids	ALLRETICULOCYTE_COUNT__PCTReduced lipids	-0.0160487	-0.0454984	0.013401	0.00819142	-1.06836	0.285414	4817	0.544525
ALL	SPEC_GRAV_URINE__NA	Reduced lipids	ALLSPEC_GRAV_URINE__NAReduced lipids	0.0871361	-0.0734856	0.247758	0.000400721	1.07142	0.285604	173	0.544236
AMR	HCT__PCT	Increased blood volume	AMRHCT__PCTIncreased blood volume	0.0455918	-0.0382071	0.129391	0.270956	1.06891	0.285621	517	0.54421
ALL	U_MICROALBUMIN_CONC__MG_DL	Reduced blood volume	ALLU_MICROALBUMIN_CONC__MG_DLReduced blood volume	-0.0119651	-0.0339304	0.0100002	0.0220239	-1.0678	0.285642	8559	0.544177
EUR	MACROPHAGES_FLUID__PCT	Reduced lipids	EURMACROPHAGES_FLUID__PCTReduced lipids	0.0802674	-0.0676425	0.228177	0.150559	1.07091	0.28566	192	0.544151
ALL	WBC_FLUID__UL	Increased inflammation	ALLWBC_FLUID__ULIncreased inflammation	-0.0284162	-0.0806108	0.0237784	0.0549894	-1.06794	0.285723	1476	0.544055
ALL	MIXING_APTT_IMMED__SECONDS	Increased body mass	ALLMIXING_APTT_IMMED__SECONDSIncreased body mass	-0.116012	-0.330463	0.098439	0.0470014	-1.07302	0.285796	116	0.543944
AMR	ACA_IGM__MPL	Reduced blood volume	AMRACA_IGM__MPLReduced blood volume	0.0517491	-0.0434342	0.146932	0.0418405	1.0687	0.285825	430	0.543899
ALL	PHOS__MG_DL	Increased hematocrit	ALLPHOS__MG_DLIncreased hematocrit	0.0433099	-0.0363034	0.122923	0.011756	1.06813	0.285842	694	0.543874
AFR	MICROALBUMIN_URINE__UG_ML	Reduced inflammation	AFRMICROALBUMIN_URINE__UG_MLReduced inflammation	-0.0622301	-0.176804	0.0523436	0.154359	-1.06904	0.285948	302	0.543713
AMR	WB_CHLORIDE_POCT__MEQ_L	Increased inflammation	AMRWB_CHLORIDE_POCT__MEQ_LIncreased inflammation	-0.0396495	-0.112555	0.0332561	0.146582	-1.06772	0.286005	732	0.543626
AFR	FSH_SERUM__MIU_ML	Reduced blood volume	AFRFSH_SERUM__MIU_MLReduced blood volume	-0.0353043	-0.100226	0.0296178	0.0435788	-1.06779	0.286009	670	0.54362
AFR	LDL_HDL_RATIO__NA	Increased blood volume	AFRLDL_HDL_RATIO__NAIncreased blood volume	0.015914	-0.01333	0.045158	0.00704367	1.06686	0.286093	4482	0.543493
AMR	CERULOPLASMIN__MG_DL	Increased blood volume	AMRCERULOPLASMIN__MG_DLIncreased blood volume	-0.0972502	-0.277142	0.0826413	0.031437	-1.07229	0.286121	116	0.54345
ALL	PROTEIN_C_FUNCTIONAL__PCT	Increased urate	ALLPROTEIN_C_FUNCTIONAL__PCTIncreased urate	0.0376959	-0.0316235	0.107015	1.73526	1.06723	0.286147	934	0.543411
AMR	ABS_T_HELPER_CD4__CU_MM	Increased urate	AMRABS_T_HELPER_CD4__CU_MMIncreased urate	-0.0549091	-0.156002	0.0461834	0.383261	-1.06813	0.286172	377	0.543373
ALL	U_CALCIUM_RANDOM__MG_L	Increased urate	ALLU_CALCIUM_RANDOM__MG_LIncreased urate	-0.0475529	-0.135046	0.0399397	0.210547	-1.06757	0.286177	573	0.543366
AMR	VITAMIN_B12_SERUM__PG_ML	Reduced lipids	AMRVITAMIN_B12_SERUM__PG_MLReduced lipids	-0.0220702	-0.0626478	0.0185074	0.00960438	-1.06658	0.286273	2346	0.54322
AFR	HEMATOCRIT_ART__PCT	Increased inflammation	AFRHEMATOCRIT_ART__PCTIncreased inflammation	0.0473601	-0.03982	0.13454	0.245555	1.06728	0.286353	523	0.543098
AMR	BASE_EXCESS_ART__MMOL_L	Reduced inflammation	AMRBASE_EXCESS_ART__MMOL_LReduced inflammation	0.0415629	-0.0349299	0.118056	0.173696	1.06692	0.286399	673	0.543029
AFR	BASE_EXCESS_ART__MMOL_L	Increased body mass	AFRBASE_EXCESS_ART__MMOL_LIncreased body mass	-0.0387993	-0.110195	0.0325967	0.215575	-1.06678	0.286403	792	0.543023
ALL	QUANTIFERON_TB2_AG_VALUE__IU_ML	Increased urate	ALLQUANTIFERON_TB2_AG_VALUE__IU_MLIncreased urate	0.0494102	-0.0415561	0.140377	0.0571071	1.06699	0.286454	553	0.542946
EUR	ABS_T_CYTO_SUPP__CU_MM	Increased blood volume	EURABS_T_CYTO_SUPP__CU_MMIncreased blood volume	0.0542367	-0.0456955	0.154169	0.444281	1.06744	0.28651	363	0.54286
AMR	QUANTIFERON_NIL__IU_ML	Reduced inflammation	AMRQUANTIFERON_NIL__IU_MLReduced inflammation	-0.0439399	-0.124848	0.0369684	0.0330096	-1.06665	0.286574	594	0.542763
AMR	REACTIVE_LYMPH_FLUID__PCT	Increased urate	AMRREACTIVE_LYMPH_FLUID__PCTIncreased urate	-0.127236	-0.363156	0.108684	0.0876786	-1.07213	0.286662	100	0.54263
AMR	OSMOLALITY_URINE__MOSM_KG	Increased blood volume	AMROSMOLALITY_URINE__MOSM_KGIncreased blood volume	0.0582366	-0.0491086	0.165582	0.245774	1.06712	0.286675	353	0.542609
ALL	F424_IGE_ARA_H_3__KU_L	Reduced lipids	ALLF424_IGE_ARA_H_3__KU_LReduced lipids	0.0791812	-0.0670628	0.225425	0.13981	1.06845	0.286764	192	0.542476
ALL	HEP_B_SURF_AB__MIU_ML	Increased blood volume	ALLHEP_B_SURF_AB__MIU_MLIncreased blood volume	-0.115599	-0.329899	0.098701	0.162692	-1.07135	0.286816	106	0.542397
EUR	C_REACTIVE_PROTEIN__MG_L	Increased inflammation	EURC_REACTIVE_PROTEIN__MG_LIncreased inflammation	0.0390413	-0.0328773	0.11096	0.0745358	1.06573	0.286897	751	0.542274
ALL	POC_HCO3_VENOUS__MEQ_L	Reduced lipids	ALLPOC_HCO3_VENOUS__MEQ_LReduced lipids	-0.0443329	-0.126014	0.0373483	0.190596	-1.06582	0.286911	646	0.542252
EUR	TP__G_DL	Reduced inflammation	EURTP__G_DLReduced inflammation	0.0579602	-0.0489412	0.164862	0.0437937	1.06661	0.286936	341	0.542215
ALL	V_W_F_RISTOCETIN__PCT	Reduced inflammation	ALLV_W_F_RISTOCETIN__PCTReduced inflammation	-0.0636424	-0.181055	0.0537697	0.0377349	-1.06679	0.286944	307	0.542203
AMR	CA_125_MSH__U_ML	Increased body mass	AMRCA_125_MSH__U_MLIncreased body mass	0.102198	-0.0870299	0.291426	0.133972	1.06979	0.286953	129	0.54219
ALL	ZINC__UG_DL	Reduced inflammation	ALLZINC__UG_DLReduced inflammation	-0.0771177	-0.219513	0.0652774	1.18024	-1.06742	0.286967	231	0.542168
ALL	CORTISOL_TIMED_0_MIN__MCG_DL	Increased hematocrit	ALLCORTISOL_TIMED_0_MIN__MCG_DLIncreased hematocrit	0.0954098	-0.0810894	0.271909	0.0580476	1.06894	0.286978	151	0.542151
AFR	URINE_SPECIFIC_GRAVITY__NA	Reduced blood volume	AFRURINE_SPECIFIC_GRAVITY__NAReduced blood volume	-0.104086	-0.29694	0.0887677	0.00084094	-1.07004	0.287033	120	0.542068
AMR	FIBROMETER_PLATELET_COUNT__NA	Increased body mass	AMRFIBROMETER_PLATELET_COUNT__NAIncreased body mass	-0.101654	-0.289983	0.0866755	0.278089	-1.06937	0.28718	127	0.541846
ALL	FIBROMETER_ALT__IU_L	Reduced blood volume	ALLFIBROMETER_ALT__IU_LReduced blood volume	0.0570894	-0.048286	0.162465	0.0450073	1.06585	0.287289	337	0.541681
EUR	O2_SAT_ART_POCT__PCT	Increased hematocrit	EURO2_SAT_ART_POCT__PCTIncreased hematocrit	0.036174	-0.0305158	0.102864	0.104024	1.06462	0.287346	877	0.541595
AFR	ERYTHROPOIETIN__MIU_ML	Reduced blood volume	AFRERYTHROPOIETIN__MIU_MLReduced blood volume	0.0954932	-0.0814062	0.272393	0.129117	1.06853	0.287373	137	0.541554
AFR	LDL_CHOLESTEROL__MG_DL	Reduced inflammation	AFRLDL_CHOLESTEROL__MG_DLReduced inflammation	-0.0157377	-0.044736	0.0132606	0.0320451	-1.06398	0.287396	4586	0.541519
ALL	PO2_ART_POCT__MM_HG	Reduced lipids	ALLPO2_ART_POCT__MM_HGReduced lipids	0.0168949	-0.0142379	0.0480277	0.00980711	1.06392	0.287424	4233	0.541476
EUR	COMPLEMENT_C3__MG_DL	Increased blood volume	EURCOMPLEMENT_C3__MG_DLIncreased blood volume	-0.0538623	-0.15328	0.0455554	1.62606	-1.06526	0.287436	394	0.541459
AFR	PRESERVED_GLUCOSE__MG_DL	Increased body mass	AFRPRESERVED_GLUCOSE__MG_DLIncreased body mass	-0.0391839	-0.111448	0.0330804	0.0167318	-1.06446	0.287461	768	0.541422
ALL	UROBILINOGEN_DIPSTICK__NA	Increased hematocrit	ALLUROBILINOGEN_DIPSTICK__NAIncreased hematocrit	0.0116741	-0.0098381	0.0331863	0.00716061	1.06376	0.287464	8986	0.541416
ALL	TIPRANAVIR_R_IC50__MICROMOLE	Reduced inflammation	ALLTIPRANAVIR_R_IC50__MICROMOLEReduced inflammation	0.0858838	-0.0729838	0.244752	0.0542234	1.06693	0.287471	189	0.541406
AMR	POC_OXYHEMOGLOBIN__PCT	Increased body mass	AMRPOC_OXYHEMOGLOBIN__PCTIncreased body mass	0.104293	-0.0890875	0.297674	2.47235	1.06891	0.287474	123	0.541402
EUR	DBP__MMHG	Increased hematocrit	EURDBP__MMHGIncreased hematocrit	0.01272	-0.0107278	0.0361677	0.0965589	1.06343	0.287624	6921	0.541175
ALL	ALPHA_1_GLOBULIN_SERUM__G_DL	Reduced hematocrit	ALLALPHA_1_GLOBULIN_SERUM__G_DLReduced hematocrit	-0.0230402	-0.0655193	0.0194389	0.00744976	-1.06354	0.287632	2693	0.541163
AFR	ATRIAL_RATE__BPM	Increased body mass	AFRATRIAL_RATE__BPMIncreased body mass	-0.0168026	-0.0477796	0.0141745	0.0179321	-1.06344	0.287647	4136	0.541141
EUR	T003_IGE_COMMON_SILVER_BIRCH__KU_L	Increased hematocrit	EURT003_IGE_COMMON_SILVER_BIRCH__KU_LIncreased hematocrit	0.0927229	-0.0791301	0.264576	0.143668	1.06775	0.287675	140	0.541098
AFR	TOTAL_COUNT_CELLS_COUNTED_CSF__NA	Reduced blood volume	AFRTOTAL_COUNT_CELLS_COUNTED_CSF__NAReduced blood volume	0.0790988	-0.0672439	0.225442	3.34018	1.06612	0.287713	205	0.54104
ALL	U_SODIUM_RANDOM__MEQ_L	Increased hematocrit	ALLU_SODIUM_RANDOM__MEQ_LIncreased hematocrit	-0.01784	-0.0507424	0.0150625	0.039752	-1.06304	0.287829	3856	0.540866
AMR	ATRIAL_RATE__BPM	Reduced lipids	AMRATRIAL_RATE__BPMReduced lipids	-0.0170275	-0.048432	0.014377	0.0131804	-1.06303	0.287837	3844	0.540854
EUR	AT_III_FUNCTIONAL__PCT	Reduced lipids	EURAT_III_FUNCTIONAL__PCTReduced lipids	-0.107372	-0.306726	0.0919824	2.24318	-1.06831	0.287904	116	0.540753
EUR	HAZEL_NUT_IGE__KIU_L	Increased blood volume	EURHAZEL_NUT_IGE__KIU_LIncreased blood volume	0.0609214	-0.0517181	0.173561	0.0913494	1.06435	0.288028	314	0.540565
AMR	PH_VEN_POCT__NA	Increased urate	AMRPH_VEN_POCT__NAIncreased urate	-0.0215582	-0.0613474	0.0182309	0.000978013	-1.06244	0.288138	2552	0.5404
ALL	PROTEIN_S_AG_FREE__PCT	Increased urate	ALLPROTEIN_S_AG_FREE__PCTIncreased urate	-0.0441613	-0.125748	0.0374255	1.6368	-1.06281	0.288251	683	0.540229
ALL	PHENYTOIN_FREE__MCG_ML	Reduced blood volume	ALLPHENYTOIN_FREE__MCG_MLReduced blood volume	0.084336	-0.0719418	0.240614	0.0255826	1.06529	0.288257	184	0.54022
AFR	PROTEIN_CSF__MG_DL	Reduced lipids	AFRPROTEIN_CSF__MG_DLReduced lipids	0.0698387	-0.0594953	0.199173	0.0461713	1.06477	0.288259	215	0.540217
AMR	INR_SL__NA	Reduced inflammation	AMRINR_SL__NAReduced inflammation	-0.0272017	-0.077434	0.0230305	0.00495683	-1.06221	0.288311	1531	0.540139
ALL	WBC_NO_AREA_URNS_HPF__HPF	Increased body mass	ALLWBC_NO_AREA_URNS_HPF__HPFIncreased body mass	-0.0432035	-0.123029	0.0366221	0.0569538	-1.06236	0.288387	827	0.540024
ALL	CREATININE_URINE__MG_DL	Increased blood volume	ALLCREATININE_URINE__MG_DLIncreased blood volume	0.0243167	-0.0205941	0.0692275	0.0144552	1.06188	0.288423	1937	0.53997
AFR	TOTAL_PROTEIN_URINE__MG_L	Increased hematocrit	AFRTOTAL_PROTEIN_URINE__MG_LIncreased hematocrit	-0.0955601	-0.273093	0.0819729	0.137482	-1.06651	0.288488	126	0.539872
AFR	TRANSFERRIN_SAT__PCT	Increased hematocrit	AFRTRANSFERRIN_SAT__PCTIncreased hematocrit	0.0196193	-0.0166203	0.0558588	0.0256233	1.06155	0.288533	2738	0.539805
ALL	THROMBIN_TIME__NA	Reduced hematocrit	ALLTHROMBIN_TIME__NAReduced hematocrit	-0.0308068	-0.0877309	0.0261172	0.0034049	-1.06167	0.288576	1366	0.539739
AFR	T4_TOTAL__MCG_DL	Increased urate	AFRT4_TOTAL__MCG_DLIncreased urate	-0.0416759	-0.11873	0.0353779	0.0139352	-1.06207	0.288602	662	0.539701
ALL	BMI__KG_M2	Increased blood volume	ALLBMI__KG_M2Increased blood volume	0.00636793	-0.00539821	0.0181341	0.00132404	1.06079	0.288793	28285	0.539414
EUR	U_SPECIFIC_GRAVITY__NA	Reduced inflammation	EURU_SPECIFIC_GRAVITY__NAReduced inflammation	0.0174169	-0.0147736	0.0496073	0.000102111	1.06081	0.288847	3577	0.539332
AFR	DEOXYHEMOGLOBIN_VEN_GEM_MPOCT__PCT	Reduced lipids	AFRDEOXYHEMOGLOBIN_VEN_GEM_MPOCT__PCTReduced lipids	0.0957078	-0.0821524	0.273568	2.29744	1.06524	0.288873	136	0.539294
EUR	WB_POTASSIUM_VEN__MEQ_L	Increased inflammation	EURWB_POTASSIUM_VEN__MEQ_LIncreased inflammation	-0.02431	-0.0692562	0.0206362	0.0031169	-1.06079	0.288927	1848	0.539211
AFR	TPO_MICROSOMAL_AB__IU_ML	Increased urate	AFRTPO_MICROSOMAL_AB__IU_MLIncreased urate	-0.0691815	-0.197412	0.0590491	0.19736	-1.06284	0.288934	251	0.539201
AMR	MCHC__G_DL	Increased inflammation	AMRMCHC__G_DLIncreased inflammation	-0.0438423	-0.124985	0.0373008	0.0521412	-1.06127	0.289023	576	0.539068
AFR	POTASSIUMBLD__MEQ_L	Reduced blood volume	AFRPOTASSIUMBLD__MEQ_LReduced blood volume	-0.0146709	-0.0417956	0.0124539	0.00485851	-1.06033	0.289045	5169	0.539034
EUR	OAK_WHITE_IGE__KIU_L	Increased urate	EUROAK_WHITE_IGE__KIU_LIncreased urate	-0.103257	-0.295669	0.0891555	0.20448	-1.06647	0.28913	102	0.538907
AMR	RHEUMATOID_FACTOR__IU_ML	Increased urate	AMRRHEUMATOID_FACTOR__IU_MLIncreased urate	-0.0495284	-0.141245	0.0421882	0.0579561	-1.0613	0.28913	459	0.538907
AMR	PHOS__MG_DL	Increased urate	AMRPHOS__MG_DLIncreased urate	-0.101045	-0.289021	0.0869317	0.0302747	-1.06486	0.289189	128	0.538818
ALL	THYROXINE__NA	Increased body mass	ALLTHYROXINE__NAIncreased body mass	0.13429	-0.115708	0.384287	0.0706948	1.06534	0.289215	117	0.538779
EUR	HCT__PCT	Reduced lipids	EURHCT__PCTReduced lipids	0.0479206	-0.0408546	0.136696	0.28315	1.06077	0.289349	474	0.538578
AFR	INR_SL__NA	Reduced hematocrit	AFRINR_SL__NAReduced hematocrit	-0.0264875	-0.0755064	0.0225315	0.00690934	-1.05989	0.289357	1571	0.538566
AMR	QTC__MS	Increased hematocrit	AMRQTC__MSIncreased hematocrit	0.0170211	-0.0144763	0.0485184	0.4389	1.05949	0.289442	3850	0.538438
ALL	MONO__PCT	Reduced blood volume	ALLMONO__PCTReduced blood volume	0.021249	-0.0180779	0.0605759	0.00858476	1.0595	0.289472	2595	0.538394
ALL	NATURAL_KILLER_PCTCD56__PCT	Reduced lipids	ALLNATURAL_KILLER_PCTCD56__PCTReduced lipids	-0.0494757	-0.141161	0.0422099	0.0351184	-1.06018	0.289568	519	0.538249
ALL	CREAT_UR_RND__MG_DL	Reduced lipids	ALLCREAT_UR_RND__MG_DLReduced lipids	-0.0648472	-0.185176	0.0554814	0.042678	-1.06118	0.289589	275	0.538218
AMR	IRON_SERUM__MCG_DL	Increased inflammation	AMRIRON_SERUM__MCG_DLIncreased inflammation	-0.0219868	-0.0626914	0.0187179	0.04734	-1.05925	0.289598	2259	0.538204
AFR	POC_CARBOXYHGB__PCT	Reduced blood volume	AFRPOC_CARBOXYHGB__PCTReduced blood volume	-0.0909542	-0.260158	0.0782495	0.0417786	-1.06317	0.289619	148	0.538173
EUR	ALPHA_1_ANTITRYPSIN__MG_DL	Increased hematocrit	EURALPHA_1_ANTITRYPSIN__MG_DLIncreased hematocrit	0.104389	-0.0901079	0.298886	0.0262544	1.06409	0.289708	120	0.53804
ALL	QFT_TB1_NIL_PLUS__IU_ML	Increased hematocrit	ALLQFT_TB1_NIL_PLUS__IU_MLIncreased hematocrit	-0.0652988	-0.186466	0.0558686	0.102889	-1.06069	0.289715	303	0.53803
EUR	WBC__K_UL	Reduced hematocrit	EURWBC__K_ULReduced hematocrit	-0.0496662	-0.141747	0.0424143	0.0160358	-1.05996	0.28972	472	0.538021
ALL	TUBE_COUNT_CSF__NA	Reduced blood volume	ALLTUBE_COUNT_CSF__NAReduced blood volume	-0.0451943	-0.128955	0.0385661	0.0425449	-1.05967	0.289721	613	0.53802
AFR	ALBUMIN_URINE_PCT__PCT	Increased urate	AFRALBUMIN_URINE_PCT__PCTIncreased urate	0.104668	-0.0904123	0.299748	3.02495	1.06362	0.289894	121	0.537761
EUR	QUANTIFERON_NIL_VALUE__IU_ML	Reduced hematocrit	EURQUANTIFERON_NIL_VALUE__IU_MLReduced hematocrit	-0.0842914	-0.2411	0.0725175	0.060505	-1.06196	0.289926	167	0.537713
AMR	MICROALBUMIN_URINE__UG_ML	Increased hematocrit	AMRMICROALBUMIN_URINE__UG_MLIncreased hematocrit	0.0779105	-0.066904	0.222725	0.151182	1.06115	0.289953	206	0.537672
ALL	TROPONIN_I__NG_ML	Reduced inflammation	ALLTROPONIN_I__NG_MLReduced inflammation	-0.0184097	-0.0525137	0.0156944	0.0314081	-1.05835	0.289965	3712	0.537655
ALL	WALNUT_PCTASM__PCT	Reduced blood volume	ALLWALNUT_PCTASM__PCTReduced blood volume	-0.0859766	-0.245951	0.0739981	0.194132	-1.06193	0.289975	164	0.53764
EUR	TIMOTHY_IGE__KIU_L	Increased body mass	EURTIMOTHY_IGE__KIU_LIncreased body mass	0.106904	-0.0923961	0.306203	0.1436	1.06334	0.290021	121	0.537571
AMR	RETICULOCYTE_COUNT__PCT	Reduced lipids	AMRRETICULOCYTE_COUNT__PCTReduced lipids	0.0352004	-0.0300569	0.100458	0.0185375	1.05862	0.29005	928	0.537527
EUR	R_AXIS__DEGREES	Reduced blood volume	EURR_AXIS__DEGREESReduced blood volume	-0.0175197	-0.0499845	0.0149452	0.734487	-1.05807	0.290098	3423	0.537455
AMR	HEMATOCRIT_VEN__PCT	Increased blood volume	AMRHEMATOCRIT_VEN__PCTIncreased blood volume	-0.0189849	-0.0541693	0.0161994	0.100902	-1.058	0.290142	2974	0.537389
AFR	TPO_MICROSOMAL_AB__IU_ML	Reduced blood volume	AFRTPO_MICROSOMAL_AB__IU_MLReduced blood volume	-0.0678011	-0.193812	0.0582101	0.17889	-1.05998	0.290231	251	0.537256
AMR	CA__MG_DL	Reduced blood volume	AMRCA__MG_DLReduced blood volume	0.0477593	-0.040882	0.136401	0.027401	1.05869	0.290275	493	0.537191
EUR	CHOL_HDL_CHOL_RATIO__NA	Reduced blood volume	EURCHOL_HDL_CHOL_RATIO__NAReduced blood volume	0.0151397	-0.0129296	0.0432091	0.00470817	1.05743	0.290374	4558	0.537043
AMR	DRVVT_SCREEN__NA	Reduced lipids	AMRDRVVT_SCREEN__NAReduced lipids	0.0714041	-0.0614148	0.204223	0.0145761	1.05991	0.290425	220	0.536966
AFR	TP__G_DL	Reduced lipids	AFRTP__G_DLReduced lipids	-0.0486217	-0.138902	0.0416585	0.0401697	-1.05837	0.290446	471	0.536935
ALL	GAMMA_GLOB__G_DL	Reduced inflammation	ALLGAMMA_GLOB__G_DLReduced inflammation	-0.0199886	-0.0570574	0.0170802	0.00863136	-1.05731	0.290458	2929	0.536916
ALL	RBC_BLOOD_CELL__X10_6_UL	Reduced inflammation	ALLRBC_BLOOD_CELL__X10_6_ULReduced inflammation	0.00642691	-0.00549076	0.0183446	0.0035062	1.05701	0.290517	27600	0.536828
AFR	INR_FINGERSTICK__NA	Increased urate	AFRINR_FINGERSTICK__NAIncreased urate	-0.0925631	-0.265135	0.0800087	0.0248555	-1.06131	0.290548	142	0.536782
AMR	WB_CHLORIDE_ART__MEQ_L	Increased blood volume	AMRWB_CHLORIDE_ART__MEQ_LIncreased blood volume	-0.052486	-0.149992	0.0450199	0.236652	-1.05828	0.290578	407	0.536737
ALL	COM_RAGWEED_IGE__KIU_L	Increased blood volume	ALLCOM_RAGWEED_IGE__KIU_LIncreased blood volume	0.047979	-0.0411258	0.137084	0.0588323	1.05772	0.290655	555	0.536622
EUR	SEDIMENTATION_RATE_WESTERGREN__MM_HR	Increased urate	EURSEDIMENTATION_RATE_WESTERGREN__MM_HRIncreased urate	0.0556685	-0.0478178	0.159155	0.0579206	1.05809	0.290765	354	0.536458
EUR	ALT_SGPT__U_L	Reduced hematocrit	EURALT_SGPT__U_LReduced hematocrit	-0.0131956	-0.0376797	0.0112885	0.00631019	-1.05653	0.29077	5987	0.536451
ALL	B2GLYCOPROTEIN_1_IGA_ANTIBODY__SAU	Increased hematocrit	ALLB2GLYCOPROTEIN_1_IGA_ANTIBODY__SAUIncreased hematocrit	0.0552505	-0.0474483	0.157949	0.0419518	1.05796	0.290777	377	0.53644
AFR	ALT_SGPT__U_L	Reduced inflammation	AFRALT_SGPT__U_LReduced inflammation	0.014117	-0.0120838	0.0403178	0.00928307	1.05628	0.290891	5083	0.53627
ALL	APTT_PNP_1HR__SECONDS	Increased body mass	ALLAPTT_PNP_1HR__SECONDSIncreased body mass	-0.0583225	-0.166747	0.0501024	0.00185712	-1.05728	0.290982	440	0.536134
ALL	VARICELLA_ZOS_AB_IGM__ISR	Increased blood volume	ALLVARICELLA_ZOS_AB_IGM__ISRIncreased blood volume	-0.0880562	-0.252283	0.076171	0.0695943	-1.05957	0.291067	162	0.536006
AMR	U_MICROALB_CREAT_RANDOM__UG_MG	Increased inflammation	AMRU_MICROALB_CREAT_RANDOM__UG_MGIncreased inflammation	0.0265983	-0.0228028	0.0759993	0.0533166	1.0561	0.291088	1564	0.535976
ALL	WB_CREATININE_VEN__MG_DL	Increased hematocrit	ALLWB_CREATININE_VEN__MG_DLIncreased hematocrit	0.00900168	-0.0077113	0.0257147	0.00427904	1.05574	0.291106	13548	0.535948
EUR	WB_POTASSIUM_VEN__MEQ_L	Increased hematocrit	EURWB_POTASSIUM_VEN__MEQ_LIncreased hematocrit	-0.0241497	-0.0690026	0.0207033	0.00281048	-1.05598	0.291117	1848	0.535932
ALL	WBC_CSF__UL	Increased blood volume	ALLWBC_CSF__ULIncreased blood volume	0.0411926	-0.0353585	0.117744	0.0668668	1.05642	0.291125	743	0.53592
ALL	DER_PTERONYSSINUS_PCTASM__PCT	Increased body mass	ALLDER_PTERONYSSINUS_PCTASM__PCTIncreased body mass	-0.0748043	-0.214025	0.0644163	0.11062	-1.05749	0.291164	306	0.535863
ALL	PH_URINE__NA	Increased hematocrit	ALLPH_URINE__NAIncreased hematocrit	0.023111	-0.0198215	0.0660434	0.00284122	1.05564	0.291248	2264	0.535737
AMR	PLATELET__X10_3_UL	Reduced lipids	AMRPLATELET__X10_3_ULReduced lipids	-0.0144801	-0.0413752	0.0124149	0.984807	-1.05549	0.291252	4922	0.535731
EUR	T4_TBG__NA	Increased inflammation	EURT4_TBG__NAIncreased inflammation	0.0638747	-0.0550437	0.182793	0.0195121	1.05733	0.291274	294	0.535699
ALL	ALCOHOL_QUANT__MG_DL	Reduced lipids	ALLALCOHOL_QUANT__MG_DLReduced lipids	-0.057188	-0.16362	0.0492436	6.00429	-1.05662	0.29138	380	0.535541
EUR	HYDROXY_VITAMIN_D_2__NG_ML	Reduced hematocrit	EURHYDROXY_VITAMIN_D_2__NG_MLReduced hematocrit	-0.0689617	-0.197432	0.0595082	0.0764343	-1.05736	0.291397	257	0.535514
EUR	IMMUNOGLOBULIN_G_QN_SERUM__MG_DL	Reduced inflammation	EURIMMUNOGLOBULIN_G_QN_SERUM__MG_DLReduced inflammation	0.0881417	-0.0764132	0.252697	0.026238	1.05892	0.291448	155	0.535439
EUR	LYMPHOCYTE_COUNT__X10_3_UL	Reduced lipids	EURLYMPHOCYTE_COUNT__X10_3_ULReduced lipids	0.0134651	-0.011558	0.0384883	0.00340854	1.0549	0.291518	5609	0.535335
ALL	WB_UREA_NITROGEN_VEN__MG_DL	Reduced blood volume	ALLWB_UREA_NITROGEN_VEN__MG_DLReduced blood volume	0.00842927	-0.00723698	0.0240955	0.00373196	1.05466	0.291601	13549	0.535212
ALL	DOG_DANDER_IGE__KIU_L	Increased body mass	ALLDOG_DANDER_IGE__KIU_LIncreased body mass	-0.0436687	-0.124909	0.0375711	0.0618156	-1.05535	0.291628	720	0.53517
ALL	ALBUMIN_FLUID__G_DL	Reduced lipids	ALLALBUMIN_FLUID__G_DLReduced lipids	-0.0728644	-0.208758	0.0630295	0.0471166	-1.05712	0.291697	220	0.535068
ALL	WB_SODIUM_VEN__MEQ_L	Reduced blood volume	ALLWB_SODIUM_VEN__MEQ_LReduced blood volume	-0.00922722	-0.0263807	0.00792623	0.0256877	-1.0544	0.291718	13799	0.535037
ALL	HLA_B2_LOCUS__NA	Increased urate	ALLHLA_B2_LOCUS__NAIncreased urate	0.0922572	-0.0800589	0.264573	1.23563	1.05772	0.29185	167	0.534841
AMR	VITAMIN_D_1_25_DIHY__PG_ML	Reduced hematocrit	AMRVITAMIN_D_1_25_DIHY__PG_MLReduced hematocrit	-0.0522139	-0.149473	0.0450455	0.0930923	-1.0555	0.291852	402	0.534837
AFR	CALCIUM_BLD__MG_DL	Reduced blood volume	AFRCALCIUM_BLD__MG_DLReduced blood volume	0.0146592	-0.0126133	0.0419317	0.00747064	1.05374	0.29205	5182	0.534543
ALL	CAT_DANDER_PCTASM__PCT	Increased body mass	ALLCAT_DANDER_PCTASM__PCTIncreased body mass	-0.0838965	-0.240521	0.0727275	0.166678	-1.05649	0.292065	207	0.534521
AFR	LDL_CHOLESTEROL_DIRECT__MG_DL	Reduced lipids	AFRLDL_CHOLESTEROL_DIRECT__MG_DLReduced lipids	-0.0633361	-0.181447	0.0547745	0.143504	-1.05555	0.292078	296	0.534502
EUR	U_POTASSIUM_RANDOM__MEQ_L	Reduced hematocrit	EURU_POTASSIUM_RANDOM__MEQ_LReduced hematocrit	0.0489458	-0.0422488	0.14014	0.0263412	1.05467	0.292119	483	0.53444
AMR	HAPTOGLOBIN__MG_DL	Increased inflammation	AMRHAPTOGLOBIN__MG_DLIncreased inflammation	-0.0546364	-0.156504	0.0472309	0.246036	-1.05467	0.292263	385	0.534226
ALL	POC_O2_SAT_ARTERIAL__PCT	Reduced blood volume	ALLPOC_O2_SAT_ARTERIAL__PCTReduced blood volume	0.105438	-0.0920625	0.302938	1.01628	1.05821	0.292322	122	0.534138
EUR	PO2_VEN__MM_HG	Increased inflammation	EURPO2_VEN__MM_HGIncreased inflammation	-0.0385437	-0.11036	0.0332728	0.0181143	-1.05363	0.292396	754	0.534028
ALL	BILIRUBIN_DIRECT__MG_DL	Increased body mass	ALLBILIRUBIN_DIRECT__MG_DLIncreased body mass	-0.0086796	-0.0248407	0.00748145	0.00551427	-1.0527	0.292491	19063	0.533888
AMR	PH_VEN__NA	Reduced hematocrit	AMRPH_VEN__NAReduced hematocrit	0.033657	-0.0290535	0.0963675	0.000334585	1.0532	0.292505	1011	0.533867
AMR	ALK_PHOS__U_L	Reduced inflammation	AMRALK_PHOS__U_LReduced inflammation	-0.0537448	-0.154001	0.0465114	0.0189535	-1.05404	0.292532	394	0.533826
EUR	BUN_CREAT__NA	Reduced hematocrit	EURBUN_CREAT__NAReduced hematocrit	0.0206367	-0.017803	0.0590765	0.0115342	1.05281	0.292544	2191	0.533808
EUR	U_PROTEIN_CONC__MG_DL	Increased urate	EURU_PROTEIN_CONC__MG_DLIncreased urate	-0.0336785	-0.0964368	0.0290798	0.0439669	-1.05312	0.292551	971	0.533799
AMR	INFLAMETER_PATIENT_SCORE__NA	Reduced inflammation	AMRINFLAMETER_PATIENT_SCORE__NAReduced inflammation	0.0986555	-0.0862004	0.283511	0.0178824	1.05754	0.292561	125	0.533783
AFR	NEUTRO__PCT	Increased blood volume	AFRNEUTRO__PCTIncreased blood volume	0.0427683	-0.0369698	0.122506	0.568596	1.05342	0.292583	601	0.533751
EUR	ALMOND_IGE__KIU_L	Reduced blood volume	EURALMOND_IGE__KIU_LReduced blood volume	0.0667804	-0.0579418	0.191503	0.0822837	1.05473	0.292607	255	0.533716
AMR	PRESERVED_GLUCOSE__MG_DL	Increased inflammation	AMRPRESERVED_GLUCOSE__MG_DLIncreased inflammation	0.038926	-0.0336399	0.111492	0.0134598	1.05316	0.292625	727	0.533688
AFR	TBG__MCG_ML	Reduced hematocrit	AFRTBG__MCG_MLReduced hematocrit	-0.0601018	-0.172294	0.0520906	0.0242004	-1.05413	0.292656	320	0.533643
ALL	OH_PROGESTERONE_SERUM__NG_DL	Increased urate	ALLOH_PROGESTERONE_SERUM__NG_DLIncreased urate	0.0709877	-0.0616562	0.203632	0.0611315	1.05455	0.292754	241	0.533497
AMR	SODIUM_BLD__MEQ_L	Increased blood volume	AMRSODIUM_BLD__MEQ_LIncreased blood volume	-0.0151342	-0.0433356	0.0130671	0.0304286	-1.05208	0.292816	4841	0.533405
ALL	PARVOVIRUS_B19_AB_IGM__NA	Reduced lipids	ALLPARVOVIRUS_B19_AB_IGM__NAReduced lipids	0.0744382	-0.0647092	0.213586	0.0391364	1.05455	0.292838	225	0.533373
AFR	POC_HCT_VENOUS__NA	Increased urate	AFRPOC_HCT_VENOUS__NAIncreased urate	0.105458	-0.0924379	0.303353	0.994179	1.05751	0.292877	112	0.533314
EUR	GLUCOSE_1_HR__MG_DL	Increased urate	EURGLUCOSE_1_HR__MG_DLIncreased urate	-0.112885	-0.324897	0.0991266	0.0279855	-1.05796	0.292936	103	0.533228
AFR	MCH__PG	Reduced hematocrit	AFRMCH__PGReduced hematocrit	0.0385986	-0.0334219	0.110619	0.14845	1.05215	0.293075	750	0.533021
ALL	TOTAL_B_CELLS_PCTCD19__PCT	Increased hematocrit	ALLTOTAL_B_CELLS_PCTCD19__PCTIncreased hematocrit	-0.066212	-0.189975	0.0575511	0.104547	-1.05335	0.293135	280	0.532932
AMR	AST__U_L	Increased inflammation	AMRAST__U_LIncreased inflammation	0.0533777	-0.0463231	0.153078	0.0269678	1.05275	0.29314	386	0.532925
AFR	POC_HCT_VENOUS__NA	Increased hematocrit	AFRPOC_HCT_VENOUS__NAIncreased hematocrit	0.103757	-0.0910558	0.298569	0.998382	1.05692	0.293145	112	0.532917
ALL	FIBROMETER_AST__IU_L	Reduced blood volume	ALLFIBROMETER_AST__IU_LReduced blood volume	0.0580255	-0.0503981	0.166449	0.0361929	1.05287	0.293189	337	0.532853
ALL	HLA_A1_LOCUS__NA	Reduced blood volume	ALLHLA_A1_LOCUS__NAReduced blood volume	-0.0810066	-0.232693	0.0706802	0.108936	-1.05443	0.293227	179	0.532795
EUR	GLUC_RND__MG_DL	Increased body mass	EURGLUC_RND__MG_DLIncreased body mass	-0.049587	-0.142205	0.0430307	0.0146037	-1.05222	0.293272	459	0.53273
AFR	LYMPHOCYTE__PCT	Reduced hematocrit	AFRLYMPHOCYTE__PCTReduced hematocrit	-0.0344531	-0.0987631	0.0298569	0.0758378	-1.0514	0.293349	935	0.532615
AFR	VENTRICULAR_RATE__BPM	Increased inflammation	AFRVENTRICULAR_RATE__BPMIncreased inflammation	0.0162923	-0.0141034	0.046688	0.00247463	1.05086	0.293384	4140	0.532563
ALL	ALK_PHOSPHATASE_BLD__U_L	Reduced hematocrit	ALLALK_PHOSPHATASE_BLD__U_LReduced hematocrit	-0.00691019	-0.0198014	0.005981	0.00237587	-1.05067	0.293421	26486	0.532508
AFR	T3_TOTAL__NG_DL	Increased blood volume	AFRT3_TOTAL__NG_DLIncreased blood volume	-0.0461241	-0.132295	0.0400473	0.0173816	-1.05171	0.293454	499	0.53246
ALL	TIMOTHY_PCTASM__NA	Reduced lipids	ALLTIMOTHY_PCTASM__NAReduced lipids	0.0542628	-0.0471724	0.155698	0.079557	1.0521	0.293475	366	0.532429
ALL	THYROGLOBULIN__NG_ML	Reduced blood volume	ALLTHYROGLOBULIN__NG_MLReduced blood volume	-0.0538469	-0.154528	0.0468337	0.124772	-1.05153	0.293672	403	0.532138
ALL	U_CALCIUM_RANDOM__MG_L	Reduced hematocrit	ALLU_CALCIUM_RANDOM__MG_LReduced hematocrit	0.0488145	-0.0424293	0.140058	0.198915	1.05084	0.293788	573	0.531966
EUR	DEA_GLIADIN_IGA_ELISA__EU_ML	Reduced hematocrit	EURDEA_GLIADIN_IGA_ELISA__EU_MLReduced hematocrit	0.0874759	-0.0766833	0.251635	0.0753272	1.054	0.293794	147	0.531958
AFR	LACTATE_BLOOD__MMOL_L	Increased inflammation	AFRLACTATE_BLOOD__MMOL_LIncreased inflammation	0.0564261	-0.0491463	0.161999	0.0208247	1.05119	0.293895	364	0.531807
EUR	ALKALINE_PHOSPHATASE__IU_L	Increased blood volume	EURALKALINE_PHOSPHATASE__IU_LIncreased blood volume	-0.0246094	-0.070586	0.0213672	0.00912906	-1.0498	0.293953	1812	0.531722
ALL	PROTEIN_CREAT_RATIO__MG_G_CREAT	Increased body mass	ALLPROTEIN_CREAT_RATIO__MG_G_CREATIncreased body mass	-0.0487631	-0.139944	0.0424177	0.0588279	-1.05023	0.29402	633	0.531623
AMR	TPO_MICROSOMAL_AB__IU_ML	Increased inflammation	AMRTPO_MICROSOMAL_AB__IU_MLIncreased inflammation	-0.0626994	-0.180111	0.0547123	0.206735	-1.05114	0.29409	297	0.531519
ALL	EOSIN_ABS__K_UL	Reduced blood volume	ALLEOSIN_ABS__K_ULReduced blood volume	-0.0221562	-0.0635616	0.0192493	0.00416934	-1.04931	0.294141	2412	0.531445
AMR	LYMPH_CSF__PCT	Increased blood volume	AMRLYMPH_CSF__PCTIncreased blood volume	-0.0843845	-0.242877	0.0741078	2.23917	-1.05333	0.294144	144	0.531441
ALL	POC_GLU_ARTERIAL__MG_DL	Increased inflammation	ALLPOC_GLU_ARTERIAL__MG_DLIncreased inflammation	0.104471	-0.0919447	0.300887	0.0397343	1.05408	0.294158	124	0.531419
EUR	TOT_CO2_VEN_POCT__MEQ_L	Increased inflammation	EURTOT_CO2_VEN_POCT__MEQ_LIncreased inflammation	0.0235044	-0.0204405	0.0674493	0.0996074	1.04895	0.294329	1981	0.531167
ALL	GAMMA_GLOB__G_DL	Reduced blood volume	ALLGAMMA_GLOB__G_DLReduced blood volume	-0.0192076	-0.055115	0.0166999	0.00844566	-1.04886	0.294331	2929	0.531164
ALL	U_MICROALBUMIN_RANDOM__MG_DL	Reduced lipids	ALLU_MICROALBUMIN_RANDOM__MG_DLReduced lipids	-0.0195553	-0.0561139	0.0170033	0.0318751	-1.04882	0.294348	3000	0.531139
AMR	LYMPHOCYTE_COUNT__X10_3_UL	Increased body mass	AMRLYMPHOCYTE_COUNT__X10_3_ULIncreased body mass	0.0154529	-0.013434	0.0443399	0.00405156	1.04875	0.294348	4608	0.531138
AMR	HAPTOGLOBIN__MG_DL	Reduced inflammation	AMRHAPTOGLOBIN__MG_DLReduced inflammation	-0.0548272	-0.157498	0.0478436	0.241678	-1.05007	0.294369	385	0.531107
ALL	LDL_HDL_RATIO__NA	Increased urate	ALLLDL_HDL_RATIO__NAIncreased urate	0.00747776	-0.0065001	0.0214556	0.00313138	1.04858	0.294382	22451	0.531089
AMR	ALPHA_1_ANTITRYPSIN__MG_DL	Increased urate	AMRALPHA_1_ANTITRYPSIN__MG_DLIncreased urate	0.109586	-0.0966935	0.315866	0.0316292	1.05412	0.294395	113	0.531069
AFR	FOLATE_PLASMA__NG_ML	Reduced lipids	AFRFOLATE_PLASMA__NG_MLReduced lipids	-0.109808	-0.316655	0.0970396	0.615909	-1.05434	0.294488	106	0.530932
AMR	SSA_RO_ENA_ANTIBODY_IGG__AU_ML	Increased urate	AMRSSA_RO_ENA_ANTIBODY_IGG__AU_MLIncreased urate	0.0758754	-0.0665087	0.21826	0.10811	1.05122	0.294508	202	0.530903
EUR	EGG_WHITE_IGE__KIU_L	Increased urate	EUREGG_WHITE_IGE__KIU_LIncreased urate	-0.0835002	-0.240383	0.0733829	0.122151	-1.05202	0.294552	158	0.530839
AFR	TRANSFERRIN_SERUM__MG_DL	Increased blood volume	AFRTRANSFERRIN_SERUM__MG_DLIncreased blood volume	-0.0746974	-0.214896	0.0655015	6.41787	-1.05103	0.294596	202	0.530774
AMR	ANION_GAP__MEQ_L	Reduced inflammation	AMRANION_GAP__MEQ_LReduced inflammation	-0.0270174	-0.0775679	0.0235331	0.00905682	-1.04837	0.294636	1523	0.530715
AMR	R_AXIS__DEGREES	Increased blood volume	AMRR_AXIS__DEGREESIncreased blood volume	-0.0159549	-0.0458011	0.0138914	0.594986	-1.04806	0.294675	3848	0.530656
EUR	HCV_RNA_QUANTITATIVE__IU_ML	Reduced blood volume	EURHCV_RNA_QUANTITATIVE__IU_MLReduced blood volume	0.0682293	-0.0597617	0.19622	57.0444	1.05018	0.294706	251	0.530611
EUR	FACTOR_IX__PCT	Increased urate	EURFACTOR_IX__PCTIncreased urate	0.107973	-0.0956178	0.311563	4.94764	1.05411	0.294749	101	0.530547
ALL	U_CALCIUM_TIMED__MG_INTERVAL	Reduced lipids	ALLU_CALCIUM_TIMED__MG_INTERVALReduced lipids	0.0418601	-0.036532	0.120252	0.174459	1.0486	0.294763	645	0.530527
EUR	EOS_FLUID__PCT	Reduced blood volume	EUREOS_FLUID__PCTReduced blood volume	0.117312	-0.103832	0.338456	0.127546	1.05373	0.294796	105	0.530478
ALL	T_HELPER_PCT_CD4__PCT	Reduced lipids	ALLT_HELPER_PCT_CD4__PCTReduced lipids	0.0236452	-0.0206065	0.0678969	0.279346	1.04793	0.294802	1958	0.530469
ALL	ALBUMIN_SERUM__G_DL	Increased hematocrit	ALLALBUMIN_SERUM__G_DLIncreased hematocrit	-0.0209289	-0.0600936	0.0182359	0.014487	-1.04784	0.294808	2704	0.53046
EUR	FREE_KAPPA_SERUM__MG_L	Increased urate	EURFREE_KAPPA_SERUM__MG_LIncreased urate	0.0918143	-0.0809841	0.264613	0.108537	1.05219	0.294861	132	0.530383
AMR	WB_CA_ART_POCT__MMOL_L	Reduced inflammation	AMRWB_CA_ART_POCT__MMOL_LReduced inflammation	-0.0392533	-0.112769	0.0342621	0.00351216	-1.04827	0.294864	737	0.530378
AMR	RDW__PCT	Reduced blood volume	AMRRDW__PCTReduced blood volume	-0.0421559	-0.121129	0.0368168	0.00500911	-1.04836	0.294896	610	0.530332
ALL	GLUCOSE_FINGERSTICK__MG_DL	Increased hematocrit	ALLGLUCOSE_FINGERSTICK__MG_DLIncreased hematocrit	-0.0119797	-0.0343984	0.010439	0.00376531	-1.04749	0.294906	8247	0.530316
EUR	NTX_URINE_NM_BCE_MM_CREATININE__NA	Increased urate	EURNTX_URINE_NM_BCE_MM_CREATININE__NAIncreased urate	-0.107726	-0.310788	0.0953357	0.0637988	-1.05319	0.294924	109	0.530291
AFR	INR_SL__NA	Reduced blood volume	AFRINR_SL__NAReduced blood volume	0.0261571	-0.0228129	0.075127	0.00584162	1.04772	0.29493	1571	0.530281
EUR	QUANTIFERON_NIL_VALUE__IU_ML	Reduced lipids	EURQUANTIFERON_NIL_VALUE__IU_MLReduced lipids	-0.0824687	-0.237502	0.0725648	0.0762347	-1.0509	0.294962	167	0.530233
ALL	CRP__MG_L	Increased hematocrit	ALLCRP__MG_LIncreased hematocrit	0.0513837	-0.0449667	0.147734	0.0929384	1.04855	0.295045	399	0.530111
ALL	MG__MG_DL	Reduced blood volume	ALLMG__MG_DLReduced blood volume	-0.0353677	-0.101617	0.0308813	0.00570136	-1.04771	0.295045	945	0.530111
ALL	LDL_DIR_HDL_RATIO__RATIO	Increased hematocrit	ALLLDL_DIR_HDL_RATIO__RATIOIncreased hematocrit	-0.0850716	-0.245105	0.0749616	0.0377813	-1.05072	0.295146	158	0.529962
EUR	TSH__UIU_ML	Increased body mass	EURTSH__UIU_MLIncreased body mass	0.0148223	-0.0129328	0.0425774	0.0105795	1.04695	0.295172	4986	0.529924
ALL	BANDS_NEUT__PCT	Increased blood volume	ALLBANDS_NEUT__PCTIncreased blood volume	0.110276	-0.0976432	0.318195	0.113725	1.05239	0.295184	113	0.529907
ALL	PROGRA_FK506_TROUGH__NG_ML	Reduced blood volume	ALLPROGRA_FK506_TROUGH__NG_MLReduced blood volume	0.0688882	-0.0604709	0.198247	0.0332971	1.04906	0.29521	253	0.52987
EUR	ALPHA_2_GLOB__G_DL	Increased urate	EURALPHA_2_GLOB__G_DLIncreased urate	-0.0457216	-0.131462	0.0400186	0.00733866	-1.04766	0.295293	522	0.529747
EUR	DHEAS__MCG_DL	Increased urate	EURDHEAS__MCG_DLIncreased urate	-0.0548006	-0.157711	0.0481098	0.246795	-1.04875	0.295301	265	0.529736
EUR	BASE_EXCESS_VEN__MMOL_L	Increased hematocrit	EURBASE_EXCESS_VEN__MMOL_LIncreased hematocrit	0.0382427	-0.0334462	0.109932	0.13856	1.04726	0.29532	754	0.529707
EUR	T_AXIS__DEGREES	Reduced blood volume	EURT_AXIS__DEGREESReduced blood volume	-0.0187455	-0.0538635	0.0163725	0.0376388	-1.04659	0.295365	3235	0.529641
ALL	GAMMA_GTP_BLD__U_L	Increased body mass	ALLGAMMA_GTP_BLD__U_LIncreased body mass	-0.0100626	-0.0289112	0.00878607	0.00883534	-1.04644	0.295376	13999	0.529625
AMR	HYDROXY_VITAMIN_D_2__NG_ML	Increased blood volume	AMRHYDROXY_VITAMIN_D_2__NG_MLIncreased blood volume	-0.103805	-0.299682	0.0920709	0.116976	-1.05224	0.295389	108	0.529606
EUR	GLUCOSE_POCT_BY_METER__MG_DL	Increased body mass	EURGLUCOSE_POCT_BY_METER__MG_DLIncreased body mass	0.0262635	-0.0229526	0.0754795	0.00717322	1.04672	0.295392	1583	0.529602
AMR	FACTOR_VIII__PCT	Increased inflammation	AMRFACTOR_VIII__PCTIncreased inflammation	-0.0906801	-0.261422	0.0800617	0.339783	-1.05034	0.295437	149	0.529535
AFR	BILIRUBIN_DIRECT__MG_DL	Reduced lipids	AFRBILIRUBIN_DIRECT__MG_DLReduced lipids	-0.0164609	-0.0473075	0.0143856	0.0109114	-1.04624	0.295516	3966	0.529418
ALL	ABACAVIR_FOLD_CHANGE__NA	Reduced hematocrit	ALLABACAVIR_FOLD_CHANGE__NAReduced hematocrit	0.0889244	-0.0783482	0.256197	0.0671823	1.04912	0.295555	191	0.529362
ALL	KETONES_DIPSTICK__MG_DL	Reduced hematocrit	ALLKETONES_DIPSTICK__MG_DLReduced hematocrit	-0.0294853	-0.084764	0.0257934	0.0172134	-1.04629	0.295599	1493	0.529297
AFR	SODIUM_BLD__MEQ_L	Reduced blood volume	AFRSODIUM_BLD__MEQ_LReduced blood volume	0.0144078	-0.0125953	0.0414108	0.0315852	1.046	0.295608	5170	0.529284
EUR	TBG__MCG_ML	Reduced blood volume	EURTBG__MCG_MLReduced blood volume	0.0487315	-0.0427485	0.140211	0.0156458	1.04724	0.295621	415	0.529264
ALL	PCO2_ART_POCT__MM_HG	Increased urate	ALLPCO2_ART_POCT__MM_HGIncreased urate	-0.0175138	-0.0503452	0.0153177	0.0030827	-1.04583	0.295698	4227	0.529151
EUR	DHEAS__MCG_DL	Reduced inflammation	EURDHEAS__MCG_DLReduced inflammation	0.0544511	-0.0479115	0.156814	0.238274	1.04764	0.295812	265	0.528985
AFR	WBC_NO_AREA_URNS_HPF__HPF	Reduced hematocrit	AFRWBC_NO_AREA_URNS_HPF__HPFReduced hematocrit	-0.0723387	-0.208429	0.0637517	0.134694	-1.04822	0.295813	212	0.528982
ALL	IMMUNOGLOBULIN_G_SUBCLASS_1__MG_DL	Increased inflammation	ALLIMMUNOGLOBULIN_G_SUBCLASS_1__MG_DLIncreased inflammation	0.0687252	-0.0605858	0.198036	0.0346009	1.04827	0.29583	206	0.528957
AFR	COMPLEMENT_C4__MG_DL	Increased urate	AFRCOMPLEMENT_C4__MG_DLIncreased urate	0.0449966	-0.0394785	0.129472	0.0577436	1.04634	0.295872	554	0.528896
EUR	RBC_COUNT__M_UL	Increased blood volume	EURRBC_COUNT__M_ULIncreased blood volume	-0.0466074	-0.134137	0.0409219	0.0328856	-1.04639	0.295931	474	0.52881
EUR	CK_MB__U_L	Increased urate	EURCK_MB__U_LIncreased urate	-0.0661783	-0.190628	0.0582715	0.055356	-1.04729	0.295972	265	0.52875
ALL	U_PHOSP_RANDOM__G_L	Reduced inflammation	ALLU_PHOSP_RANDOM__G_LReduced inflammation	-0.0545755	-0.157101	0.04795	0.0120166	-1.04643	0.295985	420	0.528731
EUR	INR_POCT__NA	Reduced inflammation	EURINR_POCT__NAReduced inflammation	-0.0344173	-0.0990156	0.0301811	0.0112687	-1.04559	0.296018	954	0.528682
EUR	ALBUMIN_SERUM__G_DL	Reduced inflammation	EURALBUMIN_SERUM__G_DLReduced inflammation	-0.0485252	-0.139685	0.0426346	0.0309535	-1.04619	0.296049	453	0.528637
AMR	ABS_T_CYTO_SUPP__CU_MM	Reduced inflammation	AMRABS_T_CYTO_SUPP__CU_MMReduced inflammation	-0.0656317	-0.189072	0.0578083	0.504656	-1.04696	0.296088	274	0.528579
AMR	HEMATOCRIT_VEN_POCT__PCT	Increased hematocrit	AMRHEMATOCRIT_VEN_POCT__PCTIncreased hematocrit	0.0193762	-0.0169844	0.0557368	0.110454	1.04489	0.296161	2845	0.528472
ALL	RBC__MILL_MCL	Increased body mass	ALLRBC__MILL_MCLIncreased body mass	0.0536395	-0.0471703	0.154449	0.0289826	1.04578	0.296243	449	0.528351
AMR	WEIGHT__KG	Reduced lipids	AMRWEIGHT__KGReduced lipids	0.0142222	-0.0124688	0.0409132	0.259464	1.04461	0.296252	5050	0.528339
ALL	APOLIPOPROTEIN_B__MG_DL	Increased body mass	ALLAPOLIPOPROTEIN_B__MG_DLIncreased body mass	0.110244	-0.0978748	0.318363	0.0354833	1.04917	0.296281	130	0.528297
AMR	APTT_ACTIN_F_S__SECONDS	Reduced inflammation	AMRAPTT_ACTIN_F_S__SECONDSReduced inflammation	0.104098	-0.0926331	0.300829	0.0186091	1.04993	0.296309	113	0.528255
ALL	CELL_COUNT_FLUID__NA	Increased inflammation	ALLCELL_COUNT_FLUID__NAIncreased inflammation	0.0285231	-0.0250342	0.0820804	0.219245	1.04471	0.296334	1432	0.528218
AFR	POTASSIUM_PLASMA__MEQ_L	Reduced lipids	AFRPOTASSIUM_PLASMA__MEQ_LReduced lipids	0.0319214	-0.0280411	0.0918839	0.0235276	1.04461	0.296446	1060	0.528054
ALL	T_AXIS__DEGREES	Increased blood volume	ALLT_AXIS__DEGREESIncreased blood volume	0.0079873	-0.00700768	0.0229823	0.0163102	1.04407	0.296466	18460	0.528026
EUR	C_REACTIVE_PROTEIN_QUANT__MG_L	Increased blood volume	EURC_REACTIVE_PROTEIN_QUANT__MG_LIncreased blood volume	-0.0813248	-0.234645	0.0719956	0.106908	-1.04734	0.296484	178	0.527999
AMR	NEUTRO_ABS__K_UL	Increased inflammation	AMRNEUTRO_ABS__K_ULIncreased inflammation	0.0485178	-0.0427205	0.139756	0.022192	1.04498	0.296578	478	0.527861
ALL	TIBC__MCG_DL	Increased body mass	ALLTIBC__MCG_DLIncreased body mass	-0.01058	-0.0304527	0.00929275	0.692689	-1.04356	0.296708	12217	0.527671
AMR	RBC_NO_URNS_HPF__HPF	Increased body mass	AMRRBC_NO_URNS_HPF__HPFIncreased body mass	0.0838401	-0.0743287	0.242009	0.103354	1.04688	0.296743	173	0.527619
ALL	U_MICROALBUMIN_CONC__MG_DL	Increased urate	ALLU_MICROALBUMIN_CONC__MG_DLIncreased urate	-0.0119933	-0.0345241	0.0105374	0.0225481	-1.04345	0.296767	8559	0.527584
EUR	PROTEIN_S_AG_FREE__PCT	Increased hematocrit	EURPROTEIN_S_AG_FREE__PCTIncreased hematocrit	-0.111677	-0.323024	0.0996699	2.99445	-1.04916	0.296793	108	0.527546
AFR	PT__SECS	Reduced lipids	AFRPT__SECSReduced lipids	0.0591829	-0.0522768	0.170643	0.00871788	1.04519	0.296831	296	0.52749
ALL	OTHERS__PCT	Increased hematocrit	ALLOTHERS__PCTIncreased hematocrit	-0.100942	-0.291915	0.0900314	0.0883721	-1.04829	0.296961	117	0.527301
ALL	POTASSIUM_PLASMA__MEQ_L	Increased inflammation	ALLPOTASSIUM_PLASMA__MEQ_LIncreased inflammation	-0.0161522	-0.0465137	0.0142094	0.0109316	-1.04298	0.297016	4376	0.52722
AMR	IGA_CELIAC_SCREEN_ONLY__MG_DL	Increased body mass	AMRIGA_CELIAC_SCREEN_ONLY__MG_DLIncreased body mass	-0.0939895	-0.271669	0.0836901	0.0385947	-1.04744	0.29702	133	0.527214
ALL	U_MICROALBUMIN_CONC__MG_DL	Reduced lipids	ALLU_MICROALBUMIN_CONC__MG_DLReduced lipids	-0.0114339	-0.0329255	0.0100578	0.0212056	-1.04287	0.297036	8559	0.527191
ALL	CARBON_DIOXIDE_TOTAL__MMOL_L	Increased urate	ALLCARBON_DIOXIDE_TOTAL__MMOL_LIncreased urate	0.0142725	-0.0125579	0.041103	0.0295599	1.04281	0.297077	6415	0.52713
ALL	ALT_TENUIS_IGE__KIU_L	Reduced blood volume	ALLALT_TENUIS_IGE__KIU_LReduced blood volume	-0.0748639	-0.216086	0.0663584	0.0970589	-1.04546	0.297098	210	0.5271
AMR	REACTIVE_LYMPH_FLUID__PCT	Reduced lipids	AMRREACTIVE_LYMPH_FLUID__PCTReduced lipids	0.109974	-0.0984658	0.318413	0.0652224	1.04884	0.297189	100	0.526967
AFR	UREA_NITROGEN_BLD__MG_DL	Increased hematocrit	AFRUREA_NITROGEN_BLD__MG_DLIncreased hematocrit	0.0131304	-0.0115597	0.0378205	0.0060773	1.04257	0.297197	5213	0.526955
AMR	WB_NA_ART_POCT__MEQ_L	Increased blood volume	AMRWB_NA_ART_POCT__MEQ_LIncreased blood volume	0.0389966	-0.0343922	0.112385	0.144906	1.0432	0.297202	742	0.526948
AFR	ALDOLASE__U_L	Reduced lipids	AFRALDOLASE__U_LReduced lipids	-0.0836213	-0.241488	0.0742459	0.0345451	-1.04562	0.297219	184	0.526924
AMR	AT_III_FUNCTIONAL__PCT	Reduced hematocrit	AMRAT_III_FUNCTIONAL__PCTReduced hematocrit	0.0871928	-0.0776101	0.251996	1.95312	1.04581	0.297411	157	0.526643
AFR	TSH_W_FREE_T4_RELEX__UIU_ML	Reduced blood volume	AFRTSH_W_FREE_T4_RELEX__UIU_MLReduced blood volume	-0.0269015	-0.0775282	0.0237252	0.0249999	-1.04231	0.297437	1506	0.526605
ALL	TOTAL_METANEPHRINES__PG_ML	Increased body mass	ALLTOTAL_METANEPHRINES__PG_MLIncreased body mass	-0.0955056	-0.276003	0.0849916	0.0665837	-1.04556	0.297458	163	0.526574
AFR	POC_OXYHEMOGLOBIN__PCT	Increased blood volume	AFRPOC_OXYHEMOGLOBIN__PCTIncreased blood volume	-0.0880466	-0.254572	0.0784787	1.82337	-1.04566	0.297586	149	0.526388
AFR	LYMPHOCYTE_COUNT__X10_3_UL	Increased urate	AFRLYMPHOCYTE_COUNT__X10_3_ULIncreased urate	-0.0148098	-0.042683	0.0130633	0.00432916	-1.04164	0.297629	4954	0.526325
AFR	BILI_DIR__MG_DL	Increased urate	AFRBILI_DIR__MG_DLIncreased urate	-0.0691373	-0.199632	0.061357	0.045875	-1.04381	0.297651	248	0.526293
EUR	MEAN_CORP_VOLUME__FL	Reduced hematocrit	EURMEAN_CORP_VOLUME__FLReduced hematocrit	-0.0128204	-0.0369501	0.0113093	0.0638073	-1.04155	0.297659	6289	0.526281
AFR	TOTAL_PROTEIN_URINE_RANDOM__MG_ML	Reduced lipids	AFRTOTAL_PROTEIN_URINE_RANDOM__MG_MLReduced lipids	0.0596096	-0.0528701	0.172089	0.102644	1.04329	0.29773	289	0.526178
AMR	INSULIN_TOTAL__UU_ML	Reduced inflammation	AMRINSULIN_TOTAL__UU_MLReduced inflammation	0.0764194	-0.0679792	0.220818	0.069353	1.04417	0.297785	197	0.526097
AMR	METHEMOGLOBIN_VEN_GEM_POCT__PCT	Increased urate	AMRMETHEMOGLOBIN_VEN_GEM_POCT__PCTIncreased urate	0.113657	-0.101905	0.329218	0.0293052	1.04703	0.297799	107	0.526076
ALL	IMMUNOGLOBULIN_A_QN_SERUM__MG_DL	Reduced lipids	ALLIMMUNOGLOBULIN_A_QN_SERUM__MG_DLReduced lipids	-0.0426031	-0.122925	0.0377186	0.189425	-1.04203	0.297889	529	0.525946
AMR	T3_TOTAL__NG_DL	Reduced lipids	AMRT3_TOTAL__NG_DLReduced lipids	-0.0451724	-0.130358	0.040013	0.0167394	-1.04191	0.297967	504	0.525831
AFR	VARICELLA_ZOSTER_IGG__NA	Increased body mass	AFRVARICELLA_ZOSTER_IGG__NAIncreased body mass	0.0350945	-0.0310534	0.101242	0.0488656	1.04133	0.298019	868	0.525756
AFR	DHEAS__MCG_DL	Increased blood volume	AFRDHEAS__MCG_DLIncreased blood volume	0.0775821	-0.0691785	0.224343	0.322991	1.04414	0.298023	171	0.52575
ALL	QTC__MS	Increased blood volume	ALLQTC__MSIncreased blood volume	0.00774119	-0.00683909	0.0223215	0.211466	1.04068	0.298037	19401	0.525729
ALL	ALPHA_FETOPROTEIN_TOTAL__NG_ML	Increased urate	ALLALPHA_FETOPROTEIN_TOTAL__NG_MLIncreased urate	0.0884983	-0.07887	0.255867	0.0924008	1.04374	0.298077	185	0.525672
ALL	PTH_INTACT__PG_ML	Increased urate	ALLPTH_INTACT__PG_MLIncreased urate	-0.0747678	-0.216176	0.0666406	0.0828369	-1.04378	0.298078	183	0.52567
ALL	MONO__PCT	Increased hematocrit	ALLMONO__PCTIncreased hematocrit	0.0210642	-0.0186248	0.0607531	0.0087262	1.0407	0.298111	2595	0.525622
AMR	PROTEIN_S_AG_FREE__PCT	Reduced blood volume	AMRPROTEIN_S_AG_FREE__PCTReduced blood volume	0.093858	-0.083996	0.271712	3.37952	1.04513	0.298116	131	0.525614
EUR	ABSOLUTE_CD_4_HELPER__UL	Increased hematocrit	EURABSOLUTE_CD_4_HELPER__ULIncreased hematocrit	0.0765835	-0.0682474	0.221414	0.390713	1.04356	0.298119	190	0.525611
ALL	COMPLEMENT_C3__MG_DL	Reduced blood volume	ALLCOMPLEMENT_C3__MG_DLReduced blood volume	-0.0227039	-0.065488	0.0200802	0.740565	-1.04064	0.298155	2257	0.525557
EUR	BILIRUBIN_DIRECT__MG_DL	Reduced blood volume	EURBILIRUBIN_DIRECT__MG_DLReduced blood volume	0.0171715	-0.0151862	0.0495291	0.011415	1.04046	0.298195	3561	0.5255
ALL	PH_ART__NA	Increased urate	ALLPH_ART__NAIncreased urate	0.0181543	-0.0160584	0.052367	0.0081342	1.04034	0.298247	3865	0.525424
ALL	CD4_CD8_RATIO__NA	Reduced lipids	ALLCD4_CD8_RATIO__NAReduced lipids	0.0714254	-0.0636517	0.206502	0.060286	1.04306	0.298253	203	0.525415
EUR	HEMATOCRIT_VEN__PCT	Increased body mass	EURHEMATOCRIT_VEN__PCTIncreased body mass	-0.0242951	-0.0700963	0.0215061	0.151551	-1.04036	0.298313	1802	0.525328
ALL	AST_SGOT__U_L	Reduced hematocrit	ALLAST_SGOT__U_LReduced hematocrit	-0.00688397	-0.0198603	0.00609233	0.00277238	-1.03981	0.298436	26588	0.525149
AFR	RUBELLA_ANTIBODIES_IGG__INDEX	Increased hematocrit	AFRRUBELLA_ANTIBODIES_IGG__INDEXIncreased hematocrit	0.0830571	-0.0743233	0.240437	0.0894905	1.04352	0.298534	152	0.525007
AFR	WBC_NO_AREA_URNS_HPF__HPF	Reduced lipids	AFRWBC_NO_AREA_URNS_HPF__HPFReduced lipids	-0.0727517	-0.210396	0.0648924	0.113202	-1.04231	0.29854	212	0.524998
ALL	GAMMA_GLOBULIN__PCT	Reduced inflammation	ALLGAMMA_GLOBULIN__PCTReduced inflammation	-0.0523797	-0.151305	0.0465455	0.0921089	-1.04067	0.298605	449	0.524902
ALL	PROGRAF_FK_506_RANDOM__NG_ML	Reduced hematocrit	ALLPROGRAF_FK_506_RANDOM__NG_MLReduced hematocrit	0.0473011	-0.0420005	0.136603	0.0957479	1.04031	0.298628	598	0.524869
AFR	ALBUMIN_URINE__PCT	Increased hematocrit	AFRALBUMIN_URINE__PCTIncreased hematocrit	-0.0984772	-0.285449	0.0884949	2.69735	-1.04446	0.298696	118	0.52477
AMR	PH_VEN__NA	Increased hematocrit	AMRPH_VEN__NAIncreased hematocrit	0.0332234	-0.0294874	0.0959341	0.000317905	1.03963	0.298765	1011	0.52467
AFR	BILIRUBIN_TOTAL__MG_DL	Increased blood volume	AFRBILIRUBIN_TOTAL__MG_DLIncreased blood volume	-0.014239	-0.0411079	0.0126299	0.00762158	-1.03892	0.298891	5061	0.524487
EUR	FACTOR_VIII__PCT	Reduced inflammation	EURFACTOR_VIII__PCTReduced inflammation	-0.0815393	-0.236029	0.0729503	0.237207	-1.04206	0.298898	180	0.524476
AMR	INFLAMETER_PATIENT_SCORE__NA	Increased body mass	AMRINFLAMETER_PATIENT_SCORE__NAIncreased body mass	0.098027	-0.0880899	0.284144	0.0212404	1.04368	0.2989	125	0.524474
AFR	GLUCOSE_POCT_BY_METER__MG_DL	Increased inflammation	AFRGLUCOSE_POCT_BY_METER__MG_DLIncreased inflammation	0.0208868	-0.018533	0.0603067	0.00566597	1.03901	0.298902	2478	0.524471
ALL	T4_TBG__NA	Reduced lipids	ALLT4_TBG__NAReduced lipids	0.0283613	-0.0251776	0.0819003	0.00892142	1.03914	0.298916	1437	0.524451
ALL	CRAB_IGE__KIU_L	Reduced inflammation	ALLCRAB_IGE__KIU_LReduced inflammation	-0.0744855	-0.215505	0.0665343	0.102443	-1.04124	0.298963	224	0.524383
AMR	MUMPS_IGG_AB__NA	Reduced lipids	AMRMUMPS_IGG_AB__NAReduced lipids	0.0442274	-0.0393366	0.127791	0.0472948	1.03962	0.298972	565	0.52437
AMR	EOSIN__PCT	Reduced blood volume	AMREOSIN__PCTReduced blood volume	-0.0481202	-0.139063	0.0428229	0.0429882	-1.03979	0.298981	475	0.524357
AFR	QFT_NIL_PLUS__IU_ML	Reduced blood volume	AFRQFT_NIL_PLUS__IU_MLReduced blood volume	0.0728221	-0.0650614	0.210706	0.0704534	1.0412	0.298992	222	0.52434
AMR	NEUTRO__PCT	Reduced blood volume	AMRNEUTRO__PCTReduced blood volume	0.0479078	-0.0426635	0.138479	0.536248	1.03943	0.299144	479	0.524119
ALL	ANTI_P_SERINE_IGM__MPL	Increased urate	ALLANTI_P_SERINE_IGM__MPLIncreased urate	-0.0339054	-0.0979598	0.0301489	0.0297649	-1.03861	0.299217	1102	0.524013
AFR	ALK_PHOS__U_L	Increased urate	AFRALK_PHOS__U_LIncreased urate	-0.0485869	-0.140479	0.0433049	0.0247874	-1.03903	0.299332	476	0.523846
AFR	HEMOGLOBIN_ART__G_DL	Reduced inflammation	AFRHEMOGLOBIN_ART__G_DLReduced inflammation	0.0738919	-0.0661419	0.213926	0.17925	1.04027	0.299422	222	0.523716
AMR	MEASLES_RUBEOLA_IGG__NA	Reduced hematocrit	AMRMEASLES_RUBEOLA_IGG__NAReduced hematocrit	0.0487069	-0.0434433	0.140857	0.0220599	1.03895	0.299426	435	0.52371
EUR	FREE_KAPPA_LAMBDA_RAT_OLD_SPA__NA	Increased blood volume	EURFREE_KAPPA_LAMBDA_RAT_OLD_SPA__NAIncreased blood volume	0.0907485	-0.0816262	0.263123	0.125589	1.04162	0.299538	143	0.523548
ALL	ROOM_TEMPERATURE__NA	Reduced hematocrit	ALLROOM_TEMPERATURE__NAReduced hematocrit	-0.0228104	-0.0659188	0.0202981	0.00624279	-1.03766	0.299543	2251	0.523542
ALL	CA__MG_DL	Increased hematocrit	ALLCA__MG_DLIncreased hematocrit	0.0211062	-0.0187914	0.0610038	0.0138488	1.03732	0.299682	2601	0.52334
AMR	DEOXYHEMOGLOBIN_VEN_GEM_MPOCT__PCT	Reduced blood volume	AMRDEOXYHEMOGLOBIN_VEN_GEM_MPOCT__PCTReduced blood volume	-0.0900452	-0.26131	0.0812197	1.90621	-1.04205	0.299694	123	0.523322
ALL	HCT__PCT	Reduced inflammation	ALLHCT__PCTReduced inflammation	0.020706	-0.0184378	0.0598498	0.123321	1.03724	0.299717	2650	0.523288
AMR	WB_CA_VEN_POCT__MMOL_L	Reduced inflammation	AMRWB_CA_VEN_POCT__MMOL_LReduced inflammation	0.0213281	-0.0189934	0.0616497	0.00137628	1.03726	0.299721	2346	0.523283
AMR	POC_LACTATE_VENOUS__MMOL_L	Increased hematocrit	AMRPOC_LACTATE_VENOUS__MMOL_LIncreased hematocrit	0.0887435	-0.0799636	0.257451	0.0432596	1.0414	0.299767	135	0.523216
ALL	RARA_H_9__NA	Reduced hematocrit	ALLRARA_H_9__NAReduced hematocrit	0.102278	-0.0922107	0.296767	0.154477	1.04158	0.299774	130	0.523206
EUR	QTC__MS	Increased blood volume	EURQTC__MSIncreased blood volume	0.0174069	-0.0155021	0.0503159	0.525963	1.03707	0.299776	3423	0.523203
EUR	ALT__U_L	Increased hematocrit	EURALT__U_LIncreased hematocrit	0.0574589	-0.0513911	0.166309	0.0365354	1.0385	0.299813	337	0.52315
ALL	ACETONE__NA	Increased urate	ALLACETONE__NAIncreased urate	-0.0875221	-0.253797	0.0787525	0.0459125	-1.04054	0.29986	156	0.523082
EUR	T003_IGE_COMMON_SILVER_BIRCH__KU_L	Reduced blood volume	EURT003_IGE_COMMON_SILVER_BIRCH__KU_LReduced blood volume	-0.0871803	-0.252916	0.078555	0.170913	-1.04098	0.299878	140	0.523056
AFR	RBC__MILL_MCL	Reduced hematocrit	AFRRBC__MILL_MCLReduced hematocrit	0.103168	-0.0933966	0.299733	0.0918481	1.04226	0.299993	107	0.522889
AMR	DEOXYHEMOGLOBIN_VEN_GEM_MPOCT__PCT	Reduced hematocrit	AMRDEOXYHEMOGLOBIN_VEN_GEM_MPOCT__PCTReduced hematocrit	-0.095146	-0.276314	0.0860224	2.12976	-1.04089	0.30023	123	0.522546
ALL	HLA_A1_LOCUS__NA	Reduced lipids	ALLHLA_A1_LOCUS__NAReduced lipids	-0.0875504	-0.253909	0.0788077	0.106898	-1.0391	0.300276	179	0.522479
AMR	CARBON_DIOXIDE_TOTAL__MMOL_L	Increased inflammation	AMRCARBON_DIOXIDE_TOTAL__MMOL_LIncreased inflammation	0.0337408	-0.0301543	0.0976358	0.0739714	1.03634	0.300312	940	0.522427
AMR	IG_A_QUANT__MG_DL	Reduced lipids	AMRIG_A_QUANT__MG_DLReduced lipids	0.0366938	-0.0328135	0.106201	0.170361	1.03631	0.300382	791	0.522326
AMR	DHEAS__MCG_DL	Increased blood volume	AMRDHEAS__MCG_DLIncreased blood volume	-0.0660955	-0.191674	0.0594829	0.309573	-1.03861	0.300389	193	0.522317
AMR	VALPROIC_ACID__MCG_ML	Reduced inflammation	AMRVALPROIC_ACID__MCG_MLReduced inflammation	-0.103778	-0.301685	0.0941289	2.09862	-1.04146	0.300391	106	0.522313
EUR	IMMUNOGLOBULIN_G_QN_SERUM__MG_DL	Reduced lipids	EURIMMUNOGLOBULIN_G_QN_SERUM__MG_DLReduced lipids	-0.0873448	-0.253474	0.0787849	0.0283474	-1.0394	0.300399	155	0.522301
AMR	ABS_TOTAL_T_CELLS_CD3__CU_MM	Reduced blood volume	AMRABS_TOTAL_T_CELLS_CD3__CU_MMReduced blood volume	-0.0643823	-0.186569	0.0578046	0.577678	-1.03757	0.300436	274	0.522249
AFR	METAMYELOCYTE__PCT	Increased inflammation	AFRMETAMYELOCYTE__PCTIncreased inflammation	0.042611	-0.0381341	0.123356	0.0183676	1.03638	0.300436	621	0.522248
AMR	TESTOSTERONE_BIOAV__NG_DL	Reduced blood volume	AMRTESTOSTERONE_BIOAV__NG_DLReduced blood volume	-0.0276498	-0.0800807	0.024781	0.133842	-1.03681	0.300464	405	0.522207
AFR	CHOL_HDL_CHOL_RATIO__NA	Increased blood volume	AFRCHOL_HDL_CHOL_RATIO__NAIncreased blood volume	0.0152062	-0.0135822	0.0439946	0.00457579	1.03554	0.300471	4561	0.522197
AFR	CYCLIC_CITR_PEPTIDE_IGG_AB__UNITS	Increased hematocrit	AFRCYCLIC_CITR_PEPTIDE_IGG_AB__UNITSIncreased hematocrit	0.0735573	-0.066151	0.213265	0.0932538	1.03791	0.300503	224	0.522151
ALL	POTASSIUM__MMOL_L	Reduced inflammation	ALLPOTASSIUM__MMOL_LReduced inflammation	0.0704063	-0.0633124	0.204125	0.00711369	1.03758	0.300586	238	0.522032
ALL	CK_MB__U_L	Increased urate	ALLCK_MB__U_LIncreased urate	-0.022554	-0.0652773	0.0201694	0.016812	-1.03522	0.300675	2345	0.521902
ALL	ANION_GAP_VEN_GEM_MPOCT__MEQ_L	Increased inflammation	ALLANION_GAP_VEN_GEM_MPOCT__MEQ_LIncreased inflammation	0.0378351	-0.0338755	0.109546	0.0267534	1.03562	0.300683	832	0.521891
EUR	ESTRADIOL__PG_ML	Increased hematocrit	EURESTRADIOL__PG_MLIncreased hematocrit	-0.048501	-0.14051	0.0435083	0.0436455	-1.03629	0.300693	415	0.521877
ALL	CL__MMOL_L	Reduced inflammation	ALLCL__MMOL_LReduced inflammation	0.0137711	-0.0123119	0.0398541	0.0380132	1.035	0.300709	6606	0.521854
ALL	MICROALB_CREAT_URINE_TIMED__NA	Increased body mass	ALLMICROALB_CREAT_URINE_TIMED__NAIncreased body mass	0.118212	-0.10712	0.343544	0.183604	1.03976	0.300751	123	0.521793
AFR	PROTEIN_DIPSTICK__MG_DL	Increased body mass	AFRPROTEIN_DIPSTICK__MG_DLIncreased body mass	-0.0351614	-0.10182	0.0314974	1.45116	-1.03527	0.300826	894	0.521684
AFR	TESTOSTERONE_BIOAV__NG_DL	Increased hematocrit	AFRTESTOSTERONE_BIOAV__NG_DLIncreased hematocrit	0.0338786	-0.0304208	0.098178	0.16223	1.03573	0.300936	425	0.521526
ALL	CHLORIDE_URINE__MMOL_L	Reduced hematocrit	ALLCHLORIDE_URINE__MMOL_LReduced hematocrit	0.112491	-0.10202	0.327002	0.0509975	1.03935	0.30094	123	0.52152
ALL	AT_III_FUNCTIONAL__PCT	Increased urate	ALLAT_III_FUNCTIONAL__PCTIncreased urate	-0.0396814	-0.114939	0.0355764	0.83692	-1.03502	0.300976	804	0.521469
ALL	A_G_RATIO__NA	Reduced blood volume	ALLA_G_RATIO__NAReduced blood volume	0.00952181	-0.0085225	0.0275661	0.00358545	1.03437	0.300986	10745	0.521453
AFR	PCO2_ART__MM_HG	Reduced hematocrit	AFRPCO2_ART__MM_HGReduced hematocrit	0.0367486	-0.0329605	0.106458	0.0111739	1.03485	0.301061	790	0.521345
EUR	PH_VEN__NA	Reduced inflammation	EURPH_VEN__NAReduced inflammation	0.0384989	-0.0345359	0.111534	0.00039037	1.03485	0.301077	754	0.521322
AMR	METHHGB_POC__PCT	Increased body mass	AMRMETHHGB_POC__PCTIncreased body mass	0.101363	-0.0919856	0.294711	0.0236357	1.03905	0.301083	123	0.521314
ALL	PATIENT_PNP_MIX_1HR__SECONDS	Increased body mass	ALLPATIENT_PNP_MIX_1HR__SECONDSIncreased body mass	-0.0563844	-0.163442	0.0506729	0.00820572	-1.03519	0.301164	442	0.521197
ALL	RARA_H_1__NA	Increased body mass	ALLRARA_H_1__NAIncreased body mass	0.0652961	-0.0588298	0.189422	0.141032	1.03611	0.301164	261	0.521197
EUR	CREATININE_URINE_PER_VOLUME__MG_DL	Reduced hematocrit	EURCREATININE_URINE_PER_VOLUME__MG_DLReduced hematocrit	-0.0882038	-0.256246	0.079839	0.0522003	-1.03773	0.301183	154	0.521169
EUR	HELPER_SUPPRESS_3_4_8__NA	Reduced blood volume	EURHELPER_SUPPRESS_3_4_8__NAReduced blood volume	0.0883957	-0.0800263	0.256818	0.0398932	1.03778	0.301187	152	0.521164
ALL	RENIN_ACTIVITY_PLASMA__NG_ML_HR	Reduced blood volume	ALLRENIN_ACTIVITY_PLASMA__NG_ML_HRReduced blood volume	-0.0928663	-0.269764	0.0840319	0.0951012	-1.03758	0.301192	159	0.521157
ALL	VANCO_TROUGH__UG_ML	Increased hematocrit	ALLVANCO_TROUGH__UG_MLIncreased hematocrit	-0.124828	-0.363316	0.113661	0.0590726	-1.03954	0.301277	106	0.521034
AFR	CK_MB__U_L	Reduced inflammation	AFRCK_MB__U_LReduced inflammation	0.0441779	-0.0396996	0.128055	0.0415707	1.03465	0.301302	549	0.520998
AMR	INR_POCT__NA	Increased urate	AMRINR_POCT__NAIncreased urate	0.0361794	-0.0324806	0.104839	0.0137611	1.03427	0.30131	853	0.520987
ALL	RITONAVIR_FOLD_CHANGE__NA	Increased hematocrit	ALLRITONAVIR_FOLD_CHANGE__NAIncreased hematocrit	-0.0835405	-0.242623	0.0755424	0.10218	-1.03681	0.301332	180	0.520955
AMR	MAGNESIUM_BLD__MG_DL	Increased body mass	AMRMAGNESIUM_BLD__MG_DLIncreased body mass	-0.0196005	-0.0567799	0.0175789	0.00248123	-1.0337	0.301362	2903	0.520911
AMR	COM_RAGWEED_IGE__KIU_L	Reduced lipids	AMRCOM_RAGWEED_IGE__KIU_LReduced lipids	-0.109562	-0.319018	0.0998932	0.142451	-1.03968	0.301369	101	0.520902
ALL	CA_19_9_MSH__U_ML	Increased inflammation	ALLCA_19_9_MSH__U_MLIncreased inflammation	-0.0376495	-0.109145	0.0338461	0.0624121	-1.03383	0.301557	742	0.520631
EUR	SODIUM_BLD__MEQ_L	Reduced hematocrit	EURSODIUM_BLD__MEQ_LReduced hematocrit	-0.0132985	-0.0385339	0.0119368	0.0244606	-1.03307	0.301614	6181	0.520549
EUR	MG__MG_DL	Reduced lipids	EURMG__MG_DLReduced lipids	-0.0940583	-0.273541	0.0854246	0.0155801	-1.03733	0.301618	137	0.520543
EUR	CALCIUM_BLD__MG_DL	Increased urate	EURCALCIUM_BLD__MG_DLIncreased urate	0.0128893	-0.0115726	0.0373511	0.00672944	1.03293	0.301676	6204	0.520459
AMR	TOTAL_PROTEIN_URINE_RANDOM__MG_ML	Reduced hematocrit	AMRTOTAL_PROTEIN_URINE_RANDOM__MG_MLReduced hematocrit	0.0787918	-0.0713255	0.228909	0.123952	1.03576	0.301717	192	0.5204
AMR	U_BACTERIA__NA	Reduced hematocrit	AMRU_BACTERIA__NAReduced hematocrit	0.0270122	-0.0242754	0.0782998	0.0139675	1.03312	0.301717	1503	0.5204
AMR	ERYTHROCYTE_SED_RATE__MM_HR	Reduced hematocrit	AMRERYTHROCYTE_SED_RATE__MM_HRReduced hematocrit	0.0232024	-0.0208544	0.0672593	0.0232688	1.03289	0.301791	1847	0.520294
AFR	T3_TOTAL__NG_DL	Reduced inflammation	AFRT3_TOTAL__NG_DLReduced inflammation	-0.0456474	-0.132445	0.04115	0.0224277	-1.03334	0.301961	499	0.52005
AMR	A_G_RATIO_SERUM__NA	Reduced hematocrit	AMRA_G_RATIO_SERUM__NAReduced hematocrit	0.0558491	-0.0504178	0.162116	0.0209318	1.03379	0.301976	350	0.520027
AFR	NRBC_100_WBC__NA	Increased body mass	AFRNRBC_100_WBC__NAIncreased body mass	-0.0783817	-0.227857	0.0710937	0.1033	-1.03492	0.302134	189	0.5198
EUR	QTC__MS	Increased urate	EURQTC__MSIncreased urate	-0.0174435	-0.0505858	0.0156988	0.513483	-1.03194	0.302174	3423	0.519743
ALL	BICARB_VEN__MEQ_L	Increased inflammation	ALLBICARB_VEN__MEQ_LIncreased inflammation	0.0710204	-0.0643232	0.206364	0.389753	1.03422	0.302181	232	0.519733
AMR	SEX_HORMONE_BIND_GLOB__NMOL_L	Reduced inflammation	AMRSEX_HORMONE_BIND_GLOB__NMOL_LReduced inflammation	0.0608649	-0.0550505	0.17678	0.0403798	1.0337	0.302186	288	0.519726
ALL	FREE_KAPPA_LAMBDA_RAT_OLD_SPA__NA	Reduced lipids	ALLFREE_KAPPA_LAMBDA_RAT_OLD_SPA__NAReduced lipids	-0.0405485	-0.117656	0.0365592	0.0432753	-1.03244	0.302216	723	0.519683
AMR	ALPHA_FETOPROTEIN__NG_ML	Increased inflammation	AMRALPHA_FETOPROTEIN__NG_MLIncreased inflammation	0.0374347	-0.0337521	0.108622	0.0358081	1.03233	0.302249	773	0.519635
AMR	U_GLUCOSE__MG_DL	Reduced inflammation	AMRU_GLUCOSE__MG_DLReduced inflammation	-0.0381089	-0.110593	0.0343748	0.0274614	-1.03219	0.302327	739	0.519523
ALL	BERMUDA_GRASS_IGE__KIU_L	Reduced hematocrit	ALLBERMUDA_GRASS_IGE__KIU_LReduced hematocrit	0.111396	-0.102	0.324791	0.154981	1.03756	0.302349	101	0.519491
EUR	PROTIME_POCT__SECONDS	Increased hematocrit	EURPROTIME_POCT__SECONDSIncreased hematocrit	-0.0339543	-0.0985293	0.0306207	0.0105777	-1.03192	0.302377	938	0.519451
ALL	CERULOPLASMIN__MG_DL	Reduced inflammation	ALLCERULOPLASMIN__MG_DLReduced inflammation	-0.0428346	-0.124329	0.0386596	0.0145535	-1.03219	0.302382	637	0.519444
ALL	WB_UREA_NITROGEN_ART__MG_DL	Reduced hematocrit	ALLWB_UREA_NITROGEN_ART__MG_DLReduced hematocrit	0.0415824	-0.03752	0.120685	0.0244391	1.03203	0.302403	741	0.519415
ALL	KETONES_URINE__NA	Increased blood volume	ALLKETONES_URINE__NAIncreased blood volume	0.101033	-0.0923343	0.294401	0.0579847	1.03649	0.30245	115	0.519346
ALL	FIBROMETER_GGT__U_L	Increased urate	ALLFIBROMETER_GGT__U_LIncreased urate	0.0492274	-0.0444784	0.142933	0.0493226	1.03231	0.302458	483	0.519334
AFR	TOTAL_CO2_ART__MEQ_L	Reduced inflammation	AFRTOTAL_CO2_ART__MEQ_LReduced inflammation	0.0367292	-0.0331557	0.106614	0.233911	1.0317	0.302534	790	0.519226
EUR	RARA_H_2__NA	Reduced blood volume	EURRARA_H_2__NAReduced blood volume	0.0933804	-0.0850668	0.271828	0.194242	1.03498	0.30254	148	0.519217
ALL	POC_CA_VENOUS__MMOL_L	Reduced blood volume	ALLPOC_CA_VENOUS__MMOL_LReduced blood volume	-0.0410425	-0.119158	0.0370732	0.0039374	-1.03176	0.302581	645	0.519158
ALL	ACETAMINOPHEN__MCG_ML	Increased blood volume	ALLACETAMINOPHEN__MCG_MLIncreased blood volume	-0.111753	-0.325558	0.102052	0.074438	-1.03553	0.30263	127	0.519088
AMR	ALT__U_L	Increased body mass	AMRALT__U_LIncreased body mass	0.0515989	-0.0466928	0.149891	0.0306658	1.0322	0.302638	392	0.519077
EUR	BASO_ABS__K_UL	Increased body mass	EURBASO_ABS__K_ULIncreased body mass	-0.0863907	-0.251461	0.0786791	0.0370398	-1.03452	0.30264	157	0.519074
AFR	AT_III_FUNCTIONAL__PCT	Increased hematocrit	AFRAT_III_FUNCTIONAL__PCTIncreased hematocrit	-0.0714135	-0.207662	0.0648348	1.50392	-1.03337	0.302642	220	0.519071
ALL	IMMATURE_GRAN_PCT__PCT	Increased inflammation	ALLIMMATURE_GRAN_PCT__PCTIncreased inflammation	0.0293957	-0.0265338	0.0853252	0.0233616	1.03108	0.302693	1322	0.518998
EUR	HEMOGLOBIN_VEN__G_DL	Reduced blood volume	EURHEMOGLOBIN_VEN__G_DLReduced blood volume	-0.0610279	-0.177363	0.0553074	0.118807	-1.03246	0.302712	305	0.51897
AMR	EOSIN_ABS__K_UL	Increased inflammation	AMREOSIN_ABS__K_ULIncreased inflammation	-0.0479497	-0.139273	0.043374	0.00992596	-1.03177	0.302716	478	0.518965
ALL	ABACAVIR_FOLD_CHANGE__NA	Reduced inflammation	ALLABACAVIR_FOLD_CHANGE__NAReduced inflammation	0.0804928	-0.0731887	0.234174	0.0667869	1.03363	0.302722	191	0.518957
AMR	GLUCOSE_BLD__MG_DL	Reduced hematocrit	AMRGLUCOSE_BLD__MG_DLReduced hematocrit	0.0986148	-0.0903065	0.287536	0.0313475	1.03614	0.30274	110	0.51893
EUR	PLATELET__X10_3_UL	Increased hematocrit	EURPLATELET__X10_3_ULIncreased hematocrit	0.0123805	-0.0111682	0.0359293	0.785066	1.03063	0.302753	6179	0.518911
AFR	LYMPHOCYTE_PCT__PCT	Reduced inflammation	AFRLYMPHOCYTE_PCT__PCTReduced inflammation	-0.0145369	-0.0421914	0.0131176	0.20165	-1.03052	0.302814	5036	0.518824
EUR	THYROGLOBULIN__NG_ML	Increased inflammation	EURTHYROGLOBULIN__NG_MLIncreased inflammation	-0.101161	-0.294763	0.092441	0.241582	-1.03482	0.302885	131	0.518722
ALL	APTT_SL__SEC	Reduced lipids	ALLAPTT_SL__SECReduced lipids	0.0125617	-0.0113413	0.0364646	0.00200523	1.03019	0.302954	7018	0.518623
ALL	NRBC_100_WBC__NA	Increased body mass	ALLNRBC_100_WBC__NAIncreased body mass	-0.047911	-0.139171	0.0433491	0.0416218	-1.03095	0.302959	643	0.518616
AMR	ATYPICAL_LYMPHOCYTES__PCT	Increased blood volume	AMRATYPICAL_LYMPHOCYTES__PCTIncreased blood volume	0.0440197	-0.0398452	0.127885	0.0306379	1.03105	0.302974	559	0.518595
ALL	MCH__PG	Reduced hematocrit	ALLMCH__PGReduced hematocrit	0.0200131	-0.0180882	0.0581145	0.0543465	1.02991	0.303137	3037	0.518361
EUR	UROBILINOGEN_DIPSTICK__NA	Reduced blood volume	EURUROBILINOGEN_DIPSTICK__NAReduced blood volume	-0.0317905	-0.0923525	0.0287714	0.0176665	-1.03002	0.303237	1065	0.518218
ALL	BASE_DEFICIT_VENOUS__MEQ_L	Increased urate	ALLBASE_DEFICIT_VENOUS__MEQ_LIncreased urate	0.0909934	-0.0830212	0.265008	0.0770712	1.03289	0.303254	170	0.518194
EUR	IMMATURE_GRAN_PCT__PCT	Increased hematocrit	EURIMMATURE_GRAN_PCT__PCTIncreased hematocrit	0.0556898	-0.0505672	0.161947	0.0443818	1.03094	0.303311	350	0.518112
ALL	ERYTHROPOIETIN__MIU_ML	Increased inflammation	ALLERYTHROPOIETIN__MIU_MLIncreased inflammation	-0.0435993	-0.126724	0.039525	0.0494405	-1.03009	0.303381	614	0.518011
EUR	IG_M_QUANT__MG_DL	Increased body mass	EURIG_M_QUANT__MG_DLIncreased body mass	0.0309605	-0.0280426	0.0899636	0.0245381	1.02962	0.303422	1072	0.517953
AFR	WB_POTASSIUM_ART__MEQ_L	Reduced lipids	AFRWB_POTASSIUM_ART__MEQ_LReduced lipids	0.0439917	-0.0399098	0.127893	0.00631485	1.02997	0.303486	554	0.517861
ALL	MICROALBUMIN_URINE_POCT__MG_L	Reduced blood volume	ALLMICROALBUMIN_URINE_POCT__MG_LReduced blood volume	0.109862	-0.101118	0.320842	0.149206	1.03516	0.303496	100	0.517847
ALL	WB_GLUCOSE_ART__MG_DL	Increased inflammation	ALLWB_GLUCOSE_ART__MG_DLIncreased inflammation	0.0210361	-0.019045	0.0611171	0.00669546	1.02915	0.303506	2560	0.517833
ALL	ACETAMINOPHEN__MCG_ML	Increased inflammation	ALLACETAMINOPHEN__MCG_MLIncreased inflammation	-0.0969452	-0.282782	0.0888912	0.0547097	-1.03352	0.303567	127	0.517746
ALL	LACTIC_ACID__NA	Reduced lipids	ALLLACTIC_ACID__NAReduced lipids	-0.0622116	-0.181024	0.0566012	0.0284947	-1.03051	0.303619	307	0.517672
AMR	UROBILINOGEN__EU_DL	Reduced inflammation	AMRUROBILINOGEN__EU_DLReduced inflammation	0.0176885	-0.0160219	0.051399	0.0118615	1.0288	0.303646	3345	0.517632
ALL	WB_SODIUM_ART__MEQ_L	Increased blood volume	ALLWB_SODIUM_ART__MEQ_LIncreased blood volume	-0.0215309	-0.0625734	0.0195117	0.0797831	-1.02869	0.303725	2534	0.517519
AMR	C_PEPTIDE_OF_INSULIN__NG_ML	Increased hematocrit	AMRC_PEPTIDE_OF_INSULIN__NG_MLIncreased hematocrit	-0.0950622	-0.277271	0.0871468	0.102189	-1.03239	0.303851	141	0.51734
EUR	DHEAS__MCG_DL	Increased inflammation	EURDHEAS__MCG_DLIncreased inflammation	0.0541434	-0.0493529	0.15764	0.286298	1.03031	0.303856	265	0.517332
AFR	FREE_KAPPA_LAMBDA_RAT__NA	Increased inflammation	AFRFREE_KAPPA_LAMBDA_RAT__NAIncreased inflammation	-0.0937552	-0.273471	0.0859607	0.0863033	-1.03217	0.303925	143	0.517234
AMR	GTT_1_HOUR__MG_DL	Increased hematocrit	AMRGTT_1_HOUR__MG_DLIncreased hematocrit	0.0883234	-0.081271	0.257918	0.0252121	1.03263	0.304148	119	0.516915
ALL	DIDANOSINE_IC50__MICROMOLE	Increased hematocrit	ALLDIDANOSINE_IC50__MICROMOLEIncreased hematocrit	0.0781293	-0.0714873	0.227746	0.0319854	1.03053	0.304166	191	0.51689
AFR	U_OTHERS_1__NA	Reduced inflammation	AFRU_OTHERS_1__NAReduced inflammation	-0.0520146	-0.151398	0.0473688	0.0312282	-1.02878	0.30418	431	0.516869
AFR	ERYTHROPOIETIN__MIU_ML	Increased inflammation	AFRERYTHROPOIETIN__MIU_MLIncreased inflammation	-0.0917914	-0.2679	0.0843172	0.0914728	-1.03172	0.304226	137	0.516804
EUR	CERULOPLASMIN__MG_DL	Reduced hematocrit	EURCERULOPLASMIN__MG_DLReduced hematocrit	0.0892986	-0.0820757	0.260673	0.026258	1.03169	0.304293	134	0.516709
AMR	IRON_SATURATION__PCT	Increased blood volume	AMRIRON_SATURATION__PCTIncreased blood volume	-0.0832143	-0.242782	0.0763531	0.114397	-1.03078	0.304371	158	0.516597
ALL	WB_LACTATE_VEN__MMOL_L	Increased inflammation	ALLWB_LACTATE_VEN__MMOL_LIncreased inflammation	-0.0152721	-0.0444229	0.0138787	0.00603366	-1.02709	0.304431	4729	0.51651
EUR	CA__MG_DL	Reduced hematocrit	EURCA__MG_DLReduced hematocrit	-0.0483055	-0.140645	0.0440342	0.0311959	-1.0281	0.304459	460	0.516471
AFR	PH_VEN_POCT__NA	Reduced lipids	AFRPH_VEN_POCT__NAReduced lipids	-0.019608	-0.0570412	0.0178252	0.000949653	-1.02711	0.304461	2761	0.516468
EUR	IRON_BIND_CAP_TIBC__UG_DL	Reduced inflammation	EURIRON_BIND_CAP_TIBC__UG_DLReduced inflammation	-0.0651043	-0.189746	0.0595371	3.82045	-1.02896	0.304536	253	0.516361
EUR	HGB_POCT__G_DL	Reduced inflammation	EURHGB_POCT__G_DLReduced inflammation	0.033608	-0.0306112	0.0978273	0.0562792	1.02715	0.304637	880	0.516217
AMR	CYCLIC_CITR_PEPTIDE_IGG_AB__UNITS	Reduced hematocrit	AMRCYCLIC_CITR_PEPTIDE_IGG_AB__UNITSReduced hematocrit	0.0626756	-0.0573307	0.182682	0.0721717	1.02826	0.304753	283	0.516052
AMR	TRANSFERRIN_SERUM__MG_DL	Increased hematocrit	AMRTRANSFERRIN_SERUM__MG_DLIncreased hematocrit	-0.0831637	-0.242737	0.0764101	6.58775	-1.02929	0.304906	173	0.515834
EUR	PO2_VEN_POCT__MM_HG	Increased body mass	EURPO2_VEN_POCT__MM_HGIncreased body mass	0.026844	-0.0244649	0.0781528	0.0115692	1.02628	0.304932	1466	0.515797
ALL	VITAMIN_B1_THIAMINE_WHOLE_BLOOD__NMOL_L	Reduced inflammation	ALLVITAMIN_B1_THIAMINE_WHOLE_BLOOD__NMOL_LReduced inflammation	0.0568318	-0.0519646	0.165628	0.0227727	1.02741	0.304945	361	0.515779
ALL	RHEUMATOID_FACTOR__IU_ML	Increased inflammation	ALLRHEUMATOID_FACTOR__IU_MLIncreased inflammation	-0.0220856	-0.0642953	0.0201241	0.0230241	-1.02609	0.304964	2214	0.515752
AMR	FIBROMETER_ALPHA_2_MACROGLOBULIN__MG_DL	Increased urate	AMRFIBROMETER_ALPHA_2_MACROGLOBULIN__MG_DLIncreased urate	0.0899821	-0.0830661	0.26303	0.308972	1.03038	0.305071	125	0.515598
EUR	FACTOR_IX__PCT	Reduced inflammation	EURFACTOR_IX__PCTReduced inflammation	-0.114575	-0.335312	0.106162	4.43647	-1.03168	0.30508	101	0.515586
AFR	GLUC_RND__MG_DL	Reduced blood volume	AFRGLUC_RND__MG_DLReduced blood volume	-0.0402266	-0.117193	0.0367396	0.0157186	-1.02634	0.305123	648	0.515526
AMR	HGB_A__PCT	Increased hematocrit	AMRHGB_A__PCTIncreased hematocrit	0.0575198	-0.0526539	0.167694	0.782067	1.02714	0.305129	335	0.515516
AFR	NON_HDL_CHOLESTEROL__MG_DL	Increased body mass	AFRNON_HDL_CHOLESTEROL__MG_DLIncreased body mass	0.0264417	-0.0241195	0.0770029	0.0612075	1.02579	0.30515	1562	0.515487
AMR	O2HB_VEN_GEM_POCT__PCT	Reduced hematocrit	AMRO2HB_VEN_GEM_POCT__PCTReduced hematocrit	0.0939029	-0.0867396	0.274545	2.07595	1.03028	0.305159	123	0.515474
EUR	ALKALINE_PHOSPHATASE__IU_L	Increased inflammation	EURALKALINE_PHOSPHATASE__IU_LIncreased inflammation	0.0241813	-0.0220602	0.0704227	0.00953815	1.02562	0.305207	1812	0.515406
AFR	FERRITIN__NG_ML	Increased hematocrit	AFRFERRITIN__NG_MLIncreased hematocrit	0.0180227	-0.0164417	0.0524871	0.0269666	1.0254	0.305266	2673	0.515321
AFR	TSH__UIU_ML	Increased blood volume	AFRTSH__UIU_MLIncreased blood volume	0.0159631	-0.0145607	0.0464869	0.011463	1.02531	0.305279	4137	0.515303
ALL	COMPLEMENT_CH50__CAE_UNITS	Reduced lipids	ALLCOMPLEMENT_CH50__CAE_UNITSReduced lipids	0.04754	-0.0434994	0.138579	1.82251	1.02611	0.305367	486	0.515178
ALL	LYMP_MAN__PCT	Increased blood volume	ALLLYMP_MAN__PCTIncreased blood volume	-0.09219	-0.269402	0.0850224	0.0807825	-1.02808	0.3056	161	0.514847
AFR	PCO2_VEN_POCT__MM_HG	Increased inflammation	AFRPCO2_VEN_POCT__MM_HGIncreased inflammation	0.0195135	-0.0178361	0.0568631	0.00882469	1.02445	0.305715	2764	0.514684
EUR	PATIENT_TEMP_A__OC	Increased body mass	EURPATIENT_TEMP_A__OCIncreased body mass	0.0484489	-0.0444076	0.141305	0.000743194	1.02534	0.305744	473	0.514641
AMR	FIBRINOGEN__MG_DL	Reduced blood volume	AMRFIBRINOGEN__MG_DLReduced blood volume	0.0444024	-0.040705	0.12951	0.185768	1.02497	0.305858	527	0.51448
ALL	ULTRA_HIV_1_VIRAL_LOAD__COPIES_ML	Increased hematocrit	ALLULTRA_HIV_1_VIRAL_LOAD__COPIES_MLIncreased hematocrit	-0.0574611	-0.167687	0.0527652	0.0441662	-1.02521	0.305959	371	0.514336
ALL	TENOFOVIR_FOLD_CHANGE__NA	Reduced lipids	ALLTENOFOVIR_FOLD_CHANGE__NAReduced lipids	-0.0782664	-0.228711	0.0721783	0.0281029	-1.02666	0.305982	191	0.514304
ALL	IRON__UG_DL	Increased body mass	ALLIRON__UG_DLIncreased body mass	0.0612967	-0.0562951	0.178888	0.0388422	1.02502	0.306025	384	0.514243
AMR	APTT__SECONDS	Increased inflammation	AMRAPTT__SECONDSIncreased inflammation	0.0171924	-0.0157344	0.0501191	0.00275769	1.02373	0.306033	3483	0.514232
ALL	K__MMOL_L	Reduced lipids	ALLK__MMOL_LReduced lipids	0.0210397	-0.0192603	0.0613398	0.00209891	1.02374	0.306056	2568	0.514199
EUR	VANCOMYCIN_RANDOM__MCG_ML	Increased body mass	EURVANCOMYCIN_RANDOM__MCG_MLIncreased body mass	0.0866088	-0.080062	0.25328	0.0731074	1.02723	0.306059	156	0.514195
ALL	IGA_CELIAC_SCREEN_ONLY__MG_DL	Increased blood volume	ALLIGA_CELIAC_SCREEN_ONLY__MG_DLIncreased blood volume	0.0349097	-0.0319995	0.101819	0.016602	1.02419	0.306061	795	0.514191
AFR	ALPHA_1_GLOBULIN__PCT	Increased blood volume	AFRALPHA_1_GLOBULIN__PCTIncreased blood volume	0.0964585	-0.0894901	0.282407	0.117182	1.02845	0.306081	120	0.514164
AMR	RBC_FLUID__UL	Increased body mass	AMRRBC_FLUID__ULIncreased body mass	0.0604363	-0.0555885	0.176461	0.168324	1.02516	0.306132	307	0.514091
AMR	O2HB_VEN_GEM_POCT__PCT	Reduced blood volume	AMRO2HB_VEN_GEM_POCT__PCTReduced blood volume	0.0885926	-0.0821803	0.259366	1.85811	1.02819	0.306135	123	0.514087
EUR	PROTEIN_TOTAL__G_DL	Reduced blood volume	EURPROTEIN_TOTAL__G_DLReduced blood volume	-0.0444361	-0.129654	0.0407817	0.0385578	-1.02435	0.306138	543	0.514083
ALL	SBP__MMHG	Increased hematocrit	ALLSBP__MMHGIncreased hematocrit	-0.00546043	-0.0159193	0.00499842	0.0770196	-1.02331	0.306168	29661	0.51404
ALL	TIPRANAVIR_R_FOLD_CHANGE__NA	Reduced inflammation	ALLTIPRANAVIR_R_FOLD_CHANGE__NAReduced inflammation	0.0831499	-0.0767581	0.243058	0.0533902	1.02625	0.30619	189	0.514009
ALL	METHEMOGLOBIN_ART_GEM_MPOCT__PCT	Increased inflammation	ALLMETHEMOGLOBIN_ART_GEM_MPOCT__PCTIncreased inflammation	0.096628	-0.0896693	0.282925	0.0307454	1.02811	0.306197	122	0.513999
AMR	FIBROMETER_PATIENT_SCORE__NA	Reduced inflammation	AMRFIBROMETER_PATIENT_SCORE__NAReduced inflammation	0.0812931	-0.0754165	0.238003	0.0175987	1.02794	0.306214	125	0.513975
AFR	MEAN_CORP_HGB_CONC__G_DL	Increased body mass	AFRMEAN_CORP_HGB_CONC__G_DLIncreased body mass	0.0142099	-0.0130215	0.0414412	0.0142793	1.02298	0.306363	5288	0.513763
AMR	FSH_SERUM__MIU_ML	Increased body mass	AMRFSH_SERUM__MIU_MLIncreased body mass	-0.0359549	-0.104935	0.0330254	0.0457581	-1.02361	0.306421	631	0.513682
EUR	PROGESTERONE__NG_ML	Increased inflammation	EURPROGESTERONE__NG_MLIncreased inflammation	-0.0754119	-0.220519	0.0696953	0.189218	-1.02581	0.306423	186	0.513679
ALL	INTERLEUKIN_1_BETA__PG_ML	Increased urate	ALLINTERLEUKIN_1_BETA__PG_MLIncreased urate	-0.10507	-0.307724	0.0975835	0.136793	-1.02739	0.306473	125	0.513608
ALL	QFT_TB_AG_MINUS_NIL_VALUE__IU_ML	Reduced inflammation	ALLQFT_TB_AG_MINUS_NIL_VALUE__IU_MLReduced inflammation	-0.0869098	-0.254251	0.0804317	0.141848	-1.02609	0.30648	166	0.513598
ALL	PH_URINE__NA	Increased body mass	ALLPH_URINE__NAIncreased body mass	-0.0251799	-0.0734682	0.0231084	0.00302818	-1.02257	0.306621	2264	0.513398
EUR	IGG_TOTAL_QUANT__MG_DL	Increased urate	EURIGG_TOTAL_QUANT__MG_DLIncreased urate	0.0324298	-0.0297902	0.0946498	0.0121388	1.02284	0.30664	980	0.513371
EUR	EOSINOPHIL_COUNT__X10_3_UL	Reduced hematocrit	EUREOSINOPHIL_COUNT__X10_3_ULReduced hematocrit	-0.013711	-0.0400058	0.0125837	0.00230847	-1.02222	0.306722	5619	0.513255
ALL	U_SODIUM_RANDOM__MEQ_L	Increased body mass	ALLU_SODIUM_RANDOM__MEQ_LIncreased body mass	-0.0193334	-0.0564165	0.0177497	0.0451291	-1.02216	0.306772	3856	0.513185
ALL	BRAZIL_NUT_PCTASM__PCT	Reduced blood volume	ALLBRAZIL_NUT_PCTASM__PCTReduced blood volume	-0.118528	-0.347741	0.110684	0.25166	-1.02781	0.306887	101	0.513022
ALL	WB_GLUCOSE_VEN__MG_DL	Increased body mass	ALLWB_GLUCOSE_VEN__MG_DLIncreased body mass	0.00988205	-0.00907861	0.0288427	0.00350285	1.0216	0.306989	13846	0.512877
AMR	HCT__PCT	Increased urate	AMRHCT__PCTIncreased urate	-0.0438342	-0.128054	0.0403862	0.263484	-1.02256	0.307006	517	0.512853
ALL	POC_PH_VENOUS__NA	Reduced inflammation	ALLPOC_PH_VENOUS__NAReduced inflammation	0.0359323	-0.0330638	0.104928	0.00262886	1.0221	0.307009	914	0.512849
ALL	ULTRA_HIV_1_VIRAL_LOAD_REFLEX__COPIES_ML	Increased inflammation	ALLULTRA_HIV_1_VIRAL_LOAD_REFLEX__COPIES_MLIncreased inflammation	-0.0644008	-0.188318	0.0595161	0.0410895	-1.02332	0.307096	277	0.512725
EUR	ALPHA_2_GLOBULIN_SERUM__G_DL	Increased inflammation	EURALPHA_2_GLOBULIN_SERUM__G_DLIncreased inflammation	-0.04839	-0.141415	0.0446345	0.00984918	-1.02238	0.307168	451	0.512624
AMR	INR_POCT__NA	Reduced blood volume	AMRINR_POCT__NAReduced blood volume	-0.0347192	-0.101412	0.0319739	0.012108	-1.02179	0.307172	853	0.512618
AFR	U_PH__NA	Increased inflammation	AFRU_PH__NAIncreased inflammation	0.0163942	-0.0150779	0.0478663	0.00146445	1.02129	0.307181	3834	0.512606
AMR	THYROGLOBULIN_AB__U_ML	Increased hematocrit	AMRTHYROGLOBULIN_AB__U_MLIncreased hematocrit	-0.0522727	-0.152788	0.0482425	0.0937184	-1.02242	0.307209	407	0.512565
AFR	GLUCOSE_POC__MG_DL	Reduced inflammation	AFRGLUCOSE_POC__MG_DLReduced inflammation	0.0793358	-0.0737087	0.23238	0.0515083	1.02411	0.307398	167	0.512299
AFR	PSA_FREE__NG_ML	Increased urate	AFRPSA_FREE__NG_MLIncreased urate	0.0606849	-0.0561389	0.177509	0.0899702	1.02255	0.307406	293	0.512288
ALL	GLUCOSE_FLUID__MG_DL	Increased urate	ALLGLUCOSE_FLUID__MG_DLIncreased urate	0.0436041	-0.0402231	0.127431	0.0239473	1.02147	0.307424	645	0.512262
EUR	ALBUMIN_BLD__G_DL	Increased inflammation	EURALBUMIN_BLD__G_DLIncreased inflammation	-0.0124608	-0.0364035	0.0114819	0.00708552	-1.02025	0.307649	6016	0.511944
ALL	SUNFLOWER_SEED_IGE__KIU_L	Increased hematocrit	ALLSUNFLOWER_SEED_IGE__KIU_LIncreased hematocrit	0.0844815	-0.0786494	0.247612	0.0955849	1.02387	0.307664	154	0.511924
AMR	METHEMOGLOBIN_VEN_GEM_POCT__PCT	Increased blood volume	AMRMETHEMOGLOBIN_VEN_GEM_POCT__PCTIncreased blood volume	-0.105114	-0.308612	0.0983835	0.0253222	-1.02574	0.307674	107	0.511909
EUR	ABS_T_HELPER_3CD4__CU_MM	Reduced lipids	EURABS_T_HELPER_3CD4__CU_MMReduced lipids	-0.104166	-0.305573	0.097241	0.934085	-1.02475	0.30769	126	0.511886
ALL	F253_IGE_PINE_NUT_PIGNOLES__KU_L	Reduced hematocrit	ALLF253_IGE_PINE_NUT_PIGNOLES__KU_LReduced hematocrit	-0.0850592	-0.249187	0.0790684	0.103226	-1.02287	0.307791	188	0.511744
AMR	SEDIMENTATION_RATE_WESTERGREN__MM_HR	Reduced hematocrit	AMRSEDIMENTATION_RATE_WESTERGREN__MM_HRReduced hematocrit	-0.0784558	-0.229877	0.0729655	0.0763783	-1.02293	0.307822	181	0.511701
AFR	SSA_RO_ENA_ANTIBODY_IGG__AU_ML	Reduced inflammation	AFRSSA_RO_ENA_ANTIBODY_IGG__AU_MLReduced inflammation	0.0756066	-0.0703397	0.221553	0.131449	1.0229	0.307864	178	0.511642
ALL	ATAZANAVIR_R_IC50__MICROMOLE	Increased body mass	ALLATAZANAVIR_R_IC50__MICROMOLEIncreased body mass	0.0924194	-0.085933	0.270772	0.109736	1.02269	0.307864	189	0.511641
ALL	MUMPS_IGG_AB__NA	Reduced blood volume	ALLMUMPS_IGG_AB__NAReduced blood volume	-0.0191166	-0.0558738	0.0176406	0.020319	-1.01972	0.307938	3184	0.511537
ALL	HEMATOCRIT_ART__PCT	Increased blood volume	ALLHEMATOCRIT_ART__PCTIncreased blood volume	0.0223325	-0.0206165	0.0652815	0.129834	1.01967	0.307991	2324	0.511462
AMR	U_PROTEIN__MG_DL	Increased hematocrit	AMRU_PROTEIN__MG_DLIncreased hematocrit	-0.0261453	-0.0764387	0.024148	0.0162187	-1.0197	0.308031	1561	0.511405
AFR	SBP__MMHG	Reduced blood volume	AFRSBP__MMHGReduced blood volume	-0.0129236	-0.0377774	0.0119303	0.206449	-1.01937	0.308071	5486	0.511349
ALL	MEASLES_RUBEOLA_IGG__NA	Reduced hematocrit	ALLMEASLES_RUBEOLA_IGG__NAReduced hematocrit	-0.0217537	-0.0636023	0.020095	0.00985437	-1.01932	0.308149	2488	0.511239
ALL	BETA_2_MICROGLOBULIN_SR__MG_L	Increased inflammation	ALLBETA_2_MICROGLOBULIN_SR__MG_LIncreased inflammation	0.0517448	-0.0479512	0.151441	0.0356253	1.02038	0.308168	411	0.511212
ALL	TPMT_ENZYME_ACTIVITY__EU	Increased blood volume	ALLTPMT_ENZYME_ACTIVITY__EUIncreased blood volume	-0.0732808	-0.214714	0.0681519	0.0560872	-1.02152	0.308206	220	0.511159
EUR	MONOCYTE_PCT__PCT	Reduced lipids	EURMONOCYTE_PCT__PCTReduced lipids	0.0128865	-0.0119085	0.0376815	0.00349931	1.01885	0.308318	5806	0.511
ALL	OTHERS__PCT	Reduced hematocrit	ALLOTHERS__PCTReduced hematocrit	-0.111917	-0.328729	0.104894	0.112603	-1.02375	0.308351	117	0.510955
ALL	WB_IONIZED_CA_ART__MMOL_L	Increased hematocrit	ALLWB_IONIZED_CA_ART__MMOL_LIncreased hematocrit	0.0192354	-0.0177832	0.0562541	0.00165605	1.01883	0.308364	3037	0.510937
AFR	POTASSIUM_PLASMA__MEQ_L	Increased inflammation	AFRPOTASSIUM_PLASMA__MEQ_LIncreased inflammation	-0.0311902	-0.0912526	0.0288723	0.0197156	-1.01898	0.308449	1060	0.510817
ALL	LDL_CHOLESTEROL_DIRECT__MG_DL	Reduced lipids	ALLLDL_CHOLESTEROL_DIRECT__MG_DLReduced lipids	-0.0229028	-0.0669965	0.021191	0.0452055	-1.01864	0.308497	2037	0.510749
ALL	ATAZANAVIR_IC50__MICROMOLE	Increased body mass	ALLATAZANAVIR_IC50__MICROMOLEIncreased body mass	0.092301	-0.0860578	0.27066	0.109735	1.02135	0.308499	189	0.510746
ALL	GTT_2_HOUR__MG_DL	Increased blood volume	ALLGTT_2_HOUR__MG_DLIncreased blood volume	0.0459512	-0.0426102	0.134513	0.0166512	1.01929	0.308531	541	0.510701
AMR	DER_PTERONYSSINUS_IGE__KIU_L	Increased hematocrit	AMRDER_PTERONYSSINUS_IGE__KIU_LIncreased hematocrit	-0.0987669	-0.290176	0.0926425	0.114422	-1.02336	0.308535	117	0.510696
ALL	QUANTIFERON_NIL__IU_ML	Increased inflammation	ALLQUANTIFERON_NIL__IU_MLIncreased inflammation	-0.0186853	-0.0546592	0.0172887	0.0130077	-1.01842	0.308556	3153	0.510665
EUR	VOLUME__L	Reduced blood volume	EURVOLUME__LReduced blood volume	0.0606915	-0.0563997	0.177783	0.0545938	1.01996	0.308557	318	0.510664
AFR	CHLORIDE_POC__MMOL_L	Increased body mass	AFRCHLORIDE_POC__MMOL_LIncreased body mass	-0.098324	-0.288589	0.0919407	0.607173	-1.02216	0.308561	147	0.510659
ALL	FACTOR_V__PCT	Increased body mass	ALLFACTOR_V__PCTIncreased body mass	0.121641	-0.114173	0.357456	3.49047	1.0234	0.308587	114	0.510623
AMR	PROTEIN_C_FUNCTIONAL__PCT	Increased blood volume	AMRPROTEIN_C_FUNCTIONAL__PCTIncreased blood volume	0.0766187	-0.0714776	0.224715	3.87886	1.02119	0.3086	186	0.510604
AFR	PT__SECS	Increased hematocrit	AFRPT__SECSIncreased hematocrit	-0.0587511	-0.172146	0.0546438	0.00954107	-1.01985	0.308672	296	0.510503
ALL	HEIGHT__M	Increased urate	ALLHEIGHT__MIncreased urate	0.00490139	-0.00453543	0.0143382	0.000514512	1.01803	0.308673	28575	0.510501
ALL	PTH_INTACT__PG_ML	Reduced blood volume	ALLPTH_INTACT__PG_MLReduced blood volume	0.0737136	-0.0688086	0.216236	0.0845449	1.02102	0.308704	183	0.510457
EUR	CA__MG_DL	Increased blood volume	EURCA__MG_DLIncreased blood volume	-0.0478312	-0.140079	0.0444167	0.0348645	-1.01902	0.308746	460	0.510399
AFR	POCA_HHB__PCT	Increased blood volume	AFRPOCA_HHB__PCTIncreased blood volume	0.0861246	-0.0806136	0.252863	1.83918	1.02153	0.308831	149	0.510279
AMR	CA_19_9_MSH__U_ML	Reduced blood volume	AMRCA_19_9_MSH__U_MLReduced blood volume	0.0910929	-0.0853707	0.267557	0.114982	1.0219	0.308852	136	0.51025
ALL	LYMP_MAN__PCT	Reduced blood volume	ALLLYMP_MAN__PCTReduced blood volume	-0.0886715	-0.2603	0.0829565	0.0853435	-1.02102	0.308922	161	0.51015
AMR	CALCIUM_BLD__MG_DL	Increased hematocrit	AMRCALCIUM_BLD__MG_DLIncreased hematocrit	0.0148033	-0.0137188	0.0433254	0.00714573	1.0175	0.308968	4842	0.510087
EUR	PREALBUMIN__MG_DL	Increased hematocrit	EURPREALBUMIN__MG_DLIncreased hematocrit	0.071606	-0.0668235	0.210036	0.0769399	1.0196	0.309067	228	0.509947
AMR	GLUCOSE_POCT_BY_METER__MG_DL	Reduced inflammation	AMRGLUCOSE_POCT_BY_METER__MG_DLReduced inflammation	-0.0208156	-0.0609419	0.0193107	0.00670187	-1.01726	0.309134	2351	0.509853
AMR	IGA_TOTAL_QUANT__MG_DL	Reduced blood volume	AMRIGA_TOTAL_QUANT__MG_DLReduced blood volume	0.0372794	-0.0346363	0.109195	0.187433	1.01769	0.309163	741	0.509813
ALL	IGM_TOTAL_QUANT__MG_DL	Increased hematocrit	ALLIGM_TOTAL_QUANT__MG_DLIncreased hematocrit	-0.0162245	-0.0474994	0.0150504	0.0118407	-1.01707	0.30918	4172	0.509788
ALL	PCO2_ART_POCT__MM_HG	Reduced inflammation	ALLPCO2_ART_POCT__MM_HGReduced inflammation	0.0167978	-0.0155868	0.0491823	0.00310428	1.01692	0.30925	4227	0.50969
AMR	POC_CARBOXYHGB__PCT	Increased hematocrit	AMRPOC_CARBOXYHGB__PCTIncreased hematocrit	-0.0969911	-0.28519	0.0912081	0.0364212	-1.02143	0.30931	123	0.509606
ALL	FSH_SERUM__MIU_ML	Increased urate	ALLFSH_SERUM__MIU_MLIncreased urate	0.0160326	-0.0148863	0.0469515	0.0198361	1.01668	0.309378	3360	0.50951
ALL	PRESERVED_GLUCOSE__MG_DL	Increased body mass	ALLPRESERVED_GLUCOSE__MG_DLIncreased body mass	-0.0203682	-0.0596502	0.0189137	0.00661101	-1.01664	0.309399	3300	0.509482
ALL	CARBOXYHEMOGLOBIN_ART_GEM_MPOCT__PCT	Reduced hematocrit	ALLCARBOXYHEMOGLOBIN_ART_GEM_MPOCT__PCTReduced hematocrit	-0.115098	-0.33841	0.108214	0.0749391	-1.02103	0.309404	128	0.509474
EUR	ABS_TOTAL_T_CELLS_CD3__CU_MM	Reduced lipids	EURABS_TOTAL_T_CELLS_CD3__CU_MMReduced lipids	0.0537614	-0.0501182	0.157641	0.444983	1.01788	0.30944	363	0.509424
AFR	ALBUMIN_SERUM__G_DL	Reduced blood volume	AFRALBUMIN_SERUM__G_DLReduced blood volume	-0.0400057	-0.117252	0.0372405	0.032415	-1.01698	0.309546	656	0.509274
ALL	HOURS_COLLECTED__NA	Reduced blood volume	ALLHOURS_COLLECTED__NAReduced blood volume	0.0771837	-0.0722803	0.226648	0.0426357	1.01865	0.309669	203	0.509102
EUR	GAMMA_GLOBULIN_SERUM__G_DL	Reduced blood volume	EURGAMMA_GLOBULIN_SERUM__G_DLReduced blood volume	-0.0467024	-0.136973	0.0435678	0.0220362	-1.0168	0.309807	456	0.508909
AMR	TOTAL_PROTEIN_URINE_RANDOM__MG_ML	Increased body mass	AMRTOTAL_PROTEIN_URINE_RANDOM__MG_MLIncreased body mass	-0.0785929	-0.23088	0.0736944	0.131191	-1.01843	0.309857	192	0.508839
AFR	ALBUMIN_SERUM__G_DL	Increased body mass	AFRALBUMIN_SERUM__G_DLIncreased body mass	0.0408286	-0.038067	0.119724	0.0390983	1.0162	0.309917	656	0.508755
ALL	ALT__U_L	Reduced inflammation	ALLALT__U_LReduced inflammation	0.0241707	-0.0225105	0.070852	0.0151636	1.01547	0.310009	1947	0.508626
ALL	PARVOVIRUS_B19_IGM__INDEX	Reduced lipids	ALLPARVOVIRUS_B19_IGM__INDEXReduced lipids	0.0997457	-0.0940581	0.29355	0.0431759	1.01966	0.310067	127	0.508544
ALL	VITAMIN_B12_PLASMA__PG_ML	Increased blood volume	ALLVITAMIN_B12_PLASMA__PG_MLIncreased blood volume	0.0428128	-0.0399565	0.125582	0.0240774	1.01588	0.310102	605	0.508496
EUR	TOT_CO2_VEN_POCT__MEQ_L	Reduced lipids	EURTOT_CO2_VEN_POCT__MEQ_LReduced lipids	-0.0228689	-0.067056	0.0213181	0.0921885	-1.015	0.31023	1981	0.508316
AFR	TESTOSTERONE_BIOAV__NG_DL	Increased blood volume	AFRTESTOSTERONE_BIOAV__NG_DLIncreased blood volume	0.033083	-0.0309311	0.097097	0.162208	1.01592	0.310267	425	0.508264
ALL	HEMOGLOBIN_A__PCT	Reduced inflammation	ALLHEMOGLOBIN_A__PCTReduced inflammation	0.105578	-0.0996139	0.310769	0.976596	1.01883	0.310353	133	0.508145
EUR	MACROPHAGES_FLUID__PCT	Reduced inflammation	EURMACROPHAGES_FLUID__PCTReduced inflammation	0.0767597	-0.0721502	0.22567	0.145822	1.01723	0.310423	192	0.508046
AMR	WBC_FLUID__UL	Reduced inflammation	AMRWBC_FLUID__ULReduced inflammation	0.0591749	-0.055458	0.173808	0.12146	1.01594	0.310493	308	0.507948
AFR	ABS_TOTAL_T_CELLS_CD3__CU_MM	Increased inflammation	AFRABS_TOTAL_T_CELLS_CD3__CU_MMIncreased inflammation	0.0597671	-0.0560174	0.175552	0.50579	1.01596	0.310496	304	0.507944
AMR	APTT_ACTIN_F_S__SECONDS	Reduced hematocrit	AMRAPTT_ACTIN_F_S__SECONDSReduced hematocrit	0.107417	-0.101671	0.316505	0.019453	1.01937	0.310512	113	0.507921
ALL	ERYTHROCYTE_SED_RATE__MM_HR	Increased body mass	ALLERYTHROCYTE_SED_RATE__MM_HRIncreased body mass	-0.0108697	-0.0318787	0.0101392	0.0110905	-1.01418	0.31052	10045	0.50791
EUR	IMMUNOGLOBULIN_A_QN_SERUM__MG_DL	Reduced blood volume	EURIMMUNOGLOBULIN_A_QN_SERUM__MG_DLReduced blood volume	0.0696675	-0.0655198	0.204855	0.276321	1.01692	0.310562	193	0.507852
ALL	ABACAVIR_IC50__MICROMOLE	Increased inflammation	ALLABACAVIR_IC50__MICROMOLEIncreased inflammation	0.07649	-0.0719605	0.224941	0.055899	1.01684	0.31062	191	0.507771
ALL	COMPLEMENT_C4__MG_DL	Increased hematocrit	ALLCOMPLEMENT_C4__MG_DLIncreased hematocrit	0.0215959	-0.0201688	0.0633605	0.0237253	1.014	0.31069	2319	0.507673
ALL	PT__SECS	Reduced hematocrit	ALLPT__SECSReduced hematocrit	0.0327252	-0.03059	0.0960404	0.00526584	1.01409	0.310752	1171	0.507587
AFR	POC_PCO2_VENOUS__MMHG	Increased body mass	AFRPOC_PCO2_VENOUS__MMHGIncreased body mass	-0.0914131	-0.269013	0.0861871	0.0251767	-1.01702	0.31078	164	0.507547
ALL	POC_CA_ARTERIAL__MMOL_L	Increased hematocrit	ALLPOC_CA_ARTERIAL__MMOL_LIncreased hematocrit	0.0997512	-0.0943882	0.293891	0.0093694	1.01826	0.310791	124	0.507531
AFR	PCO2_VEN_POCT__MM_HG	Increased urate	AFRPCO2_VEN_POCT__MM_HGIncreased urate	-0.0193723	-0.0568439	0.0180992	0.0124657	-1.01372	0.310804	2764	0.507514
AMR	PROLACTIN__NG_ML	Increased urate	AMRPROLACTIN__NG_MLIncreased urate	-0.0476352	-0.139893	0.0446226	0.0362564	-1.01446	0.310857	509	0.507439
ALL	U_MICROALBUMIN_RANDOM__MG_DL	Increased body mass	ALLU_MICROALBUMIN_RANDOM__MG_DLIncreased body mass	-0.021257	-0.0623841	0.01987	0.0354289	-1.01344	0.310931	3000	0.507336
ALL	U_CRYSTALS_1__NA	Reduced blood volume	ALLU_CRYSTALS_1__NAReduced blood volume	-0.021024	-0.061719	0.0196709	0.00991609	-1.01306	0.31113	2488	0.507058
ALL	BILI_TOT__MG_DL	Increased blood volume	ALLBILI_TOT__MG_DLIncreased blood volume	0.0233612	-0.0218654	0.0685877	0.0128712	1.01302	0.311175	1959	0.506996
EUR	HCG_TOTAL_QUANT__MIU_ML	Reduced hematocrit	EURHCG_TOTAL_QUANT__MIU_MLReduced hematocrit	-0.0540287	-0.15883	0.0507724	0.189964	-1.01442	0.31118	322	0.506989
AMR	PH_VEN__NA	Increased inflammation	AMRPH_VEN__NAIncreased inflammation	-0.0321313	-0.0943752	0.0301126	0.000335794	-1.01299	0.311309	1011	0.506808
EUR	U_CALCIUM_TIMED__MG_INTERVAL	Increased hematocrit	EURU_CALCIUM_TIMED__MG_INTERVALIncreased hematocrit	0.0903088	-0.0855782	0.266196	0.366919	1.01651	0.311417	135	0.506657
ALL	HB_A1C__PCT	Reduced blood volume	ALLHB_A1C__PCTReduced blood volume	0.0341766	-0.0320536	0.100407	0.00776108	1.01277	0.311445	907	0.506618
ALL	CARBON_DIOXIDE_BLD__MEQ_L	Reduced blood volume	ALLCARBON_DIOXIDE_BLD__MEQ_LReduced blood volume	-0.00642329	-0.0188621	0.00601552	0.0142596	-1.01215	0.311474	27400	0.506578
AFR	WB_K_VEN_POCT__MEQ_L	Increased inflammation	AFRWB_K_VEN_POCT__MEQ_LIncreased inflammation	-0.0181751	-0.0533792	0.017029	0.00200626	-1.0123	0.311478	2977	0.506572
AMR	PROTEIN_DIPSTICK__MG_DL	Reduced lipids	AMRPROTEIN_DIPSTICK__MG_DLReduced lipids	-0.0349386	-0.102662	0.032785	1.10476	-1.01263	0.311532	837	0.506497
ALL	VIT_B1_WHOLE_BLOOD__NMOL_L	Reduced inflammation	ALLVIT_B1_WHOLE_BLOOD__NMOL_LReduced inflammation	-0.051447	-0.151263	0.048369	0.0201533	-1.01309	0.311594	438	0.506412
ALL	NEUTRO__PCT	Reduced lipids	ALLNEUTRO__PCTReduced lipids	0.0210294	-0.0197154	0.0617742	0.266744	1.0121	0.311594	2416	0.50641
AFR	C_PEPTIDE_OF_INSULIN__NG_ML	Increased urate	AFRC_PEPTIDE_OF_INSULIN__NG_MLIncreased urate	-0.0832932	-0.245461	0.0788743	0.0902709	-1.01528	0.311688	157	0.506279
AFR	U_UREA_RANDOM__G_L	Reduced lipids	AFRU_UREA_RANDOM__G_LReduced lipids	-0.044696	-0.131416	0.0420242	0.0277938	-1.0126	0.311736	520	0.506212
AFR	TRANSFERRIN_SERUM__MG_DL	Increased hematocrit	AFRTRANSFERRIN_SERUM__MG_DLIncreased hematocrit	-0.0703393	-0.207137	0.0664586	6.83235	-1.01431	0.311738	202	0.506211
AMR	MONOCYTE__PCT	Reduced lipids	AMRMONOCYTE__PCTReduced lipids	0.0383304	-0.0360273	0.112688	0.0239375	1.01207	0.31185	718	0.506054
ALL	POTASSIUM_FLUID__MEQ_L	Increased urate	ALLPOTASSIUM_FLUID__MEQ_LIncreased urate	-0.0717	-0.211132	0.0677324	0.0175416	-1.01382	0.311856	220	0.506046
AMR	HEMATOCRIT_ART_POCT__PCT	Increased blood volume	AMRHEMATOCRIT_ART_POCT__PCTIncreased blood volume	0.0374494	-0.0352006	0.110099	0.00745096	1.012	0.311876	744	0.506018
ALL	IGA_TOTAL_QUANT__MG_DL	Increased hematocrit	ALLIGA_TOTAL_QUANT__MG_DLIncreased hematocrit	-0.0154611	-0.0454341	0.0145119	0.0768904	-1.01131	0.311928	4254	0.505946
AMR	GLUCOSE_1_HR__MG_DL	Increased urate	AMRGLUCOSE_1_HR__MG_DLIncreased urate	0.0654397	-0.0618048	0.192684	0.0188464	1.01319	0.31201	249	0.505832
AFR	DEOXYHEMOGLOBIN_VEN_GEM_MPOCT__PCT	Increased hematocrit	AFRDEOXYHEMOGLOBIN_VEN_GEM_MPOCT__PCTIncreased hematocrit	0.0924068	-0.0877998	0.272613	2.36602	1.0151	0.312065	136	0.505755
EUR	CHOL_TOT__MG_DL	Reduced hematocrit	EURCHOL_TOT__MG_DLReduced hematocrit	0.0800322	-0.0759179	0.235982	3.04231	1.01407	0.312192	163	0.505578
EUR	CA__MG_DL	Increased inflammation	EURCA__MG_DLIncreased inflammation	0.0466237	-0.0439445	0.137192	0.0370683	1.01172	0.312222	460	0.505537
ALL	T_CYTO_SUPP_3_8__PCT	Increased inflammation	ALLT_CYTO_SUPP_3_8__PCTIncreased inflammation	0.0264233	-0.0248517	0.0776982	0.389413	1.01084	0.312258	1510	0.505486
ALL	TOTAL_PROTEIN_URINE_PCT__MG_INTERVAL	Reduced lipids	ALLTOTAL_PROTEIN_URINE_PCT__MG_INTERVALReduced lipids	0.086028	-0.0815772	0.253633	0.143442	1.01363	0.312283	175	0.505452
ALL	BETA_GLOB__G_DL	Reduced inflammation	ALLBETA_GLOB__G_DLReduced inflammation	-0.0198401	-0.0583341	0.018654	0.00465293	-1.0106	0.312293	2928	0.505438
AMR	MEASLES_RUBEOLA_IGG__NA	Increased inflammation	AMRMEASLES_RUBEOLA_IGG__NAIncreased inflammation	0.0476564	-0.0449435	0.140256	0.0236233	1.0116	0.31231	435	0.505414
ALL	CL__MMOL_L	Increased urate	ALLCL__MMOL_LIncreased urate	-0.0136155	-0.0400311	0.0128002	0.0389404	-1.01041	0.312334	6606	0.50538
ALL	BASE_EXCESS_ART__MMOL_L	Reduced inflammation	ALLBASE_EXCESS_ART__MMOL_LReduced inflammation	0.0179258	-0.0168591	0.0527106	0.0736608	1.01037	0.312384	3610	0.505311
ALL	CA_125__U_ML	Reduced blood volume	ALLCA_125__U_MLReduced blood volume	-0.0399645	-0.117581	0.0376522	0.0522628	-1.01097	0.312389	697	0.505304
ALL	ANTI_P_SERINE_IGM__MPL	Reduced hematocrit	ALLANTI_P_SERINE_IGM__MPLReduced hematocrit	-0.0339662	-0.09991	0.0319775	0.0307199	-1.01066	0.312404	1102	0.505283
AFR	AST_SGOT__U_L	Increased inflammation	AFRAST_SGOT__U_LIncreased inflammation	-0.013673	-0.0402053	0.0128594	0.00505526	-1.01027	0.312414	5064	0.50527
AMR	QT__MS	Increased urate	AMRQT__MSIncreased urate	-0.01593	-0.0468442	0.0149841	0.584044	-1.01029	0.312421	3850	0.50526
ALL	ALK_PHOS__U_L	Increased inflammation	ALLALK_PHOS__U_LIncreased inflammation	-0.0231292	-0.0680251	0.0217666	0.00928106	-1.01035	0.312452	1962	0.505217
AFR	BASE_EXCESS_VEN__MMOL_L	Reduced inflammation	AFRBASE_EXCESS_VEN__MMOL_LReduced inflammation	-0.030056	-0.0884144	0.0283024	0.165615	-1.01053	0.312461	1123	0.505204
EUR	TROPONIN_I__NG_ML	Increased blood volume	EURTROPONIN_I__NG_MLIncreased blood volume	0.0398491	-0.0375662	0.117264	0.0808083	1.01081	0.312492	647	0.505161
ALL	ALT_TENUIS_PCTASM__PCT	Reduced blood volume	ALLALT_TENUIS_PCTASM__PCTReduced blood volume	-0.0641032	-0.188853	0.060647	0.0626499	-1.01205	0.312496	263	0.505156
AMR	HEIGHT__M	Reduced lipids	AMRHEIGHT__MReduced lipids	0.0102557	-0.00965489	0.0301663	0.00100839	1.0098	0.312641	4991	0.504954
ALL	GTT_3_HOUR__MG_DL	Increased body mass	ALLGTT_3_HOUR__MG_DLIncreased body mass	0.0636934	-0.0602223	0.187609	0.0952154	1.01129	0.312647	331	0.504946
ALL	QFT_MITOGEN_NIL_PLUS__IU_ML	Increased urate	ALLQFT_MITOGEN_NIL_PLUS__IU_MLIncreased urate	0.0763994	-0.0724676	0.225266	0.220052	1.01181	0.312816	220	0.504711
AMR	T4_FREE__NG_DL	Increased body mass	AMRT4_FREE__NG_DLIncreased body mass	-0.0284054	-0.083602	0.0267912	0.00715725	-1.00959	0.312881	1298	0.504621
AFR	MONO__PCT	Increased body mass	AFRMONO__PCTIncreased body mass	-0.0408334	-0.120256	0.0385889	0.023439	-1.0096	0.313071	649	0.504357
AMR	FIBROMETER_PLATELET_COUNT__NA	Reduced inflammation	AMRFIBROMETER_PLATELET_COUNT__NAReduced inflammation	-0.0965237	-0.285268	0.0922209	0.238011	-1.01317	0.313142	127	0.504258
AFR	CORTISOL_SERUM__MCG_DL	Increased body mass	AFRCORTISOL_SERUM__MCG_DLIncreased body mass	-0.061125	-0.18022	0.0579704	0.0929683	-1.01047	0.313175	284	0.504213
AFR	QUANTIFERON_TB1_AG_VALUE__IU_ML	Reduced blood volume	AFRQUANTIFERON_TB1_AG_VALUE__IU_MLReduced blood volume	-0.0881963	-0.260506	0.0841135	0.139544	-1.01234	0.313198	148	0.504181
AFR	WB_SODIUM_VEN__MEQ_L	Increased hematocrit	AFRWB_SODIUM_VEN__MEQ_LIncreased hematocrit	-0.017867	-0.0525978	0.0168639	0.0531757	-1.00867	0.31321	3219	0.504164
EUR	GLUCOSE_FLUID__MG_DL	Reduced inflammation	EURGLUCOSE_FLUID__MG_DLReduced inflammation	0.111851	-0.107181	0.330883	0.0560011	1.01379	0.313257	109	0.504099
AMR	BAND_CELL__PCT	Increased hematocrit	AMRBAND_CELL__PCTIncreased hematocrit	-0.0341557	-0.100604	0.0322928	0.0326045	-1.00886	0.313321	881	0.504011
ALL	AST_SGOT__U_L	Reduced lipids	ALLAST_SGOT__U_LReduced lipids	-0.00620297	-0.0182629	0.00585695	0.00256519	-1.00815	0.313394	26588	0.50391
ALL	HERPES_SIMPLEX_1_IGG__IV	Increased urate	ALLHERPES_SIMPLEX_1_IGG__IVIncreased urate	-0.112986	-0.334346	0.108373	2.03476	-1.0136	0.313406	107	0.503893
ALL	PARVOVIRUS_B19_ANTIBODY_IGM__IV	Increased body mass	ALLPARVOVIRUS_B19_ANTIBODY_IGM__IVIncreased body mass	-0.0682781	-0.201361	0.0648046	0.0406421	-1.00979	0.313441	303	0.503844
EUR	HOMOCYSTEINE_SERUM__MCMOL_L	Increased hematocrit	EURHOMOCYSTEINE_SERUM__MCMOL_LIncreased hematocrit	0.0528862	-0.0501597	0.155932	0.016729	1.00943	0.313471	361	0.503803
EUR	IGM_TOTAL_QUANT__MG_DL	Increased hematocrit	EURIGM_TOTAL_QUANT__MG_DLIncreased hematocrit	-0.0319356	-0.0941009	0.0302297	0.0230861	-1.00815	0.313637	967	0.503573
AFR	ALPHA_1_GLOBULIN_SERUM__G_DL	Reduced hematocrit	AFRALPHA_1_GLOBULIN_SERUM__G_DLReduced hematocrit	-0.0393671	-0.116044	0.0373099	0.0180869	-1.00818	0.313747	653	0.50342
ALL	INR_FINGERSTICK__NA	Increased hematocrit	ALLINR_FINGERSTICK__NAIncreased hematocrit	0.0490395	-0.046524	0.144603	0.0103859	1.00843	0.313778	474	0.503378
ALL	METHHGB_POC__PCT	Reduced lipids	ALLMETHHGB_POC__PCTReduced lipids	0.0432882	-0.0410434	0.12762	0.00914389	1.00817	0.313793	595	0.503356
ALL	BASE_EXCESS_VEN__MMOL_L	Reduced lipids	ALLBASE_EXCESS_VEN__MMOL_LReduced lipids	0.014779	-0.0139818	0.0435399	0.0570884	1.00739	0.313795	4951	0.503354
AMR	POLY_FLUID__PCT	Reduced blood volume	AMRPOLY_FLUID__PCTReduced blood volume	0.0599146	-0.0569612	0.17679	0.160689	1.00905	0.313812	298	0.503331
EUR	CHOL_HDL__MG_DL	Increased inflammation	EURCHOL_HDL__MG_DLIncreased inflammation	0.0735916	-0.0703333	0.217517	0.10681	1.01037	0.313954	163	0.503134
EUR	EST_GFR__NA	Increased inflammation	EUREST_GFR__NAIncreased inflammation	-0.0374491	-0.110432	0.0355342	1.12801	-1.00763	0.314018	643	0.503045
EUR	GLUCOSE_FINGERSTICK__MG_DL	Increased body mass	EURGLUCOSE_FINGERSTICK__MG_DLIncreased body mass	0.031033	-0.0294203	0.0914863	0.00941838	1.00729	0.314028	1062	0.503031
EUR	PATIENT_TEMP_POCT__OC	Increased hematocrit	EURPATIENT_TEMP_POCT__OCIncreased hematocrit	0.0295972	-0.0280562	0.0872505	4.38926e-05	1.00722	0.314038	1183	0.503017
ALL	PARVOVIRUS_B19_ANTIBODY_IGG__IV	Increased hematocrit	ALLPARVOVIRUS_B19_ANTIBODY_IGG__IVIncreased hematocrit	-0.0614369	-0.181337	0.0584629	0.166307	-1.0085	0.314056	304	0.502993
ALL	T4_TBG__NA	Increased hematocrit	ALLT4_TBG__NAIncreased hematocrit	-0.0273182	-0.0805295	0.0258932	0.0090059	-1.00708	0.314066	1437	0.502978
AFR	POC_PO2_VENOUS__MMHG	Increased body mass	AFRPOC_PO2_VENOUS__MMHGIncreased body mass	0.0953444	-0.0912701	0.281959	0.0499658	1.0105	0.314075	148	0.502966
ALL	IGG_SUBCLASS_2__MG_DL	Reduced hematocrit	ALLIGG_SUBCLASS_2__MG_DLReduced hematocrit	0.112218	-0.107738	0.332174	0.499238	1.01149	0.314085	120	0.502952
ALL	FREE_PSA_PANEL__PCT	Reduced blood volume	ALLFREE_PSA_PANEL__PCTReduced blood volume	-0.0314687	-0.0927762	0.0298387	0.0485	-1.00713	0.314091	1131	0.502944
EUR	MUMPS_IGG_AB__NA	Increased inflammation	EURMUMPS_IGG_AB__NAIncreased inflammation	0.0427141	-0.0405643	0.125993	0.0535055	1.00762	0.314105	536	0.502925
ALL	U_BACTERIA__NA	Increased inflammation	ALLU_BACTERIA__NAIncreased inflammation	0.0124901	-0.0118314	0.0368117	0.00598696	1.0067	0.314113	6902	0.502914
AFR	PATIENT_PNP_MIX_IMMED__SECONDS	Increased urate	AFRPATIENT_PNP_MIX_IMMED__SECONDSIncreased urate	0.0989676	-0.0950995	0.293035	0.0170338	1.01164	0.31413	115	0.502891
EUR	PROTIME_POCT__SECONDS	Reduced inflammation	EURPROTIME_POCT__SECONDSReduced inflammation	-0.0333733	-0.0984071	0.0316606	0.0104471	-1.00711	0.314146	938	0.502869
EUR	NEUTROPHIL_PCT__PCT	Increased inflammation	EURNEUTROPHIL_PCT__PCTIncreased inflammation	0.0128756	-0.0122007	0.037952	0.154855	1.00657	0.314185	5797	0.502815
EUR	U_PH__NA	Increased hematocrit	EURU_PH__NAIncreased hematocrit	-0.0161761	-0.0476849	0.0153328	0.00184409	-1.00655	0.31422	3636	0.502766
ALL	PH_ART__NA	Reduced blood volume	ALLPH_ART__NAReduced blood volume	0.0167966	-0.0159217	0.0495149	0.00789309	1.0065	0.314237	3865	0.502743
ALL	FOSAMPRENAVIR_R_IC50__MICROMOLE	Increased urate	ALLFOSAMPRENAVIR_R_IC50__MICROMOLEIncreased urate	0.0822051	-0.0785586	0.242969	0.110855	1.00931	0.314243	186	0.502735
AMR	PROTEIN_C_FUNCTIONAL__PCT	Increased body mass	AMRPROTEIN_C_FUNCTIONAL__PCTIncreased body mass	0.0814034	-0.0777966	0.240603	4.16298	1.00929	0.314255	186	0.502717
AFR	POC_HCT_VEN_CALC__PCT	Increased blood volume	AFRPOC_HCT_VEN_CALC__PCTIncreased blood volume	-0.086339	-0.255444	0.0827661	0.703675	-1.01024	0.314287	142	0.502674
AFR	RBC_CSF__UL	Reduced hematocrit	AFRRBC_CSF__ULReduced hematocrit	-0.0754269	-0.222973	0.0721191	0.272329	-1.00922	0.314319	182	0.502629
ALL	M_SPIKE_PCT__PCT	Reduced hematocrit	ALLM_SPIKE_PCT__PCTReduced hematocrit	0.0823117	-0.078732	0.243356	0.0597783	1.00899	0.314422	183	0.502488
AMR	POC_PCO2_VENOUS__MMHG	Increased body mass	AMRPOC_PCO2_VENOUS__MMHGIncreased body mass	-0.0954033	-0.282396	0.0915892	0.0189417	-1.01007	0.314476	135	0.502412
AFR	WB_GLUCOSE_VEN__MG_DL	Increased blood volume	AFRWB_GLUCOSE_VEN__MG_DLIncreased blood volume	0.0173472	-0.0164626	0.0511571	0.00675006	1.006	0.31449	3224	0.502394
ALL	DHEA_SULFATE__UG_DL	Reduced inflammation	ALLDHEA_SULFATE__UG_DLReduced inflammation	-0.0670693	-0.198467	0.0643285	0.272921	-1.00927	0.31461	152	0.502228
EUR	WB_CA_VEN_POCT__MMOL_L	Increased inflammation	EURWB_CA_VEN_POCT__MMOL_LIncreased inflammation	0.0282548	-0.0268476	0.0833571	0.00277546	1.00597	0.314623	1285	0.502209
ALL	MACROPHAGES__PCT	Reduced lipids	ALLMACROPHAGES__PCTReduced lipids	0.0804396	-0.0770615	0.237941	0.0951151	1.00835	0.314753	180	0.50203
AMR	QUANTIFERON_TB1_AG_VALUE__IU_ML	Increased urate	AMRQUANTIFERON_TB1_AG_VALUE__IU_MLIncreased urate	-0.100476	-0.29784	0.0968884	0.138453	-1.01053	0.314781	110	0.501992
AMR	APTT_SL__SEC	Reduced hematocrit	AMRAPTT_SL__SECReduced hematocrit	0.0258376	-0.0245632	0.0762384	0.00411021	1.00557	0.314785	1520	0.501986
AFR	PLT_CNT__K_UL	Reduced inflammation	AFRPLT_CNT__K_ULReduced inflammation	-0.0385249	-0.11374	0.0366898	0.136857	-1.0058	0.314894	653	0.501835
ALL	PCO2_VEN_POCT__MM_HG	Reduced hematocrit	ALLPCO2_VEN_POCT__MM_HGReduced hematocrit	-0.0100649	-0.0296968	0.00956698	0.00569648	-1.00494	0.314945	11715	0.501765
AMR	INR_SL__NA	Increased inflammation	AMRINR_SL__NAIncreased inflammation	0.0256547	-0.024422	0.0757313	0.00538358	1.00491	0.315103	1531	0.501548
ALL	WB_CHLORIDE_POCT__MEQ_L	Increased blood volume	ALLWB_CHLORIDE_POCT__MEQ_LIncreased blood volume	0.0169017	-0.0160816	0.049885	0.0570545	1.00466	0.315122	3862	0.501521
ALL	BASOPHILS__PCT	Reduced hematocrit	ALLBASOPHILS__PCTReduced hematocrit	0.0766436	-0.0734275	0.226715	0.0169673	1.00699	0.31514	217	0.501497
AMR	FERRITIN__NG_ML	Reduced inflammation	AMRFERRITIN__NG_MLReduced inflammation	-0.01946	-0.0574424	0.0185224	0.0265652	-1.00471	0.315143	2261	0.501493
EUR	CA_125__U_ML	Increased inflammation	EURCA_125__U_MLIncreased inflammation	0.104643	-0.101026	0.310311	0.0879865	1.00956	0.315168	113	0.501457
AMR	INTACT_PARATHYROID_HORMONE__PG_ML	Increased urate	AMRINTACT_PARATHYROID_HORMONE__PG_MLIncreased urate	0.0326243	-0.03109	0.0963385	0.0289937	1.00482	0.315231	995	0.501371
AFR	FREE_LAMBDA_SERUM_OLD_SPA__MG_L	Increased inflammation	AFRFREE_LAMBDA_SERUM_OLD_SPA__MG_LIncreased inflammation	0.0769514	-0.0738534	0.227756	0.0612193	1.007	0.31531	191	0.501262
ALL	QRS_DURATION__MS	Increased blood volume	ALLQRS_DURATION__MSIncreased blood volume	0.00708249	-0.00674271	0.0209077	0.00123526	1.00413	0.315329	19400	0.501237
ALL	IG_G_QUANT__MG_DL	Increased hematocrit	ALLIG_G_QUANT__MG_DLIncreased hematocrit	-0.0143609	-0.0424006	0.0136789	0.00582515	-1.00408	0.315392	4632	0.501149
AMR	FOLATE_PLASMA__NG_ML	Reduced blood volume	AMRFOLATE_PLASMA__NG_MLReduced blood volume	-0.104755	-0.310772	0.101261	0.588618	-1.00906	0.315429	112	0.501098
ALL	U_UREA_RANDOM__G_L	Reduced blood volume	ALLU_UREA_RANDOM__G_LReduced blood volume	0.0223549	-0.0213053	0.0660151	0.0130489	1.00411	0.315439	2138	0.501085
ALL	BETA_2_MICROGLOBULIN_SR_MSH__MG_L	Reduced inflammation	ALLBETA_2_MICROGLOBULIN_SR_MSH__MG_LReduced inflammation	-0.056144	-0.165958	0.0536701	0.040678	-1.00516	0.315439	406	0.501085
AFR	TROPONIN_I__NG_ML	Reduced lipids	AFRTROPONIN_I__NG_MLReduced lipids	0.0349237	-0.0333286	0.103176	0.0582861	1.00439	0.315492	823	0.501011
AFR	BASOPHIL_COUNT__X10_3_UL	Reduced inflammation	AFRBASOPHIL_COUNT__X10_3_ULReduced inflammation	0.0511514	-0.0489133	0.151216	0.0204414	1.005	0.315515	406	0.50098
AFR	FREE_KAPPA_SERUM_OLD_SPA__MG_L	Increased blood volume	AFRFREE_KAPPA_SERUM_OLD_SPA__MG_LIncreased blood volume	-0.0759068	-0.224767	0.0729532	0.0896589	-1.00635	0.31563	190	0.500821
AFR	HYDROXY_VITAMIN_D_2__NG_ML	Reduced hematocrit	AFRHYDROXY_VITAMIN_D_2__NG_MLReduced hematocrit	-0.0772192	-0.228752	0.0743136	0.15105	-1.00679	0.315636	166	0.500813
AFR	BETA_GLOBULIN_URINE_PCT__PCT	Increased body mass	AFRBETA_GLOBULIN_URINE_PCT__PCTIncreased body mass	-0.114398	-0.339575	0.110778	0.078844	-1.00887	0.315657	107	0.500785
EUR	TOTAL_T_CELLS_3_PCTCD3__PCT	Reduced hematocrit	EURTOTAL_T_CELLS_3_PCTCD3__PCTReduced hematocrit	0.0830393	-0.0800026	0.246081	1.02494	1.00707	0.315666	152	0.500773
ALL	OPIATES_URINE_OXYCODONE__NG_ML	Increased inflammation	ALLOPIATES_URINE_OXYCODONE__NG_MLIncreased inflammation	0.0789877	-0.0759834	0.233959	1.15971	1.00623	0.315753	182	0.500653
EUR	HEMOGLOBIN_A1C__PCT	Increased urate	EURHEMOGLOBIN_A1C__PCTIncreased urate	-0.0165273	-0.0488243	0.0157697	0.00245463	-1.00332	0.315777	3517	0.50062
AMR	HOMOCYSTEINE_SERUM__MCMOL_L	Increased body mass	AMRHOMOCYSTEINE_SERUM__MCMOL_LIncreased body mass	0.0557767	-0.0534598	0.165013	0.0254886	1.00483	0.315789	313	0.500603
EUR	MONOCYTE_PCT__PCT	Reduced inflammation	EURMONOCYTE_PCT__PCTReduced inflammation	0.0127417	-0.0121563	0.0376397	0.00334946	1.00324	0.315789	5806	0.500603
AFR	CARCINOEMBRYONIC_AG__NG_ML	Increased hematocrit	AFRCARCINOEMBRYONIC_AG__NG_MLIncreased hematocrit	-0.0508607	-0.150448	0.0487265	0.070993	-1.00468	0.315789	343	0.500603
EUR	WB_CHLORIDE_VEN__MEQ_L	Increased body mass	EURWB_CHLORIDE_VEN__MEQ_LIncreased body mass	-0.023708	-0.0700543	0.0226383	0.0794382	-1.00327	0.315865	1826	0.500499
AFR	DBP__MMHG	Reduced inflammation	AFRDBP__MMHGReduced inflammation	-0.0135058	-0.0399034	0.0128917	0.151379	-1.003	0.315905	5485	0.500444
ALL	ALPHA_2_GLOBULIN__PCT	Reduced hematocrit	ALLALPHA_2_GLOBULIN__PCTReduced hematocrit	-0.0566601	-0.167616	0.0542962	0.0401723	-1.00403	0.315997	397	0.500317
AFR	WB_NA_ART_POCT__MEQ_L	Increased urate	AFRWB_NA_ART_POCT__MEQ_LIncreased urate	-0.0342145	-0.101149	0.0327197	0.147111	-1.00331	0.316	857	0.500313
AMR	LDH_BLD__U_L	Reduced hematocrit	AMRLDH_BLD__U_LReduced hematocrit	-0.0207887	-0.0614381	0.0198607	0.00672613	-1.00287	0.316026	2373	0.500277
ALL	OVOMUCOID_F233_IGE__KU_L	Increased body mass	ALLOVOMUCOID_F233_IGE__KU_LIncreased body mass	0.110376	-0.107073	0.327825	0.18842	1.00813	0.316038	106	0.500261
ALL	MONO_ABS__K_UL	Increased body mass	ALLMONO_ABS__K_ULIncreased body mass	-0.0236286	-0.0698561	0.0225988	0.0100532	-1.00232	0.316291	2416	0.499913
ALL	CORTISOL_SERUM__MCG_DL	Increased blood volume	ALLCORTISOL_SERUM__MCG_DLIncreased blood volume	0.0272208	-0.0260487	0.0804903	0.0274237	1.00237	0.316331	1491	0.499859
ALL	TRIG__MG_DL	Increased blood volume	ALLTRIG__MG_DLIncreased blood volume	-0.0359966	-0.106469	0.0344761	0.0183348	-1.00261	0.316346	832	0.499838
ALL	ULTRA_HIV_1_VIRAL_LOAD__COPIES_ML	Reduced blood volume	ALLULTRA_HIV_1_VIRAL_LOAD__COPIES_MLReduced blood volume	-0.055255	-0.163556	0.0530464	0.0443333	-1.00337	0.316362	371	0.499815
EUR	CARBON_DIOXIDE_TOTAL__MMOL_L	Reduced hematocrit	EURCARBON_DIOXIDE_TOTAL__MMOL_LReduced hematocrit	0.0231753	-0.0221759	0.0685265	0.0460105	1.00223	0.316363	1884	0.499814
AFR	FREE_KAPPA_LAMBDA_RAT__NA	Reduced inflammation	AFRFREE_KAPPA_LAMBDA_RAT__NAReduced inflammation	-0.0882871	-0.261983	0.0854088	0.144957	-1.00566	0.316464	143	0.499676
ALL	CL_HERBARUM_PCTASM__PCT	Increased body mass	ALLCL_HERBARUM_PCTASM__PCTIncreased body mass	-0.075809	-0.224561	0.072943	0.0748464	-1.00376	0.316472	262	0.499665
AMR	ANTI_P_SERINE_IGG__GPL	Reduced lipids	AMRANTI_P_SERINE_IGG__GPLReduced lipids	0.0756496	-0.072976	0.224275	0.0613358	1.00464	0.316474	187	0.499662
AFR	PH_DIPSTICK__NA	Reduced inflammation	AFRPH_DIPSTICK__NAReduced inflammation	-0.0190013	-0.0561893	0.0181867	0.00275177	-1.00189	0.316486	2784	0.499646
AMR	THYROGLOBULIN_AB__U_ML	Increased inflammation	AMRTHYROGLOBULIN_AB__U_MLIncreased inflammation	0.0509896	-0.0489619	0.150941	0.10819	1.00295	0.316501	407	0.499624
ALL	PINE_NUT_IGE__KIU_L	Increased urate	ALLPINE_NUT_IGE__KIU_LIncreased urate	-0.0769969	-0.228251	0.0742569	0.0701566	-1.00438	0.316523	197	0.499594
EUR	T3_UPTAKE__PCT_T_UPTAKE	Reduced inflammation	EURT3_UPTAKE__PCT_T_UPTAKEReduced inflammation	0.0689357	-0.0663839	0.204255	0.534283	1.00384	0.31653	240	0.499585
ALL	ALKALINE_PHOSPHATASE__IU_L	Reduced hematocrit	ALLALKALINE_PHOSPHATASE__IU_LReduced hematocrit	-0.0139805	-0.0413473	0.0133862	0.00470695	-1.00147	0.316641	6036	0.499432
ALL	COCONUT_IGE__KIU_L	Reduced inflammation	ALLCOCONUT_IGE__KIU_LReduced inflammation	0.0856437	-0.0829051	0.254193	0.109298	1.00478	0.316774	151	0.499251
ALL	MG__MG_DL	Increased blood volume	ALLMG__MG_DLIncreased blood volume	-0.0341289	-0.101003	0.0327447	0.00534838	-1.00157	0.316812	945	0.499199
EUR	CPK_BLD__U_L	Reduced hematocrit	EURCPK_BLD__U_LReduced hematocrit	-0.0271873	-0.0804518	0.0260772	0.0203787	-1.00133	0.316852	1324	0.499143
AMR	LYMPH_CSF__PCT	Increased inflammation	AMRLYMPH_CSF__PCTIncreased inflammation	0.0847557	-0.0821255	0.251637	2.33358	1.00478	0.316869	144	0.49912
AMR	SEX_HORMONE_BIND_GLOB__NMOL_L	Reduced blood volume	AMRSEX_HORMONE_BIND_GLOB__NMOL_LReduced blood volume	0.0581558	-0.0560417	0.172353	0.0398801	1.00255	0.316962	288	0.498993
AFR	T_HELPER_PCT_CD4__PCT	Reduced lipids	AFRT_HELPER_PCT_CD4__PCTReduced lipids	0.0453713	-0.0436303	0.134373	0.601144	1.00167	0.317006	495	0.498933
ALL	VITAMIN_B6__NMOL_L	Increased body mass	ALLVITAMIN_B6__NMOL_LIncreased body mass	-0.0954232	-0.28323	0.0923834	0.0950044	-1.00389	0.317038	165	0.498889
ALL	FIBROMETER_PROTHROMBIN_INDEX__PCT	Increased hematocrit	ALLFIBROMETER_PROTHROMBIN_INDEX__PCTIncreased hematocrit	-0.0469393	-0.139027	0.0451481	0.765417	-1.00163	0.317039	483	0.498887
AMR	TOXOPLASMA_IGG_AB__IU_ML	Increased hematocrit	AMRTOXOPLASMA_IGG_AB__IU_MLIncreased hematocrit	-0.0632624	-0.187601	0.0610766	0.138673	-1.00291	0.317043	227	0.498882
ALL	GLOBULIN__G_DL	Increased urate	ALLGLOBULIN__G_DLIncreased urate	0.0113169	-0.010856	0.0334899	0.00206851	1.00051	0.317096	7883	0.498809
AFR	AST_SGOT__U_L	Reduced blood volume	AFRAST_SGOT__U_LReduced blood volume	0.0135328	-0.0129841	0.0400497	0.00647204	1.0005	0.317117	5064	0.498781
ALL	AMMONIA_UMOL_L__UMOL_L	Reduced inflammation	ALLAMMONIA_UMOL_L__UMOL_LReduced inflammation	-0.0639441	-0.189573	0.0616844	0.0391487	-1.00222	0.317158	277	0.498724
AFR	POLY_CSF__PCT	Reduced inflammation	AFRPOLY_CSF__PCTReduced inflammation	-0.0966367	-0.287311	0.0940377	0.171843	-1.00515	0.317181	117	0.498693
ALL	EOSINOPHIL__PCT	Increased blood volume	ALLEOSINOPHIL__PCTIncreased blood volume	-0.0116068	-0.0343589	0.0111453	0.00912454	-1.00001	0.317336	8330	0.498481
AMR	DER_PTERONYSSINUS_IGE__KIU_L	Reduced inflammation	AMRDER_PTERONYSSINUS_IGE__KIU_LReduced inflammation	0.0920459	-0.0896793	0.273771	0.112024	1.00455	0.31747	117	0.498298
AFR	VITAMIN_D_1_25_DIHY__PG_ML	Increased blood volume	AFRVITAMIN_D_1_25_DIHY__PG_MLIncreased blood volume	0.0464147	-0.0447315	0.137561	0.0807472	1.00077	0.317477	465	0.498288
EUR	RED_DISTRIB_WIDTH__PCT	Reduced lipids	EURRED_DISTRIB_WIDTH__PCTReduced lipids	0.0121325	-0.0116616	0.0359266	0.00112548	0.999568	0.317558	6287	0.498177
AFR	CA_125_MSH__U_ML	Increased hematocrit	AFRCA_125_MSH__U_MLIncreased hematocrit	-0.084604	-0.251416	0.0822076	0.153271	-1.00326	0.317572	146	0.498158
AFR	GAMMA_GLOBULIN_SERUM__G_DL	Reduced hematocrit	AFRGAMMA_GLOBULIN_SERUM__G_DLReduced hematocrit	-0.0383838	-0.113739	0.0369718	0.0223132	-1.00023	0.317577	657	0.498152
EUR	WBC__K_UL	Increased inflammation	EURWBC__K_ULIncreased inflammation	0.0464211	-0.0447565	0.137599	0.0184755	1.00052	0.317588	472	0.498136
EUR	ACA_IGM__MPL	Increased urate	EURACA_IGM__MPLIncreased urate	-0.0475623	-0.140989	0.0458646	0.041038	-1.00057	0.317589	449	0.498134
ALL	CD4_PCT__PCT	Reduced hematocrit	ALLCD4_PCT__PCTReduced hematocrit	0.0952699	-0.0926059	0.283146	1.40483	1.00322	0.31762	144	0.498092
AMR	R_AXIS__DEGREES	Increased body mass	AMRR_AXIS__DEGREESIncreased body mass	0.0154358	-0.0148455	0.0457171	0.627145	0.999401	0.317664	3848	0.498032
ALL	RBC_SYNOVIAL_FLUID__UL	Increased blood volume	ALLRBC_SYNOVIAL_FLUID__ULIncreased blood volume	0.0722458	-0.0699543	0.214446	0.183359	1.00152	0.317723	225	0.497951
ALL	HLA_C1_LOCUS__NA	Reduced lipids	ALLHLA_C1_LOCUS__NAReduced lipids	0.120592	-0.11794	0.359124	0.0769704	1.00469	0.317798	102	0.497848
ALL	WB_GLUCOSE_ART__MG_DL	Increased hematocrit	ALLWB_GLUCOSE_ART__MG_DLIncreased hematocrit	-0.0205824	-0.0609771	0.0198123	0.00673187	-0.999138	0.317823	2560	0.497815
AFR	CHLORIDE_BLD__MEQ_L	Increased inflammation	AFRCHLORIDE_BLD__MEQ_LIncreased inflammation	-0.0138889	-0.0411441	0.0133664	0.0316991	-0.999005	0.317839	5166	0.497793
AFR	CA_125__U_ML	Increased blood volume	AFRCA_125__U_MLIncreased blood volume	-0.0865029	-0.257151	0.0841449	0.13181	-1.00251	0.317891	149	0.497722
EUR	PISTACHIO_IGE__KU_L	Increased hematocrit	EURPISTACHIO_IGE__KU_LIncreased hematocrit	0.087172	-0.0848846	0.259229	0.137282	1.00234	0.318041	144	0.497517
AMR	T4_TBG__NA	Increased hematocrit	AMRT4_TBG__NAIncreased hematocrit	-0.0647821	-0.192328	0.0627634	0.0206124	-1.00033	0.318116	264	0.497415
AMR	LYMPHOCYTE_COUNT__X10_3_UL	Reduced hematocrit	AMRLYMPHOCYTE_COUNT__X10_3_ULReduced hematocrit	0.0145848	-0.0140555	0.0432251	0.00390202	0.998357	0.318159	4608	0.497356
ALL	WEIGHT__KG	Increased urate	ALLWEIGHT__KGIncreased urate	-0.00602099	-0.0178434	0.00580143	0.124871	-0.998223	0.31818	29253	0.497328
ALL	TROPONIN_I__NG_ML	Reduced hematocrit	ALLTROPONIN_I__NG_MLReduced hematocrit	0.0181795	-0.0175266	0.0538856	0.0322355	0.998226	0.318235	3712	0.497252
ALL	BRAZIL_NUT_PCTASM__PCT	Increased body mass	ALLBRAZIL_NUT_PCTASM__PCTIncreased body mass	0.101864	-0.0998436	0.303573	0.189929	1.00376	0.318278	101	0.497194
EUR	TOTAL_PROTEIN_URINE_RANDOM__MG_ML	Reduced blood volume	EURTOTAL_PROTEIN_URINE_RANDOM__MG_MLReduced blood volume	0.0698744	-0.0678692	0.207618	0.113693	1.00015	0.318416	219	0.497006
AMR	METAMYELOCYTE__PCT	Reduced hematocrit	AMRMETAMYELOCYTE__PCTReduced hematocrit	0.0457566	-0.0443052	0.135818	0.0262238	0.998308	0.318636	491	0.496705
EUR	HEMATOCRIT__PCT	Increased inflammation	EURHEMATOCRIT__PCTIncreased inflammation	-0.0118498	-0.0351529	0.0114533	0.0642631	-0.996847	0.318877	6293	0.496376
ALL	TOTAL_PROTEIN_URINE_RANDOM__MG_ML	Reduced hematocrit	ALLTOTAL_PROTEIN_URINE_RANDOM__MG_MLReduced hematocrit	0.0318974	-0.0308623	0.0946571	0.0541564	0.997202	0.318878	1155	0.496376
ALL	FACTOR_V__PCT	Increased hematocrit	ALLFACTOR_V__PCTIncreased hematocrit	-0.106015	-0.315986	0.103957	3.4354	-1.00171	0.318902	114	0.496343
ALL	IG_G_QUANT__MG_DL	Reduced lipids	ALLIG_G_QUANT__MG_DLReduced lipids	-0.0141007	-0.0418338	0.0136325	0.00554645	-0.996788	0.31892	4632	0.496319
AMR	AT_III_FUNCTIONAL__PCT	Increased blood volume	AMRAT_III_FUNCTIONAL__PCTIncreased blood volume	-0.0794752	-0.236595	0.0776444	1.72345	-0.999863	0.319066	157	0.49612
EUR	ABS_T_SUPPRESSOR_3CD8__CU_MM	Increased body mass	EURABS_T_SUPPRESSOR_3CD8__CU_MMIncreased body mass	-0.0964576	-0.287418	0.0945029	0.742729	-1.00083	0.319068	126	0.496117
ALL	CARBON_DIOXIDE_TOTAL__MMOL_L	Reduced lipids	ALLCARBON_DIOXIDE_TOTAL__MMOL_LReduced lipids	0.012802	-0.0123846	0.0379885	0.0279286	0.996411	0.319088	6415	0.496089
ALL	T4_TOTAL__MCG_DL	Increased blood volume	ALLT4_TOTAL__MCG_DLIncreased blood volume	-0.0162157	-0.0481247	0.0156934	0.00440906	-0.996308	0.319158	4220	0.495994
ALL	PROGRAF_FK_506_RANDOM__NG_ML	Reduced lipids	ALLPROGRAF_FK_506_RANDOM__NG_MLReduced lipids	-0.0428699	-0.127379	0.041639	0.0884789	-0.996321	0.319507	598	0.49552
AMR	ALPHA_1_GLOBULIN_SERUM__G_DL	Reduced inflammation	AMRALPHA_1_GLOBULIN_SERUM__G_DLReduced inflammation	0.0460255	-0.0447284	0.136779	0.0163216	0.996486	0.319513	497	0.495512
AFR	PATIENT_PNP_MIX_1HR__SECONDS	Increased hematocrit	AFRPATIENT_PNP_MIX_1HR__SECONDSIncreased hematocrit	0.106562	-0.104765	0.317889	0.0174249	1.00042	0.319523	114	0.495498
ALL	CA_125__U_ML	Reduced lipids	ALLCA_125__U_MLReduced lipids	-0.0394125	-0.117098	0.0382731	0.0502597	-0.99612	0.319545	697	0.495469
ALL	TOTAL_NUCLEATED_CELL__UL	Increased inflammation	ALLTOTAL_NUCLEATED_CELL__ULIncreased inflammation	-0.0693461	-0.206358	0.0676657	0.149021	-0.997697	0.319564	226	0.495443
ALL	APTT__SECONDS	Increased inflammation	ALLAPTT__SECONDSIncreased inflammation	0.00750687	-0.00727665	0.0222904	0.00115172	0.99531	0.319599	18121	0.495395
ALL	ZINC_PLASMA_OR_SERUM__UG_DL	Increased urate	ALLZINC_PLASMA_OR_SERUM__UG_DLIncreased urate	0.100039	-0.0983555	0.298434	1.68786	1.00005	0.31963	117	0.495352
EUR	HGB_A__PCT	Increased inflammation	EURHGB_A__PCTIncreased inflammation	0.0695462	-0.0679199	0.207012	0.0864819	0.997613	0.319673	214	0.495294
EUR	CORTISOL_SERUM_RANDOM__MICROG_DL	Increased inflammation	EURCORTISOL_SERUM_RANDOM__MICROG_DLIncreased inflammation	-0.0972965	-0.290185	0.0955921	0.142821	-0.999538	0.319708	125	0.495246
ALL	VITAMIN_B12_SERUM__PG_ML	Increased inflammation	ALLVITAMIN_B12_SERUM__PG_MLIncreased inflammation	0.00915347	-0.00888482	0.0271918	0.0041736	0.994675	0.319914	12348	0.494967
ALL	HLA_C1_LOCUS__NA	Increased blood volume	ALLHLA_C1_LOCUS__NAIncreased blood volume	-0.101319	-0.302645	0.100006	0.0640401	-1.00013	0.319992	102	0.494861
ALL	CK_MB_MASS__NG_ML	Reduced hematocrit	ALLCK_MB_MASS__NG_MLReduced hematocrit	0.0182609	-0.0177372	0.0542591	0.0213884	0.99458	0.320009	3534	0.494838
ALL	TP__G_DL	Increased inflammation	ALLTP__G_DLIncreased inflammation	-0.0221315	-0.0657688	0.0215059	0.0178399	-0.994655	0.320029	1946	0.494811
EUR	PO2_ART__MM_HG	Increased blood volume	EURPO2_ART__MM_HGIncreased blood volume	0.041781	-0.0406763	0.124238	0.0877692	0.995228	0.320048	583	0.494785
ALL	WB_GLUCOSE_ART__MG_DL	Increased body mass	ALLWB_GLUCOSE_ART__MG_DLIncreased body mass	0.022894	-0.0222458	0.0680337	0.00774047	0.994528	0.320061	2560	0.494768
ALL	BILI_DIR__MG_DL	Reduced blood volume	ALLBILI_DIR__MG_DLReduced blood volume	-0.0314724	-0.0935614	0.0306166	0.0212674	-0.9947	0.320124	1009	0.494682
AFR	SEX_HORMONE_BIND_GLOB__NMOL_L	Increased urate	AFRSEX_HORMONE_BIND_GLOB__NMOL_LIncreased urate	0.0555029	-0.054182	0.165188	0.0456683	0.995842	0.320138	311	0.494663
AMR	PCO2_VEN_POCT__MM_HG	Increased hematocrit	AMRPCO2_VEN_POCT__MM_HGIncreased hematocrit	-0.0197839	-0.058805	0.0192372	0.0105778	-0.994187	0.320227	2553	0.494542
ALL	STAVUDINE_IC50__MICROMOLE	Increased body mass	ALLSTAVUDINE_IC50__MICROMOLEIncreased body mass	0.0869518	-0.0852268	0.25913	0.0416917	0.996615	0.320312	191	0.494427
EUR	HCV_AB__S_CO_RATIO	Reduced hematocrit	EURHCV_AB__S_CO_RATIOReduced hematocrit	-0.0741574	-0.221055	0.0727399	0.0421498	-0.996839	0.32032	177	0.494416
AFR	WB_CREATININE_ART__MG_DL	Reduced lipids	AFRWB_CREATININE_ART__MG_DLReduced lipids	0.0821142	-0.0807427	0.244971	0.0891785	0.997593	0.320344	143	0.494383
ALL	FRUCTOSAMINE__UMOL_L	Reduced hematocrit	ALLFRUCTOSAMINE__UMOL_LReduced hematocrit	-0.0446795	-0.13291	0.0435505	0.0122689	-0.994598	0.320347	594	0.49438
AMR	WB_CREATININE_VEN__MG_DL	Reduced inflammation	AMRWB_CREATININE_VEN__MG_DLReduced inflammation	-0.0175482	-0.0521685	0.0170722	0.00806823	-0.993866	0.32037	2946	0.494348
EUR	TP__G_DL	Increased urate	EURTP__G_DLIncreased urate	0.0524992	-0.051291	0.156289	0.0423421	0.995073	0.320437	341	0.494258
EUR	NUMBER_CELLS_COUNTED__NA	Reduced blood volume	EURNUMBER_CELLS_COUNTED__NAReduced blood volume	-0.0453066	-0.134821	0.0442076	0.0046965	-0.994455	0.320489	507	0.494187
AMR	TROPONIN_I__NG_ML	Increased hematocrit	AMRTROPONIN_I__NG_MLIncreased hematocrit	-0.0382476	-0.113786	0.0372909	0.0658268	-0.994168	0.320496	692	0.494177
ALL	LOBSTER_IGE__KIU_L	Increased hematocrit	ALLLOBSTER_IGE__KIU_LIncreased hematocrit	0.079443	-0.0779478	0.236834	0.135045	0.996302	0.320503	186	0.494168
ALL	RITONAVIR_FOLD_CHANGE__NA	Reduced inflammation	ALLRITONAVIR_FOLD_CHANGE__NAReduced inflammation	0.0809254	-0.0794326	0.241283	0.103436	0.996368	0.320521	180	0.494143
EUR	MCHC__G_DL	Reduced hematocrit	EURMCHC__G_DLReduced hematocrit	-0.042299	-0.125874	0.0412764	0.0461018	-0.994222	0.320564	549	0.494085
ALL	APTT_ACTIN_F_S__SECONDS	Reduced blood volume	ALLAPTT_ACTIN_F_S__SECONDSReduced blood volume	-0.0434438	-0.129287	0.0423997	0.00989048	-0.993986	0.320646	591	0.493974
ALL	GTT_1_HOUR__MG_DL	Increased body mass	ALLGTT_1_HOUR__MG_DLIncreased body mass	-0.0469223	-0.139656	0.045811	0.0157418	-0.993829	0.320727	586	0.493865
AFR	FREE_KAPPA_SERUM_OLD_SPA__MG_L	Reduced inflammation	AFRFREE_KAPPA_SERUM_OLD_SPA__MG_LReduced inflammation	-0.0739623	-0.220551	0.0726263	0.128365	-0.995761	0.320733	190	0.493856
EUR	WB_NA_ART_POCT__MEQ_L	Increased inflammation	EURWB_NA_ART_POCT__MEQ_LIncreased inflammation	0.0336744	-0.0328556	0.100204	0.131001	0.993442	0.320774	873	0.493801
ALL	INTERLEUKIN_8__PG_ML	Increased body mass	ALLINTERLEUKIN_8__PG_MLIncreased body mass	0.0906856	-0.0891772	0.270548	0.087028	0.996028	0.320799	168	0.493767
ALL	CALCIUM_SCORE__NA	Increased hematocrit	ALLCALCIUM_SCORE__NAIncreased hematocrit	0.0459887	-0.0449522	0.13693	0.0936994	0.993824	0.320843	464	0.493708
ALL	WB_UREA_NITROGEN_ART__MG_DL	Increased inflammation	ALLWB_UREA_NITROGEN_ART__MG_DLIncreased inflammation	0.0367587	-0.0358868	0.109404	0.0230341	0.993398	0.320847	741	0.493703
AFR	CREATININE_UR_RANDOM__G_L	Increased inflammation	AFRCREATININE_UR_RANDOM__G_LIncreased inflammation	-0.0302988	-0.0901707	0.0295731	0.0169132	-0.992981	0.320943	1085	0.493572
AMR	U_MICROALBUMIN_RANDOM__MG_DL	Increased blood volume	AMRU_MICROALBUMIN_RANDOM__MG_DLIncreased blood volume	0.0397961	-0.038886	0.118478	0.0694286	0.993296	0.320961	622	0.493548
ALL	LYMP_MAN__PCT	Increased urate	ALLLYMP_MAN__PCTIncreased urate	-0.0849684	-0.253589	0.0836524	0.0768725	-0.995828	0.32097	161	0.493536
ALL	VANCOMYCIN_TROUGH__MCG_ML	Reduced blood volume	ALLVANCOMYCIN_TROUGH__MCG_MLReduced blood volume	0.0245065	-0.0239224	0.0729355	0.0244794	0.992513	0.321089	1705	0.493374
ALL	ANTI_HUMAN_TTG_IGA_ELISA__U	Reduced blood volume	ALLANTI_HUMAN_TTG_IGA_ELISA__UReduced blood volume	-0.0322114	-0.095894	0.0314712	0.0163444	-0.992563	0.321161	1024	0.493277
AMR	BILI_DIR__MG_DL	Increased urate	AMRBILI_DIR__MG_DLIncreased urate	0.07035	-0.069128	0.209828	0.0496272	0.994468	0.321173	218	0.493261
ALL	HCT__PCT	Increased inflammation	ALLHCT__PCTIncreased inflammation	-0.0189923	-0.0565292	0.0185445	0.111603	-0.992127	0.321226	2650	0.493189
AMR	LIPASE__U_L	Increased blood volume	AMRLIPASE__U_LIncreased blood volume	-0.0195127	-0.0580787	0.0190533	0.0189552	-0.992122	0.321231	2586	0.493182
AFR	HEMOGLOBIN_ART__G_DL	Reduced blood volume	AFRHEMOGLOBIN_ART__G_DLReduced blood volume	0.0690814	-0.0678915	0.206054	0.140928	0.994281	0.321242	222	0.493168
AFR	GAMMA_GLOBULIN__PCT	Increased blood volume	AFRGAMMA_GLOBULIN__PCTIncreased blood volume	0.0931951	-0.0922132	0.278603	0.160397	0.996549	0.321253	120	0.493153
AMR	ALPHA_1_GLOBULIN_SERUM__G_DL	Increased blood volume	AMRALPHA_1_GLOBULIN_SERUM__G_DLIncreased blood volume	0.044642	-0.0437142	0.132998	0.0162159	0.99276	0.321324	497	0.493057
EUR	HGB_A2__PCT	Increased blood volume	EURHGB_A2__PCTIncreased blood volume	0.0675449	-0.0664372	0.201527	0.0155839	0.994099	0.321376	214	0.492987
AMR	TOT_CO2_ART_POCT__MEQ_L	Increased urate	AMRTOT_CO2_ART_POCT__MEQ_LIncreased urate	0.0378197	-0.0370056	0.112645	0.204799	0.992289	0.321385	744	0.492974
ALL	SODIUM_URINE__MMOL_L	Increased inflammation	ALLSODIUM_URINE__MMOL_LIncreased inflammation	-0.0848595	-0.253501	0.0837821	0.0330887	-0.995299	0.321398	147	0.492957
EUR	VLDL_CHOLESTEROL_CAL__MG_DL	Reduced hematocrit	EURVLDL_CHOLESTEROL_CAL__MG_DLReduced hematocrit	0.0260619	-0.0254818	0.0776056	0.0115139	0.991865	0.321434	1420	0.492908
ALL	ATAZANAVIR_FOLD_CHANGE__NA	Increased inflammation	ALLATAZANAVIR_FOLD_CHANGE__NAIncreased inflammation	0.0763578	-0.0752178	0.227933	0.0780966	0.994228	0.321484	189	0.49284
ALL	IG_M_QUANT__MG_DL	Increased blood volume	ALLIG_M_QUANT__MG_DLIncreased blood volume	0.0153316	-0.0149914	0.0456545	0.0110651	0.991242	0.32162	4547	0.492656
AFR	METAMYELOCYTE__PCT	Increased body mass	AFRMETAMYELOCYTE__PCTIncreased body mass	0.0413259	-0.0404929	0.123145	0.0291023	0.991937	0.321623	621	0.492652
AMR	TPO_MICROSOMAL_AB__IU_ML	Reduced inflammation	AMRTPO_MICROSOMAL_AB__IU_MLReduced inflammation	-0.0586407	-0.174911	0.0576298	0.183073	-0.992748	0.321681	297	0.492575
EUR	BASO__PCT	Increased urate	EURBASO__PCTIncreased urate	-0.0485653	-0.144782	0.0476512	0.0119481	-0.992165	0.321691	432	0.492561
EUR	AST_SGOT__U_L	Increased hematocrit	EURAST_SGOT__U_LIncreased hematocrit	-0.0125445	-0.0373626	0.0122736	0.00540768	-0.990883	0.321783	5957	0.492437
ALL	URINE_TOTAL_PROTEIN__MG_L	Reduced blood volume	ALLURINE_TOTAL_PROTEIN__MG_LReduced blood volume	0.0462941	-0.0454295	0.138018	0.0731315	0.99179	0.321814	481	0.492395
AMR	CREATININE_SERUM__MG_DL	Increased body mass	AMRCREATININE_SERUM__MG_DLIncreased body mass	0.0130015	-0.0127346	0.0387377	0.00537625	0.990394	0.322031	4874	0.492102
AFR	APTT_ACTIN_F_S__SECONDS	Increased hematocrit	AFRAPTT_ACTIN_F_S__SECONDSIncreased hematocrit	-0.0909405	-0.271944	0.0900629	0.0227222	-0.994132	0.322034	142	0.492098
AFR	MONO_CSF__PCT	Reduced lipids	AFRMONO_CSF__PCTReduced lipids	0.0774556	-0.0765486	0.23146	0.0723712	0.993266	0.32208	174	0.492036
ALL	MUSTARD_IGE__KIU_L	Increased inflammation	ALLMUSTARD_IGE__KIU_LIncreased inflammation	0.0900599	-0.0892416	0.269361	0.108824	0.994001	0.322127	140	0.491972
EUR	PROTEIN_C_FUNCTIONAL__PCT	Reduced hematocrit	EURPROTEIN_C_FUNCTIONAL__PCTReduced hematocrit	-0.0874941	-0.261658	0.0866693	4.10134	-0.993875	0.32213	144	0.491969
EUR	PH_URINE__NA	Reduced inflammation	EURPH_URINE__NAReduced inflammation	-0.0538379	-0.16065	0.0529738	0.00687317	-0.991579	0.322136	341	0.491961
AFR	BASE_EXCESS_VEN__MMOL_L	Reduced lipids	AFRBASE_EXCESS_VEN__MMOL_LReduced lipids	0.02934	-0.0287876	0.0874676	0.131364	0.990376	0.322207	1123	0.491866
ALL	ANION_GAP_ART_GEM_MPOCT__MEQ_L	Increased urate	ALLANION_GAP_ART_GEM_MPOCT__MEQ_LIncreased urate	0.0922607	-0.091284	0.275805	0.381879	0.99321	0.322207	164	0.491865
AMR	MPV__FL	Increased hematocrit	AMRMPV__FLIncreased hematocrit	0.0424859	-0.0417535	0.126725	0.00561069	0.990655	0.322284	571	0.491761
AFR	TOT_CO2_ART_POCT__MEQ_L	Increased inflammation	AFRTOT_CO2_ART_POCT__MEQ_LIncreased inflammation	0.0339979	-0.033394	0.10139	0.163457	0.990188	0.322367	856	0.49165
EUR	ANTI_HUMAN_TTG_IGA_ELISA__U	Increased inflammation	EURANTI_HUMAN_TTG_IGA_ELISA__UIncreased inflammation	0.0601275	-0.0592774	0.179532	0.036299	0.991228	0.322427	295	0.491569
ALL	RUBELLA_IGG_ANTIBODY__IU_ML	Increased blood volume	ALLRUBELLA_IGG_ANTIBODY__IU_MLIncreased blood volume	0.015977	-0.0156802	0.0476343	0.0729227	0.989461	0.322496	4134	0.491476
AFR	POC_HGB__G_DL	Reduced lipids	AFRPOC_HGB__G_DLReduced lipids	0.0834181	-0.0827607	0.249597	0.225887	0.992758	0.322604	149	0.49133
ALL	ALPHA_1_GLOBULIN_SERUM__G_DL	Increased inflammation	ALLALPHA_1_GLOBULIN_SERUM__G_DLIncreased inflammation	-0.0197883	-0.0590111	0.0194346	0.00655714	-0.989265	0.322623	2693	0.491305
ALL	CREATININE_POCT__NA	Increased hematocrit	ALLCREATININE_POCT__NAIncreased hematocrit	-0.0173025	-0.0516065	0.0170015	0.0163366	-0.988942	0.322763	3349	0.491116
AFR	CO2_POCT__NA	Reduced inflammation	AFRCO2_POCT__NAReduced inflammation	-0.0654761	-0.195715	0.0647624	0.321431	-0.990729	0.322892	237	0.490943
AMR	WB_LACTATE_VEN__MMOL_L	Increased body mass	AMRWB_LACTATE_VEN__MMOL_LIncreased body mass	-0.0310139	-0.0925518	0.0305241	0.0142284	-0.988947	0.322922	1041	0.490902
AFR	MCV__FL	Increased hematocrit	AFRMCV__FLIncreased hematocrit	-0.0219287	-0.0654262	0.0215688	0.193945	-0.988692	0.322934	2002	0.490886
AFR	EOSIN_ABS__K_UL	Reduced hematocrit	AFREOSIN_ABS__K_ULReduced hematocrit	0.0412127	-0.0406189	0.123044	0.0113423	0.989135	0.323005	600	0.490791
ALL	ALPHA_2_GLOBULIN__PCT	Reduced lipids	ALLALPHA_2_GLOBULIN__PCTReduced lipids	-0.0527422	-0.157553	0.0520691	0.0342878	-0.989402	0.323091	397	0.490675
ALL	ATAZANAVIR_R_FOLD_CHANGE__NA	Increased inflammation	ALLATAZANAVIR_R_FOLD_CHANGE__NAIncreased inflammation	0.0760957	-0.0754743	0.227666	0.0780932	0.990852	0.323126	189	0.490628
AMR	PCO2_VEN_POCT__MM_HG	Increased blood volume	AMRPCO2_VEN_POCT__MM_HGIncreased blood volume	0.0194957	-0.0191917	0.058183	0.0111268	0.988154	0.323172	2553	0.490567
EUR	BETA_GLOB__G_DL	Increased inflammation	EURBETA_GLOB__G_DLIncreased inflammation	0.0437131	-0.0431367	0.130563	0.0112143	0.988838	0.323212	523	0.490512
AMR	CYCLIC_CITR_PEPTIDE_IGG_AB__UNITS	Reduced blood volume	AMRCYCLIC_CITR_PEPTIDE_IGG_AB__UNITSReduced blood volume	0.0601631	-0.0595221	0.179848	0.0770356	0.989684	0.323218	283	0.490504
ALL	U_PROTEIN_TIMED__MG_INTERVAL	Reduced blood volume	ALLU_PROTEIN_TIMED__MG_INTERVALReduced blood volume	0.0276525	-0.0272467	0.0825517	0.042305	0.988138	0.323268	1324	0.490438
ALL	TOTAL_PROTEIN_URINE_PCT__MG_INTERVAL	Reduced hematocrit	ALLTOTAL_PROTEIN_URINE_PCT__MG_INTERVALReduced hematocrit	-0.0849857	-0.254379	0.0844073	0.167136	-0.990776	0.323282	175	0.490419
EUR	RARA_H_3__NA	Increased inflammation	EURRARA_H_3__NAIncreased inflammation	-0.0958412	-0.287358	0.0956754	0.227562	-0.992491	0.323284	117	0.490416
ALL	WB_K_ART_POCT__MEQ_L	Increased inflammation	ALLWB_K_ART_POCT__MEQ_LIncreased inflammation	-0.015447	-0.0461096	0.0152155	0.00209441	-0.987664	0.323374	4233	0.490295
ALL	CHLORIDE_POC__MMOL_L	Increased hematocrit	ALLCHLORIDE_POC__MMOL_LIncreased hematocrit	0.0430397	-0.0424867	0.128566	0.225165	0.988359	0.323385	600	0.490281
AFR	C_REACTIVE_PROTEIN_HS__MG_L	Increased urate	AFRC_REACTIVE_PROTEIN_HS__MG_LIncreased urate	0.0270802	-0.0266976	0.080858	0.0530989	0.987835	0.323409	1372	0.490247
ALL	ACETAMINOPHEN__MCG_ML	Reduced blood volume	ALLACETAMINOPHEN__MCG_MLReduced blood volume	-0.0946335	-0.283678	0.0944109	0.0722634	-0.991757	0.323435	127	0.490213
ALL	HSV_1_GLYCOPROTEIN_G_AB_IGG__IV	Reduced blood volume	ALLHSV_1_GLYCOPROTEIN_G_AB_IGG__IVReduced blood volume	0.0689085	-0.0683946	0.206212	0.163714	0.989761	0.323511	210	0.490111
AMR	BILI_TOT__MG_DL	Increased hematocrit	AMRBILI_TOT__MG_DLIncreased hematocrit	0.0504924	-0.0499395	0.150924	0.0302993	0.988525	0.323525	394	0.490093
EUR	ALPHA_FETOPROTEIN__NG_ML	Reduced inflammation	EURALPHA_FETOPROTEIN__NG_MLReduced inflammation	-0.035844	-0.107078	0.0353902	0.0295068	-0.987774	0.323573	786	0.490028
EUR	ATYPICAL_LYMPHOCYTES__PCT	Reduced inflammation	EURATYPICAL_LYMPHOCYTES__PCTReduced inflammation	-0.0505754	-0.151181	0.0500302	0.0297773	-0.988391	0.32358	400	0.490018
EUR	TOT_CO2_ART_POCT__MEQ_L	Increased blood volume	EURTOT_CO2_ART_POCT__MEQ_LIncreased blood volume	-0.033771	-0.100891	0.0333493	0.146954	-0.987532	0.32366	872	0.489911
AFR	CALCIUM_BLD__MG_DL	Reduced lipids	AFRCALCIUM_BLD__MG_DLReduced lipids	-0.0137489	-0.0410564	0.0135586	0.007048	-0.987044	0.323667	5182	0.489901
ALL	U_GLUCOSE__MG_DL	Increased hematocrit	ALLU_GLUCOSE__MG_DLIncreased hematocrit	-0.0181368	-0.0541628	0.0178891	0.0125534	-0.987082	0.323675	3319	0.489891
AMR	VALPROIC_ACID__MCG_ML	Reduced hematocrit	AMRVALPROIC_ACID__MCG_MLReduced hematocrit	0.106041	-0.106209	0.318291	2.78233	0.992255	0.323676	106	0.48989
AFR	HYDROXY_VITAMIN_D_3__NG_ML	Increased body mass	AFRHYDROXY_VITAMIN_D_3__NG_MLIncreased body mass	-0.062314	-0.186411	0.0617834	1.45104	-0.988739	0.323703	276	0.489853
AFR	FREE_KAPPA_SERUM_OLD_SPA__MG_L	Reduced hematocrit	AFRFREE_KAPPA_SERUM_OLD_SPA__MG_LReduced hematocrit	-0.0741753	-0.22211	0.0737598	0.11655	-0.989538	0.323758	190	0.489779
ALL	SMOOTH_MUSCLE_ANTIBODY__UNITS	Reduced hematocrit	ALLSMOOTH_MUSCLE_ANTIBODY__UNITSReduced hematocrit	-0.0457929	-0.136876	0.0452898	0.0353078	-0.987703	0.323759	532	0.489778
EUR	HB_A1C__PCT	Increased urate	EURHB_A1C__PCTIncreased urate	-0.0849319	-0.254559	0.0846955	0.018577	-0.990359	0.323797	147	0.489727
AFR	HEPATITIS_C_VIRUS_SUBTYPE_PCR_W_REFLEX_GENOTYPE__RNA_IU_ML	Reduced hematocrit	AFRHEPATITIS_C_VIRUS_SUBTYPE_PCR_W_REFLEX_GENOTYPE__RNA_IU_MLReduced hematocrit	-0.102815	-0.308733	0.103104	114.439	-0.992096	0.32384	103	0.489669
AFR	POC_OXYHEMOGLOBIN__PCT	Increased body mass	AFRPOC_OXYHEMOGLOBIN__PCTIncreased body mass	0.0917956	-0.0915533	0.275144	2.56894	0.990153	0.323871	149	0.489628
EUR	U_CALCIUM_RANDOM__MG_L	Reduced lipids	EURU_CALCIUM_RANDOM__MG_LReduced lipids	0.105232	-0.105392	0.315855	0.45557	0.991479	0.323893	112	0.489598
ALL	PROTEIN_TOTAL_URINE__MG_DL	Reduced hematocrit	ALLPROTEIN_TOTAL_URINE__MG_DLReduced hematocrit	0.0418379	-0.0413866	0.125062	0.0496376	0.987093	0.323956	679	0.489514
ALL	WB_CREATININE_ART__MG_DL	Reduced hematocrit	ALLWB_CREATININE_ART__MG_DLReduced hematocrit	0.0392523	-0.0388301	0.117335	0.0348811	0.987004	0.323985	707	0.489475
AFR	TESTOSTERONE_BIOAV__NG_DL	Reduced hematocrit	AFRTESTOSTERONE_BIOAV__NG_DLReduced hematocrit	-0.0324189	-0.0969613	0.0321236	0.208363	-0.987374	0.32404	425	0.489401
ALL	METHEMOGLOBIN_VEN_GEM_POCT__PCT	Reduced blood volume	ALLMETHEMOGLOBIN_VEN_GEM_POCT__PCTReduced blood volume	0.0484016	-0.0479628	0.144766	0.0117359	0.987249	0.324081	440	0.489347
AFR	ROOM_TEMPERATURE__NA	Increased urate	AFRROOM_TEMPERATURE__NAIncreased urate	-0.0425371	-0.127202	0.0421277	0.0121591	-0.986917	0.324122	558	0.489292
ALL	POLY_FLUID__PCT	Reduced blood volume	ALLPOLY_FLUID__PCTReduced blood volume	0.0274276	-0.0271234	0.0819786	0.0779124	0.986307	0.324155	1401	0.489248
AMR	BASOPHIL__PCT	Increased body mass	AMRBASOPHIL__PCTIncreased body mass	-0.0796942	-0.238859	0.0794703	0.0396473	-0.988747	0.324262	176	0.489104
ALL	DER_PTERONYSSINUS_PCTASM__PCT	Reduced hematocrit	ALLDER_PTERONYSSINUS_PCTASM__PCTReduced hematocrit	-0.0616861	-0.184669	0.0612965	0.102822	-0.987178	0.324373	306	0.488956
ALL	ANION_GAP_ART_GEM_MPOCT__MEQ_L	Reduced lipids	ALLANION_GAP_ART_GEM_MPOCT__MEQ_LReduced lipids	0.0843222	-0.0841874	0.252832	0.32492	0.988743	0.324381	164	0.488945
AFR	PT_POCT__NA	Reduced blood volume	AFRPT_POCT__NAReduced blood volume	0.0831576	-0.0830283	0.249343	0.0720029	0.988721	0.324392	164	0.48893
AFR	HEMATOCRIT_VEN_POCT__PCT	Increased inflammation	AFRHEMATOCRIT_VEN_POCT__PCTIncreased inflammation	0.0180119	-0.0178234	0.0538471	0.098642	0.98554	0.32444	2964	0.488866
EUR	EOSIN__PCT	Reduced inflammation	EUREOSIN__PCTReduced inflammation	-0.0500017	-0.149635	0.0496314	0.045851	-0.986501	0.324462	429	0.488836
EUR	PH_VEN__NA	Increased urate	EURPH_VEN__NAIncreased urate	0.0366691	-0.0363563	0.109695	0.000407921	0.985793	0.324557	754	0.488709
ALL	DEOXYHEMOGLOBIN_VEN_GEM_MPOCT__PCT	Reduced hematocrit	ALLDEOXYHEMOGLOBIN_VEN_GEM_MPOCT__PCTReduced hematocrit	-0.0459832	-0.137619	0.0456524	1.21021	-0.98595	0.324643	505	0.488593
ALL	LDL_HDL_RATIO__NA	Increased hematocrit	ALLLDL_HDL_RATIO__NAIncreased hematocrit	-0.00669674	-0.0200275	0.00663398	0.00297248	-0.984649	0.324807	22451	0.488375
ALL	BASE_EX_ART_POCT__MMOL_L	Reduced lipids	ALLBASE_EX_ART_POCT__MMOL_LReduced lipids	0.0157853	-0.015648	0.0472187	0.0742919	0.984545	0.324904	4225	0.488245
ALL	CARBOXYHEMOGLOBIN_VE__PCT	Increased inflammation	ALLCARBOXYHEMOGLOBIN_VE__PCTIncreased inflammation	-0.0732504	-0.219627	0.073126	0.0369529	-0.986786	0.32494	214	0.488197
AMR	PLT_CNT__K_UL	Increased urate	AMRPLT_CNT__K_ULIncreased urate	0.0415106	-0.0412629	0.124284	0.110828	0.98529	0.324957	516	0.488175
ALL	BASE_EXCESS_VEN__MMOL_L	Increased hematocrit	ALLBASE_EXCESS_VEN__MMOL_LIncreased hematocrit	-0.0145277	-0.04346	0.0144046	0.057744	-0.98439	0.324972	4951	0.488154
ALL	INDINAVIR_R_FOLD_CHANGE__NA	Reduced hematocrit	ALLINDINAVIR_R_FOLD_CHANGE__NAReduced hematocrit	0.0856295	-0.0856167	0.256876	0.0992252	0.986841	0.325075	190	0.488016
EUR	F013_IGE_PEANUT__KU_L	Reduced blood volume	EURF013_IGE_PEANUT__KU_LReduced blood volume	0.0999249	-0.100508	0.300357	0.309688	0.988636	0.325136	118	0.487935
AFR	TSH__UIU_ML	Reduced blood volume	AFRTSH__UIU_MLReduced blood volume	0.0152861	-0.0151709	0.0457432	0.0121795	0.983977	0.325185	4137	0.48787
AFR	U_PROTEIN_RANDOM__MG_L	Reduced blood volume	AFRU_PROTEIN_RANDOM__MG_LReduced blood volume	0.0510799	-0.0509027	0.153062	0.0881925	0.984924	0.325308	382	0.487705
ALL	VLDL_CHOLESTEROL_CAL__MG_DL	Increased body mass	ALLVLDL_CHOLESTEROL_CAL__MG_DLIncreased body mass	-0.0159748	-0.0478124	0.0158629	0.00750185	-0.983679	0.325324	4728	0.487684
ALL	GAMMA_GLOBULIN__PCT	Reduced blood volume	ALLGAMMA_GLOBULIN__PCTReduced blood volume	-0.0488388	-0.146338	0.0486607	0.0882619	-0.984511	0.325411	449	0.487567
AMR	HYDROXY_VITAMIN_D_3__NG_ML	Increased hematocrit	AMRHYDROXY_VITAMIN_D_3__NG_MLIncreased hematocrit	-0.0725698	-0.217753	0.0726131	0.90214	-0.985776	0.325458	210	0.487505
AMR	TCO2_POC__MEQ_L	Reduced hematocrit	AMRTCO2_POC__MEQ_LReduced hematocrit	-0.0919005	-0.276162	0.0923606	0.454816	-0.987248	0.325459	137	0.487503
ALL	VIT_D_25_0H_494__NG_ML	Increased body mass	ALLVIT_D_25_0H_494__NG_MLIncreased body mass	0.119993	-0.121091	0.361077	0.0504219	0.988521	0.32549	106	0.487462
ALL	TSH_RECEPTOR_ANTIBODY__IU_L	Reduced inflammation	ALLTSH_RECEPTOR_ANTIBODY__IU_LReduced inflammation	0.0964494	-0.0969849	0.289884	0.0887439	0.986822	0.325636	139	0.487268
ALL	PROTEIN_TOTAL__G_DL	Increased body mass	ALLPROTEIN_TOTAL__G_DLIncreased body mass	-0.0205556	-0.0615529	0.0204417	0.0196676	-0.983091	0.32564	3094	0.487262
AMR	CHOL_HDL_RATIO__NA	Increased hematocrit	AMRCHOL_HDL_RATIO__NAIncreased hematocrit	0.0678122	-0.0679228	0.203547	0.0225782	0.984753	0.325858	228	0.486972
AFR	HGB_A__PCT	Increased inflammation	AFRHGB_A__PCTIncreased inflammation	-0.0437867	-0.131261	0.0436879	0.857038	-0.983446	0.325859	519	0.48697
EUR	RARA_H_3__NA	Increased urate	EURRARA_H_3__NAIncreased urate	0.0965246	-0.097398	0.290447	0.201339	0.987166	0.325875	117	0.486949
EUR	BILI_TOT__MG_DL	Increased blood volume	EURBILI_TOT__MG_DLIncreased blood volume	0.0536587	-0.0536261	0.160943	0.0311257	0.983932	0.325879	340	0.486944
ALL	ALBUMIN_FLUID__G_DL	Reduced blood volume	ALLALBUMIN_FLUID__G_DLReduced blood volume	-0.0696053	-0.208974	0.0697638	0.0483959	-0.984653	0.32595	220	0.486849
AMR	CHOL_TOT__MG_DL	Increased urate	AMRCHOL_TOT__MG_DLIncreased urate	-0.0782984	-0.235322	0.0787256	3.93433	-0.985484	0.326017	160	0.48676
AFR	QUANTIFERON_TB1_AG_VALUE__IU_ML	Reduced inflammation	AFRQUANTIFERON_TB1_AG_VALUE__IU_MLReduced inflammation	0.0854692	-0.0860192	0.256958	0.166353	0.985741	0.326037	148	0.486734
ALL	AT_III_ANTIGEN__PCT	Increased inflammation	ALLAT_III_ANTIGEN__PCTIncreased inflammation	-0.0410783	-0.123154	0.040997	0.0186407	-0.982916	0.326041	620	0.486728
ALL	BRAIN_NATRIURETIC_PROTEIN__PG_ML	Reduced blood volume	ALLBRAIN_NATRIURETIC_PROTEIN__PG_MLReduced blood volume	-0.0146412	-0.0438667	0.0145842	0.0232362	-0.982162	0.326074	4438	0.486684
ALL	GFR_AA__ML_MIN	Increased body mass	ALLGFR_AA__ML_MINIncreased body mass	-0.110417	-0.332248	0.111413	1.59825	-0.986238	0.326142	126	0.486593
AFR	CA_19_9_SER_MONITOR__U_ML	Reduced hematocrit	AFRCA_19_9_SER_MONITOR__U_MLReduced hematocrit	0.0768838	-0.0773303	0.231098	0.203152	0.985146	0.326149	163	0.486584
EUR	PCO2_ART_POCT__MM_HG	Reduced hematocrit	EURPCO2_ART_POCT__MM_HGReduced hematocrit	-0.034036	-0.102036	0.0339642	0.00496165	-0.982402	0.326179	873	0.486545
EUR	CA_19_9_MSH__U_ML	Reduced lipids	EURCA_19_9_MSH__U_MLReduced lipids	0.0804915	-0.0811345	0.242117	0.13806	0.985703	0.326198	138	0.486518
AFR	GLUCOSE_POC__MG_DL	Reduced lipids	AFRGLUCOSE_POC__MG_DLReduced lipids	-0.0735653	-0.221122	0.0739913	0.0336779	-0.984944	0.326207	167	0.486507
AMR	LYMPHOCYTE__PCT	Increased blood volume	AMRLYMPHOCYTE__PCTIncreased blood volume	0.037084	-0.0370279	0.111196	0.0612818	0.982398	0.326238	724	0.486465
ALL	VANCO_TROUGH__UG_ML	Reduced inflammation	ALLVANCO_TROUGH__UG_MLReduced inflammation	-0.110265	-0.332155	0.111625	0.0541466	-0.986955	0.326253	106	0.486445
AMR	HEMOGLOBIN_A1C__PCT	Reduced hematocrit	AMRHEMOGLOBIN_A1C__PCTReduced hematocrit	-0.0154121	-0.0461924	0.0153681	0.0032983	-0.981699	0.326311	3796	0.486368
ALL	ZIDOVUDINE_IC50__MICROMOLE	Increased inflammation	ALLZIDOVUDINE_IC50__MICROMOLEIncreased inflammation	-0.0738973	-0.222057	0.0742625	0.0976415	-0.984297	0.326313	191	0.486365
AFR	U_POTASSIUM_RANDOM__MEQ_L	Increased hematocrit	AFRU_POTASSIUM_RANDOM__MEQ_LIncreased hematocrit	-0.0335402	-0.100575	0.0334944	0.0219998	-0.98203	0.326361	876	0.486302
EUR	CREATININE_UR_RANDOM__G_L	Reduced lipids	EURCREATININE_UR_RANDOM__G_LReduced lipids	0.0368257	-0.0368046	0.110456	0.0256663	0.981998	0.326447	699	0.486187
AFR	PO2_VEN_POCT__MM_HG	Increased body mass	AFRPO2_VEN_POCT__MM_HGIncreased body mass	-0.0189004	-0.0566616	0.0188607	0.0101022	-0.981446	0.326459	2766	0.486171
AMR	ROOM_TEMPERATURE__NA	Reduced hematocrit	AMRROOM_TEMPERATURE__NAReduced hematocrit	-0.0451057	-0.135354	0.045143	0.0113525	-0.982037	0.326573	497	0.486019
EUR	PH_VEN__NA	Increased inflammation	EURPH_VEN__NAIncreased inflammation	0.0361473	-0.0361451	0.10844	0.000452453	0.981617	0.326609	754	0.485972
AMR	ALPHA_2_GLOB__G_DL	Increased inflammation	AMRALPHA_2_GLOB__G_DLIncreased inflammation	0.0426268	-0.042662	0.127916	0.00864391	0.981911	0.32661	523	0.48597
AMR	LDL_CHOLESTEROL_DIRECT__MG_DL	Reduced hematocrit	AMRLDL_CHOLESTEROL_DIRECT__MG_DLReduced hematocrit	0.0440411	-0.0441264	0.132209	0.0863579	0.981386	0.326872	519	0.485622
ALL	HBV_DNA_QUANT_PCR__IU_ML	Increased urate	ALLHBV_DNA_QUANT_PCR__IU_MLIncreased urate	-0.0693467	-0.208444	0.0697511	0.183654	-0.982639	0.326885	230	0.485605
AFR	QUANTIFERON_TB2_AG_VALUE__IU_ML	Increased body mass	AFRQUANTIFERON_TB2_AG_VALUE__IU_MLIncreased body mass	-0.0914857	-0.275392	0.0924202	0.19289	-0.984024	0.326904	146	0.48558
ALL	POC_CL_ARTERIAL__MMOL_L	Increased inflammation	ALLPOC_CL_ARTERIAL__MMOL_LIncreased inflammation	-0.114307	-0.344739	0.116124	0.646287	-0.985658	0.326973	103	0.485488
AMR	PLT_CNT__K_UL	Increased inflammation	AMRPLT_CNT__K_ULIncreased inflammation	0.0410382	-0.0411395	0.123216	0.11416	0.98114	0.326996	516	0.485457
EUR	IGM_TOTAL_QUANT__MG_DL	Reduced blood volume	EURIGM_TOTAL_QUANT__MG_DLReduced blood volume	0.0317778	-0.0318136	0.0953693	0.024865	0.980677	0.327001	967	0.485451
AMR	U_PH__NA	Reduced blood volume	AMRU_PH__NAReduced blood volume	-0.0161652	-0.048503	0.0161725	0.00174462	-0.980088	0.327108	3623	0.485309
AFR	VITAMIN_D_1_25_DIHY__PG_ML	Reduced inflammation	AFRVITAMIN_D_1_25_DIHY__PG_MLReduced inflammation	-0.0453848	-0.13632	0.0455507	0.112036	-0.980826	0.327204	465	0.485181
ALL	IRON_BIND_CAP_TIBC__UG_DL	Reduced inflammation	ALLIRON_BIND_CAP_TIBC__UG_DLReduced inflammation	-0.0316348	-0.0949634	0.0316938	2.14664	-0.980203	0.327213	1059	0.48517
AMR	TCO2_POC__MEQ_L	Increased body mass	AMRTCO2_POC__MEQ_LIncreased body mass	-0.0911292	-0.274551	0.0922925	0.468919	-0.983442	0.32732	137	0.485027
ALL	BAND_CELL__PCT	Reduced blood volume	ALLBAND_CELL__PCTReduced blood volume	0.0151291	-0.0151485	0.0454066	0.0155878	0.979618	0.327328	4483	0.485017
AFR	U_PROTEIN_CONC__MG_DL	Reduced inflammation	AFRU_PROTEIN_CONC__MG_DLReduced inflammation	0.0252351	-0.0252871	0.0757573	0.0462569	0.979772	0.327358	1500	0.484977
AFR	GTT_1_HOUR__MG_DL	Increased hematocrit	AFRGTT_1_HOUR__MG_DLIncreased hematocrit	0.0910861	-0.0924848	0.274657	0.0326038	0.983746	0.327481	120	0.484814
ALL	CORTISOL_FREE_SERUM__UG_DL	Increased inflammation	ALLCORTISOL_FREE_SERUM__UG_DLIncreased inflammation	-0.0873017	-0.263139	0.0885352	0.0844035	-0.983021	0.327575	134	0.484689
AFR	C_REACTIVE_PROTEIN__MG_L	Increased blood volume	AFRC_REACTIVE_PROTEIN__MG_LIncreased blood volume	-0.0342903	-0.103011	0.0344303	0.0654303	-0.979471	0.327644	812	0.484598
EUR	GLOBULIN__G_DL	Increased inflammation	EURGLOBULIN__G_DLIncreased inflammation	0.0211336	-0.0212005	0.0634676	0.00406924	0.978991	0.327696	2139	0.484529
AFR	DIGOXIN__NG_ML	Increased inflammation	AFRDIGOXIN__NG_MLIncreased inflammation	-0.100727	-0.304073	0.102619	0.0383428	-0.984092	0.327708	104	0.484512
AMR	ALPHA_2_GLOB__G_DL	Reduced inflammation	AMRALPHA_2_GLOB__G_DLReduced inflammation	-0.0433184	-0.130203	0.0435662	0.00824037	-0.979516	0.32779	523	0.484404
ALL	LH_SERUM__MIU_ML	Increased inflammation	ALLLH_SERUM__MIU_MLIncreased inflammation	-0.0169644	-0.0509507	0.017022	0.0201251	-0.978728	0.327796	2912	0.484396
ALL	THYROID_PEROXIDASE_TPO_AB__IU_ML	Increased inflammation	ALLTHYROID_PEROXIDASE_TPO_AB__IU_MLIncreased inflammation	0.0672199	-0.0678556	0.202295	0.0651908	0.98053	0.327855	244	0.484318
AMR	CREATININE_UR_RANDOM__G_L	Reduced inflammation	AMRCREATININE_UR_RANDOM__G_LReduced inflammation	-0.0326278	-0.0980591	0.0328036	0.0240835	-0.978691	0.328001	897	0.484125
ALL	SESAME_SEED_IGE__KIU_L	Increased blood volume	ALLSESAME_SEED_IGE__KIU_LIncreased blood volume	0.0552537	-0.0557085	0.166216	0.079657	0.979558	0.328022	344	0.484097
ALL	MILK_IGE__KIU_L	Increased hematocrit	ALLMILK_IGE__KIU_LIncreased hematocrit	0.0638201	-0.0644709	0.192111	0.109976	0.980168	0.328033	244	0.484083
EUR	ALBUMIN_SERUM__G_DL	Reduced lipids	EURALBUMIN_SERUM__G_DLReduced lipids	-0.0457477	-0.137577	0.0460813	0.0310477	-0.979121	0.328059	453	0.484048
ALL	CHOL_HDL_RATIO__NA	Reduced inflammation	ALLCHOL_HDL_RATIO__NAReduced inflammation	0.0307196	-0.0308827	0.0923218	0.0110368	0.978427	0.328071	1153	0.484032
AFR	PT__SECS	Reduced hematocrit	AFRPT__SECSReduced hematocrit	-0.0569692	-0.171431	0.0574929	0.0115443	-0.979703	0.328072	296	0.48403
ALL	WB_K_VEN_POCT__MEQ_L	Reduced inflammation	ALLWB_K_VEN_POCT__MEQ_LReduced inflammation	-0.00861662	-0.0258865	0.00865323	0.00109248	-0.977993	0.328095	13428	0.484
AFR	FOLATE_SERUM__NG_ML	Increased blood volume	AFRFOLATE_SERUM__NG_MLIncreased blood volume	-0.0210512	-0.0632616	0.0211592	0.0149584	-0.978023	0.328173	2169	0.483897
ALL	IGA_TOTAL_QUANT__MG_DL	Reduced lipids	ALLIGA_TOTAL_QUANT__MG_DLReduced lipids	-0.0148622	-0.0446624	0.0149381	0.0746674	-0.977765	0.328247	4254	0.4838
EUR	U_UREA_RANDOM__G_L	Reduced inflammation	EURU_UREA_RANDOM__G_LReduced inflammation	0.0595338	-0.0601534	0.179221	0.0338185	0.979381	0.328285	279	0.483749
AFR	POC_BE_VENOUS__MMOL_L	Reduced inflammation	AFRPOC_BE_VENOUS__MMOL_LReduced inflammation	-0.0971368	-0.293249	0.0989753	0.0956218	-0.982005	0.328333	120	0.483685
EUR	PINE_PINON_NUT__KU_L	Increased blood volume	EURPINE_PINON_NUT__KU_LIncreased blood volume	0.069089	-0.0699441	0.208122	0.100268	0.979711	0.328378	220	0.483626
AFR	IGA_CELIAC_SCREEN_ONLY__MG_DL	Reduced lipids	AFRIGA_CELIAC_SCREEN_ONLY__MG_DLReduced lipids	-0.104799	-0.316728	0.107129	0.0610491	-0.982721	0.328439	102	0.483545
EUR	PROTEIN_C_FUNCTIONAL__PCT	Reduced inflammation	EURPROTEIN_C_FUNCTIONAL__PCTReduced inflammation	-0.0843503	-0.254539	0.0858389	3.89711	-0.980538	0.328642	144	0.483277
ALL	OPIATES_URINE_OXYCODONE__NG_ML	Increased urate	ALLOPIATES_URINE_OXYCODONE__NG_MLIncreased urate	0.0780144	-0.0791916	0.23522	1.21716	0.979701	0.328642	182	0.483276
ALL	TRIIODOTHYRONINE__NA	Increased inflammation	ALLTRIIODOTHYRONINE__NAIncreased inflammation	-0.104831	-0.316785	0.107122	0.0337273	-0.981898	0.328644	109	0.483274
ALL	N_TELOPEPTIDE_URINE__NMOL_BCE_MMOL	Reduced hematocrit	ALLN_TELOPEPTIDE_URINE__NMOL_BCE_MMOLReduced hematocrit	-0.062728	-0.188921	0.0634654	0.0465334	-0.978578	0.328652	288	0.483264
ALL	MILK_IGE__KIU_L	Increased body mass	ALLMILK_IGE__KIU_LIncreased body mass	0.0654716	-0.0663206	0.197264	0.11317	0.978819	0.328698	244	0.483203
AMR	SSA_RO_ENA_ANTIBODY_IGG__AU_ML	Reduced inflammation	AMRSSA_RO_ENA_ANTIBODY_IGG__AU_MLReduced inflammation	-0.0688286	-0.207485	0.0698273	0.0987296	-0.979227	0.328726	202	0.483166
ALL	IRON_BIND_CAPACITY__UG_DL	Increased blood volume	ALLIRON_BIND_CAPACITY__UG_DLIncreased blood volume	0.0558843	-0.0565518	0.16832	5.15568	0.978319	0.328746	299	0.483139
AMR	QUANTIFERON_TB1_AG_VALUE__IU_ML	Reduced hematocrit	AMRQUANTIFERON_TB1_AG_VALUE__IU_MLReduced hematocrit	0.0970095	-0.099166	0.293185	0.130376	0.981582	0.328773	110	0.483104
AMR	EOSINOPHIL__PCT	Increased urate	AMREOSINOPHIL__PCTIncreased urate	0.0270274	-0.0272447	0.0812995	0.0241674	0.97692	0.328781	1386	0.483093
AFR	QFT_NIL_PLUS__IU_ML	Increased blood volume	AFRQFT_NIL_PLUS__IU_MLIncreased blood volume	0.0681206	-0.0690819	0.205323	0.0641661	0.978811	0.32881	222	0.483055
ALL	ALK_PHOS_BONE_SPEC__MCG_L	Increased urate	ALLALK_PHOS_BONE_SPEC__MCG_LIncreased urate	-0.0838318	-0.252972	0.0853089	0.0410101	-0.979715	0.328882	157	0.48296
AMR	FREE_LAMBDA_SERUM_OLD_SPA__MG_L	Increased blood volume	AMRFREE_LAMBDA_SERUM_OLD_SPA__MG_LIncreased blood volume	-0.101073	-0.305468	0.103323	0.102791	-0.981188	0.328892	113	0.482947
AFR	HCO3_VEN_POCT__MEQ_L	Reduced hematocrit	AFRHCO3_VEN_POCT__MEQ_LReduced hematocrit	-0.0186297	-0.0560381	0.0187788	0.104103	-0.976505	0.3289	2769	0.482936
ALL	AMYLASE_BLD__U_L	Increased inflammation	ALLAMYLASE_BLD__U_LIncreased inflammation	-0.00858558	-0.0258236	0.00865248	0.00393881	-0.976271	0.328949	12853	0.482872
ALL	RBC__MILL_MCL	Reduced blood volume	ALLRBC__MILL_MCLReduced blood volume	-0.0463333	-0.139515	0.0468485	0.0265307	-0.977283	0.328972	449	0.482841
EUR	ALDOSTERONE__NG_DL	Increased blood volume	EURALDOSTERONE__NG_DLIncreased blood volume	0.0946976	-0.0967917	0.286187	0.103288	0.980675	0.329029	118	0.482766
EUR	EOS_FLUID__PCT	Reduced hematocrit	EUREOS_FLUID__PCTReduced hematocrit	-0.103157	-0.311988	0.105673	0.0928521	-0.981224	0.329084	105	0.482694
ALL	IMMUNOGLOBULIN_A_QN_SERUM__MG_DL	Reduced blood volume	ALLIMMUNOGLOBULIN_A_QN_SERUM__MG_DLReduced blood volume	0.0408862	-0.0413412	0.123113	0.194987	0.976855	0.3291	529	0.482673
EUR	UROBILINOGEN__EU_DL	Increased hematocrit	EURUROBILINOGEN__EU_DLIncreased hematocrit	-0.0169541	-0.0510141	0.0171059	0.0103244	-0.975975	0.329149	3290	0.482607
AFR	POC_HGB__G_DL	Increased body mass	AFRPOC_HGB__G_DLIncreased body mass	-0.0895634	-0.270479	0.0913521	0.312885	-0.97907	0.329297	149	0.482412
AMR	CHOL_HDL_CHOL_RATIO__NA	Increased body mass	AMRCHOL_HDL_CHOL_RATIO__NAIncreased body mass	-0.0150333	-0.0452463	0.0151797	0.00504471	-0.975515	0.329361	4207	0.482328
EUR	PROTEIN_TOTAL_URINE__MG_DL	Reduced hematocrit	EURPROTEIN_TOTAL_URINE__MG_DLReduced hematocrit	0.0780477	-0.0794995	0.235595	0.0905629	0.978305	0.329391	175	0.482288
ALL	TOT_CO2_VEN_POCT__MEQ_L	Increased body mass	ALLTOT_CO2_VEN_POCT__MEQ_LIncreased body mass	0.00966175	-0.00975494	0.0290784	0.0389842	0.975367	0.329396	13441	0.482282
ALL	U_UREA_RANDOM__G_L	Reduced lipids	ALLU_UREA_RANDOM__G_LReduced lipids	-0.0215209	-0.064786	0.0217443	0.0126307	-0.975477	0.329435	2138	0.482231
AMR	RBC_COUNT__M_UL	Reduced blood volume	AMRRBC_COUNT__M_ULReduced blood volume	0.0403715	-0.0408826	0.121626	0.0267696	0.976176	0.329448	515	0.482212
AFR	U_CHLORIDE_RANDOM__MEQ_L	Increased inflammation	AFRU_CHLORIDE_RANDOM__MEQ_LIncreased inflammation	0.0336475	-0.0340455	0.101341	0.0202724	0.975627	0.32953	854	0.482105
ALL	BLATELLA_GERMANICA_IGE__KIU_L	Reduced blood volume	ALLBLATELLA_GERMANICA_IGE__KIU_LReduced blood volume	-0.0400296	-0.120588	0.0405294	0.0536724	-0.975825	0.329535	628	0.482098
AFR	ALPHA_1_GLOBULIN_SERUM__G_DL	Increased urate	AFRALPHA_1_GLOBULIN_SERUM__G_DLIncreased urate	0.0384665	-0.0389554	0.115888	0.0168824	0.975642	0.329611	653	0.481998
AFR	CARBON_DIOXIDE_BLD__MEQ_L	Increased hematocrit	AFRCARBON_DIOXIDE_BLD__MEQ_LIncreased hematocrit	0.0135431	-0.0136884	0.0407747	0.0368499	0.974983	0.329614	5172	0.481994
ALL	PARVOVIRUS_B19_AB_IGG__NA	Increased hematocrit	ALLPARVOVIRUS_B19_AB_IGG__NAIncreased hematocrit	0.0692988	-0.0705281	0.209126	0.180659	0.976943	0.329711	226	0.481867
AFR	FREE_LAMBDA_SERUM__MG_L	Increased inflammation	AFRFREE_LAMBDA_SERUM__MG_LIncreased inflammation	0.0854587	-0.0873677	0.258285	0.0699547	0.978335	0.32974	143	0.481829
EUR	VARICELLA_ZOSTER_IGG__NA	Reduced hematocrit	EURVARICELLA_ZOSTER_IGG__NAReduced hematocrit	0.0376632	-0.0381694	0.113496	0.0355468	0.975311	0.32978	645	0.481776
ALL	URINE_TOTAL_PROTEIN__MG_L	Increased blood volume	ALLURINE_TOTAL_PROTEIN__MG_LIncreased blood volume	-0.0454459	-0.136986	0.0460943	0.0733236	-0.975569	0.329783	481	0.481772
AMR	EGFR_NON_AFRICAN_AM__NA	Increased inflammation	AMREGFR_NON_AFRICAN_AM__NAIncreased inflammation	-0.0156683	-0.04719	0.0158535	0.0329806	-0.974581	0.32984	3318	0.481697
AFR	CREATININE_URINE__MG_DL	Reduced inflammation	AFRCREATININE_URINE__MG_DLReduced inflammation	0.0466191	-0.0473323	0.14057	0.0373377	0.975327	0.329954	438	0.481546
AFR	INTACT_PARATHYROID_HORMONE__PG_ML	Increased blood volume	AFRINTACT_PARATHYROID_HORMONE__PG_MLIncreased blood volume	-0.0278696	-0.0839761	0.0282368	0.0281386	-0.974551	0.329979	1216	0.481513
AFR	METHHGB_POC__PCT	Reduced inflammation	AFRMETHHGB_POC__PCTReduced inflammation	-0.0868934	-0.262752	0.0889654	0.0300689	-0.977607	0.330099	143	0.481356
ALL	ALPHA_1_GLOB__G_DL	Increased urate	ALLALPHA_1_GLOB__G_DLIncreased urate	0.0196608	-0.0199224	0.0592441	0.00713849	0.973911	0.330181	2929	0.481247
AFR	WB_LACTATE_VEN_POCT__MMOL_L	Increased hematocrit	AFRWB_LACTATE_VEN_POCT__MMOL_LIncreased hematocrit	0.0182021	-0.018445	0.0548492	0.00929227	0.973915	0.330184	2769	0.481244
AMR	FIBROMETER_PATIENT_SCORE__NA	Reduced hematocrit	AMRFIBROMETER_PATIENT_SCORE__NAReduced hematocrit	0.07672	-0.0787457	0.232186	0.0218862	0.977873	0.330263	125	0.48114
ALL	ALT_TENUIS_PCTASM__PCT	Increased inflammation	ALLALT_TENUIS_PCTASM__PCTIncreased inflammation	0.0614383	-0.0626127	0.185489	0.0591711	0.975445	0.330286	263	0.48111
AMR	U_CALCIUM_RANDOM__MG_L	Increased body mass	AMRU_CALCIUM_RANDOM__MG_LIncreased body mass	0.104197	-0.107295	0.31569	0.520492	0.9785	0.330393	106	0.480969
AFR	LDL_CHOLESTEROL__MG_DL	Increased blood volume	AFRLDL_CHOLESTEROL__MG_DLIncreased blood volume	0.0143662	-0.014571	0.0433033	0.0250331	0.973302	0.330455	4586	0.480888
ALL	BAND_CELL__PCT	Increased urate	ALLBAND_CELL__PCTIncreased urate	0.0156965	-0.0159206	0.0473135	0.0161944	0.973301	0.330457	4483	0.480886
AMR	WB_K_ART_POCT__MEQ_L	Reduced blood volume	AMRWB_K_ART_POCT__MEQ_LReduced blood volume	0.0355719	-0.0361432	0.107287	0.0048912	0.973788	0.330484	745	0.48085
EUR	QT__MS	Increased urate	EURQT__MSIncreased urate	0.0160977	-0.0163333	0.0485287	0.648773	0.973207	0.33052	3423	0.480803
EUR	U_UREA_RANDOM__G_L	Reduced blood volume	EURU_UREA_RANDOM__G_LReduced blood volume	0.0606053	-0.0618795	0.18309	0.0389	0.974237	0.330827	279	0.480399
ALL	OSMOLALITY_SERUM__MOSM_KG	Reduced blood volume	ALLOSMOLALITY_SERUM__MOSM_KGReduced blood volume	-0.027498	-0.0829502	0.0279542	0.00198293	-0.972778	0.330835	1385	0.480388
AMR	REACTIVE_LYMPH_FLUID__PCT	Reduced inflammation	AMRREACTIVE_LYMPH_FLUID__PCTReduced inflammation	-0.104753	-0.317712	0.108207	0.0792125	-0.977844	0.330894	100	0.480311
AFR	COMPLEMENT_C3__MG_DL	Reduced lipids	AFRCOMPLEMENT_C3__MG_DLReduced lipids	-0.0424184	-0.128058	0.043221	1.4886	-0.973054	0.330977	536	0.480202
AMR	C_REACTIVE_PROTEIN_QUANT__MG_L	Reduced lipids	AMRC_REACTIVE_PROTEIN_QUANT__MG_LReduced lipids	-0.0836571	-0.253435	0.0861208	0.0994574	-0.97631	0.331015	126	0.480152
AFR	U_PH__NA	Increased blood volume	AFRU_PH__NAIncreased blood volume	-0.0156558	-0.0472318	0.0159203	0.00177405	-0.972081	0.331072	3834	0.480078
AFR	IGA_TOTAL_QUANT__MG_DL	Increased body mass	AFRIGA_TOTAL_QUANT__MG_DLIncreased body mass	-0.0337853	-0.101976	0.034405	0.242344	-0.972458	0.331099	866	0.480042
AFR	FOLATE_SERUM__NG_ML	Reduced hematocrit	AFRFOLATE_SERUM__NG_MLReduced hematocrit	0.0210338	-0.0213979	0.0634655	0.0190418	0.97212	0.3311	2169	0.480041
ALL	METAMYELOCYTE__PCT	Reduced inflammation	ALLMETAMYELOCYTE__PCTReduced inflammation	0.0204941	-0.0208544	0.0618426	0.0115162	0.971901	0.331191	2581	0.479921
ALL	OSMOLALITY_SERUM__MOSM_KG	Reduced hematocrit	ALLOSMOLALITY_SERUM__MOSM_KGReduced hematocrit	-0.0289034	-0.0872586	0.0294518	0.00224984	-0.97163	0.331406	1385	0.47964
ALL	WALNUT_PCTASM__PCT	Reduced hematocrit	ALLWALNUT_PCTASM__PCTReduced hematocrit	-0.0786605	-0.238192	0.0808708	0.172546	-0.974265	0.331494	164	0.479525
AMR	PROTHROMBIN_TIME_SL__SEC	Reduced hematocrit	AMRPROTHROMBIN_TIME_SL__SECReduced hematocrit	-0.0248962	-0.0751709	0.0253785	0.00371904	-0.971356	0.331526	1531	0.479482
ALL	FIBROMETER_ALT__IU_L	Increased blood volume	ALLFIBROMETER_ALT__IU_LIncreased blood volume	0.0540274	-0.0552757	0.163331	0.0479283	0.972434	0.331562	337	0.479435
ALL	PARIETAL_CELL_ANTIBODY__UNITS	Increased urate	ALLPARIETAL_CELL_ANTIBODY__UNITSIncreased urate	0.0949375	-0.0980093	0.287884	0.164658	0.975308	0.331587	122	0.479403
ALL	IMMATURE_GRAN_COUNT__X10E3_UL	Increased blood volume	ALLIMMATURE_GRAN_COUNT__X10E3_ULIncreased blood volume	-0.076406	-0.231272	0.0784597	0.0358017	-0.973285	0.331669	201	0.479295
AFR	GLUCOSE_FLUID__MG_DL	Increased inflammation	AFRGLUCOSE_FLUID__MG_DLIncreased inflammation	-0.0859396	-0.260481	0.088602	0.0483601	-0.974544	0.331684	138	0.479276
EUR	ANTI_HUMAN_TISSUE_TRA__U_ML	Increased body mass	EURANTI_HUMAN_TISSUE_TRA__U_MLIncreased body mass	-0.077099	-0.233498	0.0792996	0.0781569	-0.973698	0.331704	171	0.479249
AFR	LD_FLUID__U_L	Reduced hematocrit	AFRLD_FLUID__U_LReduced hematocrit	0.103049	-0.106688	0.312785	0.170633	0.975675	0.331756	107	0.479181
ALL	QUANTIFERON_TB1_AG_VALUE__IU_ML	Increased urate	ALLQUANTIFERON_TB1_AG_VALUE__IU_MLIncreased urate	0.0449091	-0.0459059	0.135724	0.0564353	0.971399	0.331784	555	0.479145
AMR	THYROGLOBULIN_AB__U_ML	Increased urate	AMRTHYROGLOBULIN_AB__U_MLIncreased urate	0.0495985	-0.0507532	0.14995	0.105486	0.971698	0.331798	407	0.479126
AFR	VENTRICULAR_RATE__BPM	Increased hematocrit	AFRVENTRICULAR_RATE__BPMIncreased hematocrit	0.0150623	-0.0153681	0.0454927	0.00317178	0.970417	0.331896	4140	0.478999
EUR	ALK_PHOS__U_L	Reduced hematocrit	EURALK_PHOS__U_LReduced hematocrit	0.0542643	-0.0555984	0.164127	0.0218873	0.971678	0.331929	341	0.478955
AFR	MUMPS_IGG_AB__NA	Reduced hematocrit	AFRMUMPS_IGG_AB__NAReduced hematocrit	0.0384555	-0.0393236	0.116235	0.0619911	0.970872	0.331977	657	0.478892
AFR	ALK_PHOS__U_L	Reduced inflammation	AFRALK_PHOS__U_LReduced inflammation	-0.0450402	-0.136206	0.0461258	0.0309155	-0.970856	0.332128	476	0.478694
EUR	CALCIUM_SCORE__NA	Increased urate	EURCALCIUM_SCORE__NAIncreased urate	-0.0808024	-0.245068	0.0834627	0.186891	-0.973613	0.332144	138	0.478673
ALL	F422_IGE_ARA_H_1__KU_L	Reduced lipids	ALLF422_IGE_ARA_H_1__KU_LReduced lipids	0.073863	-0.0760739	0.2238	0.145938	0.97258	0.332169	181	0.478641
EUR	HB_A1C__PCT	Reduced lipids	EURHB_A1C__PCTReduced lipids	-0.0871455	-0.264273	0.0899823	0.0182893	-0.973142	0.332249	147	0.478536
AMR	HGB_A__PCT	Reduced hematocrit	AMRHGB_A__PCTReduced hematocrit	0.0537097	-0.0551101	0.16253	0.769354	0.971032	0.332264	335	0.478517
ALL	HEMATOCRIT_ART__PCT	Increased hematocrit	ALLHEMATOCRIT_ART__PCTIncreased hematocrit	0.0210073	-0.0214781	0.0634926	0.128055	0.96963	0.332332	2324	0.478428
ALL	IG_A_QUANT__MG_DL	Increased blood volume	ALLIG_A_QUANT__MG_DLIncreased blood volume	-0.0143417	-0.043347	0.0146636	0.0721944	-0.969362	0.332415	4647	0.478319
EUR	TROPONIN_I__NG_ML	Reduced hematocrit	EURTROPONIN_I__NG_MLReduced hematocrit	0.0386921	-0.0396397	0.117024	0.070044	0.969981	0.332426	647	0.478305
AFR	THYROGLOBULIN_AB__U_ML	Increased blood volume	AFRTHYROGLOBULIN_AB__U_MLIncreased blood volume	0.0531221	-0.0545396	0.160784	0.078192	0.970639	0.332439	344	0.478288
EUR	TOTAL_SERUM_IGA_NEPH__MG_DL	Reduced hematocrit	EURTOTAL_SERUM_IGA_NEPH__MG_DLReduced hematocrit	-0.076338	-0.23142	0.0787445	0.30649	-0.972082	0.332468	175	0.47825
AFR	PROTEIN_CREAT_RATIO__MG_G_CREAT	Increased urate	AFRPROTEIN_CREAT_RATIO__MG_G_CREATIncreased urate	0.0844414	-0.0873345	0.256217	0.121299	0.97282	0.332507	140	0.4782
AFR	HCO3_ART__MEQ_L	Increased hematocrit	AFRHCO3_ART__MEQ_LIncreased hematocrit	-0.034624	-0.104722	0.0354744	0.173893	-0.969607	0.332545	790	0.47815
AFR	WB_GLUCOSE_VEN_POCT__MG_DL	Increased urate	AFRWB_GLUCOSE_VEN_POCT__MG_DLIncreased urate	0.0176711	-0.0180815	0.0534238	0.00788291	0.969129	0.33256	2971	0.47813
AFR	U_CREATININE_TIMED__G_INTERVAL	Reduced blood volume	AFRU_CREATININE_TIMED__G_INTERVALReduced blood volume	0.0467309	-0.0479788	0.14144	0.015589	0.97005	0.332617	408	0.478056
ALL	VITAMIN_D_1_25_DIHY__PG_ML	Reduced inflammation	ALLVITAMIN_D_1_25_DIHY__PG_MLReduced inflammation	-0.0213801	-0.064647	0.0218867	0.0380563	-0.969037	0.332633	2231	0.478035
EUR	INR__NA	Increased inflammation	EURINR__NAIncreased inflammation	-0.0151754	-0.0458838	0.0155331	0.00399722	-0.968879	0.332668	3767	0.477989
ALL	CHLORIDE_URINE__MMOL_L	Increased blood volume	ALLCHLORIDE_URINE__MMOL_LIncreased blood volume	0.0961073	-0.0996846	0.291899	0.0531529	0.972878	0.332768	123	0.477858
EUR	U_CREATININE_TIMED__G_INTERVAL	Increased blood volume	EURU_CREATININE_TIMED__G_INTERVALIncreased blood volume	0.0604352	-0.0622605	0.183131	0.014909	0.970648	0.332771	238	0.477855
ALL	MCV__FL	Increased body mass	ALLMCV__FLIncreased body mass	-0.0115293	-0.0348652	0.0118067	0.0827945	-0.968461	0.33284	9081	0.477765
ALL	SODIUM_URINE__MMOL_L	Reduced blood volume	ALLSODIUM_URINE__MMOL_LReduced blood volume	0.0864952	-0.0895313	0.262522	0.0371837	0.971923	0.332853	147	0.477747
ALL	CERULOPLASMIN__MG_DL	Increased body mass	ALLCERULOPLASMIN__MG_DLIncreased body mass	-0.0429666	-0.130047	0.0441142	0.0155066	-0.96895	0.332946	637	0.477626
AMR	WB_UREA_NITROGEN_ART__MG_DL	Increased body mass	AMRWB_UREA_NITROGEN_ART__MG_DLIncreased body mass	-0.100784	-0.306375	0.104807	0.077383	-0.972814	0.333041	112	0.477503
ALL	HGB_A1C_POCT__PCT	Increased inflammation	ALLHGB_A1C_POCT__PCTIncreased inflammation	0.0207047	-0.021235	0.0626443	0.00447095	0.968111	0.333093	2267	0.477435
AFR	VANCOMYCIN_RANDOM__MCG_ML	Increased urate	AFRVANCOMYCIN_RANDOM__MCG_MLIncreased urate	0.0579394	-0.0597309	0.17561	0.0646687	0.969312	0.333238	290	0.477246
ALL	CCP_ANTIBODIES_IGG_IGA__UNITS	Reduced hematocrit	ALLCCP_ANTIBODIES_IGG_IGA__UNITSReduced hematocrit	0.0624278	-0.0643785	0.189234	0.0485949	0.969235	0.333292	285	0.477175
ALL	CHROMOGRANIN_A__NG_ML	Increased inflammation	ALLCHROMOGRANIN_A__NG_MLIncreased inflammation	0.0635294	-0.0655865	0.192645	0.107627	0.96947	0.333329	244	0.477127
AFR	RENIN__NG_ML_HR	Reduced hematocrit	AFRRENIN__NG_ML_HRReduced hematocrit	0.0813668	-0.0843481	0.247082	0.13915	0.970804	0.333332	153	0.477123
AFR	BETA_GLOBULIN__PCT	Increased hematocrit	AFRBETA_GLOBULIN__PCTIncreased hematocrit	0.0965199	-0.100582	0.293622	0.0557674	0.972438	0.333355	107	0.477093
ALL	CHICKPEA_GARBANZO_BEAN__KU_L	Reduced lipids	ALLCHICKPEA_GARBANZO_BEAN__KU_LReduced lipids	0.0886739	-0.0923642	0.269712	0.137453	0.972133	0.333402	111	0.477032
AFR	QUANTIFERON_TB1_AG_VALUE__IU_ML	Reduced lipids	AFRQUANTIFERON_TB1_AG_VALUE__IU_MLReduced lipids	0.0841426	-0.0873512	0.255636	0.133487	0.97041	0.33359	148	0.476787
EUR	INSULIN_TOTAL__UU_ML	Increased blood volume	EURINSULIN_TOTAL__UU_MLIncreased blood volume	0.0464889	-0.0479077	0.140885	0.0425074	0.967995	0.333595	441	0.476781
ALL	IGM_TOTAL_QUANT__MG_DL	Increased blood volume	ALLIGM_TOTAL_QUANT__MG_DLIncreased blood volume	0.0155709	-0.0160029	0.0471447	0.0116843	0.966856	0.333672	4172	0.47668
ALL	RBC_COUNT__M_UL	Increased hematocrit	ALLRBC_COUNT__M_ULIncreased hematocrit	0.0188778	-0.0194083	0.0571639	0.0138777	0.966849	0.333709	2641	0.476632
EUR	BASE_EXCESS_ART__MMOL_L	Reduced lipids	EURBASE_EXCESS_ART__MMOL_LReduced lipids	-0.0399353	-0.121011	0.0411402	0.149462	-0.967426	0.333732	597	0.476602
ALL	LDL_CHOL_DIRECT__MG_DL	Increased blood volume	ALLLDL_CHOL_DIRECT__MG_DLIncreased blood volume	-0.0795574	-0.241547	0.0824323	0.124396	-0.969293	0.333737	189	0.476596
ALL	MICROALBUMIN__MG_DL	Reduced inflammation	ALLMICROALBUMIN__MG_DLReduced inflammation	0.1073	-0.111909	0.326509	0.243556	0.971248	0.333792	113	0.476524
AFR	CO2__MMOL_L	Increased inflammation	AFRCO2__MMOL_LIncreased inflammation	-0.038537	-0.116776	0.0397017	0.112017	-0.967237	0.333794	649	0.476522
AFR	A_G_RATIO_URINE__NA	Increased body mass	AFRA_G_RATIO_URINE__NAIncreased body mass	0.106947	-0.111672	0.325567	0.156223	0.971582	0.333806	106	0.476505
AFR	HELPER_SUPPRESS_4_8__NA	Reduced blood volume	AFRHELPER_SUPPRESS_4_8__NAReduced blood volume	-0.0526533	-0.159683	0.0543768	0.0693728	-0.96798	0.333809	324	0.476502
ALL	HEMOGLOBIN_A1C__PCT	Increased urate	ALLHEMOGLOBIN_A1C__PCTIncreased urate	-0.00709024	-0.0214726	0.00729217	0.0013741	-0.966282	0.333915	19777	0.476364
ALL	ALDOLASE__U_L	Increased inflammation	ALLALDOLASE__U_LIncreased inflammation	0.0333529	-0.0343591	0.101065	0.0136914	0.966773	0.333928	879	0.476347
AFR	IGA_TOTAL_QUANT__MG_DL	Reduced blood volume	AFRIGA_TOTAL_QUANT__MG_DLReduced blood volume	-0.0328607	-0.0995752	0.0338539	0.200495	-0.966766	0.333935	866	0.476338
ALL	PINE_NUT_IGE__KIU_L	Reduced hematocrit	ALLPINE_NUT_IGE__KIU_LReduced hematocrit	0.0783298	-0.0811979	0.237857	0.0798467	0.96877	0.333939	197	0.476333
ALL	RARA_H_3__NA	Increased inflammation	ALLRARA_H_3__NAIncreased inflammation	-0.0632953	-0.192108	0.0655176	0.157076	-0.968083	0.334003	248	0.47625
ALL	TUMOR_NECROSIS_FACTOR_ALPHA__PG_ML	Increased urate	ALLTUMOR_NECROSIS_FACTOR_ALPHA__PG_MLIncreased urate	0.0621823	-0.0643387	0.188703	0.0959698	0.967665	0.334087	281	0.47614
ALL	ALPHA_1_ANTITRYPSIN__MG_DL	Increased urate	ALLALPHA_1_ANTITRYPSIN__MG_DLIncreased urate	-0.0474659	-0.143919	0.0489875	0.012706	-0.966726	0.334121	545	0.476096
ALL	TRIIODOTHYRONINE_FREE_SERUM__PG_ML	Increased urate	ALLTRIIODOTHYRONINE_FREE_SERUM__PG_MLIncreased urate	0.0995238	-0.103773	0.302821	0.0216548	0.969702	0.33423	129	0.475954
ALL	F440_IGE_COR_A_9__KU_L	Reduced hematocrit	ALLF440_IGE_COR_A_9__KU_LReduced hematocrit	-0.0777851	-0.236312	0.0807417	0.129168	-0.968142	0.334258	196	0.475918
ALL	HEMATOCRIT_ART__PCT	Reduced inflammation	ALLHEMATOCRIT_ART__PCTReduced inflammation	-0.0213266	-0.0646338	0.0219806	0.136014	-0.96569	0.3343	2324	0.475863
ALL	ZINC__UG_DL	Increased hematocrit	ALLZINC__UG_DLIncreased hematocrit	-0.0680954	-0.206826	0.0706349	1.16322	-0.967438	0.334402	231	0.475731
ALL	HGB_S__PCT	Reduced blood volume	ALLHGB_S__PCTReduced blood volume	-0.0711326	-0.216155	0.0738901	0.0335862	-0.967679	0.334468	199	0.475645
EUR	CARBON_DIOXIDE_BLD__MEQ_L	Increased hematocrit	EURCARBON_DIOXIDE_BLD__MEQ_LIncreased hematocrit	0.0122863	-0.012668	0.0372407	0.0279821	0.965184	0.33449	6186	0.475617
ALL	SAQUINAVIR_R_IC50__MICROMOLE	Increased hematocrit	ALLSAQUINAVIR_R_IC50__MICROMOLEIncreased hematocrit	-0.0766937	-0.233103	0.0797154	0.0817655	-0.96778	0.334497	188	0.475607
EUR	RBC_COUNT__M_UL	Reduced lipids	EURRBC_COUNT__M_ULReduced lipids	0.0427824	-0.0442443	0.129809	0.0321822	0.966062	0.334521	474	0.475577
AMR	VLDL_CHOLESTEROL_CAL__MG_DL	Increased hematocrit	AMRVLDL_CHOLESTEROL_CAL__MG_DLIncreased hematocrit	-0.0373455	-0.113283	0.0385923	0.0171975	-0.965717	0.33455	654	0.475539
ALL	ROOM_TEMPERATURE__NA	Reduced inflammation	ALLROOM_TEMPERATURE__NAReduced inflammation	0.0209128	-0.0215842	0.0634097	0.006072	0.965021	0.334639	2251	0.475424
ALL	METHHGB_POC__PCT	Increased hematocrit	ALLMETHHGB_POC__PCTIncreased hematocrit	-0.0422278	-0.128127	0.0436716	0.0093754	-0.965522	0.334685	595	0.475363
AFR	WB_K_ART_POCT__MEQ_L	Reduced blood volume	AFRWB_K_ART_POCT__MEQ_LReduced blood volume	-0.0324629	-0.0984742	0.0335485	0.00565314	-0.965253	0.334695	856	0.47535
AFR	OSMOLALITY_URINE__MOSM_KG	Increased blood volume	AFROSMOLALITY_URINE__MOSM_KGIncreased blood volume	0.0515957	-0.0534453	0.156637	0.244347	0.965956	0.334711	376	0.47533
ALL	LITHIUM__MEQ_L	Increased urate	ALLLITHIUM__MEQ_LIncreased urate	-0.0824289	-0.250709	0.0858513	0.0428335	-0.967278	0.334847	176	0.475153
AFR	APTT_PNP_1HR__SECONDS	Increased body mass	AFRAPTT_PNP_1HR__SECONDSIncreased body mass	0.104038	-0.108961	0.317037	0.00513365	0.96906	0.334853	114	0.475145
ALL	RENIN_ACTIVITY_PLASMA__NG_ML_HR	Reduced lipids	ALLRENIN_ACTIVITY_PLASMA__NG_ML_HRReduced lipids	0.0818337	-0.0853824	0.24905	0.0869517	0.967257	0.335026	159	0.474921
AFR	ALKALINE_PHOSPHATASE__IU_L	Increased blood volume	AFRALKALINE_PHOSPHATASE__IU_LIncreased blood volume	-0.0304337	-0.0923593	0.0314918	0.0112443	-0.964436	0.335067	988	0.474868
AMR	QTC__MS	Reduced blood volume	AMRQTC__MSReduced blood volume	0.0152796	-0.0157938	0.0463529	0.444308	0.964068	0.335073	3850	0.474861
AMR	PLATELET__X10_3_UL	Reduced blood volume	AMRPLATELET__X10_3_ULReduced blood volume	0.0131283	-0.0135744	0.039831	0.990915	0.963846	0.33517	4922	0.474734
ALL	ANION_GAP__MEQ_L	Increased inflammation	ALLANION_GAP__MEQ_LIncreased inflammation	0.0117947	-0.0121947	0.0357841	0.00400297	0.963805	0.335177	7084	0.474726
AFR	POC_HCT_VENOUS__NA	Increased body mass	AFRPOC_HCT_VENOUS__NAIncreased body mass	-0.103733	-0.316319	0.108853	1.17408	-0.968335	0.335261	112	0.474617
ALL	PT__SECS	Reduced lipids	ALLPT__SECSReduced lipids	0.0292038	-0.0302391	0.0886467	0.00502201	0.963921	0.335287	1171	0.474584
AMR	WB_GLUCOSE_VEN_POCT__MG_DL	Increased body mass	AMRWB_GLUCOSE_VEN_POCT__MG_DLIncreased body mass	0.0180442	-0.018675	0.0547633	0.00738535	0.963557	0.33535	2856	0.474501
ALL	U_CALCIUM_RANDOM__MG_L	Increased hematocrit	ALLU_CALCIUM_RANDOM__MG_LIncreased hematocrit	0.0416334	-0.043206	0.126473	0.200851	0.963904	0.335511	573	0.474293
AFR	BETA_GLOB__G_DL	Reduced lipids	AFRBETA_GLOB__G_DLReduced lipids	-0.037142	-0.112818	0.0385338	0.00972256	-0.963691	0.335547	687	0.474247
ALL	LYMPHOCYTE__PCT	Reduced blood volume	ALLLYMPHOCYTE__PCTReduced blood volume	0.0162465	-0.0168277	0.0493208	0.0288726	0.963077	0.335572	3734	0.474215
AFR	EGFR_NON_AFR_AM__NA	Reduced lipids	AFREGFR_NON_AFR_AM__NAReduced lipids	-0.0147674	-0.0448308	0.015296	0.0292961	-0.963056	0.33558	3838	0.474204
ALL	RHEUMATOID_FACTOR__IU_ML	Reduced lipids	ALLRHEUMATOID_FACTOR__IU_MLReduced lipids	0.0208892	-0.02165	0.0634283	0.0219785	0.962984	0.335661	2214	0.474099
EUR	VANCOMYCIN_TROUGH__MCG_ML	Reduced lipids	EURVANCOMYCIN_TROUGH__MCG_MLReduced lipids	0.0609757	-0.0635413	0.185493	0.0648532	0.964675	0.335683	253	0.474071
AFR	RUBELLA_IGG_ANTIBODY__IU_ML	Reduced blood volume	AFRRUBELLA_IGG_ANTIBODY__IU_MLReduced blood volume	0.0297234	-0.0308339	0.0902807	0.149957	0.963202	0.335684	994	0.47407
ALL	OPIATES_UR_NOROXYMORPHONE__NG_ML	Increased hematocrit	ALLOPIATES_UR_NOROXYMORPHONE__NG_MLIncreased hematocrit	-0.0826801	-0.251933	0.0865728	0.085125	-0.966039	0.335739	150	0.473998
ALL	FREE_THYROXINE_INDEX__NA	Reduced blood volume	ALLFREE_THYROXINE_INDEX__NAReduced blood volume	-0.0875997	-0.266939	0.0917397	0.0232976	-0.966019	0.335762	149	0.473968
ALL	ACA_IGG__GPL	Increased blood volume	ALLACA_IGG__GPLIncreased blood volume	0.0210572	-0.0218412	0.0639555	0.0154768	0.962575	0.335861	2330	0.47384
AMR	INSULIN_TOTAL__UU_ML	Increased hematocrit	AMRINSULIN_TOTAL__UU_MLIncreased hematocrit	-0.0724324	-0.220542	0.0756777	0.0724482	-0.96489	0.335873	197	0.473825
AMR	PROTEIN_FLUID__G_DL	Increased hematocrit	AMRPROTEIN_FLUID__G_DLIncreased hematocrit	0.0859305	-0.0901773	0.262038	0.0586796	0.966011	0.335965	135	0.473706
EUR	CYCLIC_CITR_PEPTIDE_IGG_AB__UNITS	Increased urate	EURCYCLIC_CITR_PEPTIDE_IGG_AB__UNITSIncreased urate	-0.0617882	-0.188026	0.0644493	0.0647256	-0.963863	0.33602	271	0.473634
AMR	MEAN_CORP_VOLUME__FL	Reduced hematocrit	AMRMEAN_CORP_VOLUME__FLReduced hematocrit	-0.0134332	-0.0408056	0.0139392	0.0876444	-0.962105	0.336044	4962	0.473604
ALL	B2GLYCOPROTEIN_1_IGM_ANTIBODY__SMU	Increased inflammation	ALLB2GLYCOPROTEIN_1_IGM_ANTIBODY__SMUIncreased inflammation	-0.0500298	-0.152164	0.052104	0.047302	-0.963172	0.336078	391	0.473559
EUR	PATIENT_TEMP_A__OC	Increased blood volume	EURPATIENT_TEMP_A__OCIncreased blood volume	-0.0450866	-0.137104	0.0469307	0.000721858	-0.962881	0.336114	473	0.473513
ALL	ALT_TENUIS_IGE__KIU_L	Increased urate	ALLALT_TENUIS_IGE__KIU_LIncreased urate	0.0720945	-0.0754014	0.21959	0.102815	0.963962	0.336253	210	0.473334
AMR	LYMPHOCYTE_PCT__PCT	Reduced lipids	AMRLYMPHOCYTE_PCT__PCTReduced lipids	-0.0139664	-0.0424437	0.014511	0.129102	-0.961489	0.336356	4703	0.473201
ALL	FIBROMETER_AST__IU_L	Reduced hematocrit	ALLFIBROMETER_AST__IU_LReduced hematocrit	0.056426	-0.0588748	0.171727	0.0394381	0.962776	0.33638	337	0.47317
EUR	IRON_SATURATION__PCT	Reduced blood volume	EURIRON_SATURATION__PCTReduced blood volume	-0.0630445	-0.192005	0.0659156	0.0801144	-0.963041	0.3365	253	0.473015
EUR	PROTHROMBIN_TIME_SL__SEC	Increased inflammation	EURPROTHROMBIN_TIME_SL__SECIncreased inflammation	0.0314078	-0.0327072	0.0955228	0.00672542	0.961404	0.336606	921	0.472879
ALL	POC_PH_ARTERIAL__NA	Increased inflammation	ALLPOC_PH_ARTERIAL__NAIncreased inflammation	-0.0693839	-0.211456	0.0726882	0.00667062	-0.962931	0.336728	217	0.472721
AFR	CALCIUM_BLD__MG_DL	Increased blood volume	AFRCALCIUM_BLD__MG_DLIncreased blood volume	-0.013398	-0.0407376	0.0139416	0.00706174	-0.96072	0.336738	5182	0.472708
EUR	EGFR_AFRICAN_AM__NA	Increased hematocrit	EUREGFR_AFRICAN_AM__NAIncreased hematocrit	-0.0152034	-0.0462308	0.015824	0.535473	-0.960734	0.336756	3313	0.472684
AFR	MEAN_CORP_HGB_CONC__G_DL	Reduced blood volume	AFRMEAN_CORP_HGB_CONC__G_DLReduced blood volume	0.0130826	-0.0136162	0.0397813	0.0113494	0.960616	0.336789	5288	0.472642
ALL	CREATININE_URINE_PER_VOLUME__MG_DL	Increased inflammation	ALLCREATININE_URINE_PER_VOLUME__MG_DLIncreased inflammation	-0.0413112	-0.125755	0.0431324	0.032171	-0.961187	0.336926	511	0.472466
ALL	PROBNP__PG_ML	Increased body mass	ALLPROBNP__PG_MLIncreased body mass	-0.0926504	-0.28275	0.0974487	0.177814	-0.963516	0.336938	155	0.47245
ALL	ESTRADIOL__PG_ML	Increased urate	ALLESTRADIOL__PG_MLIncreased urate	0.0249038	-0.0259515	0.0757591	0.0239883	0.960506	0.336944	1641	0.472443
AFR	CK_MB_MASS__NG_ML	Increased hematocrit	AFRCK_MB_MASS__NG_MLIncreased hematocrit	0.0370561	-0.0386656	0.112778	0.0500404	0.960908	0.336949	676	0.472435
EUR	CO2_POCT__NA	Increased inflammation	EURCO2_POCT__NAIncreased inflammation	-0.0720773	-0.219811	0.0756565	0.254873	-0.962823	0.33695	191	0.472434
AMR	RDW__PCT	Increased blood volume	AMRRDW__PCTIncreased blood volume	-0.0387901	-0.118085	0.0405044	0.0057642	-0.960746	0.337069	610	0.472281
AMR	UROBILINOGEN_DIPSTICK__NA	Reduced inflammation	AMRUROBILINOGEN_DIPSTICK__NAReduced inflammation	0.0212271	-0.0221311	0.0645853	0.0137021	0.960117	0.337109	2069	0.472229
AMR	CREATININE_POCT__NA	Increased blood volume	AMRCREATININE_POCT__NAIncreased blood volume	0.0389466	-0.0406766	0.11857	0.0317481	0.960637	0.337124	611	0.472211
ALL	TUBE_COUNT_CSF__NA	Increased body mass	ALLTUBE_COUNT_CSF__NAIncreased body mass	-0.0452993	-0.137917	0.0473183	0.0475975	-0.96056	0.337161	613	0.472163
ALL	SOL_TRANSFERRIN_REC__MG_L	Reduced blood volume	ALLSOL_TRANSFERRIN_REC__MG_LReduced blood volume	0.0880568	-0.0928114	0.268925	0.0534798	0.963257	0.337221	143	0.472086
ALL	PRESERVED_GLUCOSE__MG_DL	Increased blood volume	ALLPRESERVED_GLUCOSE__MG_DLIncreased blood volume	-0.0173788	-0.0528938	0.0181362	0.00595989	-0.959436	0.33741	3300	0.471842
AMR	EOS_FLUID__PCT	Increased urate	AMREOS_FLUID__PCTIncreased urate	0.0877528	-0.0925499	0.268055	0.0838203	0.962735	0.337441	146	0.471802
AFR	POC_HCT_VENOUS__NA	Increased blood volume	AFRPOC_HCT_VENOUS__NAIncreased blood volume	-0.0947901	-0.289935	0.100355	0.84257	-0.963938	0.33745	112	0.471791
AFR	PATIENT_TEMP_POCT__OC	Reduced inflammation	AFRPATIENT_TEMP_POCT__OCReduced inflammation	-0.0204211	-0.0621617	0.0213195	1.85668e-05	-0.959425	0.337452	2189	0.471789
ALL	HGB_FETAL__PCT	Reduced hematocrit	ALLHGB_FETAL__PCTReduced hematocrit	-0.0628814	-0.191735	0.0659722	0.0786457	-0.960898	0.337486	277	0.471744
EUR	PROTEIN_TOTAL_URINE__MG_DL	Increased body mass	EURPROTEIN_TOTAL_URINE__MG_DLIncreased body mass	-0.075703	-0.231117	0.079711	0.106104	-0.96194	0.337522	175	0.471697
ALL	POC_GLU_ARTERIAL__MG_DL	Reduced lipids	ALLPOC_GLU_ARTERIAL__MG_DLReduced lipids	-0.0921506	-0.28175	0.0974493	0.0371339	-0.963191	0.337564	124	0.471643
AMR	INTACT_PARATHYROID_HORMONE__PG_ML	Increased hematocrit	AMRINTACT_PARATHYROID_HORMONE__PG_MLIncreased hematocrit	-0.0308475	-0.0939403	0.0322453	0.0269074	-0.959455	0.337566	995	0.471641
ALL	TSH_RECEPTOR_ANTIBODY__IU_L	Increased hematocrit	ALLTSH_RECEPTOR_ANTIBODY__IU_LIncreased hematocrit	-0.0893034	-0.272913	0.0943061	0.0847605	-0.9626	0.337607	139	0.471589
ALL	HR_URINE_VOLUME__ML	Reduced hematocrit	ALLHR_URINE_VOLUME__MLReduced hematocrit	-0.11037	-0.33796	0.117219	80.2793	-0.964054	0.337722	100	0.471441
EUR	K__MMOL_L	Increased blood volume	EURK__MMOL_LIncreased blood volume	-0.0457512	-0.139457	0.0479544	0.00496943	-0.959561	0.337799	457	0.471341
AMR	MONO_FLUID__PCT	Reduced inflammation	AMRMONO_FLUID__PCTReduced inflammation	0.0577704	-0.0606734	0.176214	0.0511988	0.960128	0.337822	293	0.471312
ALL	SALMON_IGE__KIU_L	Reduced blood volume	ALLSALMON_IGE__KIU_LReduced blood volume	0.105507	-0.112061	0.323075	0.193102	0.963562	0.337876	103	0.471242
AMR	POTASSIUM_SERUM__MMOL_L	Reduced lipids	AMRPOTASSIUM_SERUM__MMOL_LReduced lipids	0.0308876	-0.0323412	0.0941164	0.0122508	0.958706	0.337957	940	0.471139
EUR	DER_FERINAE_IGE__KIU_L	Reduced inflammation	EURDER_FERINAE_IGE__KIU_LReduced inflammation	0.0822352	-0.0869697	0.25144	0.142138	0.961799	0.337993	140	0.471093
AFR	WB_LACTATE_ART__MMOL_L	Reduced hematocrit	AFRWB_LACTATE_ART__MMOL_LReduced hematocrit	-0.0378969	-0.115531	0.0397371	0.0288692	-0.958568	0.338139	653	0.470905
AMR	WB_LACTATE_VEN__MMOL_L	Increased urate	AMRWB_LACTATE_VEN__MMOL_LIncreased urate	0.0300823	-0.0315184	0.091683	0.0138105	0.958266	0.338154	1041	0.470885
AFR	MONO_ABS__K_UL	Reduced lipids	AFRMONO_ABS__K_ULReduced lipids	0.0392514	-0.0411704	0.119673	0.0193703	0.958575	0.338167	601	0.470868
ALL	ALT_TENUIS_IGE__KIU_L	Reduced inflammation	ALLALT_TENUIS_IGE__KIU_LReduced inflammation	0.0721509	-0.0760568	0.220359	0.100245	0.960084	0.338196	210	0.470832
AFR	HEMATOCRIT_VEN__PCT	Increased blood volume	AFRHEMATOCRIT_VEN__PCTIncreased blood volume	-0.0166121	-0.0506177	0.0173934	0.104586	-0.95783	0.338221	3205	0.470799
EUR	IG_E_QUANT__UNITS_ML	Increased hematocrit	EURIG_E_QUANT__UNITS_MLIncreased hematocrit	0.0323824	-0.03397	0.0987347	0.0608425	0.958239	0.338283	694	0.47072
AMR	EOSIN__PCT	Reduced lipids	AMREOSIN__PCTReduced lipids	-0.0448047	-0.136659	0.0470495	0.0438789	-0.958549	0.338288	475	0.470713
AFR	MCH__PG	Increased body mass	AFRMCH__PGIncreased body mass	0.0360188	-0.0377854	0.109823	0.145368	0.9581	0.338327	750	0.470663
ALL	PATIENT_TEMP_POCT__OC	Increased hematocrit	ALLPATIENT_TEMP_POCT__OCIncreased hematocrit	0.0104085	-0.0109021	0.031719	1.05343e-05	0.957408	0.338386	9327	0.470587
ALL	MCHC__G_DL	Increased inflammation	ALLMCHC__G_DLIncreased inflammation	0.0171328	-0.0179553	0.0522208	0.0216383	0.957392	0.338446	3034	0.470511
AFR	TOTAL_CO2_ART__MEQ_L	Increased body mass	AFRTOTAL_CO2_ART__MEQ_LIncreased body mass	-0.0349875	-0.106696	0.0367207	0.233999	-0.957789	0.338467	790	0.470483
AFR	GAMMA_GLOBULIN__PCT	Increased urate	AFRGAMMA_GLOBULIN__PCTIncreased urate	-0.0920483	-0.281847	0.0977506	0.195306	-0.961516	0.338481	120	0.470466
AFR	PCO2_ART_POCT__MM_HG	Increased inflammation	AFRPCO2_ART_POCT__MM_HGIncreased inflammation	0.0331018	-0.0347389	0.100943	0.00608171	0.95771	0.338484	856	0.470462
ALL	B2GLYCOPROTEIN_1_IGM_ANTIBODY__SMU	Increased body mass	ALLB2GLYCOPROTEIN_1_IGM_ANTIBODY__SMUIncreased body mass	-0.0578494	-0.176537	0.060838	0.0549818	-0.958382	0.338484	391	0.470462
ALL	HERPES_VIR_II_ABS_IGG__IV	Increased inflammation	ALLHERPES_VIR_II_ABS_IGG__IVIncreased inflammation	0.0503529	-0.052985	0.153691	0.103286	0.958422	0.338529	355	0.470404
ALL	HLA_A1_LOCUS__NA	Increased urate	ALLHLA_A1_LOCUS__NAIncreased urate	-0.0796501	-0.2435	0.0842003	0.113087	-0.959807	0.338557	179	0.470369
EUR	FSH_SERUM__MIU_ML	Reduced blood volume	EURFSH_SERUM__MIU_MLReduced blood volume	0.0290334	-0.0304979	0.0885647	0.0395698	0.957697	0.338579	650	0.47034
ALL	PCO2_VEN_POCT__MM_HG	Reduced blood volume	ALLPCO2_VEN_POCT__MM_HGReduced blood volume	0.00909317	-0.00953323	0.0277196	0.00528413	0.956928	0.338623	11715	0.470283
AFR	HOMOCYSTEINE_SERUM__MCMOL_L	Reduced lipids	AFRHOMOCYSTEINE_SERUM__MCMOL_LReduced lipids	0.050999	-0.0537076	0.155706	0.0257789	0.958145	0.338691	344	0.470196
EUR	QUANTIFERON_TB_MINUS_NIL__IU_ML	Reduced hematocrit	EURQUANTIFERON_TB_MINUS_NIL__IU_MLReduced hematocrit	0.0622038	-0.0656657	0.190073	0.0847501	0.958653	0.338772	237	0.470093
ALL	ALT_SGPT__U_L	Increased inflammation	ALLALT_SGPT__U_LIncreased inflammation	0.00573703	-0.00601846	0.0174925	0.00313128	0.956565	0.338796	26709	0.470062
ALL	LOG10_HIV_1_RNA__LOG10COPY_ML	Reduced lipids	ALLLOG10_HIV_1_RNA__LOG10COPY_MLReduced lipids	-0.0617736	-0.188752	0.0652048	0.0211368	-0.958235	0.338889	259	0.469943
ALL	VITAMIN_B1_THIAMINE_PLASMA__NMOL_L	Increased body mass	ALLVITAMIN_B1_THIAMINE_PLASMA__NMOL_LIncreased body mass	0.0713242	-0.0753145	0.217963	0.0760747	0.958292	0.338909	247	0.469917
ALL	GALACTOMANNAN__NA	Increased hematocrit	ALLGALACTOMANNAN__NAIncreased hematocrit	-0.0777137	-0.237733	0.0823056	0.0736992	-0.959024	0.338976	176	0.469832
ALL	NEUTRO_ABS__K_UL	Reduced inflammation	ALLNEUTRO_ABS__K_ULReduced inflammation	-0.0204646	-0.0624305	0.0215014	0.0113878	-0.956253	0.339041	2414	0.469748
ALL	ESTRADIOL__PG_ML	Reduced hematocrit	ALLESTRADIOL__PG_MLReduced hematocrit	0.0248229	-0.0261026	0.0757485	0.0236757	0.956067	0.33918	1641	0.469569
ALL	TBG__MCG_ML	Reduced hematocrit	ALLTBG__MCG_MLReduced hematocrit	-0.0227058	-0.0692862	0.0238746	0.00703444	-0.955981	0.339199	1982	0.469545
ALL	IMMUNOGLOBULIN_M_QN_SERUM__MG_DL	Reduced lipids	ALLIMMUNOGLOBULIN_M_QN_SERUM__MG_DLReduced lipids	-0.0496333	-0.151615	0.0523485	0.0353682	-0.956883	0.339224	401	0.469514
AFR	CA__MG_DL	Reduced hematocrit	AFRCA__MG_DLReduced hematocrit	0.038303	-0.0403431	0.116949	0.0357313	0.956383	0.339243	649	0.46949
AMR	EOSINOPHIL_PCT__PCT	Reduced blood volume	AMREOSINOPHIL_PCT__PCTReduced blood volume	0.0138515	-0.014565	0.042268	0.0115163	0.955629	0.33931	4633	0.469404
AFR	FOLATE_SERUM__NG_ML	Reduced inflammation	AFRFOLATE_SERUM__NG_MLReduced inflammation	-0.0206502	-0.063024	0.0217237	0.019491	-0.955691	0.339336	2169	0.469371
AFR	TOTAL_CO2_ART__MEQ_L	Increased hematocrit	AFRTOTAL_CO2_ART__MEQ_LIncreased hematocrit	-0.0341551	-0.104285	0.0359751	0.185172	-0.956041	0.339349	790	0.469353
AFR	FREE_PSA_PANEL__PCT	Increased body mass	AFRFREE_PSA_PANEL__PCTIncreased body mass	-0.0636446	-0.194634	0.0673448	0.149379	-0.957315	0.339409	245	0.469277
AMR	LIPASE__U_L	Reduced blood volume	AMRLIPASE__U_LReduced blood volume	-0.0187557	-0.0572483	0.0197369	0.0181076	-0.955451	0.339439	2586	0.469238
ALL	M_SPIKE_G_DL__G_DL	Increased blood volume	ALLM_SPIKE_G_DL__G_DLIncreased blood volume	0.078529	-0.0833097	0.240368	0.0675218	0.958018	0.339447	180	0.469228
ALL	OAK_WHITE_IGE__KIU_L	Increased inflammation	ALLOAK_WHITE_IGE__KIU_LIncreased inflammation	-0.0442161	-0.13509	0.0466581	0.0709181	-0.956296	0.339452	451	0.469222
AMR	U_MICROALBUMIN_CONC__MG_DL	Increased hematocrit	AMRU_MICROALBUMIN_CONC__MG_DLIncreased hematocrit	0.0231421	-0.0243693	0.0706536	0.0451223	0.955354	0.339535	1703	0.469115
ALL	HEMOGLOBIN_ART__G_DL	Increased body mass	ALLHEMOGLOBIN_ART__G_DLIncreased body mass	-0.0328338	-0.100265	0.0345976	0.0605256	-0.955394	0.339587	1121	0.469049
EUR	BILI_DIR__MG_DL	Reduced lipids	EURBILI_DIR__MG_DLReduced lipids	0.0806332	-0.0857728	0.247039	0.0476709	0.958178	0.339661	151	0.468955
ALL	DRVVT_SCREEN__NA	Reduced lipids	ALLDRVVT_SCREEN__NAReduced lipids	0.0281045	-0.0296213	0.0858302	0.00634197	0.955216	0.339665	1189	0.468949
ALL	U_URIC_ACID_TIMED__MG_INTERVAL	Reduced hematocrit	ALLU_URIC_ACID_TIMED__MG_INTERVALReduced hematocrit	0.0999956	-0.106829	0.306821	0.576433	0.959448	0.339694	112	0.468912
ALL	HLA_DRB1_1__NA	Increased inflammation	ALLHLA_DRB1_1__NAIncreased inflammation	-0.0813837	-0.249251	0.0864831	0.38003	-0.957739	0.339696	168	0.46891
ALL	PINE_NUT_PCTASM__PCT	Increased hematocrit	ALLPINE_NUT_PCTASM__PCTIncreased hematocrit	0.097253	-0.103866	0.298372	0.178852	0.959251	0.339723	115	0.468875
ALL	FREE_KAPPA_SERUM__MG_L	Reduced lipids	ALLFREE_KAPPA_SERUM__MG_LReduced lipids	-0.0388235	-0.118633	0.040986	0.0454173	-0.955409	0.339766	598	0.46882
ALL	EMTRICITABINE_FOLD_CHANGE__NA	Reduced inflammation	ALLEMTRICITABINE_FOLD_CHANGE__NAReduced inflammation	0.0846239	-0.0901212	0.259369	0.0681598	0.958141	0.339784	143	0.468797
ALL	CORTISOL_TIMED_60_MIN__MCG_DL	Increased blood volume	ALLCORTISOL_TIMED_60_MIN__MCG_DLIncreased blood volume	0.0880727	-0.0937458	0.269891	0.806607	0.957866	0.339818	151	0.468754
AFR	HEMOGLOBIN_VEN__G_DL	Reduced inflammation	AFRHEMOGLOBIN_VEN__G_DLReduced inflammation	-0.0565179	-0.172905	0.0598692	0.168654	-0.956147	0.339873	278	0.468684
EUR	ANION_GAP__MEQ_L	Reduced lipids	EURANION_GAP__MEQ_LReduced lipids	-0.03254	-0.0994248	0.0343449	0.0119669	-0.95485	0.339916	894	0.468629
EUR	BMI__KG_M2	Increased body mass	EURBMI__KG_M2Increased body mass	-0.0114553	-0.0349851	0.0120745	0.00268808	-0.954371	0.339931	6542	0.468609
ALL	IGG_SUBCLASS_4__MG_DL	Reduced hematocrit	ALLIGG_SUBCLASS_4__MG_DLReduced hematocrit	0.0993772	-0.106088	0.304843	0.106647	0.958235	0.33999	127	0.468534
ALL	URINE_TOTAL_PROTEIN__MG_L	Increased urate	ALLURINE_TOTAL_PROTEIN__MG_LIncreased urate	-0.0466815	-0.142726	0.0493631	0.0825229	-0.955096	0.340023	481	0.468491
AFR	WB_UREA_NITROGEN_VEN__MG_DL	Reduced inflammation	AFRWB_UREA_NITROGEN_VEN__MG_DLReduced inflammation	0.0154748	-0.0163215	0.047271	0.0104399	0.954251	0.340029	3186	0.468484
ALL	RBC_BLOOD_CELL__X10_6_UL	Reduced lipids	ALLRBC_BLOOD_CELL__X10_6_ULReduced lipids	0.00561008	-0.00591473	0.0171349	0.00336859	0.954119	0.340032	27600	0.46848
ALL	ETRAVIRINE_FOLD_CHANGE__NA	Increased body mass	ALLETRAVIRINE_FOLD_CHANGE__NAIncreased body mass	0.0897797	-0.0955076	0.275067	0.116639	0.956835	0.340076	176	0.468424
AFR	PT_POCT__NA	Increased hematocrit	AFRPT_POCT__NAIncreased hematocrit	0.0816485	-0.0869314	0.250228	0.0688057	0.956992	0.340111	164	0.468379
ALL	ZINC_PLASMA_OR_SERUM__UG_DL	Increased body mass	ALLZINC_PLASMA_OR_SERUM__UG_DLIncreased body mass	-0.105183	-0.322848	0.112482	1.72925	-0.958381	0.340115	117	0.468374
AMR	FREE_KAPPA_SERUM_OLD_SPA__MG_L	Increased urate	AMRFREE_KAPPA_SERUM_OLD_SPA__MG_LIncreased urate	-0.0996218	-0.305842	0.106598	0.106277	-0.958546	0.340123	113	0.468365
AFR	TOTAL_COUNT_CELLS_COUNTED_CSF__NA	Reduced lipids	AFRTOTAL_COUNT_CELLS_COUNTED_CSF__NAReduced lipids	-0.0697529	-0.213638	0.074132	3.11604	-0.956215	0.340172	205	0.468301
AMR	ABS_TOTAL_T_CELLS_CD3__CU_MM	Increased hematocrit	AMRABS_TOTAL_T_CELLS_CD3__CU_MMIncreased hematocrit	0.0601265	-0.0637742	0.184027	0.551611	0.955579	0.340172	274	0.468301
AFR	U_CREATININE_CONC__MG_DL	Increased inflammation	AFRU_CREATININE_CONC__MG_DLIncreased inflammation	-0.0184247	-0.0562978	0.0194483	0.0512167	-0.953942	0.340201	2613	0.468264
ALL	FIBRINOGEN__MG_DL	Reduced blood volume	ALLFIBRINOGEN__MG_DLReduced blood volume	-0.0178706	-0.0546034	0.0188622	0.0759748	-0.953916	0.340204	2990	0.468261
AMR	PROTEIN_C_ANTIGEN__PCT	Increased body mass	AMRPROTEIN_C_ANTIGEN__PCTIncreased body mass	0.0903144	-0.0963516	0.27698	2.95822	0.957129	0.340265	145	0.468182
ALL	SOL_TRANSFERRIN_REC__MG_L	Reduced lipids	ALLSOL_TRANSFERRIN_REC__MG_LReduced lipids	0.0943151	-0.100658	0.289288	0.0617812	0.95708	0.340317	143	0.468116
AFR	PROGRAF_FK_506_RANDOM__NG_ML	Increased inflammation	AFRPROGRAF_FK_506_RANDOM__NG_MLIncreased inflammation	-0.0908126	-0.278669	0.0970435	0.163843	-0.95738	0.34035	131	0.468075
EUR	U_GLUCOSE__MG_DL	Reduced hematocrit	EURU_GLUCOSE__MG_DLReduced hematocrit	-0.0491689	-0.150441	0.0521029	0.0355683	-0.954569	0.34039	402	0.468023
EUR	WB_GLUCOSE_ART_POCT__MG_DL	Reduced inflammation	EURWB_GLUCOSE_ART_POCT__MG_DLReduced inflammation	0.0325971	-0.0344774	0.0996717	0.00766517	0.953861	0.340424	869	0.46798
AFR	TOTAL_PROTEIN_URINE_RANDOM__MG_ML	Increased urate	AFRTOTAL_PROTEIN_URINE_RANDOM__MG_MLIncreased urate	0.0552406	-0.0586361	0.169117	0.117712	0.954964	0.340435	289	0.467966
EUR	OSMOLALITY_URINE__MOSM_KG	Reduced inflammation	EUROSMOLALITY_URINE__MOSM_KGReduced inflammation	0.0637196	-0.0677204	0.19516	0.261197	0.955223	0.340476	242	0.467913
AMR	U_UREA_RANDOM__G_L	Increased body mass	AMRU_UREA_RANDOM__G_LIncreased body mass	0.0483216	-0.0512251	0.147868	0.0327227	0.954322	0.340504	409	0.467878
AMR	FIBROMETER_GGT__U_L	Reduced hematocrit	AMRFIBROMETER_GGT__U_LReduced hematocrit	0.0860547	-0.092132	0.264242	0.0869077	0.956991	0.340651	125	0.46769
ALL	WB_IONIZED_CA_ART__MMOL_L	Reduced inflammation	ALLWB_IONIZED_CA_ART__MMOL_LReduced inflammation	0.0183147	-0.0193707	0.0560002	0.00174453	0.952902	0.340716	3037	0.467608
EUR	HCO3_ART_POCT__MEQ_L	Increased hematocrit	EURHCO3_ART_POCT__MEQ_LIncreased hematocrit	-0.0324218	-0.0991757	0.034332	0.129137	-0.953263	0.340721	886	0.467601
ALL	HIT_SCREEN__A_U	Reduced blood volume	ALLHIT_SCREEN__A_UReduced blood volume	-0.0485088	-0.148482	0.0514645	0.0478623	-0.953751	0.340757	435	0.467555
AFR	U_OTHERS_1__NA	Reduced lipids	AFRU_OTHERS_1__NAReduced lipids	-0.0473335	-0.144887	0.0502204	0.023352	-0.95375	0.340763	431	0.467548
EUR	F345_IGE_MACADAMIA_NUT__KU_L	Reduced hematocrit	EURF345_IGE_MACADAMIA_NUT__KU_LReduced hematocrit	-0.0859295	-0.263819	0.0919599	0.140547	-0.956325	0.340815	135	0.467482
ALL	PROTEIN_S_ACTIVITY__PCT	Reduced blood volume	ALLPROTEIN_S_ACTIVITY__PCTReduced blood volume	0.0567137	-0.060254	0.173681	0.113487	0.953951	0.340833	332	0.467458
AFR	DHEAS__MCG_DL	Reduced lipids	AFRDHEAS__MCG_DLReduced lipids	-0.0714794	-0.219267	0.0763086	0.333024	-0.955323	0.340883	171	0.467395
AFR	U_CALCIUM_TIMED__MG_INTERVAL	Reduced hematocrit	AFRU_CALCIUM_TIMED__MG_INTERVALReduced hematocrit	-0.0933395	-0.286764	0.100085	0.508484	-0.956624	0.340914	121	0.467356
ALL	COLL_DURATION__HOURS	Reduced blood volume	ALLCOLL_DURATION__HOURSReduced blood volume	0.0734246	-0.0783882	0.225237	0.66481	0.955121	0.340949	175	0.467311
AFR	INR__NA	Reduced hematocrit	AFRINR__NAReduced hematocrit	-0.0151274	-0.0462711	0.0160162	0.00420977	-0.952314	0.340997	3875	0.467249
EUR	COM_RAGWEED_IGE__KIU_L	Increased hematocrit	EURCOM_RAGWEED_IGE__KIU_LIncreased hematocrit	-0.0880239	-0.270491	0.0944436	0.118362	-0.956527	0.341003	119	0.467242
ALL	QUANTIFERON_MITOGEN_MINUS_NIL__IU_ML	Increased body mass	ALLQUANTIFERON_MITOGEN_MINUS_NIL__IU_MLIncreased body mass	-0.0270618	-0.0827912	0.0286675	0.0846681	-0.952418	0.341019	1733	0.467222
AFR	LYMPHOCYTE_PCT__PCT	Increased inflammation	AFRLYMPHOCYTE_PCT__PCTIncreased inflammation	-0.0133621	-0.0408778	0.0141535	0.131802	-0.952025	0.34113	5036	0.46708
AFR	ABS_T_HELPER_2CD4__CU_MM	Increased hematocrit	AFRABS_T_HELPER_2CD4__CU_MMIncreased hematocrit	0.0551603	-0.0587079	0.169029	0.561424	0.95343	0.341166	304	0.467034
AMR	RUBELLA_ANTIBODIES_IGG__INDEX	Reduced inflammation	AMRRUBELLA_ANTIBODIES_IGG__INDEXReduced inflammation	0.0800113	-0.0861546	0.246177	0.0950023	0.957062	0.341188	101	0.467007
EUR	TPO_MICROSOMAL_AB__IU_ML	Reduced blood volume	EURTPO_MICROSOMAL_AB__IU_MLReduced blood volume	-0.042059	-0.128801	0.0446829	0.130019	-0.952697	0.341214	503	0.466973
AMR	C_REACTIVE_PROTEIN_HS__MG_L	Reduced blood volume	AMRC_REACTIVE_PROTEIN_HS__MG_LReduced blood volume	-0.0250407	-0.0766369	0.0265554	0.0388116	-0.952025	0.341246	1435	0.466932
AMR	ANION_GAP_VEN_GEM_MPOCT__MEQ_L	Increased inflammation	AMRANION_GAP_VEN_GEM_MPOCT__MEQ_LIncreased inflammation	0.0708522	-0.075653	0.217357	0.0579712	0.954011	0.341303	202	0.466859
ALL	SUNFLOWER_SEED_IGE__KIU_L	Reduced hematocrit	ALLSUNFLOWER_SEED_IGE__KIU_LReduced hematocrit	0.0848408	-0.090855	0.260537	0.10729	0.954689	0.341381	154	0.466761
AFR	CHLORIDE_BLD__MEQ_L	Reduced blood volume	AFRCHLORIDE_BLD__MEQ_LReduced blood volume	0.0132214	-0.0140201	0.0404629	0.0405932	0.951472	0.341409	5166	0.466725
ALL	ALK_PHOS_BONE_SPEC__MCG_L	Reduced blood volume	ALLALK_PHOS_BONE_SPEC__MCG_LReduced blood volume	0.0842242	-0.090208	0.258656	0.0354813	0.954441	0.341471	157	0.466646
AFR	HEMATOCRIT_ART__PCT	Increased hematocrit	AFRHEMATOCRIT_ART__PCTIncreased hematocrit	-0.0423017	-0.129587	0.0449833	0.306524	-0.952139	0.341478	523	0.466637
ALL	POC_TCO2_ARTERIAL__MMHG	Increased urate	ALLPOC_TCO2_ARTERIAL__MMHGIncreased urate	0.0925682	-0.0994711	0.284608	0.0565794	0.955265	0.341538	124	0.466561
ALL	ABACAVIR_IC50__MICROMOLE	Increased body mass	ALLABACAVIR_IC50__MICROMOLEIncreased body mass	-0.0848771	-0.260529	0.0907753	0.0782343	-0.953595	0.341589	191	0.466496
AMR	ALPHA_1_GLOB__G_DL	Increased urate	AMRALPHA_1_GLOB__G_DLIncreased urate	0.0428594	-0.0455977	0.131316	0.0155914	0.951905	0.341596	524	0.466487
EUR	F423_IGE_ARA_H_2__KU_L	Reduced lipids	EURF423_IGE_ARA_H_2__KU_LReduced lipids	0.0994038	-0.10717	0.305978	0.273839	0.955847	0.341682	105	0.466378
ALL	GAMMA_GLOB__G_DL	Increased urate	ALLGAMMA_GLOB__G_DLIncreased urate	0.0182608	-0.0194	0.0559216	0.00890481	0.950732	0.341819	2929	0.466204
EUR	MONO__PCT	Reduced blood volume	EURMONO__PCTReduced blood volume	0.0451877	-0.0481536	0.138529	0.0207132	0.951413	0.341908	462	0.466091
ALL	T_AXIS__DEGREES	Reduced inflammation	ALLT_AXIS__DEGREESReduced inflammation	0.0073612	-0.00782029	0.0225427	0.0168226	0.950409	0.341917	18460	0.46608
ALL	F447_IGE_ARA_H_6__KU_L	Increased hematocrit	ALLF447_IGE_ARA_H_6__KU_LIncreased hematocrit	0.0841029	-0.0904016	0.258607	0.140386	0.95377	0.342026	140	0.465941
ALL	T_HELPER_3_PCTCD4__PCT	Increased body mass	ALLT_HELPER_3_PCTCD4__PCTIncreased body mass	-0.0481355	-0.147571	0.0512998	0.853272	-0.951054	0.342027	524	0.465939
ALL	ANION_GAP__MEQ_L	Increased body mass	ALLANION_GAP__MEQ_LIncreased body mass	0.013174	-0.0140047	0.0403527	0.00469459	0.950193	0.342047	7084	0.465914
ALL	IMMUNOGLOBULIN_G_SUBCLASS_1__MG_DL	Increased body mass	ALLIMMUNOGLOBULIN_G_SUBCLASS_1__MG_DLIncreased body mass	-0.0686197	-0.210734	0.0734944	0.0378387	-0.95237	0.342107	206	0.465839
AFR	WB_CREATININE_VEN__MG_DL	Increased blood volume	AFRWB_CREATININE_VEN__MG_DLIncreased blood volume	-0.0160795	-0.0492625	0.0171035	0.0103777	-0.950101	0.342133	3186	0.465805
ALL	HLA_DQB1_1__NA	Increased body mass	ALLHLA_DQB1_1__NAIncreased body mass	0.0900486	-0.0966303	0.276728	0.166145	0.952871	0.342139	169	0.465797
ALL	CHROMOGRANIN_A__NG_ML	Reduced inflammation	ALLCHROMOGRANIN_A__NG_MLReduced inflammation	-0.0652194	-0.200218	0.0697793	0.101817	-0.951889	0.342153	244	0.46578
ALL	CRAB_IGE__KIU_L	Reduced blood volume	ALLCRAB_IGE__KIU_LReduced blood volume	-0.0707803	-0.217338	0.0757769	0.111024	-0.952058	0.342162	224	0.465768
EUR	WB_CA_ART_POCT__MMOL_L	Reduced blood volume	EURWB_CA_ART_POCT__MMOL_LReduced blood volume	-0.0328372	-0.100654	0.0349795	0.00258125	-0.950374	0.342191	867	0.465731
ALL	RENIN__NG_ML_HR	Reduced lipids	ALLRENIN__NG_ML_HRReduced lipids	-0.0433355	-0.132896	0.0462247	0.0641707	-0.950665	0.342233	515	0.465678
AFR	LACTATE_BLOOD__MMOL_L	Reduced lipids	AFRLACTATE_BLOOD__MMOL_LReduced lipids	-0.0510283	-0.156558	0.0545014	0.0259802	-0.951018	0.342251	364	0.465655
EUR	CHOL_HDL_CHOL_RATIO__NA	Reduced hematocrit	EURCHOL_HDL_CHOL_RATIO__NAReduced hematocrit	-0.0135004	-0.0413658	0.0143651	0.00427607	-0.949824	0.342252	4558	0.465654
ALL	EFAVIRENZ_FOLD_CHANGE__NA	Reduced hematocrit	ALLEFAVIRENZ_FOLD_CHANGE__NAReduced hematocrit	-0.084958	-0.261106	0.0911897	0.147665	-0.952517	0.342272	174	0.465629
ALL	TOT_CO2_VEN_POCT__MEQ_L	Increased urate	ALLTOT_CO2_VEN_POCT__MEQ_LIncreased urate	0.00874938	-0.00931178	0.0268105	0.036987	0.949552	0.342357	13441	0.465521
ALL	IMMUNOGLOBULIN_M_QN_SERUM__MG_DL	Increased hematocrit	ALLIMMUNOGLOBULIN_M_QN_SERUM__MG_DLIncreased hematocrit	0.048734	-0.0520721	0.14954	0.0347886	0.950503	0.34245	401	0.465403
ALL	BASE_EXCESS_VENOUS__MEQ_L	Increased urate	ALLBASE_EXCESS_VENOUS__MEQ_LIncreased urate	0.0983765	-0.106475	0.303228	0.071879	0.954516	0.342467	101	0.465381
AFR	ALBUMIN_SERUM__G_DL	Increased urate	AFRALBUMIN_SERUM__G_DLIncreased urate	-0.0376476	-0.115484	0.0401888	0.0367175	-0.949778	0.342583	656	0.465235
AFR	INTACT_PARATHYROID_HORMONE__PG_ML	Reduced hematocrit	AFRINTACT_PARATHYROID_HORMONE__PG_MLReduced hematocrit	0.0272743	-0.0290917	0.0836404	0.037043	0.94934	0.342638	1216	0.465164
AFR	QUANTIFERON_NIL__IU_ML	Increased inflammation	AFRQUANTIFERON_NIL__IU_MLIncreased inflammation	0.0346428	-0.0369883	0.106274	0.0229531	0.949389	0.342722	782	0.465059
ALL	LE_CSFT__MICRONS	Increased blood volume	ALLLE_CSFT__MICRONSIncreased blood volume	0.0552742	-0.0592079	0.169756	4.76984	0.950043	0.342835	322	0.464914
EUR	LYMPH_ABS__K_UL	Increased hematocrit	EURLYMPH_ABS__K_ULIncreased hematocrit	-0.0458682	-0.140841	0.0491047	0.0148588	-0.949355	0.342993	429	0.464715
AFR	HCO3_VEN__MEQ_L	Reduced blood volume	AFRHCO3_VEN__MEQ_LReduced blood volume	0.0279926	-0.0299073	0.0858925	0.0150319	0.948609	0.343026	1123	0.464673
ALL	ASP_FUMIGATUS_IGE__KIU_L	Increased body mass	ALLASP_FUMIGATUS_IGE__KIU_LIncreased body mass	0.0933459	-0.100595	0.287287	0.103584	0.951077	0.343105	163	0.464573
ALL	BLASTS__PCT	Increased urate	ALLBLASTS__PCTIncreased urate	0.100271	-0.108487	0.30903	0.123721	0.952288	0.343118	120	0.464557
ALL	HGB_FETAL__PCT	Increased inflammation	ALLHGB_FETAL__PCTIncreased inflammation	0.0590362	-0.063362	0.181434	0.05915	0.949718	0.343127	277	0.464545
ALL	NRBC_100_WBC__NA	Reduced hematocrit	ALLNRBC_100_WBC__NAReduced hematocrit	-0.0420888	-0.12923	0.0450529	0.0410721	-0.948474	0.343253	643	0.464386
AMR	PCO2_VEN__MM_HG	Reduced lipids	AMRPCO2_VEN__MM_HGReduced lipids	-0.0303067	-0.0930285	0.032415	0.00629157	-0.948192	0.343261	1011	0.464375
ALL	O2_SAT_ART_POCT__PCT	Increased inflammation	ALLO2_SAT_ART_POCT__PCTIncreased inflammation	-0.0151025	-0.0463454	0.0161403	0.0768372	-0.947705	0.343334	4191	0.464283
ALL	ACA_IGM__MPL	Increased urate	ALLACA_IGM__MPLIncreased urate	-0.021338	-0.0654989	0.0228229	0.0187902	-0.947524	0.343471	2331	0.464111
EUR	FACTOR_VIII__PCT	Reduced hematocrit	EURFACTOR_VIII__PCTReduced hematocrit	0.0732879	-0.0790355	0.225611	0.215252	0.94993	0.343529	180	0.464037
ALL	HSV_1_IGG_TYPE_SPEC__INDEX	Reduced inflammation	ALLHSV_1_IGG_TYPE_SPEC__INDEXReduced inflammation	-0.0627928	-0.193108	0.0675227	1.16232	-0.94897	0.343545	266	0.464016
AMR	PH_DIPSTICK__NA	Increased blood volume	AMRPH_DIPSTICK__NAIncreased blood volume	0.0180847	-0.0193479	0.0555172	0.0021356	0.947331	0.343554	2744	0.464005
ALL	SBP__MMHG	Increased inflammation	ALLSBP__MMHGIncreased inflammation	0.00500825	-0.00535731	0.0153738	0.0759491	0.94702	0.343636	29661	0.463901
ALL	ANTI_HUMAN_TTG_IGG_ELISA__U	Increased body mass	ALLANTI_HUMAN_TTG_IGG_ELISA__UIncreased body mass	-0.0774157	-0.238262	0.0834302	0.0338512	-0.949199	0.343688	210	0.463835
AMR	PROTHROMBIN_TIME_SL__SEC	Reduced blood volume	AMRPROTHROMBIN_TIME_SL__SECReduced blood volume	-0.0241262	-0.0740894	0.0258371	0.00344128	-0.94718	0.343698	1531	0.463823
ALL	WB_CHLORIDE_POCT__MEQ_L	Increased inflammation	ALLWB_CHLORIDE_POCT__MEQ_LIncreased inflammation	-0.0156291	-0.0479918	0.0167336	0.0569746	-0.946836	0.343782	3862	0.463717
EUR	LDL_HDL_RATIO__NA	Increased blood volume	EURLDL_HDL_RATIO__NAIncreased blood volume	-0.0136048	-0.0417764	0.0145668	0.00695633	-0.946771	0.343806	4495	0.463686
EUR	HELPER_SUPPRESS_4_8__NA	Reduced blood volume	EURHELPER_SUPPRESS_4_8__NAReduced blood volume	-0.0488328	-0.150146	0.05248	0.041232	-0.947863	0.34383	377	0.463657
ALL	HELPER_SUPPRESS_3_4_8__NA	Reduced lipids	ALLHELPER_SUPPRESS_3_4_8__NAReduced lipids	0.0429502	-0.0461094	0.13201	0.0238105	0.947468	0.343849	524	0.463632
ALL	HCG_TOTAL_QUANT__MIU_ML	Reduced blood volume	ALLHCG_TOTAL_QUANT__MIU_MLReduced blood volume	-0.0166718	-0.0512044	0.0178608	0.0772575	-0.946659	0.343896	2735	0.463572
ALL	PLASMINOGEN__PCT	Increased body mass	ALLPLASMINOGEN__PCTIncreased body mass	-0.0756418	-0.232833	0.0815496	1.84497	-0.948618	0.343905	224	0.463561
AFR	BETA_2_MICROGLOBULIN_SR_MSH__MG_L	Reduced blood volume	AFRBETA_2_MICROGLOBULIN_SR_MSH__MG_LReduced blood volume	0.0985435	-0.107187	0.304274	0.0851639	0.951321	0.343934	106	0.463525
ALL	OPIATES_UR_NOROXYCODONE__NG_ML	Reduced lipids	ALLOPIATES_UR_NOROXYCODONE__NG_MLReduced lipids	0.0851235	-0.0921382	0.262385	1.33714	0.949589	0.343993	151	0.46345
ALL	PO2_ART_POCT__MM_HG	Reduced blood volume	ALLPO2_ART_POCT__MM_HGReduced blood volume	0.0150086	-0.0160868	0.046104	0.00993475	0.946274	0.344063	4233	0.463362
ALL	U_PROTEIN_RANDOM__MG_L	Increased inflammation	ALLU_PROTEIN_RANDOM__MG_LIncreased inflammation	-0.0246529	-0.0757459	0.0264402	0.0379296	-0.946455	0.344067	1532	0.463357
AFR	PATIENT_PNP_MIX_1HR__SECONDS	Reduced hematocrit	AFRPATIENT_PNP_MIX_1HR__SECONDSReduced hematocrit	0.0953001	-0.103587	0.294187	0.0214206	0.950654	0.344072	114	0.463351
ALL	CERULOPLASMIN__MG_DL	Reduced lipids	ALLCERULOPLASMIN__MG_DLReduced lipids	-0.0387286	-0.119056	0.0415985	0.0141739	-0.946809	0.344103	637	0.463311
EUR	U_CREATININE_TIMED__G_INTERVAL	Reduced blood volume	EURU_CREATININE_TIMED__G_INTERVALReduced blood volume	0.0614066	-0.0662418	0.189055	0.0144684	0.947983	0.34416	238	0.46324
ALL	POLY_FLUID__PCT	Reduced lipids	ALLPOLY_FLUID__PCTReduced lipids	-0.0261588	-0.0803869	0.0280693	0.0762735	-0.946282	0.34417	1401	0.463227
ALL	BETA_GLOBULIN_SERUM__G_DL	Increased inflammation	ALLBETA_GLOBULIN_SERUM__G_DLIncreased inflammation	-0.0186061	-0.0571705	0.0199583	0.00446619	-0.946047	0.344209	2705	0.463177
AMR	HEMOGLOBIN_A1C__PCT	Increased hematocrit	AMRHEMOGLOBIN_A1C__PCTIncreased hematocrit	-0.0149466	-0.0459257	0.0160324	0.0031107	-0.945938	0.34424	3796	0.463138
AMR	CREATININE_POCT__NA	Reduced lipids	AMRCREATININE_POCT__NAReduced lipids	-0.0387857	-0.11926	0.0416885	0.0318213	-0.946552	0.34425	611	0.463126
EUR	CA_19_9_MSH__U_ML	Reduced inflammation	EURCA_19_9_MSH__U_MLReduced inflammation	0.0791402	-0.0858486	0.244129	0.142719	0.949402	0.344263	138	0.46311
ALL	ABACAVIR_IC50__MICROMOLE	Reduced inflammation	ALLABACAVIR_IC50__MICROMOLEReduced inflammation	0.0737684	-0.0797504	0.227287	0.072016	0.94828	0.34428	191	0.463088
EUR	HGB_POCT__G_DL	Reduced lipids	EURHGB_POCT__G_DLReduced lipids	-0.031396	-0.0965214	0.0337295	0.0607188	-0.94619	0.344315	880	0.463044
ALL	PROTEIN_S_ACTIVITY__PCT	Increased blood volume	ALLPROTEIN_S_ACTIVITY__PCTIncreased blood volume	-0.0557278	-0.171502	0.0600464	0.114141	-0.947031	0.344342	332	0.46301
EUR	QUANTIFERON_TB1_AG_VALUE__IU_ML	Increased inflammation	EURQUANTIFERON_TB1_AG_VALUE__IU_MLIncreased inflammation	0.0942505	-0.102596	0.291097	0.103717	0.950166	0.344365	112	0.462981
AMR	VITAMIN_D_1_25_DIHY__PG_ML	Increased body mass	AMRVITAMIN_D_1_25_DIHY__PG_MLIncreased body mass	-0.0480613	-0.147902	0.0517795	0.0942055	-0.946438	0.344514	402	0.462793
AMR	DBP__MMHG	Increased body mass	AMRDBP__MMHGIncreased body mass	0.0131638	-0.0141391	0.0404668	0.115888	0.945197	0.344603	5153	0.462681
AMR	ERYTHROPOIETIN__MIU_ML	Increased hematocrit	AMRERYTHROPOIETIN__MIU_MLIncreased hematocrit	0.0892839	-0.0970981	0.275666	0.110543	0.948969	0.344644	128	0.46263
ALL	THYROXINE_FREE__NA	Increased body mass	ALLTHYROXINE_FREE__NAIncreased body mass	0.0595156	-0.0641991	0.18323	0.0120668	0.946261	0.34469	353	0.462572
AMR	CHOL_TOT__MG_DL	Reduced blood volume	AMRCHOL_TOT__MG_DLReduced blood volume	-0.0738402	-0.227798	0.0801179	3.17763	-0.947879	0.344757	160	0.462487
ALL	DER_PTERONYSSINUS_IGE__KIU_L	Reduced lipids	ALLDER_PTERONYSSINUS_IGE__KIU_LReduced lipids	-0.0378548	-0.116481	0.0407711	0.0534794	-0.945462	0.344788	640	0.462448
ALL	U_PROTEIN_RANDOM__MG_L	Reduced inflammation	ALLU_PROTEIN_RANDOM__MG_LReduced inflammation	-0.0250964	-0.0771923	0.0269996	0.0417358	-0.944935	0.344843	1532	0.462379
ALL	VITAMIN_D_25_OH_D3__NG_ML	Increased blood volume	ALLVITAMIN_D_25_OH_D3__NG_MLIncreased blood volume	0.071104	-0.0770947	0.219303	0.102779	0.947191	0.344902	182	0.462304
AFR	MONOCYTE__PCT	Reduced lipids	AFRMONOCYTE__PCTReduced lipids	0.0308008	-0.0331785	0.09478	0.0211843	0.944807	0.345006	933	0.462174
AMR	WB_CREATININE_VEN__MG_DL	Reduced blood volume	AMRWB_CREATININE_VEN__MG_DLReduced blood volume	0.0166246	-0.0178895	0.0511386	0.00784404	0.944455	0.345015	2946	0.462162
ALL	IGM_TOTAL_QUANT__MG_DL	Reduced blood volume	ALLIGM_TOTAL_QUANT__MG_DLReduced blood volume	0.0150703	-0.0162194	0.0463601	0.0119606	0.944269	0.345087	4172	0.462071
AMR	PH_DIPSTICK__NA	Increased inflammation	AMRPH_DIPSTICK__NAIncreased inflammation	-0.0180276	-0.0554702	0.019415	0.00222898	-0.94409	0.345207	2744	0.46192
AFR	U_PH__NA	Increased body mass	AFRU_PH__NAIncreased body mass	-0.0154639	-0.0475891	0.0166612	0.00239211	-0.943758	0.345353	3834	0.461737
AFR	VITAMIN_B12_SERUM__PG_ML	Reduced hematocrit	AFRVITAMIN_B12_SERUM__PG_MLReduced hematocrit	0.0183236	-0.0197487	0.0563959	0.0122608	0.943735	0.345392	2644	0.461688
AMR	BLATELLA_GERMANICA_IGE__KIU_L	Reduced blood volume	AMRBLATELLA_GERMANICA_IGE__KIU_LReduced blood volume	0.0820589	-0.0894028	0.253521	0.116618	0.947032	0.345421	141	0.461652
AMR	T4_TBG__NA	Increased inflammation	AMRT4_TBG__NAIncreased inflammation	0.0592839	-0.0642365	0.182804	0.0222578	0.945265	0.345436	264	0.461632
EUR	U_CREATININE_TIMED__G_INTERVAL	Increased body mass	EURU_CREATININE_TIMED__G_INTERVALIncreased body mass	0.0596061	-0.06467	0.183882	0.0150205	0.945157	0.345597	238	0.46143
ALL	IRON_BIND_CAP_TIBC__UG_DL	Reduced hematocrit	ALLIRON_BIND_CAP_TIBC__UG_DLReduced hematocrit	0.0306222	-0.033059	0.0943033	2.21197	0.943575	0.345605	1059	0.46142
AMR	QTC__MS	Reduced lipids	AMRQTC__MSReduced lipids	-0.0150599	-0.0463647	0.0162449	0.4437	-0.943184	0.345646	3850	0.461368
AMR	TESTOSTERONE_FREE__NG_DL	Reduced blood volume	AMRTESTOSTERONE_FREE__NG_DLReduced blood volume	-0.0248721	-0.0766679	0.0269237	0.0301711	-0.944057	0.345718	409	0.461278
ALL	ICAM_1__UG_ML	Increased blood volume	ALLICAM_1__UG_MLIncreased blood volume	-0.0935958	-0.289661	0.10247	0.0471022	-0.947325	0.345803	112	0.461171
AMR	KETONES_DIPSTICK__MG_DL	Reduced hematocrit	AMRKETONES_DIPSTICK__MG_DLReduced hematocrit	0.0505925	-0.0548144	0.155999	0.0352444	0.94394	0.345841	370	0.461124
AMR	LYMPHOCYTE_COUNT__X10_3_UL	Increased inflammation	AMRLYMPHOCYTE_COUNT__X10_3_ULIncreased inflammation	-0.0136832	-0.0421383	0.0147719	0.00398895	-0.942735	0.345866	4608	0.461092
ALL	LOG10_HIV_VIRAL_LOAD__LOG10_CP_ML	Increased body mass	ALLLOG10_HIV_VIRAL_LOAD__LOG10_CP_MLIncreased body mass	0.0696108	-0.0755777	0.214799	0.0310801	0.94443	0.345892	256	0.46106
AFR	APC_RESISTANCE__NA	Increased blood volume	AFRAPC_RESISTANCE__NAIncreased blood volume	-0.0841555	-0.26024	0.0919295	0.0213214	-0.946259	0.345918	134	0.461027
ALL	GASTRIN__PG_ML	Reduced blood volume	ALLGASTRIN__PG_MLReduced blood volume	0.108159	-0.118666	0.334984	0.165227	0.947619	0.345919	102	0.461026
ALL	ALKALINE_PHOSPHATASE__IU_L	Reduced lipids	ALLALKALINE_PHOSPHATASE__IU_LReduced lipids	-0.0121762	-0.0375023	0.01315	0.00451295	-0.942489	0.34598	6036	0.460949
ALL	DARUNAVIR_R_FOLD_CHANGE__NA	Increased hematocrit	ALLDARUNAVIR_R_FOLD_CHANGE__NAIncreased hematocrit	-0.0748043	-0.23105	0.081441	0.0946355	-0.944928	0.346006	188	0.460916
ALL	PISTACHIO_NUT_PCTASM__PCT	Reduced blood volume	ALLPISTACHIO_NUT_PCTASM__PCTReduced blood volume	-0.0963198	-0.298118	0.105478	0.239084	-0.946739	0.346009	116	0.460912
EUR	PH_URINE__NA	Reduced blood volume	EURPH_URINE__NAReduced blood volume	0.0513588	-0.0557142	0.158432	0.00705802	0.943612	0.346064	341	0.460843
AFR	HGB_A1__PCT	Increased body mass	AFRHGB_A1__PCTIncreased body mass	0.0761699	-0.0831009	0.235441	2.15033	0.945171	0.346133	160	0.460757
AFR	ERYTHROCYTE_SED_RATE__MM_HR	Reduced lipids	AFRERYTHROCYTE_SED_RATE__MM_HRReduced lipids	-0.020829	-0.0641788	0.0225209	0.0223587	-0.942323	0.346145	1952	0.460742
ALL	LITHIUM__MEQ_L	Increased body mass	ALLLITHIUM__MEQ_LIncreased body mass	-0.0853427	-0.263715	0.0930291	0.0429909	-0.944811	0.346163	176	0.46072
AMR	LYMPH_CSF__PCT	Increased body mass	AMRLYMPH_CSF__PCTIncreased body mass	-0.0767553	-0.237362	0.0838517	2.43191	-0.945483	0.346166	144	0.460715
ALL	GLOBULIN_TOTAL__G_DL	Reduced lipids	ALLGLOBULIN_TOTAL__G_DLReduced lipids	-0.0719742	-0.222376	0.0784275	0.0131969	-0.944659	0.346174	184	0.460706
AMR	WB_GLUCOSE_VEN__MG_DL	Reduced blood volume	AMRWB_GLUCOSE_VEN__MG_DLReduced blood volume	0.0167106	-0.0180675	0.0514888	0.00678576	0.942131	0.346202	2983	0.46067
ALL	ALT_SGPT__U_L	Increased urate	ALLALT_SGPT__U_LIncreased urate	0.00600167	-0.00648858	0.0184919	0.00336689	0.941822	0.346292	26709	0.460557
ALL	THYROXINE__NA	Reduced hematocrit	ALLTHYROXINE__NAReduced hematocrit	-0.106821	-0.330751	0.11711	0.0526106	-0.946069	0.346327	117	0.460513
ALL	POC_PH_VENOUS__NA	Increased inflammation	ALLPOC_PH_VENOUS__NAIncreased inflammation	-0.031803	-0.0980558	0.0344498	0.00239369	-0.942097	0.346396	914	0.460428
AMR	PATIENT_TEMP_V__OC	Increased body mass	AMRPATIENT_TEMP_V__OCIncreased body mass	-0.0424292	-0.13088	0.0460213	0.00722486	-0.942488	0.346403	509	0.460419
EUR	ALPHA_1_ANTITRYPSIN__MG_DL	Reduced blood volume	EURALPHA_1_ANTITRYPSIN__MG_DLReduced blood volume	-0.0916976	-0.283951	0.100556	0.0249857	-0.945625	0.346491	120	0.460309
ALL	WB_LACTATE_VEN__MMOL_L	Reduced inflammation	ALLWB_LACTATE_VEN__MMOL_LReduced inflammation	-0.0145039	-0.0447054	0.0156975	0.00684921	-0.941493	0.346501	4729	0.460296
EUR	WB_CO2_VEN__MEQ_L	Increased blood volume	EURWB_CO2_VEN__MEQ_LIncreased blood volume	-0.0225233	-0.0694458	0.0243991	0.0797859	-0.941461	0.346599	1756	0.460172
ALL	MONO__PCT	Increased blood volume	ALLMONO__PCTIncreased blood volume	-0.0192243	-0.059275	0.0208263	0.00862039	-0.941225	0.346678	2595	0.460074
ALL	PT__SECS	Increased urate	ALLPT__SECSIncreased urate	0.0287042	-0.0311211	0.0885294	0.00514154	0.941376	0.346709	1171	0.460035
ALL	HGB_S__PCT	Reduced inflammation	ALLHGB_S__PCTReduced inflammation	0.0702542	-0.0766766	0.217185	0.0396279	0.943318	0.346749	199	0.459985
AMR	POC_HCT_VEN_CALC__PCT	Reduced hematocrit	AMRPOC_HCT_VEN_CALC__PCTReduced hematocrit	0.0926529	-0.101768	0.287074	0.719049	0.945252	0.346764	116	0.459966
AFR	EOS_FLUID__PCT	Increased inflammation	AFREOS_FLUID__PCTIncreased inflammation	0.088805	-0.0973653	0.274975	0.0650421	0.944609	0.346789	132	0.459935
AMR	TRANSFERRIN_SERUM__MG_DL	Reduced hematocrit	AMRTRANSFERRIN_SERUM__MG_DLReduced hematocrit	0.0729023	-0.0796819	0.225487	6.2859	0.943622	0.346795	173	0.459928
AMR	LDL_CHOLESTEROL__MG_DL	Reduced blood volume	AMRLDL_CHOLESTEROL__MG_DLReduced blood volume	0.014361	-0.0155625	0.0442846	0.0251384	0.940905	0.346808	4224	0.459911
AFR	U_PROTEIN_CONC__MG_DL	Reduced blood volume	AFRU_PROTEIN_CONC__MG_DLReduced blood volume	-0.0240548	-0.0741971	0.0260876	0.0387827	-0.941018	0.346849	1500	0.45986
EUR	HAPTOGLOBIN__MG_DL	Increased body mass	EURHAPTOGLOBIN__MG_DLIncreased body mass	-0.0582755	-0.180025	0.0634736	0.302518	-0.942319	0.346863	287	0.459843
ALL	PROLACTIN__NG_ML	Reduced blood volume	ALLPROLACTIN__NG_MLReduced blood volume	-0.0187415	-0.0578011	0.0203182	0.014425	-0.940837	0.346871	2760	0.459832
ALL	INDINAVIR_R_IC50__MICROMOLE	Reduced blood volume	ALLINDINAVIR_R_IC50__MICROMOLEReduced blood volume	-0.072017	-0.222711	0.0786769	0.0925561	-0.943157	0.346893	190	0.459804
AMR	PH_DIPSTICK__NA	Reduced lipids	AMRPH_DIPSTICK__NAReduced lipids	0.0180712	-0.019595	0.0557373	0.00205672	0.940753	0.346915	2744	0.459777
EUR	ALPHA_1_ANTITRYPSIN__MG_DL	Reduced lipids	EURALPHA_1_ANTITRYPSIN__MG_DLReduced lipids	0.0946743	-0.104023	0.293372	0.0248275	0.944658	0.346982	120	0.459693
AMR	TSH__UIU_ML	Reduced blood volume	AMRTSH__UIU_MLReduced blood volume	-0.0149703	-0.0461778	0.0162372	0.0114408	-0.940495	0.347022	3872	0.459642
AMR	MEASLES_RUBEOLA_IGG__NA	Reduced inflammation	AMRMEASLES_RUBEOLA_IGG__NAReduced inflammation	0.0439054	-0.047767	0.135578	0.0216242	0.941407	0.347036	435	0.459625
ALL	HELPER_SUPPRESS_4_8__NA	Increased body mass	ALLHELPER_SUPPRESS_4_8__NAIncreased body mass	0.027629	-0.0299864	0.0852443	0.0283496	0.940646	0.347038	1509	0.459623
AMR	CREATININE_SERUM__MG_DL	Increased blood volume	AMRCREATININE_SERUM__MG_DLIncreased blood volume	0.0121688	-0.013201	0.0375386	0.00511708	0.940342	0.347089	4874	0.459559
EUR	PROTEIN_S_AG_FREE__PCT	Reduced hematocrit	EURPROTEIN_S_AG_FREE__PCTReduced hematocrit	-0.0995004	-0.308579	0.109578	3.4922	-0.944909	0.347128	108	0.45951
EUR	WB_NA_ART_POCT__MEQ_L	Increased body mass	EURWB_NA_ART_POCT__MEQ_LIncreased body mass	-0.0319308	-0.0985556	0.034694	0.117333	-0.940663	0.347142	873	0.459493
AMR	VANCOMYCIN_TROUGH__MCG_ML	Increased body mass	AMRVANCOMYCIN_TROUGH__MCG_MLIncreased body mass	-0.0516714	-0.159639	0.056296	0.0578339	-0.941469	0.347155	343	0.459476
AFR	SSA_RO_ENA_ANTIBODY_IGG__AU_ML	Increased urate	AFRSSA_RO_ENA_ANTIBODY_IGG__AU_MLIncreased urate	-0.0695313	-0.21515	0.0760871	0.120327	-0.94282	0.34716	178	0.459471
ALL	PROTEIN_C_ANTIGEN__PCT	Reduced inflammation	ALLPROTEIN_C_ANTIGEN__PCTReduced inflammation	-0.0366631	-0.113176	0.0398494	1.19498	-0.940673	0.347172	772	0.459455
ALL	APC_RESISTANCE__NA	Increased urate	ALLAPC_RESISTANCE__NAIncreased urate	-0.0485826	-0.150051	0.0528857	0.0132414	-0.940936	0.347239	467	0.459372
ALL	APTT_PNP_IMMEDIATE__SECONDS	Reduced inflammation	ALLAPTT_PNP_IMMEDIATE__SECONDSReduced inflammation	-0.0492011	-0.151975	0.0535726	0.0476195	-0.940984	0.347249	438	0.459359
AMR	ALBUMIN__G_DL	Increased body mass	AMRALBUMIN__G_DLIncreased body mass	-0.0443023	-0.136865	0.0482607	0.0283977	-0.940914	0.347315	415	0.459276
AFR	PO2_VEN_POCT__MM_HG	Increased blood volume	AFRPO2_VEN_POCT__MM_HGIncreased blood volume	-0.0178922	-0.0552179	0.0194336	0.00756245	-0.939926	0.347338	2766	0.459248
AMR	PH_DIPSTICK__NA	Increased body mass	AMRPH_DIPSTICK__NAIncreased body mass	-0.0182699	-0.0563931	0.0198532	0.00223438	-0.939699	0.347455	2744	0.459101
EUR	PT__SECS	Reduced lipids	EURPT__SECSReduced lipids	0.0686353	-0.075163	0.212433	0.0144717	0.942086	0.347462	187	0.459092
ALL	LDL_CHOL_DIRECT__MG_DL	Increased inflammation	ALLLDL_CHOL_DIRECT__MG_DLIncreased inflammation	-0.0699867	-0.216639	0.0766656	0.126849	-0.941865	0.34756	189	0.45897
AMR	GTT_1_HOUR__MG_DL	Reduced lipids	AMRGTT_1_HOUR__MG_DLReduced lipids	0.0798378	-0.0879358	0.247611	0.0310739	0.943555	0.347563	119	0.458967
AFR	O2_SAT_ART_POCT__PCT	Increased blood volume	AFRO2_SAT_ART_POCT__PCTIncreased blood volume	-0.0329903	-0.101899	0.0359184	0.209433	-0.939714	0.347639	842	0.458872
AFR	MONO_ABS__K_UL	Increased urate	AFRMONO_ABS__K_ULIncreased urate	-0.0390229	-0.120562	0.0425165	0.0205167	-0.939932	0.347639	601	0.458872
AMR	CERULOPLASMIN__MG_DL	Increased body mass	AMRCERULOPLASMIN__MG_DLIncreased body mass	0.0879139	-0.0969136	0.272741	0.0322939	0.943457	0.347677	116	0.458825
AFR	HEPATITIS_BS_AB_QUANT__MIU_ML	Increased blood volume	AFRHEPATITIS_BS_AB_QUANT__MIU_MLIncreased blood volume	-0.0685655	-0.212234	0.0751025	0.137961	-0.941357	0.347711	205	0.458782
AFR	QUANTIFERON_TB2_AG_VALUE__IU_ML	Reduced lipids	AFRQUANTIFERON_TB2_AG_VALUE__IU_MLReduced lipids	0.0823799	-0.0905392	0.255299	0.128977	0.94238	0.34772	146	0.458771
EUR	CELL_COUNT_FLUID__NA	Increased urate	EURCELL_COUNT_FLUID__NAIncreased urate	-0.0669916	-0.207361	0.0733783	0.169208	-0.941296	0.34773	207	0.458758
EUR	WB_UREA_NITROGEN_ART__MG_DL	Reduced blood volume	EURWB_UREA_NITROGEN_ART__MG_DLReduced blood volume	-0.0796408	-0.246789	0.0875073	0.0514677	-0.942245	0.347738	150	0.458748
EUR	U_MICROALB_CREAT_RANDOM__UG_MG	Increased urate	EURU_MICROALB_CREAT_RANDOM__UG_MGIncreased urate	-0.0302129	-0.0933358	0.03291	0.0662867	-0.939308	0.347812	963	0.458656
ALL	INSULIN_TOTAL__UU_ML	Increased blood volume	ALLINSULIN_TOTAL__UU_MLIncreased blood volume	0.0263898	-0.0287436	0.0815232	0.0242697	0.938974	0.34791	1383	0.458533
ALL	GROWTH_HORMONE__NG_ML	Increased hematocrit	ALLGROWTH_HORMONE__NG_MLIncreased hematocrit	-0.0692891	-0.214636	0.0760583	0.101544	-0.941081	0.348007	183	0.458412
EUR	LYMPH_FLUID__PCT	Increased urate	EURLYMPH_FLUID__PCTIncreased urate	-0.0665118	-0.205969	0.0729449	0.14032	-0.940705	0.348038	206	0.458373
AFR	FIBROMETER_GGT__U_L	Reduced blood volume	AFRFIBROMETER_GGT__U_LReduced blood volume	0.0902906	-0.0994653	0.280046	0.101511	0.942021	0.348059	135	0.458347
ALL	HGB_S__PCT	Reduced lipids	ALLHGB_S__PCTReduced lipids	-0.0685163	-0.212214	0.0751818	0.0313229	-0.940678	0.348096	199	0.458301
EUR	RDW__PCT	Reduced inflammation	EURRDW__PCTReduced inflammation	-0.0409703	-0.126681	0.0447401	0.00521483	-0.938972	0.348162	557	0.458218
AMR	BASO__PCT	Reduced lipids	AMRBASO__PCTReduced lipids	0.0434217	-0.047452	0.134295	0.0110851	0.938948	0.348242	482	0.458119
ALL	DIGOXIN__NG_ML	Increased body mass	ALLDIGOXIN__NG_MLIncreased body mass	0.0496693	-0.0542784	0.153617	0.0226122	0.938829	0.348277	508	0.458075
ALL	INTERLEUKIN_6_SERUM__PG_ML	Increased body mass	ALLINTERLEUKIN_6_SERUM__PG_MLIncreased body mass	-0.0795411	-0.246486	0.0874043	0.147704	-0.940403	0.348322	187	0.458019
ALL	BANDS_NEUT__PCT	Reduced inflammation	ALLBANDS_NEUT__PCTReduced inflammation	0.107118	-0.118446	0.332683	0.134171	0.942286	0.34834	113	0.457996
AMR	BASO__PCT	Increased urate	AMRBASO__PCTIncreased urate	-0.0436002	-0.134868	0.0476676	0.0116324	-0.938736	0.34835	482	0.457984
ALL	T_AXIS__DEGREES	Increased urate	ALLT_AXIS__DEGREESIncreased urate	0.00740801	-0.00807703	0.022893	0.0170324	0.937704	0.348409	18460	0.457911
EUR	COMPLEMENT_C3__MG_DL	Increased hematocrit	EURCOMPLEMENT_C3__MG_DLIncreased hematocrit	0.0475426	-0.0520351	0.14712	1.47739	0.93876	0.34845	394	0.457859
AFR	ALBUMIN_URINE_PCT__PCT	Increased hematocrit	AFRALBUMIN_URINE_PCT__PCTIncreased hematocrit	-0.0889384	-0.276161	0.0982844	2.64553	-0.941712	0.348461	121	0.457846
EUR	QUANTIFERON_NIL__IU_ML	Reduced blood volume	EURQUANTIFERON_NIL__IU_MLReduced blood volume	0.041593	-0.0455115	0.128698	0.0342783	0.938186	0.348606	510	0.457666
AMR	CHOL_HDL__MG_DL	Reduced inflammation	AMRCHOL_HDL__MG_DLReduced inflammation	-0.0708219	-0.219688	0.078044	0.0673459	-0.940233	0.348651	160	0.457609
ALL	FOLATE__NG_ML	Increased urate	ALLFOLATE__NG_MLIncreased urate	0.0666544	-0.0731835	0.206492	0.0282781	0.938961	0.348695	254	0.457555
AFR	INTERVAL__HR	Reduced hematocrit	AFRINTERVAL__HRReduced hematocrit	-0.0418881	-0.129632	0.0458561	0.0200306	-0.937987	0.348714	503	0.45753
AFR	ALBUMIN_ELP__G_DL	Reduced hematocrit	AFRALBUMIN_ELP__G_DLReduced hematocrit	-0.0360549	-0.111556	0.0394459	0.0379901	-0.937653	0.348759	687	0.457474
AMR	U_PROTEIN_TIMED__MG_INTERVAL	Increased body mass	AMRU_PROTEIN_TIMED__MG_INTERVALIncreased body mass	-0.0625431	-0.193813	0.0687269	0.112246	-0.93889	0.348798	238	0.457425
AFR	HGB_A__PCT	Reduced hematocrit	AFRHGB_A__PCTReduced hematocrit	0.0418166	-0.0457982	0.129431	1.32683	0.937694	0.34885	519	0.457361
ALL	IGA_CELIAC_SCREEN_ONLY__MG_DL	Reduced inflammation	ALLIGA_CELIAC_SCREEN_ONLY__MG_DLReduced inflammation	0.0329582	-0.0360622	0.101979	0.0173902	0.937362	0.348862	795	0.457346
AMR	QRS_DURATION__MS	Reduced hematocrit	AMRQRS_DURATION__MSReduced hematocrit	-0.0145059	-0.0448622	0.0158505	0.0027858	-0.936871	0.348884	3850	0.457319
AFR	POLY_FLUID__PCT	Reduced inflammation	AFRPOLY_FLUID__PCTReduced inflammation	-0.0536832	-0.166289	0.0589229	0.241378	-0.938044	0.348952	324	0.457234
ALL	ANTI_HUMAN_TTG_IGA_ELISA__U	Increased body mass	ALLANTI_HUMAN_TTG_IGA_ELISA__UIncreased body mass	0.0328536	-0.0359479	0.101655	0.017226	0.937031	0.348967	1024	0.457216
AFR	WB_LACTATE_VEN__MMOL_L	Increased hematocrit	AFRWB_LACTATE_VEN__MMOL_LIncreased hematocrit	-0.0278292	-0.0861043	0.030446	0.0136932	-0.936981	0.348969	1143	0.457213
ALL	VIT_B1_WHOLE_BLOOD__NMOL_L	Reduced blood volume	ALLVIT_B1_WHOLE_BLOOD__NMOL_LReduced blood volume	-0.045557	-0.141061	0.0499472	0.0182255	-0.93761	0.348979	438	0.457201
AMR	DER_PTERONYSSINUS_IGE__KIU_L	Reduced blood volume	AMRDER_PTERONYSSINUS_IGE__KIU_LReduced blood volume	0.0889326	-0.0985317	0.276397	0.110999	0.940856	0.34898	117	0.457199
AMR	EOS_FLUID__PCT	Reduced inflammation	AMREOS_FLUID__PCTReduced inflammation	0.0842472	-0.0930925	0.261587	0.0788166	0.939717	0.349079	146	0.457076
ALL	ABS_T_HELPER_CD4__CU_MM	Reduced hematocrit	ALLABS_T_HELPER_CD4__CU_MMReduced hematocrit	0.0229576	-0.025128	0.0710431	0.171593	0.936336	0.349217	1946	0.456904
AFR	NRBC_100_WBC__NA	Increased urate	AFRNRBC_100_WBC__NAIncreased urate	0.0696074	-0.0767562	0.215971	0.0822861	0.938608	0.349226	189	0.456894
AFR	FREE_KAPPA_SERUM__MG_L	Increased body mass	AFRFREE_KAPPA_SERUM__MG_LIncreased body mass	-0.0805214	-0.250106	0.0890633	0.125304	-0.939433	0.349264	143	0.456846
ALL	AT_III_ANTIGEN__PCT	Reduced blood volume	ALLAT_III_ANTIGEN__PCTReduced blood volume	-0.0390994	-0.121083	0.0428846	0.0186888	-0.936606	0.349334	620	0.456759
AFR	HB_A1C__PCT	Reduced inflammation	AFRHB_A1C__PCTReduced inflammation	0.0619428	-0.0682141	0.1921	0.0229258	0.937677	0.34939	245	0.45669
AFR	DEOXYHEMOGLOBIN_VEN_GEM_MPOCT__PCT	Reduced blood volume	AFRDEOXYHEMOGLOBIN_VEN_GEM_MPOCT__PCTReduced blood volume	-0.0911836	-0.283355	0.100988	2.64472	-0.939304	0.349431	136	0.456639
AFR	FOLATE_PLASMA__NG_ML	Increased urate	AFRFOLATE_PLASMA__NG_MLIncreased urate	0.100299	-0.111547	0.312144	0.664067	0.940319	0.349517	106	0.456532
EUR	INTERVAL__HR	Reduced inflammation	EURINTERVAL__HRReduced inflammation	-0.054729	-0.169672	0.060214	0.0197098	-0.936973	0.349521	316	0.456526
AFR	ALDOLASE__U_L	Increased body mass	AFRALDOLASE__U_LIncreased body mass	0.0729591	-0.0805719	0.22649	0.0426631	0.938067	0.349541	184	0.456502
ALL	PH_FLUID__NA	Reduced hematocrit	ALLPH_FLUID__NAReduced hematocrit	-0.074098	-0.229944	0.0817483	0.0273016	-0.937252	0.349701	225	0.456304
EUR	BASOPHIL_COUNT__X10_3_UL	Reduced lipids	EURBASOPHIL_COUNT__X10_3_ULReduced lipids	-0.0342734	-0.106176	0.0376292	0.0123801	-0.935729	0.349709	777	0.456294
ALL	HEMOGLOBIN__G_DL	Reduced lipids	ALLHEMOGLOBIN__G_DLReduced lipids	0.0052471	-0.00575066	0.0162449	0.00947398	0.935152	0.349718	28020	0.456282
AMR	POC_HCO3_VENOUS__MEQ_L	Increased body mass	AMRPOC_HCO3_VENOUS__MEQ_LIncreased body mass	-0.0884314	-0.274924	0.0980609	0.458582	-0.93877	0.349719	135	0.456281
EUR	CHLORIDE_BLD__MEQ_L	Increased inflammation	EURCHLORIDE_BLD__MEQ_LIncreased inflammation	-0.0119997	-0.0371604	0.013161	0.035534	-0.934937	0.349857	6179	0.456109
ALL	BAND_CELL__PCT	Increased hematocrit	ALLBAND_CELL__PCTIncreased hematocrit	0.0144537	-0.0158577	0.0447651	0.0151356	0.934843	0.34992	4483	0.456031
ALL	LIPASE__U_L	Increased urate	ALLLIPASE__U_LIncreased urate	0.00925965	-0.0101576	0.0286769	0.00970278	0.93476	0.349931	11907	0.456018
AFR	P_R_INTERVAL__MS	Reduced lipids	AFRP_R_INTERVAL__MSReduced lipids	0.014219	-0.0156033	0.0440413	0.00245355	0.934765	0.349964	4125	0.455977
AMR	VARICELLA_ZOSTER_IGG__NA	Reduced blood volume	AMRVARICELLA_ZOSTER_IGG__NAReduced blood volume	0.034233	-0.0376381	0.106104	0.0400825	0.935246	0.349999	682	0.455933
ALL	METHEMOGLOBIN_ART_GEM_MPOCT__PCT	Reduced lipids	ALLMETHEMOGLOBIN_ART_GEM_MPOCT__PCTReduced lipids	0.0917342	-0.101998	0.285466	0.0341558	0.93858	0.350041	122	0.455881
AMR	HEMOGLOBIN_VEN__G_DL	Increased blood volume	AMRHEMOGLOBIN_VEN__G_DLIncreased blood volume	-0.0605969	-0.1881	0.0669064	0.135229	-0.93633	0.350068	248	0.455847
ALL	POTASSIUM__MMOL_L	Increased blood volume	ALLPOTASSIUM__MMOL_LIncreased blood volume	-0.0622717	-0.193319	0.0687753	0.00701639	-0.936407	0.350072	238	0.455843
ALL	HEPATITIS_B_SURF_AB_QUANT__MIU_ML	Increased hematocrit	ALLHEPATITIS_B_SURF_AB_QUANT__MIU_MLIncreased hematocrit	-0.0716317	-0.222522	0.0792591	0.124401	-0.936571	0.3502	199	0.455684
ALL	TOTAL_SERUM_IGA_NEPH__MG_DL	Reduced hematocrit	ALLTOTAL_SERUM_IGA_NEPH__MG_DLReduced hematocrit	-0.0442881	-0.13737	0.0487933	0.186742	-0.934903	0.350308	495	0.45555
ALL	FREE_TESTOSTERONE_DIRECT__PG_ML	Increased inflammation	ALLFREE_TESTOSTERONE_DIRECT__PG_MLIncreased inflammation	0.0446567	-0.0493312	0.138645	0.0487954	0.935683	0.350322	269	0.455533
EUR	WB_LACTATE_ART_POCT__MMOL_L	Increased body mass	EURWB_LACTATE_ART_POCT__MMOL_LIncreased body mass	-0.0317433	-0.0984183	0.0349316	0.0197296	-0.934442	0.350339	870	0.455511
ALL	ZINC__UG_DL	Reduced blood volume	ALLZINC__UG_DLReduced blood volume	0.0651206	-0.0720226	0.202264	1.21541	0.935882	0.350374	231	0.455468
AFR	PROCALCITONIN__NG_ML	Reduced lipids	AFRPROCALCITONIN__NG_MLReduced lipids	-0.0885171	-0.275648	0.0986143	0.180034	-0.93781	0.350474	120	0.455344
EUR	ANTI_P_SERINE_IGM__MPL	Increased body mass	EURANTI_P_SERINE_IGM__MPLIncreased body mass	-0.0679863	-0.211287	0.0753147	0.0747365	-0.936022	0.350489	198	0.455326
ALL	ALT_TENUIS_PCTASM__PCT	Reduced inflammation	ALLALT_TENUIS_PCTASM__PCTReduced inflammation	-0.0603798	-0.18753	0.0667708	0.063934	-0.93527	0.350555	263	0.455244
ALL	U_SODIUM_TIMED__MEQ_INTERVAL	Increased urate	ALLU_SODIUM_TIMED__MEQ_INTERVALIncreased urate	-0.0755986	-0.235105	0.0839074	0.334119	-0.935925	0.350705	176	0.455058
AFR	WB_GLUCOSE_ART__MG_DL	Increased urate	AFRWB_GLUCOSE_ART__MG_DLIncreased urate	-0.0405059	-0.125696	0.0446843	0.0180419	-0.934014	0.350715	553	0.455046
ALL	FREE_LAMBDA_SERUM__MG_L	Increased body mass	ALLFREE_LAMBDA_SERUM__MG_LIncreased body mass	-0.0428441	-0.132948	0.04726	0.0464888	-0.933887	0.350747	599	0.455006
EUR	WHITE_BLOOD_CELL__X10_3_UL	Increased inflammation	EURWHITE_BLOOD_CELL__X10_3_ULIncreased inflammation	-0.0119018	-0.0369039	0.0131002	0.00439358	-0.933195	0.350756	6190	0.454995
ALL	TENOFOVIR_FOLD_CHANGE__NA	Increased blood volume	ALLTENOFOVIR_FOLD_CHANGE__NAIncreased blood volume	0.071515	-0.0793461	0.222376	0.0304715	0.935508	0.350801	191	0.454939
EUR	AMMONIA__MCG_DL	Increased inflammation	EURAMMONIA__MCG_DLIncreased inflammation	-0.0975929	-0.304192	0.109006	0.100849	-0.937421	0.350847	112	0.454883
ALL	RARA_H_1__NA	Increased blood volume	ALLRARA_H_1__NAIncreased blood volume	-0.0628849	-0.195431	0.0696609	0.136137	-0.934462	0.350978	261	0.45472
ALL	VLDL_CHOLESTEROL_CAL__MG_DL	Increased blood volume	ALLVLDL_CHOLESTEROL_CAL__MG_DLIncreased blood volume	-0.0138766	-0.0430424	0.0152892	0.0069224	-0.932758	0.350993	4728	0.454702
AFR	PCO2_VEN_POCT__MM_HG	Increased hematocrit	AFRPCO2_VEN_POCT__MM_HGIncreased hematocrit	-0.0178138	-0.0552604	0.0196328	0.0114892	-0.93279	0.35101	2764	0.45468
AMR	POC_HGB__G_DL	Reduced inflammation	AMRPOC_HGB__G_DLReduced inflammation	0.0901505	-0.100617	0.280919	0.229842	0.936611	0.351029	123	0.454657
AMR	MG__MG_DL	Increased hematocrit	AMRMG__MG_DLIncreased hematocrit	-0.0753187	-0.23434	0.0837023	0.0137036	-0.935219	0.351051	178	0.45463
EUR	CARCINOEMBRYONIC_AG__NG_ML	Reduced hematocrit	EURCARCINOEMBRYONIC_AG__NG_MLReduced hematocrit	-0.048915	-0.151943	0.054113	0.0542331	-0.933687	0.351093	373	0.454578
ALL	INTERLEUKIN_1_BETA__PG_ML	Increased hematocrit	ALLINTERLEUKIN_1_BETA__PG_MLIncreased hematocrit	-0.0933117	-0.290773	0.10415	0.11942	-0.936403	0.351099	125	0.454571
AMR	PCO2_VEN_POCT__MM_HG	Reduced hematocrit	AMRPCO2_VEN_POCT__MM_HGReduced hematocrit	0.0185647	-0.0204764	0.0576058	0.0113556	0.932442	0.351197	2553	0.45445
EUR	RARA_H_3__NA	Reduced lipids	EURRARA_H_3__NAReduced lipids	0.091032	-0.101749	0.283813	0.202599	0.936508	0.351202	117	0.454442
ALL	PROCALCITONIN__NG_ML	Increased body mass	ALLPROCALCITONIN__NG_MLIncreased body mass	0.0448766	-0.0496128	0.139366	0.0906484	0.933079	0.351221	523	0.454419
ALL	T_SUPPRESSOR_3_PCTCD8__PCT	Increased blood volume	ALLT_SUPPRESSOR_3_PCTCD8__PCTIncreased blood volume	-0.043269	-0.134383	0.0478448	0.0614925	-0.932976	0.351273	525	0.454355
ALL	LAMIVUDINE_FOLD_CHANGE__NA	Increased body mass	ALLLAMIVUDINE_FOLD_CHANGE__NAIncreased body mass	0.0961829	-0.107237	0.299603	0.0851923	0.935504	0.351277	143	0.454351
ALL	ALBUMIN_ELP__G_DL	Increased urate	ALLALBUMIN_ELP__G_DLIncreased urate	-0.0186164	-0.0577715	0.0205387	0.0145544	-0.932257	0.351281	2929	0.454346
ALL	BMI__KG_M2	Reduced blood volume	ALLBMI__KG_M2Reduced blood volume	-0.00559179	-0.0173531	0.00616947	0.00132502	-0.931888	0.351402	28285	0.454195
ALL	QUANTIFERON_NIL__IU_ML	Reduced lipids	ALLQUANTIFERON_NIL__IU_MLReduced lipids	-0.0171705	-0.0532933	0.0189523	0.0134454	-0.932002	0.351407	3153	0.45419
EUR	FREE_KAPPA_SERUM_OLD_SPA__MG_L	Increased body mass	EURFREE_KAPPA_SERUM_OLD_SPA__MG_LIncreased body mass	0.0787943	-0.0879178	0.245506	0.10744	0.935193	0.35145	142	0.454137
ALL	INTACT_PARATHYROID_HORMONE__PG_ML	Reduced inflammation	ALLINTACT_PARATHYROID_HORMONE__PG_MLReduced inflammation	-0.0128776	-0.0399689	0.0142137	0.0121472	-0.931852	0.351453	5662	0.454133
ALL	CYSTATIN_C__MG_L	Reduced hematocrit	ALLCYSTATIN_C__MG_LReduced hematocrit	0.0579359	-0.0642647	0.180137	0.0260856	0.933096	0.351541	306	0.454023
AMR	LYMPH_CSF__PCT	Reduced blood volume	AMRLYMPH_CSF__PCTReduced blood volume	-0.072924	-0.227255	0.0814073	2.10671	-0.934816	0.351616	144	0.453931
AFR	GTT_FAST__MG_DL	Reduced lipids	AFRGTT_FAST__MG_DLReduced lipids	-0.0785741	-0.244899	0.0877512	0.018252	-0.93489	0.351633	140	0.45391
AMR	ALPHA_1_GLOB__G_DL	Increased blood volume	AMRALPHA_1_GLOB__G_DLIncreased blood volume	0.040735	-0.0451087	0.126579	0.0160289	0.932264	0.351641	524	0.453901
EUR	HCG_TOTAL_QUANT__MIU_ML	Reduced blood volume	EURHCG_TOTAL_QUANT__MIU_MLReduced blood volume	-0.0512755	-0.159437	0.0568856	0.217584	-0.932817	0.351645	322	0.453895
AMR	REACTIVE_LYMPH_FLUID__PCT	Increased body mass	AMRREACTIVE_LYMPH_FLUID__PCTIncreased body mass	0.10016	-0.112457	0.312776	0.0729635	0.936479	0.351649	100	0.45389
ALL	FREE_KAPPA_LAMBDA_RAT_OLD_SPA__NA	Reduced hematocrit	ALLFREE_KAPPA_LAMBDA_RAT_OLD_SPA__NAReduced hematocrit	0.0384318	-0.0425645	0.119428	0.046732	0.931571	0.351876	723	0.453611
AMR	CARBON_DIOXIDE_BLD__MEQ_L	Increased urate	AMRCARBON_DIOXIDE_BLD__MEQ_LIncreased urate	0.0134685	-0.0148918	0.0418287	0.0345986	0.931033	0.351883	4845	0.453602
ALL	BUN_CREATININE_RATIO__NA	Reduced lipids	ALLBUN_CREATININE_RATIO__NAReduced lipids	0.0902142	-0.101186	0.281614	0.7466	0.935357	0.351903	112	0.453576
ALL	A_G_RATIO__NA	Reduced inflammation	ALLA_G_RATIO__NAReduced inflammation	0.00874544	-0.00967356	0.0271644	0.00364662	0.930706	0.352026	10745	0.453425
ALL	PCO2_VEN__MM_HG	Reduced blood volume	ALLPCO2_VEN__MM_HGReduced blood volume	-0.0137481	-0.0427071	0.0152109	0.00284466	-0.930709	0.35205	4950	0.453396
AMR	FOLATE_RED_BLOOD_CELLS__NG_ML	Increased body mass	AMRFOLATE_RED_BLOOD_CELLS__NG_MLIncreased body mass	-0.0679485	-0.211609	0.0757115	0.0324523	-0.932846	0.352059	208	0.453384
AMR	PROTEIN_S_AG_FREE__PCT	Increased inflammation	AMRPROTEIN_S_AG_FREE__PCTIncreased inflammation	0.0873019	-0.0977747	0.272379	3.83433	0.934191	0.352129	131	0.453298
EUR	TOT_CO2_VEN_POCT__MEQ_L	Reduced inflammation	EURTOT_CO2_VEN_POCT__MEQ_LReduced inflammation	0.0210378	-0.0233021	0.0653778	0.0869284	0.930511	0.352221	1981	0.453185
EUR	CHOL_HDL_RATIO__NA	Increased hematocrit	EURCHOL_HDL_RATIO__NAIncreased hematocrit	-0.0640962	-0.199645	0.0714521	0.0238286	-0.932415	0.352241	215	0.45316
ALL	IGG_SUBCLASS_4__MG_DL	Reduced inflammation	ALLIGG_SUBCLASS_4__MG_DLReduced inflammation	0.0932821	-0.104565	0.291129	0.101455	0.934099	0.352244	127	0.453156
ALL	THYROXINE_T4__UG_DL	Reduced blood volume	ALLTHYROXINE_T4__UG_DLReduced blood volume	-0.070534	-0.21968	0.0786123	0.0264865	-0.932327	0.352248	222	0.453151
AFR	EOSINOPHIL_COUNT__X10_3_UL	Increased blood volume	AFREOSINOPHIL_COUNT__X10_3_ULIncreased blood volume	-0.0132694	-0.0412357	0.0146968	0.00263768	-0.930194	0.352316	4954	0.453067
AFR	EOSINOPHIL__PCT	Increased blood volume	AFREOSINOPHIL__PCTIncreased blood volume	-0.0232397	-0.0722444	0.025765	0.0223904	-0.930171	0.35242	1648	0.45294
AMR	MONO_FLUID__PCT	Increased hematocrit	AMRMONO_FLUID__PCTIncreased hematocrit	-0.0557665	-0.173623	0.0620899	0.0475101	-0.931444	0.352429	293	0.452928
ALL	DHEAS__MCG_DL	Increased inflammation	ALLDHEAS__MCG_DLIncreased inflammation	0.0252706	-0.0280362	0.0785774	0.117937	0.930209	0.352476	1066	0.45287
ALL	POLY__PCT	Increased inflammation	ALLPOLY__PCTIncreased inflammation	-0.0612717	-0.190909	0.0683651	2.124	-0.931861	0.352504	219	0.452836
AMR	LDL_CHOLESTEROL__MG_DL	Increased hematocrit	AMRLDL_CHOLESTEROL__MG_DLIncreased hematocrit	-0.0143972	-0.0447536	0.0159592	0.02466	-0.929824	0.352516	4224	0.452822
EUR	IMMUNOGLOBULIN_A_QN_SERUM__MG_DL	Increased inflammation	EURIMMUNOGLOBULIN_A_QN_SERUM__MG_DLIncreased inflammation	0.0636937	-0.0711547	0.198542	0.32351	0.932063	0.35256	193	0.452767
ALL	WB_GLUCOSE_VEN_POCT__MG_DL	Reduced blood volume	ALLWB_GLUCOSE_VEN_POCT__MG_DLReduced blood volume	0.00817727	-0.00906451	0.0254191	0.00311638	0.929637	0.352576	13409	0.452748
ALL	U_MICROALB_CREAT_RANDOM__UG_MG	Reduced lipids	ALLU_MICROALB_CREAT_RANDOM__UG_MGReduced lipids	-0.0108964	-0.0338735	0.0120806	0.0230673	-0.929622	0.352596	7614	0.452722
AFR	RUBELLA_IGG_ANTIBODY__IU_ML	Reduced hematocrit	AFRRUBELLA_IGG_ANTIBODY__IU_MLReduced hematocrit	0.0293419	-0.0325721	0.091256	0.183933	0.930003	0.352599	994	0.452719
AMR	BASOPHIL__PCT	Reduced lipids	AMRBASOPHIL__PCTReduced lipids	-0.0735356	-0.229317	0.0822461	0.0347366	-0.93215	0.352646	176	0.452661
ALL	OPIATES_UR_NOROXYCODONE__NG_ML	Increased blood volume	ALLOPIATES_UR_NOROXYCODONE__NG_MLIncreased blood volume	-0.0902906	-0.281732	0.101151	1.43078	-0.932629	0.352652	151	0.452653
EUR	TSH__UIU_ML	Reduced inflammation	EURTSH__UIU_MLReduced inflammation	0.0132467	-0.0146972	0.0411906	0.00968167	0.929341	0.352758	4986	0.452524
AMR	HB_A1C__PCT	Reduced blood volume	AMRHB_A1C__PCTReduced blood volume	0.0676465	-0.0756409	0.210934	0.0164317	0.931676	0.352773	191	0.452505
ALL	IMMUNOGLOBULIN_E_TOTAL__IU_ML	Reduced inflammation	ALLIMMUNOGLOBULIN_E_TOTAL__IU_MLReduced inflammation	0.0391198	-0.0435369	0.121777	0.0671636	0.930195	0.352785	450	0.45249
AMR	METAMYELOCYTE__PCT	Increased blood volume	AMRMETAMYELOCYTE__PCTIncreased blood volume	0.0420479	-0.0467828	0.130879	0.0250987	0.930107	0.352786	491	0.452488
AFR	ANTI_HUMAN_TTG_IGA_ELISA__U	Reduced lipids	AFRANTI_HUMAN_TTG_IGA_ELISA__UReduced lipids	-0.0847596	-0.264638	0.0951189	0.0458144	-0.932501	0.352861	140	0.452396
AMR	INR_FINGERSTICK__NA	Increased inflammation	AMRINR_FINGERSTICK__NAIncreased inflammation	-0.0944024	-0.295154	0.106349	0.0248683	-0.933553	0.352901	109	0.452347
ALL	MUSTARD_IGE__KIU_L	Reduced hematocrit	ALLMUSTARD_IGE__KIU_LReduced hematocrit	0.0880212	-0.0988452	0.274887	0.119244	0.932171	0.353031	140	0.452187
ALL	FREE_LAMBDA_SERUM_OLD_SPA__MG_L	Increased hematocrit	ALLFREE_LAMBDA_SERUM_OLD_SPA__MG_LIncreased hematocrit	-0.0356018	-0.110815	0.0396113	0.0413101	-0.929325	0.353037	724	0.45218
ALL	PEANUT_IGE__KIU_L	Increased hematocrit	ALLPEANUT_IGE__KIU_LIncreased hematocrit	0.0373655	-0.0416007	0.116332	0.0665847	0.929335	0.353097	602	0.452106
AFR	HYDROXY_VITAMIN_D_3__NG_ML	Reduced inflammation	AFRHYDROXY_VITAMIN_D_3__NG_MLReduced inflammation	-0.0569851	-0.177637	0.0636673	1.45345	-0.930003	0.353226	276	0.451948
ALL	TSH__UIU_ML	Reduced blood volume	ALLTSH__UIU_MLReduced blood volume	0.00652628	-0.00725293	0.0203055	0.00497179	0.928353	0.353235	22087	0.451937
AMR	APTT_SL__SEC	Increased blood volume	AMRAPTT_SL__SECIncreased blood volume	-0.0237648	-0.0739779	0.0264483	0.00400453	-0.928355	0.353372	1520	0.451768
AFR	INR_POCT__NA	Increased body mass	AFRINR_POCT__NAIncreased body mass	0.0335652	-0.0373904	0.104521	0.0181727	0.928559	0.353398	812	0.451736
EUR	PLATELET__X10_3_UL	Increased blood volume	EURPLATELET__X10_3_ULIncreased blood volume	-0.0111307	-0.0346521	0.0123906	0.842765	-0.927674	0.353613	6179	0.451472
ALL	METHYLMALONIC_ACID_SERUM__NMOL_L	Increased body mass	ALLMETHYLMALONIC_ACID_SERUM__NMOL_LIncreased body mass	0.0376694	-0.0420122	0.117351	0.0269158	0.928116	0.353656	741	0.451419
AMR	POC_HCO3_VENOUS__MEQ_L	Increased blood volume	AMRPOC_HCO3_VENOUS__MEQ_LIncreased blood volume	-0.0859812	-0.268819	0.0968566	0.448015	-0.931002	0.353706	135	0.451357
EUR	AT_III_FUNCTIONAL__PCT	Reduced blood volume	EURAT_III_FUNCTIONAL__PCTReduced blood volume	0.0914589	-0.103274	0.286192	2.43375	0.931574	0.353757	116	0.451295
AFR	IGM_TOTAL_QUANT__MG_DL	Increased hematocrit	AFRIGM_TOTAL_QUANT__MG_DLIncreased hematocrit	-0.0317028	-0.0987833	0.0353777	0.0288009	-0.927645	0.353861	846	0.451168
AFR	IGA_TOTAL_QUANT__MG_DL	Increased hematocrit	AFRIGA_TOTAL_QUANT__MG_DLIncreased hematocrit	0.0317307	-0.0354115	0.0988729	0.198298	0.927577	0.35389	866	0.451132
ALL	CYCLIC_CITR_PEPTIDE_IGG_AB__UNITS	Increased urate	ALLCYCLIC_CITR_PEPTIDE_IGG_AB__UNITSIncreased urate	0.0273539	-0.0305092	0.085217	0.0327543	0.927385	0.353895	1349	0.451126
EUR	NEUTRO__PCT	Reduced inflammation	EURNEUTRO__PCTReduced inflammation	0.04672	-0.0522328	0.145673	0.631517	0.92808	0.353903	431	0.451116
AFR	TOXOPLASMA_IGG_AB__IU_ML	Increased blood volume	AFRTOXOPLASMA_IGG_AB__IU_MLIncreased blood volume	-0.0548766	-0.17124	0.0614865	0.115203	-0.928638	0.353938	274	0.451073
AFR	CHOL_HDL_RATIO__NA	Increased inflammation	AFRCHOL_HDL_RATIO__NAIncreased inflammation	-0.0552772	-0.172484	0.0619296	0.0162941	-0.928477	0.353981	287	0.451021
AMR	INR_FINGERSTICK__NA	Increased blood volume	AMRINR_FINGERSTICK__NAIncreased blood volume	0.100562	-0.113778	0.314901	0.0215185	0.931418	0.353998	109	0.450999
ALL	OSTEOCALCIN_HUMAN__NG_ML	Increased inflammation	ALLOSTEOCALCIN_HUMAN__NG_MLIncreased inflammation	0.0788358	-0.0889033	0.246575	0.0636018	0.929688	0.35423	146	0.450715
ALL	F422_IGE_ARA_H_1__KU_L	Increased urate	ALLF422_IGE_ARA_H_1__KU_LIncreased urate	-0.072247	-0.225784	0.08129	0.151515	-0.928995	0.354232	181	0.450712
AMR	CALCIUM_BLD__MG_DL	Reduced hematocrit	AMRCALCIUM_BLD__MG_DLReduced hematocrit	0.0134005	-0.0149553	0.0417562	0.00752251	0.926479	0.354243	4842	0.450698
ALL	THROMBIN_TIME__NA	Increased inflammation	ALLTHROMBIN_TIME__NAIncreased inflammation	-0.024866	-0.0775094	0.0277774	0.00304218	-0.926615	0.354292	1366	0.450639
ALL	CYCLOSPORINE__NG_ML	Reduced blood volume	ALLCYCLOSPORINE__NG_MLReduced blood volume	0.0722359	-0.0812723	0.225744	0.318897	0.928537	0.354372	194	0.45054
EUR	SESAME_SEED_IGE__KIU_L	Increased urate	EURSESAME_SEED_IGE__KIU_LIncreased urate	0.0743058	-0.0837163	0.232328	0.122575	0.928922	0.354383	168	0.450527
AFR	QUANTIFERON_TB2_AG_VALUE__IU_ML	Reduced inflammation	AFRQUANTIFERON_TB2_AG_VALUE__IU_MLReduced inflammation	0.0813206	-0.091806	0.254447	0.160725	0.929148	0.354509	146	0.450373
AMR	U_SPECIFIC_GRAVITY__NA	Reduced hematocrit	AMRU_SPECIFIC_GRAVITY__NAReduced hematocrit	0.01503	-0.0167961	0.0468561	0.000102151	0.925914	0.354553	3585	0.450319
ALL	TRIG__MG_DL	Reduced hematocrit	ALLTRIG__MG_DLReduced hematocrit	0.0354953	-0.0397197	0.11071	0.0204683	0.926313	0.354557	832	0.450315
AMR	BASE_EX_ART_POCT__MMOL_L	Increased inflammation	AMRBASE_EX_ART_POCT__MMOL_LIncreased inflammation	-0.0343828	-0.107255	0.0384898	0.195151	-0.926288	0.354602	744	0.450258
EUR	HEMATOCRIT_ART_POCT__PCT	Increased inflammation	EURHEMATOCRIT_ART_POCT__PCTIncreased inflammation	-0.0312823	-0.0975756	0.0350109	0.00680859	-0.926171	0.354618	871	0.45024
AFR	U_MICROALBUMIN_CONC__MG_DL	Increased body mass	AFRU_MICROALBUMIN_CONC__MG_DLIncreased body mass	0.0211441	-0.0236513	0.0659395	0.0615707	0.925701	0.354715	1987	0.450121
EUR	HEMATOCRIT_ART__PCT	Increased hematocrit	EURHEMATOCRIT_ART__PCTIncreased hematocrit	0.0477971	-0.0536322	0.149226	0.293716	0.926635	0.35472	384	0.450114
AFR	U_CHLORIDE_RANDOM__MEQ_L	Increased body mass	AFRU_CHLORIDE_RANDOM__MEQ_LIncreased body mass	-0.0326338	-0.101812	0.0365439	0.0347305	-0.925926	0.354751	854	0.450077
ALL	URINE_VOLUME_IMMUNOFIXATION__ML_24HR	Increased hematocrit	ALLURINE_VOLUME_IMMUNOFIXATION__ML_24HRIncreased hematocrit	0.0763995	-0.0863608	0.23916	67.4725	0.928583	0.354813	145	0.45
ALL	CASHEW_PCTASM__PCT	Increased hematocrit	ALLCASHEW_PCTASM__PCTIncreased hematocrit	0.0740373	-0.0837441	0.231819	0.176367	0.928757	0.354819	138	0.449993
AFR	GLOBULIN__G_DL	Reduced inflammation	AFRGLOBULIN__G_DLReduced inflammation	-0.0247605	-0.0772379	0.0277169	0.00673535	-0.925582	0.354824	1399	0.449986
AMR	WB_CHLORIDE_ART__MEQ_L	Increased inflammation	AMRWB_CHLORIDE_ART__MEQ_LIncreased inflammation	-0.0466973	-0.145805	0.0524109	0.271262	-0.926339	0.354839	407	0.449969
EUR	ABS_T_HELPER_2CD4__CU_MM	Reduced blood volume	EURABS_T_HELPER_2CD4__CU_MMReduced blood volume	-0.0514536	-0.160698	0.0577905	0.382218	-0.926349	0.354905	363	0.449888
EUR	WALNUT_IGE__KIU_L	Reduced lipids	EURWALNUT_IGE__KIU_LReduced lipids	0.0567337	-0.0638175	0.177285	0.096936	0.92666	0.354952	277	0.44983
AFR	BASO__PCT	Reduced hematocrit	AFRBASO__PCTReduced hematocrit	-0.0383369	-0.119682	0.0430085	0.0146081	-0.925609	0.355029	602	0.449736
ALL	CO2_POCT__NA	Increased urate	ALLCO2_POCT__NAIncreased urate	0.0302431	-0.0338918	0.094378	0.0898813	0.925264	0.355035	1096	0.449729
AMR	COMPLEMENT_C3__MG_DL	Reduced blood volume	AMRCOMPLEMENT_C3__MG_DLReduced blood volume	-0.044488	-0.138941	0.0499649	1.67849	-0.925813	0.355072	436	0.449683
AMR	U_CALCIUM_RANDOM__MG_L	Reduced blood volume	AMRU_CALCIUM_RANDOM__MG_LReduced blood volume	0.0960851	-0.109238	0.301408	0.525281	0.92943	0.355099	106	0.449651
AMR	UREA_NITROGEN_BLD__MG_DL	Increased blood volume	AMRUREA_NITROGEN_BLD__MG_DLIncreased blood volume	0.0116299	-0.0130427	0.0363025	0.00517604	0.924096	0.355482	4882	0.449182
ALL	RETICULOCYTE_COUNT__PCT	Reduced blood volume	ALLRETICULOCYTE_COUNT__PCTReduced blood volume	0.0138591	-0.015543	0.0432612	0.00846927	0.924091	0.355486	4817	0.449178
EUR	MONO__PCT	Reduced lipids	EURMONO__PCTReduced lipids	-0.0433098	-0.135362	0.048742	0.0213591	-0.924649	0.355646	462	0.448982
AFR	LYMPH_CSF__PCT	Reduced inflammation	AFRLYMPH_CSF__PCTReduced inflammation	-0.071973	-0.225364	0.0814175	2.68	-0.92616	0.355661	186	0.448964
EUR	QUANTIFERON_NIL__IU_ML	Increased hematocrit	EURQUANTIFERON_NIL__IU_MLIncreased hematocrit	-0.0398704	-0.124611	0.0448698	0.0318264	-0.924422	0.355716	510	0.448896
AFR	ANTI_P_SERINE_IGM__MPL	Reduced inflammation	AFRANTI_P_SERINE_IGM__MPLReduced inflammation	-0.0532046	-0.166416	0.0600065	0.0690722	-0.925031	0.355732	299	0.448877
ALL	PLT_CNT__K_UL	Increased inflammation	ALLPLT_CNT__K_ULIncreased inflammation	0.0178359	-0.0200409	0.0557128	0.0495734	0.923357	0.355906	2639	0.448665
EUR	LYMPHOCYTE__PCT	Reduced hematocrit	EURLYMPHOCYTE__PCTReduced hematocrit	0.0406685	-0.0458024	0.127139	0.0683438	0.92397	0.355935	529	0.44863
EUR	CA__MG_DL	Increased hematocrit	EURCA__MG_DLIncreased hematocrit	-0.0428921	-0.134115	0.0483308	0.0336566	-0.924063	0.355953	460	0.448607
ALL	PSA_TOTAL__NG_ML	Increased hematocrit	ALLPSA_TOTAL__NG_MLIncreased hematocrit	0.0141082	-0.0158525	0.0440688	0.0185092	0.923184	0.355962	4407	0.448596
ALL	ALB_CRE_RATIO_UR__MG_G_CREAT	Reduced lipids	ALLALB_CRE_RATIO_UR__MG_G_CREATReduced lipids	0.0870286	-0.0990201	0.273077	0.178849	0.926924	0.355977	125	0.448578
AMR	CREATININE_POCT__NA	Reduced inflammation	AMRCREATININE_POCT__NAReduced inflammation	0.0380127	-0.0428036	0.118829	0.0330739	0.92376	0.355984	611	0.448569
ALL	VARICELLA_ZOS_AB_IGM__ISR	Increased inflammation	ALLVARICELLA_ZOS_AB_IGM__ISRIncreased inflammation	0.072473	-0.0822059	0.227152	0.0695471	0.925889	0.356011	162	0.448537
AFR	U_PROTEIN_TIMED__MG_INTERVAL	Increased body mass	AFRU_PROTEIN_TIMED__MG_INTERVALIncreased body mass	0.0497888	-0.0561879	0.155766	0.123993	0.924208	0.356055	343	0.448483
AMR	BASE_EX_ART_POCT__MMOL_L	Increased blood volume	AMRBASE_EX_ART_POCT__MMOL_LIncreased blood volume	0.0344328	-0.0387679	0.107634	0.187333	0.923477	0.356064	744	0.448472
AFR	HEPATITIS_BS_AB_QUANT__MIU_ML	Reduced hematocrit	AFRHEPATITIS_BS_AB_QUANT__MIU_MLReduced hematocrit	-0.0669203	-0.209601	0.0757601	0.170304	-0.925129	0.356066	205	0.448469
AMR	HEMOGLOBIN_ART__G_DL	Increased hematocrit	AMRHEMOGLOBIN_ART__G_DLIncreased hematocrit	-0.0657003	-0.205838	0.0744376	0.122111	-0.925033	0.356173	196	0.448338
EUR	HAPTOGLOBIN__MG_DL	Reduced inflammation	EURHAPTOGLOBIN__MG_DLReduced inflammation	-0.057913	-0.181271	0.0654448	0.278438	-0.924246	0.356175	287	0.448337
AFR	PCO2_ART_POCT__MM_HG	Increased hematocrit	AFRPCO2_ART_POCT__MM_HGIncreased hematocrit	-0.0322247	-0.100745	0.0362956	0.00778556	-0.923087	0.356226	856	0.448274
ALL	CRAB_IGE__KIU_L	Increased hematocrit	ALLCRAB_IGE__KIU_LIncreased hematocrit	0.0646808	-0.0732264	0.202588	0.107019	0.924585	0.356243	224	0.448253
AMR	TOTAL_CO2_VEN__MEQ_L	Increased body mass	AMRTOTAL_CO2_VEN__MEQ_LIncreased body mass	0.0297923	-0.0335533	0.0931379	0.00595179	0.922918	0.356273	1010	0.448217
ALL	LOWER_RATE__BPM	Increased body mass	ALLLOWER_RATE__BPMIncreased body mass	0.0907957	-0.103465	0.285056	0.98122	0.926354	0.356309	123	0.448174
AMR	BILI_DIR__MG_DL	Reduced blood volume	AMRBILI_DIR__MG_DLReduced blood volume	-0.0645414	-0.202193	0.0731098	0.0455968	-0.924465	0.356337	218	0.448139
ALL	LIPASE__U_L	Increased hematocrit	ALLLIPASE__U_LIncreased hematocrit	-0.0088607	-0.0276905	0.00996909	0.00930424	-0.922391	0.356344	11907	0.448131
AFR	WB_GLUCOSE_ART_POCT__MG_DL	Increased hematocrit	AFRWB_GLUCOSE_ART_POCT__MG_DLIncreased hematocrit	0.0322185	-0.0363139	0.100751	0.0118545	0.922763	0.356399	845	0.448064
ALL	POC_HCO3_ARTERIAL__MEQ_L	Increased urate	ALLPOC_HCO3_ARTERIAL__MEQ_LIncreased urate	0.0896574	-0.102212	0.281527	0.055349	0.926047	0.356449	124	0.448003
AMR	HYDROXY_VITAMIN_D__NG_ML	Increased body mass	AMRHYDROXY_VITAMIN_D__NG_MLIncreased body mass	0.0655964	-0.0743617	0.205555	0.0788076	0.924315	0.356459	210	0.447991
AFR	FIBROMETER_PATIENT_SCORE__NA	Increased inflammation	AFRFIBROMETER_PATIENT_SCORE__NAIncreased inflammation	0.0750757	-0.0855184	0.23567	0.0157205	0.925514	0.356541	135	0.447891
ALL	POC_NA_ARTERIAL__MMOL_L	Increased hematocrit	ALLPOC_NA_ARTERIAL__MMOL_LIncreased hematocrit	0.0932665	-0.106424	0.292957	0.431007	0.92569	0.356652	123	0.447755
ALL	RED_BLOOD_CELL__X10_6_UL	Reduced lipids	ALLRED_BLOOD_CELL__X10_6_ULReduced lipids	0.00555412	-0.00625609	0.0173643	0.00341221	0.921777	0.356653	26290	0.447754
AFR	PH_ART_POCT__NA	Reduced blood volume	AFRPH_ART_POCT__NAReduced blood volume	0.0390869	-0.044139	0.122313	0.0039172	0.922535	0.356656	561	0.44775
AFR	WB_CHLORIDE_ART__MEQ_L	Increased urate	AFRWB_CHLORIDE_ART__MEQ_LIncreased urate	-0.0411569	-0.128801	0.0464867	0.269412	-0.922585	0.356661	522	0.447744
AFR	AMYLASE_BLD__U_L	Increased blood volume	AFRAMYLASE_BLD__U_LIncreased blood volume	-0.0171725	-0.0536979	0.0193528	0.00941354	-0.921886	0.356668	2804	0.447736
ALL	RA_LATEX_TURBID__IU_ML	Increased urate	ALLRA_LATEX_TURBID__IU_MLIncreased urate	-0.099013	-0.311149	0.113123	0.0962655	-0.925892	0.356709	115	0.447686
EUR	CREATININE__MG_DL	Reduced hematocrit	EURCREATININE__MG_DLReduced hematocrit	-0.0698365	-0.219309	0.0796358	0.0233602	-0.924544	0.356956	141	0.447385
AFR	ANION_GAP_VEN_GEM_MPOCT__MEQ_L	Increased hematocrit	AFRANION_GAP_VEN_GEM_MPOCT__MEQ_LIncreased hematocrit	-0.0653219	-0.204867	0.0742232	0.0612515	-0.923142	0.357062	211	0.447256
EUR	WBC_FLUID__UL	Reduced inflammation	EURWBC_FLUID__ULReduced inflammation	-0.0670612	-0.210337	0.0762144	0.123197	-0.923075	0.357103	210	0.447207
AMR	DEOXYHEMOGLOBIN_VEN_GEM_MPOCT__PCT	Increased blood volume	AMRDEOXYHEMOGLOBIN_VEN_GEM_MPOCT__PCTIncreased blood volume	-0.0821535	-0.258222	0.0939153	2.03742	-0.924784	0.357121	123	0.447184
AMR	FOLATE_PLASMA__NG_ML	Increased hematocrit	AMRFOLATE_PLASMA__NG_MLIncreased hematocrit	-0.0943211	-0.296638	0.107995	0.51078	-0.92517	0.35715	112	0.447149
ALL	IGG_TOTAL_QUANT__MG_DL	Reduced blood volume	ALLIGG_TOTAL_QUANT__MG_DLReduced blood volume	-0.0137619	-0.0430649	0.0155411	0.00612957	-0.920741	0.357238	4253	0.447042
ALL	AFP_SERUM__NG_ML	Reduced inflammation	ALLAFP_SERUM__NG_MLReduced inflammation	-0.0267984	-0.0839302	0.0303335	0.0438648	-0.92136	0.357264	567	0.44701
EUR	CALCIUM_BLD__MG_DL	Increased inflammation	EURCALCIUM_BLD__MG_DLIncreased inflammation	-0.0115038	-0.035999	0.0129914	0.0073314	-0.92065	0.357269	6204	0.447004
ALL	DBP__MMHG	Reduced lipids	ALLDBP__MMHGReduced lipids	-0.00538066	-0.0168375	0.00607616	0.0473853	-0.920529	0.357304	29659	0.446962
AMR	PT_POCT__NA	Reduced hematocrit	AMRPT_POCT__NAReduced hematocrit	0.0945125	-0.108267	0.297292	0.0850181	0.924699	0.357349	114	0.446908
ALL	TOTAL_PROTEIN_URINE_PCT__MG_INTERVAL	Increased urate	ALLTOTAL_PROTEIN_URINE_PCT__MG_INTERVALIncreased urate	-0.0760208	-0.238736	0.0866939	0.149873	-0.922637	0.357577	175	0.44663
ALL	BETA_HYDROXYBUTYRATE__MMOL_L	Increased body mass	ALLBETA_HYDROXYBUTYRATE__MMOL_LIncreased body mass	0.0879793	-0.100491	0.27645	0.120517	0.923019	0.357608	152	0.446593
AMR	PH_ART_POCT__NA	Increased urate	AMRPH_ART_POCT__NAIncreased urate	0.0448216	-0.0508341	0.140477	0.00346951	0.920839	0.357623	468	0.446574
AFR	HCO3_ART_POCT__MEQ_L	Reduced inflammation	AFRHCO3_ART_POCT__MEQ_LReduced inflammation	0.0317045	-0.0359099	0.0993189	0.259103	0.920351	0.357653	858	0.446539
AMR	WBC__K_UL	Increased inflammation	AMRWBC__K_ULIncreased inflammation	0.0409112	-0.0464023	0.128225	0.0161522	0.920575	0.357715	515	0.446462
ALL	ANTI_A4_FLA2_IGG__EU_ML	Reduced lipids	ALLANTI_A4_FLA2_IGG__EU_MLReduced lipids	0.0907677	-0.104214	0.28575	0.0692964	0.92417	0.357739	109	0.446433
AMR	FERRITIN__NG_ML	Reduced lipids	AMRFERRITIN__NG_MLReduced lipids	0.0178709	-0.0202282	0.05597	0.0259935	0.919844	0.357753	2261	0.446416
AFR	PCO2_ART__MM_HG	Increased inflammation	AFRPCO2_ART__MM_HGIncreased inflammation	0.0328386	-0.0372167	0.102894	0.00728396	0.920173	0.357768	790	0.446398
ALL	HEMATOCRIT_VEN_POCT__PCT	Increased inflammation	ALLHEMATOCRIT_VEN_POCT__PCTIncreased inflammation	0.00808389	-0.00914855	0.0253163	0.0529251	0.919519	0.357841	13369	0.44631
AMR	EOSINOPHIL_COUNT__X10_3_UL	Reduced inflammation	AMREOSINOPHIL_COUNT__X10_3_ULReduced inflammation	0.0134637	-0.0152438	0.0421713	0.00269514	0.919458	0.357904	4608	0.446233
AMR	TESTOSTERONE__NG_DL	Reduced hematocrit	AMRTESTOSTERONE__NG_DLReduced hematocrit	0.0188397	-0.0213832	0.0590625	0.15099	0.919716	0.35806	668	0.446044
AMR	INR_FINGERSTICK__NA	Increased hematocrit	AMRINR_FINGERSTICK__NAIncreased hematocrit	0.0974264	-0.112061	0.306914	0.0208175	0.923281	0.3582	109	0.445874
AMR	CREATININE_URINE__MG_DL	Reduced lipids	AMRCREATININE_URINE__MG_DLReduced lipids	0.0509895	-0.0580386	0.160018	0.0359844	0.920123	0.358206	332	0.445867
AMR	CORTISOL_SERUM__MCG_DL	Reduced lipids	AMRCORTISOL_SERUM__MCG_DLReduced lipids	-0.0619375	-0.19449	0.0706149	0.0661361	-0.92049	0.358245	253	0.44582
AFR	MONO_CSF__PCT	Increased hematocrit	AFRMONO_CSF__PCTIncreased hematocrit	-0.0691171	-0.217268	0.0790339	0.0732132	-0.921353	0.358253	174	0.44581
AMR	ANTI_P_SERINE_IGG__GPL	Reduced hematocrit	AMRANTI_P_SERINE_IGG__GPLReduced hematocrit	0.0710245	-0.081164	0.223213	0.0667987	0.921135	0.358263	187	0.445798
ALL	CALCULI_MASS__MG	Increased hematocrit	ALLCALCULI_MASS__MGIncreased hematocrit	0.0947228	-0.108955	0.2984	0.12708	0.923022	0.358286	111	0.44577
ALL	ANTI_P_SERINE_IGG__GPL	Increased blood volume	ALLANTI_P_SERINE_IGG__GPLIncreased blood volume	0.0293168	-0.0332762	0.0919098	0.02239	0.919016	0.358291	1102	0.445764
AMR	LDL__MG_DL	Increased inflammation	AMRLDL__MG_DLIncreased inflammation	-0.0773554	-0.243395	0.0886845	0.161748	-0.921972	0.358305	140	0.445747
AFR	T4_TOTAL__MCG_DL	Reduced inflammation	AFRT4_TOTAL__MCG_DLReduced inflammation	0.0362248	-0.0411651	0.113615	0.0160681	0.919141	0.358364	662	0.445676
AFR	METHHGB_POC__PCT	Increased urate	AFRMETHHGB_POC__PCTIncreased urate	0.0808585	-0.0927056	0.254423	0.0226891	0.921738	0.358386	143	0.445649
AMR	ALPHA_2_GLOB__G_DL	Reduced lipids	AMRALPHA_2_GLOB__G_DLReduced lipids	-0.0395343	-0.124027	0.0449583	0.00743815	-0.919258	0.358396	523	0.445637
EUR	TOTAL_COUNT_CELLS_COUNTED_CSF__NA	Reduced blood volume	EURTOTAL_COUNT_CELLS_COUNTED_CSF__NAReduced blood volume	-0.112757	-0.355499	0.129984	4.65404	-0.922841	0.358557	104	0.445441
AFR	T_AXIS__DEGREES	Reduced inflammation	AFRT_AXIS__DEGREESReduced inflammation	0.0145895	-0.0165619	0.045741	0.047905	0.918218	0.358561	3902	0.445436
AMR	PROCALCITONIN__NG_ML	Increased blood volume	AMRPROCALCITONIN__NG_MLIncreased blood volume	-0.0855025	-0.269357	0.098352	0.178403	-0.921631	0.358738	124	0.445222
ALL	BRAZIL_NUT_IGE__KIU_L	Increased urate	ALLBRAZIL_NUT_IGE__KIU_LIncreased urate	-0.045257	-0.142083	0.0515686	0.0647865	-0.918651	0.358786	450	0.445164
AFR	O2_SATURATION_VEN__PCT	Increased urate	AFRO2_SATURATION_VEN__PCTIncreased urate	-0.0277478	-0.0870518	0.0315562	0.63021	-0.918052	0.358791	1122	0.445158
EUR	BILIRUBIN_DIRECT__MG_DL	Reduced lipids	EURBILIRUBIN_DIRECT__MG_DLReduced lipids	0.0150454	-0.0170955	0.0471863	0.011163	0.917789	0.358792	3561	0.445158
AFR	PRESERVED_GLUCOSE__MG_DL	Reduced lipids	AFRPRESERVED_GLUCOSE__MG_DLReduced lipids	0.0330026	-0.0375587	0.103564	0.0121217	0.918179	0.358819	768	0.445125
EUR	OSMOLALITY_URINE__MOSM_KG	Reduced blood volume	EUROSMOLALITY_URINE__MOSM_KGReduced blood volume	0.0617065	-0.0705446	0.193958	0.279334	0.919372	0.358873	242	0.445059
EUR	ABS_T_CYTO_SUPP__CU_MM	Reduced hematocrit	EURABS_T_CYTO_SUPP__CU_MMReduced hematocrit	0.0461676	-0.0526695	0.145005	0.37355	0.918701	0.358887	363	0.445043
AFR	GLOBULIN__G_DL	Increased blood volume	AFRGLOBULIN__G_DLIncreased blood volume	0.0245096	-0.0278864	0.0769055	0.00512581	0.917627	0.358974	1399	0.444937
ALL	GAMMA_TOCOPHEROL_VIT_E_MG_L__MG_L	Reduced hematocrit	ALLGAMMA_TOCOPHEROL_VIT_E_MG_L__MG_LReduced hematocrit	0.0952828	-0.109607	0.300173	0.0686786	0.920599	0.359076	136	0.444813
ALL	GAMMA_GTP_BLD__U_L	Reduced hematocrit	ALLGAMMA_GTP_BLD__U_LReduced hematocrit	-0.00834577	-0.0261829	0.00949133	0.00850794	-0.917123	0.359094	13999	0.444792
ALL	VEGF__PG_ML	Increased body mass	ALLVEGF__PG_MLIncreased body mass	0.102752	-0.11863	0.324135	0.0669345	0.921562	0.359116	108	0.444765
EUR	ALDOSTERONE__NG_DL	Increased inflammation	EURALDOSTERONE__NG_DLIncreased inflammation	0.0884647	-0.102003	0.278932	0.111158	0.921043	0.35916	118	0.444712
AFR	METHHGB_POC__PCT	Increased blood volume	AFRMETHHGB_POC__PCTIncreased blood volume	0.0790324	-0.0908911	0.248956	0.0208911	0.920223	0.359174	143	0.444695
EUR	LYMPH_FLUID__PCT	Increased blood volume	EURLYMPH_FLUID__PCTIncreased blood volume	0.0645797	-0.0740303	0.20319	0.14808	0.918958	0.359271	206	0.444578
AMR	CREATININE_URINE__MG_DL	Increased body mass	AMRCREATININE_URINE__MG_DLIncreased body mass	-0.0510789	-0.160543	0.0583849	0.0360883	-0.918068	0.359279	332	0.444568
AMR	A_G_RATIO__NA	Reduced hematocrit	AMRA_G_RATIO__NAReduced hematocrit	0.0209976	-0.0239163	0.0659114	0.00864817	0.916915	0.35931	1814	0.444531
AFR	FRUCTOSAMINE__UMOL_L	Increased urate	AFRFRUCTOSAMINE__UMOL_LIncreased urate	0.0834	-0.0960387	0.262839	0.028228	0.92016	0.35932	135	0.444519
EUR	T_HELPER_PCT_CD4__PCT	Reduced blood volume	EURT_HELPER_PCT_CD4__PCTReduced blood volume	0.0464589	-0.0530752	0.145993	0.614057	0.917602	0.359377	416	0.444449
EUR	PCO2_ART_POCT__MM_HG	Increased inflammation	EURPCO2_ART_POCT__MM_HGIncreased inflammation	-0.0312416	-0.0981101	0.0356268	0.00626427	-0.917007	0.359396	873	0.444427
AFR	O2_SAT_VEN_POCT__PCT	Increased inflammation	AFRO2_SAT_VEN_POCT__PCTIncreased inflammation	-0.0174353	-0.0547365	0.0198659	0.342446	-0.916528	0.35947	2763	0.444337
AMR	TRANSFERRIN_SAT__PCT	Increased inflammation	AMRTRANSFERRIN_SAT__PCTIncreased inflammation	-0.0186575	-0.0585788	0.0212637	0.029208	-0.916499	0.359503	2260	0.444297
ALL	FREE_LAMBDA_SERUM_OLD_SPA__MG_L	Reduced inflammation	ALLFREE_LAMBDA_SERUM_OLD_SPA__MG_LReduced inflammation	-0.036634	-0.115077	0.0418086	0.0428355	-0.916899	0.359507	724	0.444293
AMR	T_CYTO_SUPP_3_8__PCT	Increased body mass	AMRT_CYTO_SUPP_3_8__PCTIncreased body mass	0.0561311	-0.0642655	0.176528	1.05858	0.917696	0.35956	297	0.444229
AFR	CL__MMOL_L	Increased urate	AFRCL__MMOL_LIncreased urate	-0.0279203	-0.087694	0.0318534	0.108422	-0.9165	0.359604	1123	0.444176
ALL	QUANTIFERON_TB_AG_VALUE__IU_ML	Reduced blood volume	ALLQUANTIFERON_TB_AG_VALUE__IU_MLReduced blood volume	0.0534104	-0.0611299	0.167951	0.0723103	0.917417	0.359617	333	0.444159
EUR	UIBC__UG_DL	Reduced lipids	EURUIBC__UG_DLReduced lipids	0.0592905	-0.0679656	0.186547	0.0202436	0.917843	0.35963	252	0.444144
AMR	U_UREA_RANDOM__G_L	Increased hematocrit	AMRU_UREA_RANDOM__G_LIncreased hematocrit	-0.0460203	-0.144685	0.0526444	0.0306334	-0.916999	0.359703	409	0.444056
AMR	RBC_CSF__UL	Reduced inflammation	AMRRBC_CSF__ULReduced inflammation	-0.0747934	-0.235714	0.0861268	0.279199	-0.918964	0.359706	153	0.444052
AMR	QUANTIFERON_TB_MINUS_NIL__IU_ML	Reduced inflammation	AMRQUANTIFERON_TB_MINUS_NIL__IU_MLReduced inflammation	0.0538528	-0.0617169	0.169423	0.107633	0.917488	0.359721	279	0.444034
EUR	TOTAL_T_CELLS_PCTCD3__PCT	Increased urate	EURTOTAL_T_CELLS_PCTCD3__PCTIncreased urate	0.0483362	-0.0553196	0.151992	0.565414	0.917017	0.359743	377	0.444008
AMR	NEUTROPHIL_PCT__PCT	Increased urate	AMRNEUTROPHIL_PCT__PCTIncreased urate	0.0136125	-0.015527	0.042752	0.153558	0.915835	0.359801	4701	0.443938
ALL	RARA_H_2__NA	Increased inflammation	ALLRARA_H_2__NAIncreased inflammation	-0.0558329	-0.175686	0.06402	0.151737	-0.917061	0.359911	290	0.443805
EUR	HGB_POCT__G_DL	Reduced blood volume	EURHGB_POCT__G_DLReduced blood volume	-0.0301805	-0.0948589	0.0344979	0.0592059	-0.915847	0.360002	880	0.443695
ALL	UNSAT_IRON_BINDING__UG_DL	Reduced blood volume	ALLUNSAT_IRON_BINDING__UG_DLReduced blood volume	-0.0569346	-0.179233	0.0653639	0.200762	-0.916913	0.360079	262	0.443602
ALL	HAZEL_NUT_IGE__KIU_L	Increased urate	ALLHAZEL_NUT_IGE__KIU_LIncreased urate	0.0384654	-0.0440112	0.120942	0.0647482	0.91585	0.360097	643	0.443581
EUR	PROTEIN_DIPSTICK__MG_DL	Increased blood volume	EURPROTEIN_DIPSTICK__MG_DLIncreased blood volume	-0.052765	-0.166122	0.0605917	2.0779	-0.916052	0.360383	311	0.443236
AMR	EOSIN_ABS__K_UL	Increased blood volume	AMREOSIN_ABS__K_ULIncreased blood volume	-0.0426998	-0.134365	0.0489653	0.009958	-0.915387	0.360464	478	0.443138
AFR	CALCIUM_BLD__MG_DL	Reduced inflammation	AFRCALCIUM_BLD__MG_DLReduced inflammation	-0.0127943	-0.0402198	0.0146313	0.00898394	-0.914555	0.360468	5182	0.443133
ALL	QUANTIFERON_NIL_VALUE__IU_ML	Increased urate	ALLQUANTIFERON_NIL_VALUE__IU_MLIncreased urate	0.0357688	-0.0409774	0.112515	0.0356006	0.914957	0.36051	760	0.443083
EUR	GLUC_RND__MG_DL	Increased blood volume	EURGLUC_RND__MG_DLIncreased blood volume	0.0437408	-0.0501751	0.137657	0.0146775	0.915332	0.360513	459	0.443079
EUR	CREA__MG_DL	Reduced hematocrit	EURCREA__MG_DLReduced hematocrit	0.040586	-0.0465684	0.12774	0.0208878	0.915198	0.360582	460	0.442996
ALL	TPMT_ENZYME_ACTIVITY__EU	Reduced lipids	ALLTPMT_ENZYME_ACTIVITY__EUReduced lipids	-0.0686529	-0.216374	0.0790684	0.0584711	-0.916269	0.360597	220	0.442977
ALL	MICROALBUMIN_URINE__UG_ML	Reduced hematocrit	ALLMICROALBUMIN_URINE__UG_MLReduced hematocrit	0.0276355	-0.0316584	0.0869293	0.0539251	0.914324	0.360712	1345	0.442839
AFR	EOSIN__PCT	Increased inflammation	AFREOSIN__PCTIncreased inflammation	0.0377116	-0.0432798	0.118703	0.0361348	0.914499	0.360831	599	0.442696
EUR	CA27_29__U_ML	Increased urate	EURCA27_29__U_MLIncreased urate	0.0821134	-0.0950326	0.259259	0.0778855	0.916983	0.360837	145	0.442689
ALL	RARA_H_9__NA	Increased blood volume	ALLRARA_H_9__NAIncreased blood volume	-0.0934182	-0.295141	0.108305	0.144377	-0.917231	0.360925	130	0.442583
ALL	DOG_DANDER_PCTASM__PCT	Increased blood volume	ALLDOG_DANDER_PCTASM__PCTIncreased blood volume	0.0613805	-0.0708606	0.193622	0.137934	0.915624	0.361037	202	0.442448
AMR	ALK_PHOS__U_L	Reduced blood volume	AMRALK_PHOS__U_LReduced blood volume	0.0468546	-0.0538936	0.147603	0.0180439	0.914426	0.361073	394	0.442405
AMR	PCO2_VEN_POCT__MM_HG	Increased inflammation	AMRPCO2_VEN_POCT__MM_HGIncreased inflammation	0.0180193	-0.0206665	0.0567051	0.0114186	0.913361	0.361139	2553	0.442325
ALL	RETICULOCYTE_COUNT__PCT	Increased inflammation	ALLRETICULOCYTE_COUNT__PCTIncreased inflammation	0.0136403	-0.0156432	0.0429238	0.00792623	0.913185	0.361191	4817	0.442263
ALL	QT__MS	Increased body mass	ALLQT__MSIncreased body mass	-0.00733502	-0.0230812	0.00841119	0.287065	-0.913062	0.361221	19398	0.442227
ALL	TOXOPLASMA_IGG_AB__IU_ML	Reduced blood volume	ALLTOXOPLASMA_IGG_AB__IU_MLReduced blood volume	0.0283018	-0.0325007	0.0891042	0.0667987	0.91342	0.361243	1006	0.4422
AMR	VOLUME__L	Increased blood volume	AMRVOLUME__LIncreased blood volume	0.0479448	-0.0551939	0.151083	0.0488665	0.914053	0.361276	389	0.442161
EUR	SBP__MMHG	Reduced blood volume	EURSBP__MMHGReduced blood volume	-0.00997086	-0.0313874	0.0114457	0.151883	-0.912656	0.361455	6921	0.441945
AMR	AMMONIA__MCG_DL	Reduced lipids	AMRAMMONIA__MCG_DLReduced lipids	-0.0772745	-0.244228	0.0896786	0.0651965	-0.915763	0.3615	143	0.441892
EUR	ANTI_P_SERINE_IGG__GPL	Increased urate	EURANTI_P_SERINE_IGG__GPLIncreased urate	0.0664758	-0.0768942	0.209846	0.0573103	0.914785	0.361502	198	0.44189
AMR	LYMPH_ABS__K_UL	Reduced inflammation	AMRLYMPH_ABS__K_ULReduced inflammation	-0.0406908	-0.128233	0.0468517	0.0132992	-0.913392	0.36151	479	0.44188
AFR	GLUCOSE_FINGERSTICK__MG_DL	Increased hematocrit	AFRGLUCOSE_FINGERSTICK__MG_DLIncreased hematocrit	-0.0213487	-0.0672353	0.0245378	0.00896314	-0.91248	0.361637	1835	0.441727
AMR	HGB_A2__PCT	Increased blood volume	AMRHGB_A2__PCTIncreased blood volume	-0.049948	-0.157515	0.0576185	0.0112014	-0.913481	0.361662	341	0.441697
ALL	BMI__KG_M2	Increased urate	ALLBMI__KG_M2Increased urate	-0.00567931	-0.0178836	0.00652499	0.00137357	-0.912115	0.361716	28285	0.441632
ALL	ALPHA_FETOPROTEIN__NG_ML	Increased hematocrit	ALLALPHA_FETOPROTEIN__NG_MLIncreased hematocrit	0.0149695	-0.0172042	0.0471431	0.0152248	0.912195	0.361722	3941	0.441625
EUR	CREATININE_UR_RANDOM__G_L	Increased body mass	EURCREATININE_UR_RANDOM__G_LIncreased body mass	0.0347853	-0.0400589	0.10963	0.0281401	0.912544	0.361803	699	0.441527
ALL	IRON_SATURATION__PCT	Increased inflammation	ALLIRON_SATURATION__PCTIncreased inflammation	-0.0287127	-0.0904779	0.0330526	0.0354944	-0.91218	0.361884	1059	0.44143
AMR	GLUCOSE_POC__MG_DL	Increased blood volume	AMRGLUCOSE_POC__MG_DLIncreased blood volume	-0.0832714	-0.263381	0.0968379	0.039136	-0.91517	0.361893	137	0.44142
EUR	U_SPECIFIC_GRAVITY__NA	Reduced hematocrit	EURU_SPECIFIC_GRAVITY__NAReduced hematocrit	0.0149235	-0.0171636	0.0470106	9.83364e-05	0.911877	0.361895	3577	0.441417
ALL	KETONES_DIPSTICK__MG_DL	Reduced inflammation	ALLKETONES_DIPSTICK__MG_DLReduced inflammation	-0.0245182	-0.0772594	0.028223	0.0172683	-0.91189	0.361975	1493	0.441321
ALL	TIPRANAVIR_R_FOLD_CHANGE__NA	Reduced hematocrit	ALLTIPRANAVIR_R_FOLD_CHANGE__NAReduced hematocrit	0.0791783	-0.0918304	0.250187	0.053761	0.913797	0.362081	189	0.441195
AMR	MAGNESIUM_BLD__MG_DL	Reduced blood volume	AMRMAGNESIUM_BLD__MG_DLReduced blood volume	-0.0169226	-0.0533243	0.0194792	0.0022846	-0.911538	0.362088	2903	0.441186
EUR	P_R_INTERVAL__MS	Increased blood volume	EURP_R_INTERVAL__MSIncreased blood volume	0.0146108	-0.0168276	0.0460492	0.00318202	0.91121	0.36225	3354	0.440991
AFR	LYMPHOCYTE__PCT	Increased body mass	AFRLYMPHOCYTE__PCTIncreased body mass	-0.0305034	-0.0961787	0.0351718	0.0771634	-0.911521	0.36226	935	0.44098
ALL	PCO2_ART__MM_HG	Reduced lipids	ALLPCO2_ART__MM_HGReduced lipids	0.0159038	-0.0183211	0.0501287	0.00358392	0.911075	0.362317	3566	0.440911
ALL	EFAVIRENZ_IC50__MICROMOLE	Reduced hematocrit	ALLEFAVIRENZ_IC50__MICROMOLEReduced hematocrit	-0.080979	-0.256035	0.0940771	0.14569	-0.913568	0.362319	174	0.440909
EUR	ABS_T_HELPER_2CD4__CU_MM	Increased hematocrit	EURABS_T_HELPER_2CD4__CU_MMIncreased hematocrit	0.0481597	-0.0556963	0.152016	0.343494	0.91203	0.362383	363	0.440833
ALL	ESTRADIOL__PG_ML	Increased inflammation	ALLESTRADIOL__PG_MLIncreased inflammation	-0.0219225	-0.0691206	0.0252755	0.0226122	-0.911041	0.362409	1641	0.440801
EUR	PH_ART__NA	Reduced blood volume	EURPH_ART__NAReduced blood volume	0.0368636	-0.0425645	0.116292	0.0193173	0.911398	0.362435	643	0.44077
AMR	MCHC__G_DL	Reduced hematocrit	AMRMCHC__G_DLReduced hematocrit	0.0378328	-0.0437101	0.119376	0.0492294	0.911311	0.362522	576	0.440665
ALL	VIT_D_25_0H_494__NG_ML	Reduced lipids	ALLVIT_D_25_0H_494__NG_MLReduced lipids	-0.0942928	-0.298944	0.110359	0.0424598	-0.915086	0.362539	106	0.440646
ALL	T3_UPTAKE__PCT_T_UPTAKE	Increased body mass	ALLT3_UPTAKE__PCT_T_UPTAKEIncreased body mass	0.0389289	-0.0449721	0.12283	0.365352	0.911077	0.362589	670	0.440585
EUR	CHLORIDE_BLD__MEQ_L	Increased hematocrit	EURCHLORIDE_BLD__MEQ_LIncreased hematocrit	-0.0116123	-0.0366149	0.0133902	0.0313072	-0.910477	0.362607	6179	0.440564
ALL	TOTAL_PROTEIN_URINE__MG_L	Increased inflammation	ALLTOTAL_PROTEIN_URINE__MG_LIncreased inflammation	-0.0456164	-0.143991	0.0527581	0.0762027	-0.911334	0.362616	456	0.440553
AMR	WB_GLUCOSE_VEN_POCT__MG_DL	Increased hematocrit	AMRWB_GLUCOSE_VEN_POCT__MG_DLIncreased hematocrit	0.0168927	-0.0194887	0.0532741	0.00673484	0.910444	0.362666	2856	0.440493
ALL	HOMOCYSTEINE_SERUM__MCMOL_L	Increased hematocrit	ALLHOMOCYSTEINE_SERUM__MCMOL_LIncreased hematocrit	0.0218631	-0.0252315	0.0689577	0.00986836	0.910534	0.36267	1721	0.440489
AMR	PHOS__MG_DL	Reduced blood volume	AMRPHOS__MG_DLReduced blood volume	-0.0846803	-0.268253	0.0988925	0.0270909	-0.913812	0.362744	128	0.4404
ALL	HSV_1_IGG_TYPE_SPEC__INDEX	Increased hematocrit	ALLHSV_1_IGG_TYPE_SPEC__INDEXIncreased hematocrit	0.0582173	-0.0675301	0.183965	1.12687	0.911783	0.362754	266	0.440388
ALL	MONO_MAN__PCT	Reduced lipids	ALLMONO_MAN__PCTReduced lipids	0.0754174	-0.0878435	0.238678	0.0663775	0.912909	0.362785	161	0.44035
ALL	WB_IONIZED_CA_VEN__MMOL_L	Increased body mass	ALLWB_IONIZED_CA_VEN__MMOL_LIncreased body mass	0.0151295	-0.0174632	0.0477223	0.00142253	0.910043	0.362845	4811	0.440278
ALL	INDINAVIR_R_IC50__MICROMOLE	Reduced hematocrit	ALLINDINAVIR_R_IC50__MICROMOLEReduced hematocrit	0.0790481	-0.0919524	0.250049	0.0992015	0.912302	0.362858	190	0.440264
AMR	UROBILINOGEN__EU_DL	Reduced blood volume	AMRUROBILINOGEN__EU_DLReduced blood volume	-0.015577	-0.0491428	0.0179888	0.011803	-0.909899	0.362942	3345	0.440163
ALL	U_CALCIUM_CONC__MG_DL	Increased inflammation	ALLU_CALCIUM_CONC__MG_DLIncreased inflammation	-0.0443608	-0.140097	0.0513755	0.0660338	-0.910723	0.362948	447	0.440155
ALL	U_PHOSP_RANDOM__G_L	Reduced hematocrit	ALLU_PHOSP_RANDOM__G_LReduced hematocrit	0.0490915	-0.0568783	0.155061	0.0113386	0.910687	0.363001	420	0.440092
AMR	MCH__PG	Increased hematocrit	AMRMCH__PGIncreased hematocrit	-0.0383045	-0.120955	0.044346	0.105258	-0.910305	0.363051	577	0.440032
EUR	K__MMOL_L	Reduced inflammation	EURK__MMOL_LReduced inflammation	0.0437432	-0.0507299	0.138216	0.00473731	0.909993	0.363321	457	0.43971
EUR	ALBUMIN_BLD__G_DL	Increased hematocrit	EURALBUMIN_BLD__G_DLIncreased hematocrit	0.0110337	-0.0127608	0.0348282	0.00620802	0.909032	0.36337	6016	0.439651
AFR	CREATININE_URINE__MG_DL	Increased blood volume	AFRCREATININE_URINE__MG_DLIncreased blood volume	0.0439442	-0.0509852	0.138874	0.0288385	0.909893	0.363396	438	0.43962
ALL	U_MICROALBUMIN_RANDOM__MG_DL	Reduced hematocrit	ALLU_MICROALBUMIN_RANDOM__MG_DLReduced hematocrit	0.0182248	-0.0210872	0.0575368	0.0348371	0.908996	0.363426	3000	0.439584
EUR	C_REACTIVE_PROTEIN_QUANT__MG_L	Increased inflammation	EURC_REACTIVE_PROTEIN_QUANT__MG_LIncreased inflammation	0.0718152	-0.083776	0.227406	0.123858	0.911373	0.363437	178	0.439571
ALL	METAMYELOCYTE__PCT	Increased blood volume	ALLMETAMYELOCYTE__PCTIncreased blood volume	0.018985	-0.0219733	0.0599434	0.0108296	0.908912	0.363482	2581	0.439517
ALL	FIBROMETER_GGT__U_L	Increased inflammation	ALLFIBROMETER_GGT__U_LIncreased inflammation	0.0422928	-0.0490783	0.133664	0.0407838	0.909552	0.363526	483	0.439465
ALL	IG_A_QUANT__MG_DL	Reduced inflammation	ALLIG_A_QUANT__MG_DLReduced inflammation	0.0137093	-0.0158671	0.0432856	0.0750986	0.908723	0.363544	4647	0.439443
EUR	CK_MB_MASS__NG_ML	Reduced lipids	EURCK_MB_MASS__NG_MLReduced lipids	-0.0396681	-0.125361	0.0460244	0.0516852	-0.909341	0.363578	551	0.439403
AFR	NEUTROPHIL_COUNT__X10_3_UL	Increased urate	AFRNEUTROPHIL_COUNT__X10_3_ULIncreased urate	-0.0127995	-0.0404156	0.0148167	0.00793047	-0.908622	0.363594	4954	0.439384
EUR	BASOPHIL_COUNT__X10_3_UL	Increased hematocrit	EURBASOPHIL_COUNT__X10_3_ULIncreased hematocrit	-0.0328452	-0.103772	0.0380811	0.0120905	-0.90908	0.363595	777	0.439382
ALL	WB_K_ART_POCT__MEQ_L	Increased urate	ALLWB_K_ART_POCT__MEQ_LIncreased urate	0.0149698	-0.01733	0.0472695	0.00222212	0.908633	0.363596	4233	0.439381
AFR	LDH_BLD__U_L	Reduced blood volume	AFRLDH_BLD__U_LReduced blood volume	0.0176781	-0.0204793	0.0558355	0.00703557	0.908453	0.363721	2665	0.439231
AMR	WB_CHLORIDE_POCT__MEQ_L	Increased blood volume	AMRWB_CHLORIDE_POCT__MEQ_LIncreased blood volume	0.0337513	-0.0391716	0.106674	0.134969	0.908673	0.363827	732	0.439105
EUR	QTC__MS	Reduced inflammation	EURQTC__MSReduced inflammation	-0.0154289	-0.0487388	0.017881	0.48334	-0.908163	0.363857	3423	0.43907
ALL	PCO2_VEN_POCT__MM_HG	Increased blood volume	ALLPCO2_VEN_POCT__MM_HGIncreased blood volume	0.00875074	-0.0101388	0.0276403	0.00524782	0.908065	0.363862	11715	0.439063
AMR	CHLORIDE_POC__MMOL_L	Reduced hematocrit	AMRCHLORIDE_POC__MMOL_LReduced hematocrit	0.0885363	-0.103918	0.28099	0.443392	0.911877	0.363864	122	0.439061
EUR	TRIG__MG_DL	Increased blood volume	EURTRIG__MG_DLIncreased blood volume	0.0777376	-0.0909095	0.246385	0.0495011	0.910742	0.363883	165	0.439038
ALL	HCO3_ART__MEQ_L	Increased urate	ALLHCO3_ART__MEQ_LIncreased urate	0.0165663	-0.0192014	0.052334	0.0745915	0.908095	0.36389	3566	0.43903
AMR	T4_TBG__NA	Increased blood volume	AMRT4_TBG__NAIncreased blood volume	0.0582296	-0.0678658	0.184325	0.0200385	0.909494	0.363965	264	0.43894
ALL	MACADAMIA_NUT_PCTASM__PCT	Increased body mass	ALLMACADAMIA_NUT_PCTASM__PCTIncreased body mass	0.09271	-0.108966	0.294386	0.162137	0.911918	0.363983	115	0.438918
AFR	T4_TOTAL__MCG_DL	Reduced lipids	AFRT4_TOTAL__MCG_DLReduced lipids	-0.0359678	-0.113725	0.0417894	0.0118111	-0.908308	0.364053	662	0.438835
ALL	CO2__MMOL_L	Increased blood volume	ALLCO2__MMOL_LIncreased blood volume	-0.0189038	-0.0597364	0.0219289	0.0678021	-0.907804	0.364066	2599	0.438819
AMR	PROGRAF_FK_506_RANDOM__NG_ML	Reduced blood volume	AMRPROGRAF_FK_506_RANDOM__NG_MLReduced blood volume	0.0857124	-0.100647	0.272071	0.217854	0.911295	0.364097	126	0.438783
AMR	MCV__FL	Increased blood volume	AMRMCV__FLIncreased blood volume	0.0218323	-0.0253378	0.0690024	0.169326	0.907812	0.364109	1684	0.438769
AMR	NEUTRO_ABS__K_UL	Increased blood volume	AMRNEUTRO_ABS__K_ULIncreased blood volume	-0.0423264	-0.133893	0.0492402	0.0223129	-0.908358	0.364161	478	0.438707
ALL	PROTEIN_S_AG_TOTAL__PCT	Reduced blood volume	ALLPROTEIN_S_AG_TOTAL__PCTReduced blood volume	0.0357114	-0.0415052	0.112928	1.20743	0.908075	0.364162	691	0.438705
ALL	GASTRIN__PG_ML	Increased body mass	ALLGASTRIN__PG_MLIncreased body mass	0.116703	-0.137551	0.370957	0.175259	0.912168	0.364173	102	0.438693
ALL	ALT_TENUIS_IGE__KIU_L	Reduced hematocrit	ALLALT_TENUIS_IGE__KIU_LReduced hematocrit	-0.0704772	-0.223297	0.082343	0.0994608	-0.909507	0.3642	210	0.43866
ALL	LIPOPROTEIN_A__MG_DL	Increased body mass	ALLLIPOPROTEIN_A__MG_DLIncreased body mass	-0.0611229	-0.193528	0.071282	0.0880733	-0.908819	0.364247	287	0.438604
ALL	TP__G_DL	Reduced lipids	ALLTP__G_DLReduced lipids	-0.020729	-0.0655287	0.0240707	0.0185802	-0.907451	0.364282	1946	0.438563
ALL	ABS_T_CYTO_SUPP__CU_MM	Reduced lipids	ALLABS_T_CYTO_SUPP__CU_MMReduced lipids	0.024889	-0.028912	0.07869	0.214001	0.907489	0.364304	1415	0.438536
ALL	QUANTIFERON_TB1_AG_VALUE__IU_ML	Reduced hematocrit	ALLQUANTIFERON_TB1_AG_VALUE__IU_MLReduced hematocrit	-0.0415835	-0.13156	0.0483932	0.0571351	-0.907845	0.364364	555	0.438464
AFR	COHB_VEN_GEM_POCT__PCT	Increased blood volume	AFRCOHB_VEN_GEM_POCT__PCTIncreased blood volume	-0.0847783	-0.269148	0.0995913	0.0817591	-0.910584	0.364371	132	0.438456
ALL	F441_IGE_JUG_R_1__KU_L	Increased urate	ALLF441_IGE_JUG_R_1__KU_LIncreased urate	0.0820129	-0.0961944	0.26022	0.164489	0.910035	0.364402	151	0.438419
EUR	PROTEIN_CREAT_RATIO__MG_G_CREAT	Increased body mass	EURPROTEIN_CREAT_RATIO__MG_G_CREATIncreased body mass	-0.0756082	-0.239845	0.088629	0.115914	-0.909778	0.364429	161	0.438387
ALL	RBC_FLUID__UL	Reduced hematocrit	ALLRBC_FLUID__ULReduced hematocrit	-0.0259379	-0.0820229	0.0301471	0.0871611	-0.907187	0.364458	1473	0.438353
AFR	IGA_TOTAL_QUANT__MG_DL	Reduced inflammation	AFRIGA_TOTAL_QUANT__MG_DLReduced inflammation	-0.0309357	-0.0978585	0.0359872	0.240932	-0.907299	0.364505	866	0.438296
AMR	IGG_TOTAL_QUANT__MG_DL	Increased hematocrit	AMRIGG_TOTAL_QUANT__MG_DLIncreased hematocrit	-0.033775	-0.106854	0.0393044	0.0151746	-0.907346	0.364525	740	0.438273
ALL	LOG10_HIV_VIRAL_LOAD__LOG10_CP_ML	Increased urate	ALLLOG10_HIV_VIRAL_LOAD__LOG10_CP_MLIncreased urate	-0.0607102	-0.192348	0.0709271	0.0292121	-0.908465	0.364536	256	0.438259
AMR	INR_FINGERSTICK__NA	Increased body mass	AMRINR_FINGERSTICK__NAIncreased body mass	-0.0989548	-0.314573	0.116663	0.0237349	-0.911103	0.364547	109	0.438246
ALL	HLA_B1_LOCUS__NA	Reduced lipids	ALLHLA_B1_LOCUS__NAReduced lipids	-0.0787502	-0.249785	0.0922843	1.44935	-0.909144	0.364608	178	0.438173
EUR	TOTAL_SERUM_IGA_NEPH__MG_DL	Increased hematocrit	EURTOTAL_SERUM_IGA_NEPH__MG_DLIncreased hematocrit	0.0690536	-0.0809449	0.219052	0.308484	0.909127	0.364642	175	0.438133
ALL	UROBILINOGEN__EU_DL	Reduced inflammation	ALLUROBILINOGEN__EU_DLReduced inflammation	0.00723256	-0.00840542	0.0228706	0.00546377	0.906546	0.364659	17267	0.438113
ALL	U_MICROALBUMIN_RANDOM__MG_DL	Increased urate	ALLU_MICROALBUMIN_RANDOM__MG_DLIncreased urate	0.0178564	-0.0207601	0.0564729	0.0345855	0.906661	0.364659	3000	0.438113
ALL	ALPHA_FETOPROTEIN_TOTAL__NG_ML	Reduced blood volume	ALLALPHA_FETOPROTEIN_TOTAL__NG_MLReduced blood volume	0.0754042	-0.0883688	0.239177	0.0946752	0.908837	0.364715	185	0.438046
ALL	SOYBEAN_IGE__KIU_L	Reduced inflammation	ALLSOYBEAN_IGE__KIU_LReduced inflammation	0.0743345	-0.0872913	0.23596	0.113903	0.908904	0.364889	161	0.43784
AMR	COMPLEMENT_C4__MG_DL	Reduced hematocrit	AMRCOMPLEMENT_C4__MG_DLReduced hematocrit	0.0437964	-0.0511124	0.138705	0.053992	0.906942	0.364935	453	0.437784
ALL	HEMOGLOBIN_A1C__PCT	Increased hematocrit	ALLHEMOGLOBIN_A1C__PCTIncreased hematocrit	-0.00638986	-0.0202146	0.00743492	0.00130365	-0.905957	0.364969	19777	0.437743
EUR	TSH_W_FREE_T4_RELEX__UIU_ML	Reduced hematocrit	EURTSH_W_FREE_T4_RELEX__UIU_MLReduced hematocrit	-0.0294374	-0.0931869	0.0343121	0.0256981	-0.906189	0.365063	973	0.437632
ALL	FOSAMPRENAVIR_R_IC50__MICROMOLE	Increased body mass	ALLFOSAMPRENAVIR_R_IC50__MICROMOLEIncreased body mass	0.0843344	-0.0990175	0.267686	0.116771	0.907891	0.365206	186	0.437462
AFR	MICROALB_CREAT_RATIO__MG_G_CREAT	Reduced hematocrit	AFRMICROALB_CREAT_RATIO__MG_G_CREATReduced hematocrit	0.0555852	-0.0650772	0.176248	0.17188	0.907033	0.365213	279	0.437453
EUR	OSMOLALITY_URINE__MOSM_KG	Reduced hematocrit	EUROSMOLALITY_URINE__MOSM_KGReduced hematocrit	0.0601413	-0.0704767	0.190759	0.265587	0.907255	0.36523	242	0.437433
AFR	CARBON_DIOXIDE_BLD__MEQ_L	Increased body mass	AFRCARBON_DIOXIDE_BLD__MEQ_LIncreased body mass	0.012796	-0.0149093	0.0405013	0.0464837	0.905444	0.365273	5172	0.437383
AMR	BASOPHIL_PCT__PCT	Increased inflammation	AMRBASOPHIL_PCT__PCTIncreased inflammation	-0.0132493	-0.0419377	0.0154392	0.0024701	-0.905411	0.365294	4703	0.437357
AMR	TOXOPLASMA_IGG_AB__IU_ML	Increased inflammation	AMRTOXOPLASMA_IGG_AB__IU_MLIncreased inflammation	-0.0566612	-0.179773	0.0664501	0.142423	-0.907216	0.365318	227	0.437329
ALL	BERMUDA_GRASS_IGE__KIU_L	Reduced inflammation	ALLBERMUDA_GRASS_IGE__KIU_LReduced inflammation	0.0961575	-0.113919	0.306233	0.12424	0.909782	0.365451	101	0.437171
EUR	T_HELPER_3_PCTCD4__PCT	Increased blood volume	EURT_HELPER_3_PCTCD4__PCTIncreased blood volume	0.0730864	-0.0860833	0.232256	1.28924	0.907924	0.365501	152	0.437111
EUR	FREE_KAPPA_SERUM_OLD_SPA__MG_L	Reduced inflammation	EURFREE_KAPPA_SERUM_OLD_SPA__MG_LReduced inflammation	0.0804853	-0.0948765	0.255847	0.102642	0.908145	0.365508	142	0.437103
ALL	FIBROMETER_AST__IU_L	Reduced lipids	ALLFIBROMETER_AST__IU_LReduced lipids	0.0510658	-0.0597994	0.161931	0.0349072	0.906178	0.365517	337	0.437092
ALL	O2_SAT_ART_POCT__PCT	Increased hematocrit	ALLO2_SAT_ART_POCT__PCTIncreased hematocrit	0.0145527	-0.0169766	0.0460819	0.0785117	0.904903	0.365569	4191	0.437031
EUR	BAND_CELL__PCT	Reduced hematocrit	EURBAND_CELL__PCTReduced hematocrit	0.0352354	-0.0411765	0.111647	0.0346472	0.90539	0.365578	698	0.43702
AFR	HGB_POCT__G_DL	Reduced hematocrit	AFRHGB_POCT__G_DLReduced hematocrit	0.0353798	-0.0413596	0.112119	0.0915091	0.905395	0.36561	631	0.436982
EUR	PATIENT_TEMP_POCT__OC	Reduced blood volume	EURPATIENT_TEMP_POCT__OCReduced blood volume	-0.0266947	-0.0845676	0.0311783	4.3572e-05	-0.904996	0.365654	1183	0.43693
AFR	U_CALCIUM_TIMED__MG_INTERVAL	Reduced lipids	AFRU_CALCIUM_TIMED__MG_INTERVALReduced lipids	0.0876588	-0.103629	0.278947	0.448884	0.90844	0.365687	121	0.43689
EUR	ABSOLUTE_CD_4_HELPER__UL	Reduced lipids	EURABSOLUTE_CD_4_HELPER__ULReduced lipids	-0.0678792	-0.215637	0.0798782	0.447055	-0.906634	0.36584	190	0.436709
ALL	ALBUMIN_FLUID__G_DL	Reduced hematocrit	ALLALBUMIN_FLUID__G_DLReduced hematocrit	0.0692406	-0.0813963	0.219877	0.059741	0.906226	0.365875	220	0.436667
AMR	ABS_TOTAL_T_CELLS_CD3__CU_MM	Reduced lipids	AMRABS_TOTAL_T_CELLS_CD3__CU_MMReduced lipids	0.0564168	-0.066234	0.179068	0.533274	0.905759	0.365902	274	0.436635
AMR	IGG_TOTAL_QUANT__MG_DL	Increased urate	AMRIGG_TOTAL_QUANT__MG_DLIncreased urate	0.0338719	-0.0396323	0.107376	0.0156798	0.904691	0.365929	740	0.436603
ALL	CORTISOL_FREE_SERUM__UG_DL	Reduced inflammation	ALLCORTISOL_FREE_SERUM__UG_DLReduced inflammation	0.0782823	-0.0925055	0.24907	0.0918611	0.907521	0.36595	134	0.436578
EUR	O2_SATURATION_VEN__PCT	Increased blood volume	EURO2_SATURATION_VEN__PCTIncreased blood volume	0.0329371	-0.0385426	0.104417	0.578007	0.904613	0.365965	753	0.43656
EUR	IRON_SATURATION__PCT	Reduced inflammation	EURIRON_SATURATION__PCTReduced inflammation	0.0596669	-0.0701039	0.189438	0.0772479	0.905753	0.365979	253	0.436544
ALL	UREA_NITROGEN_POCT__NA	Increased blood volume	ALLUREA_NITROGEN_POCT__NAIncreased blood volume	0.0164232	-0.0191939	0.0520403	0.00895075	0.904107	0.36601	3047	0.436507
ALL	U_PROTEIN__MG_DL	Reduced hematocrit	ALLU_PROTEIN__MG_DLReduced hematocrit	0.0115622	-0.0135124	0.0366368	0.0088693	0.903914	0.366071	7372	0.436435
ALL	POTASSIUM_POC__MMOL_L	Reduced lipids	ALLPOTASSIUM_POC__MMOL_LReduced lipids	0.0366632	-0.0429428	0.116269	0.00648741	0.904361	0.366139	664	0.436354
EUR	BETA_GLOB__G_DL	Reduced lipids	EURBETA_GLOB__G_DLReduced lipids	0.0402575	-0.0471857	0.127701	0.00922413	0.904488	0.366165	523	0.436324
AFR	ALBUMIN_ELP__G_DL	Increased body mass	AFRALBUMIN_ELP__G_DLIncreased body mass	0.0353809	-0.0414426	0.112205	0.0382353	0.904284	0.366169	687	0.436319
ALL	NEU_PCT_TOTAL__PCT	Reduced lipids	ALLNEU_PCT_TOTAL__PCTReduced lipids	0.0542754	-0.0637587	0.172309	0.667672	0.904934	0.366234	311	0.436241
ALL	HEMOGLOBIN_F__PCT	Reduced blood volume	ALLHEMOGLOBIN_F__PCTReduced blood volume	0.0873861	-0.103414	0.278186	0.0801404	0.906882	0.366302	133	0.436161
AMR	RHEUMATOID_FACTOR__IU_ML	Reduced inflammation	AMRRHEUMATOID_FACTOR__IU_MLReduced inflammation	-0.0416697	-0.13223	0.0488903	0.0528928	-0.904305	0.366323	459	0.436136
AFR	POTASSIUM_PLASMA__MEQ_L	Increased body mass	AFRPOTASSIUM_PLASMA__MEQ_LIncreased body mass	-0.0282466	-0.0895875	0.0330943	0.0312923	-0.903582	0.366425	1060	0.436015
AMR	MONO__PCT	Reduced inflammation	AMRMONO__PCTReduced inflammation	-0.0394117	-0.125078	0.0462542	0.0177488	-0.903891	0.366487	515	0.435941
ALL	LAMIVUDINE_IC50__MICROMOLE	Reduced lipids	ALLLAMIVUDINE_IC50__MICROMOLEReduced lipids	-0.0834414	-0.265643	0.0987596	0.0698697	-0.906092	0.366576	143	0.435835
AMR	APTT__SECONDS	Reduced hematocrit	AMRAPTT__SECONDSReduced hematocrit	0.0152662	-0.0178808	0.0484132	0.00272405	0.902995	0.366591	3483	0.435818
ALL	LYMPH_ABS__K_UL	Reduced hematocrit	ALLLYMPH_ABS__K_ULReduced hematocrit	-0.019581	-0.0621026	0.0229405	0.00644444	-0.903012	0.36661	2413	0.435796
ALL	FOSAMPRENAVIR_FOLD_CHANGE__NA	Increased body mass	ALLFOSAMPRENAVIR_FOLD_CHANGE__NAIncreased body mass	0.101778	-0.120639	0.324196	0.158013	0.906416	0.366611	129	0.435795
ALL	OVOMUCOID_F233_IGE__KU_L	Reduced inflammation	ALLOVOMUCOID_F233_IGE__KU_LReduced inflammation	0.0996	-0.118438	0.317638	0.173216	0.907247	0.366646	106	0.435753
ALL	FREE_PSA_PANEL__PCT	Increased body mass	ALLFREE_PSA_PANEL__PCTIncreased body mass	-0.0315706	-0.100158	0.0370173	0.0503072	-0.903139	0.366647	1131	0.435752
AFR	ERYTHROCYTE_SED_RATE__MM_HR	Increased body mass	AFRERYTHROCYTE_SED_RATE__MM_HRIncreased body mass	0.0202409	-0.0237266	0.0642083	0.030222	0.902853	0.366716	1952	0.43567
ALL	O2HB_VEN_GEM_POCT__PCT	Reduced hematocrit	ALLO2HB_VEN_GEM_POCT__PCTReduced hematocrit	0.04215	-0.0495178	0.133818	1.18628	0.903439	0.366735	506	0.435648
AMR	TP__G_DL	Reduced hematocrit	AMRTP__G_DLReduced hematocrit	-0.0452182	-0.143615	0.0531786	0.0382947	-0.903602	0.366784	391	0.43559
ALL	WB_CHLORIDE_ART_POCT__MEQ_L	Reduced inflammation	ALLWB_CHLORIDE_ART_POCT__MEQ_LReduced inflammation	0.0766026	-0.0906143	0.24382	0.528412	0.905072	0.36686	166	0.4355
EUR	DBP__MMHG	Reduced blood volume	EURDBP__MMHGReduced blood volume	-0.0109846	-0.0348486	0.0128793	0.0999865	-0.902337	0.36691	6921	0.435441
ALL	TRANSFERRIN_SAT__PCT	Increased blood volume	ALLTRANSFERRIN_SAT__PCTIncreased blood volume	-0.00826354	-0.0262151	0.00968805	0.01179	-0.902306	0.366912	12283	0.435438
AFR	RBC__MILL_MCL	Increased blood volume	AFRRBC__MILL_MCLIncreased blood volume	0.0959817	-0.11426	0.306224	0.0713411	0.906578	0.366973	107	0.435366
ALL	BASE_DEFICIT_VENOUS__MEQ_L	Increased hematocrit	ALLBASE_DEFICIT_VENOUS__MEQ_LIncreased hematocrit	0.0788749	-0.0933341	0.251084	0.0742852	0.904719	0.36701	170	0.435323
EUR	F013_IGE_PEANUT__KU_L	Increased blood volume	EURF013_IGE_PEANUT__KU_LIncreased blood volume	0.0900622	-0.107057	0.287181	0.313947	0.906036	0.367011	118	0.435321
EUR	MACROPHAGES_FLUID__PCT	Increased hematocrit	EURMACROPHAGES_FLUID__PCTIncreased hematocrit	-0.0650279	-0.206922	0.0768661	0.155602	-0.904371	0.367021	192	0.435309
EUR	HAPTOGLOBIN__MG_DL	Increased inflammation	EURHAPTOGLOBIN__MG_DLIncreased inflammation	-0.0546081	-0.173604	0.0643876	0.340275	-0.903449	0.367084	287	0.435234
AMR	CA_19_9_SER_MONITOR__U_ML	Increased blood volume	AMRCA_19_9_SER_MONITOR__U_MLIncreased blood volume	0.0799283	-0.0948053	0.254662	0.152621	0.905102	0.367112	142	0.435202
ALL	BLASTS__PCT	Reduced hematocrit	ALLBLASTS__PCTReduced hematocrit	0.0954511	-0.113483	0.304386	0.12585	0.905744	0.367126	120	0.435185
ALL	FACTOR_IX__PCT	Increased blood volume	ALLFACTOR_IX__PCTIncreased blood volume	-0.0400606	-0.127254	0.0471324	1.94268	-0.902469	0.367199	569	0.435098
AMR	METHYLMALONIC_ACID_SERUM__NMOL_L	Increased inflammation	AMRMETHYLMALONIC_ACID_SERUM__NMOL_LIncreased inflammation	0.0779853	-0.0924967	0.248467	0.0752643	0.904737	0.367228	148	0.435064
EUR	ALPHA_1_ANTITRYPSIN__MG_DL	Increased blood volume	EURALPHA_1_ANTITRYPSIN__MG_DLIncreased blood volume	-0.090308	-0.28804	0.107424	0.0243045	-0.905491	0.367259	120	0.435028
ALL	COM_RAGWEED_IGE__KIU_L	Increased hematocrit	ALLCOM_RAGWEED_IGE__KIU_LIncreased hematocrit	-0.0388673	-0.123487	0.0457521	0.0561259	-0.902267	0.367317	555	0.43496
ALL	APTT_PNP_1HR__SECONDS	Increased urate	ALLAPTT_PNP_1HR__SECONDSIncreased urate	-0.0477291	-0.151684	0.0562256	0.00184441	-0.90245	0.367328	440	0.434946
AMR	CO2_POCT__NA	Increased body mass	AMRCO2_POCT__NAIncreased body mass	0.0648986	-0.0767198	0.206517	0.185644	0.903463	0.367331	221	0.434943
AFR	HGB_A1C_POCT__PCT	Increased hematocrit	AFRHGB_A1C_POCT__PCTIncreased hematocrit	-0.0407227	-0.129399	0.0479537	0.0117577	-0.902304	0.367339	503	0.434932
EUR	WB_NA_ART_POCT__MEQ_L	Increased hematocrit	EURWB_NA_ART_POCT__MEQ_LIncreased hematocrit	-0.0306242	-0.0972709	0.0360225	0.113146	-0.901877	0.367375	873	0.43489
ALL	COM_RAGWEED_PCTASM__PCT	Reduced blood volume	ALLCOM_RAGWEED_PCTASM__PCTReduced blood volume	-0.0472415	-0.150183	0.0557003	0.0833272	-0.90256	0.367377	366	0.434888
EUR	LDL__MG_DL	Increased body mass	EURLDL__MG_DLIncreased body mass	-0.0763221	-0.243283	0.090639	0.159167	-0.904367	0.367474	144	0.434774
EUR	MONO_FLUID__PCT	Increased urate	EURMONO_FLUID__PCTIncreased urate	0.0666449	-0.0788854	0.212175	0.0646282	0.903403	0.367474	201	0.434773
ALL	MONOCYTE__PCT	Increased body mass	ALLMONOCYTE__PCTIncreased body mass	0.0172592	-0.0202883	0.0548066	0.0124236	0.901219	0.367531	3702	0.434707
ALL	INR__NA	Reduced inflammation	ALLINR__NAReduced inflammation	0.00680712	-0.00799998	0.0216142	0.00156348	0.901092	0.367551	19000	0.434683
ALL	BASOPHIL_PCT__PCT	Reduced blood volume	ALLBASOPHIL_PCT__PCTReduced blood volume	-0.00585893	-0.018604	0.00688613	0.00111126	-0.901041	0.367575	26357	0.434654
AFR	THROMBIN_TIME__NA	Increased body mass	AFRTHROMBIN_TIME__NAIncreased body mass	0.051795	-0.0611541	0.164744	0.00873594	0.902235	0.367619	330	0.434602
ALL	WB_GLUCOSE_VEN_POCT__MG_DL	Reduced hematocrit	ALLWB_GLUCOSE_VEN_POCT__MG_DLReduced hematocrit	0.0083631	-0.00983437	0.0265606	0.00333689	0.900832	0.367694	13409	0.434514
EUR	PINE_PINON_NUT__KU_L	Reduced hematocrit	EURPINE_PINON_NUT__KU_LReduced hematocrit	-0.0652616	-0.207793	0.0772696	0.100145	-0.902723	0.367727	220	0.434474
AFR	CHOL_HDL_RATIO__NA	Reduced inflammation	AFRCHOL_HDL_RATIO__NAReduced inflammation	0.0547837	-0.0647766	0.174344	0.0276775	0.902074	0.367813	287	0.434373
ALL	RUBEOLA_AB_IGG__AU_ML	Increased blood volume	ALLRUBEOLA_AB_IGG__AU_MLIncreased blood volume	0.0576367	-0.0681833	0.183457	0.236969	0.901792	0.367954	290	0.434207
AMR	TOTAL_T_CELLS_PCTCD3__PCT	Increased body mass	AMRTOTAL_T_CELLS_PCTCD3__PCTIncreased body mass	0.0548766	-0.0649144	0.174668	0.822063	0.901721	0.367972	297	0.434185
ALL	WB_POTASSIUM_VEN__MEQ_L	Increased body mass	ALLWB_POTASSIUM_VEN__MEQ_LIncreased body mass	-0.00869777	-0.0276364	0.0102409	0.00107208	-0.900214	0.368022	13817	0.434126
ALL	ERYTHROCYTE_SED_RATE__MM_HR	Increased inflammation	ALLERYTHROCYTE_SED_RATE__MM_HRIncreased inflammation	-0.008536	-0.0271263	0.0100543	0.00972137	-0.900055	0.368113	10045	0.434019
AFR	CARBON_DIOXIDE_TOTAL__MMOL_L	Increased hematocrit	AFRCARBON_DIOXIDE_TOTAL__MMOL_LIncreased hematocrit	0.0277843	-0.0327761	0.0883447	0.08503	0.900235	0.3682	1071	0.433916
ALL	BRAZIL_NUT_IGE__KIU_L	Reduced hematocrit	ALLBRAZIL_NUT_IGE__KIU_LReduced hematocrit	-0.0464331	-0.147746	0.0548798	0.0645356	-0.900778	0.368204	450	0.433912
ALL	SAQUINAVIR_R_FOLD_CHANGE__NA	Increased body mass	ALLSAQUINAVIR_R_FOLD_CHANGE__NAIncreased body mass	0.082281	-0.0977583	0.26232	0.0883424	0.902011	0.368298	188	0.433801
ALL	HEMOGLOBIN_A2__PCT	Reduced hematocrit	ALLHEMOGLOBIN_A2__PCTReduced hematocrit	0.0789002	-0.0938375	0.251638	0.0192801	0.902193	0.368336	171	0.433756
AMR	POC_WHOLE_BLD_GLU__NA	Increased hematocrit	AMRPOC_WHOLE_BLD_GLU__NAIncreased hematocrit	0.0659866	-0.0783271	0.2103	0.0255266	0.901611	0.368343	215	0.433748
AMR	GLUCOSE_DIPSTICK__MG_DL	Increased inflammation	AMRGLUCOSE_DIPSTICK__MG_DLIncreased inflammation	0.0379401	-0.0448449	0.120725	8.45198	0.900205	0.368401	570	0.433679
ALL	DER_FARINAE_PCTASM__PCT	Increased inflammation	ALLDER_FARINAE_PCTASM__PCTIncreased inflammation	0.0478136	-0.0566034	0.152231	0.0849698	0.90062	0.368413	362	0.433665
AMR	HYDROXY_VITAMIN_D__NG_ML	Increased urate	AMRHYDROXY_VITAMIN_D__NG_MLIncreased urate	0.0654932	-0.0777771	0.208764	0.0811433	0.901526	0.368415	210	0.433662
AMR	EST_GFR__NA	Increased inflammation	AMREST_GFR__NAIncreased inflammation	-0.0326169	-0.10379	0.0385565	1.20694	-0.899809	0.368542	692	0.433513
ALL	CANDIDA_ALBICANS_PCTASM__PCT	Increased inflammation	ALLCANDIDA_ALBICANS_PCTASM__PCTIncreased inflammation	0.0623599	-0.0740757	0.198796	0.0953932	0.901203	0.368548	217	0.433505
ALL	TIPRANAVIR_R_FOLD_CHANGE__NA	Increased hematocrit	ALLTIPRANAVIR_R_FOLD_CHANGE__NAIncreased hematocrit	-0.0721381	-0.230075	0.0857987	0.052983	-0.901453	0.368586	189	0.433461
AFR	POCA_HHB__PCT	Increased body mass	AFRPOCA_HHB__PCTIncreased body mass	-0.083769	-0.267431	0.0998934	2.59233	-0.902032	0.368646	149	0.43339
EUR	WB_GLUCOSE_ART__MG_DL	Reduced lipids	EURWB_GLUCOSE_ART__MG_DLReduced lipids	-0.0434206	-0.138254	0.0514133	0.0134397	-0.899909	0.36867	446	0.433362
AFR	INTERVAL__HR	Reduced blood volume	AFRINTERVAL__HRReduced blood volume	0.0400228	-0.0473731	0.127419	0.0173419	0.899789	0.368675	503	0.433356
ALL	RBC_COUNT__M_UL	Increased body mass	ALLRBC_COUNT__M_ULIncreased body mass	0.0196858	-0.0232483	0.0626198	0.0151519	0.899081	0.368692	2641	0.433337
AMR	LD_FLUID__U_L	Reduced inflammation	AMRLD_FLUID__U_LReduced inflammation	0.0870887	-0.104115	0.278292	0.111973	0.902558	0.368715	125	0.433309
ALL	POC_PCO2_VENOUS__MMHG	Increased inflammation	ALLPOC_PCO2_VENOUS__MMHGIncreased inflammation	-0.0363292	-0.115645	0.0429863	0.00842124	-0.899453	0.368754	646	0.433263
EUR	BILI_TOT__MG_DL	Reduced inflammation	EURBILI_TOT__MG_DLReduced inflammation	-0.0492088	-0.156782	0.0583646	0.0286083	-0.899915	0.36883	340	0.433174
AFR	PROTIME_POCT__SECONDS	Increased inflammation	AFRPROTIME_POCT__SECONDSIncreased inflammation	0.0323729	-0.0383071	0.103053	0.0106472	0.899122	0.36887	781	0.433127
ALL	PLASMINOGEN__PCT	Reduced hematocrit	ALLPLASMINOGEN__PCTReduced hematocrit	-0.0671729	-0.214222	0.079876	1.78005	-0.900514	0.368878	224	0.433117
EUR	EGG_WHITE_IGE__KIU_L	Reduced lipids	EUREGG_WHITE_IGE__KIU_LReduced lipids	0.0734081	-0.0875628	0.234379	0.105034	0.901384	0.368889	158	0.433104
ALL	MIX_APTT_IMM_CTRL__SECONDS	Reduced lipids	ALLMIX_APTT_IMM_CTRL__SECONDSReduced lipids	0.0935649	-0.112046	0.299176	0.00436165	0.902499	0.368897	117	0.433094
ALL	ANGIOTEN_CONV_ENZYME__U_L	Reduced hematocrit	ALLANGIOTEN_CONV_ENZYME__U_LReduced hematocrit	-0.0342092	-0.10891	0.0404914	0.0819939	-0.89888	0.368978	842	0.433
ALL	PROTHROMBIN_TIME_SL__SEC	Increased inflammation	ALLPROTHROMBIN_TIME_SL__SECIncreased inflammation	0.0108427	-0.0128189	0.0345043	0.0017621	0.898287	0.369063	7092	0.432899
ALL	AFP_SERUM__NG_ML	Increased inflammation	ALLAFP_SERUM__NG_MLIncreased inflammation	0.0255476	-0.0302766	0.0813717	0.0407427	0.898933	0.36908	567	0.43288
ALL	BASE_EXCESS_ART__MMOL_L	Increased body mass	ALLBASE_EXCESS_ART__MMOL_LIncreased body mass	-0.0174088	-0.0554207	0.0206031	0.0790766	-0.897931	0.369283	3610	0.432641
EUR	WB_CHLORIDE_ART__MEQ_L	Increased body mass	EURWB_CHLORIDE_ART__MEQ_LIncreased body mass	-0.0471242	-0.150216	0.0559673	0.227371	-0.898837	0.369319	387	0.432598
AMR	LIPASE__U_L	Reduced hematocrit	AMRLIPASE__U_LReduced hematocrit	0.0178471	-0.0211292	0.0568235	0.0193626	0.897882	0.369332	2586	0.432583
ALL	INTERLEUKIN_6_SERUM__PG_ML	Reduced inflammation	ALLINTERLEUKIN_6_SERUM__PG_MLReduced inflammation	-0.0739285	-0.236062	0.0882045	0.13717	-0.89999	0.369377	187	0.43253
ALL	IG_G_QUANT__MG_DL	Reduced inflammation	ALLIG_G_QUANT__MG_DLReduced inflammation	-0.0132291	-0.0421195	0.0156612	0.00592969	-0.897721	0.369381	4632	0.432525
ALL	POTASSIUM_PLASMA__MEQ_L	Increased hematocrit	ALLPOTASSIUM_PLASMA__MEQ_LIncreased hematocrit	0.0140659	-0.0166526	0.0447844	0.0113575	0.897713	0.369388	4376	0.432517
EUR	BASE_EXCESS_VEN__MMOL_L	Increased body mass	EURBASE_EXCESS_VEN__MMOL_LIncreased body mass	0.032968	-0.0390926	0.105029	0.14467	0.89816	0.369392	754	0.432512
EUR	WB_CHLORIDE_VEN__MEQ_L	Reduced inflammation	EURWB_CHLORIDE_VEN__MEQ_LReduced inflammation	-0.0214912	-0.068445	0.0254627	0.074949	-0.897692	0.369469	1826	0.432422
EUR	GLUCOSE_1_HR__MG_DL	Reduced hematocrit	EURGLUCOSE_1_HR__MG_DLReduced hematocrit	0.0973968	-0.11715	0.311944	0.024566	0.902019	0.369481	103	0.432408
ALL	CA_19_9_MSH__U_ML	Increased blood volume	ALLCA_19_9_MSH__U_MLIncreased blood volume	0.0335565	-0.039839	0.106952	0.0614694	0.897591	0.369701	742	0.43215
AMR	GTT_2_HOUR__MG_DL	Reduced lipids	AMRGTT_2_HOUR__MG_DLReduced lipids	0.079039	-0.0950896	0.253168	0.0322686	0.901252	0.369758	108	0.432083
AFR	WB_CA_ART_POCT__MMOL_L	Reduced lipids	AFRWB_CA_ART_POCT__MMOL_LReduced lipids	-0.031251	-0.0996102	0.0371083	0.00346339	-0.897321	0.369808	844	0.432024
EUR	NATURAL_KILLER_PCTCD56__PCT	Increased urate	EURNATURAL_KILLER_PCTCD56__PCTIncreased urate	-0.0792852	-0.253533	0.0949629	0.0693019	-0.899757	0.369828	151	0.432
AFR	PROTEIN_S_AG_FREE__PCT	Increased body mass	AFRPROTEIN_S_AG_FREE__PCTIncreased body mass	-0.0684749	-0.218796	0.0818459	3.57317	-0.899102	0.369848	187	0.431977
EUR	EOSINOPHIL_COUNT__X10_3_UL	Increased urate	EUREOSINOPHIL_COUNT__X10_3_ULIncreased urate	-0.0119705	-0.0381371	0.014196	0.0025317	-0.896826	0.36985	5619	0.431974
ALL	AT_III_FUNCTIONAL__PCT	Increased blood volume	ALLAT_III_FUNCTIONAL__PCTIncreased blood volume	-0.0332453	-0.105985	0.0394947	0.771651	-0.897163	0.369905	804	0.431909
EUR	WB_CA_VEN_POCT__MMOL_L	Increased urate	EURWB_CA_VEN_POCT__MMOL_LIncreased urate	-0.0253163	-0.0807009	0.0300683	0.00259244	-0.896754	0.37002	1285	0.431775
AMR	HIV_1_VIRAL_LOAD__CP_ML	Reduced inflammation	AMRHIV_1_VIRAL_LOAD__CP_MLReduced inflammation	-0.0552859	-0.176538	0.0659664	0.115807	-0.897939	0.370068	268	0.431718
ALL	WB_SODIUM_VEN__MEQ_L	Increased body mass	ALLWB_SODIUM_VEN__MEQ_LIncreased body mass	-0.0088044	-0.0280586	0.0104498	0.0284138	-0.896314	0.370101	13799	0.43168
ALL	MITOCHONDRIAL_M2_AB__UNITS	Reduced lipids	ALLMITOCHONDRIAL_M2_AB__UNITSReduced lipids	-0.0848013	-0.271542	0.10194	0.131304	-0.899944	0.370116	124	0.431662
EUR	GLOBULIN__G_DL	Increased blood volume	EURGLOBULIN__G_DLIncreased blood volume	0.019277	-0.0228959	0.0614498	0.00379043	0.896398	0.370142	2139	0.431632
ALL	DELAVIRDINE_IC50__MICROMOLE	Increased body mass	ALLDELAVIRDINE_IC50__MICROMOLEIncreased body mass	0.0843432	-0.100994	0.269681	0.180011	0.898737	0.370143	174	0.43163
AFR	PHOS__MG_DL	Increased inflammation	AFRPHOS__MG_DLIncreased inflammation	-0.0667066	-0.213212	0.0797989	0.0198918	-0.898447	0.370147	194	0.431625
EUR	GLUCOSE_FINGERSTICK__MG_DL	Reduced lipids	EURGLUCOSE_FINGERSTICK__MG_DLReduced lipids	0.028004	-0.0332936	0.0893016	0.00923635	0.89645	0.370218	1062	0.431542
ALL	POC_NA_ARTERIAL__MMOL_L	Reduced lipids	ALLPOC_NA_ARTERIAL__MMOL_LReduced lipids	-0.0856489	-0.274318	0.103021	0.38735	-0.899739	0.370242	123	0.431514
ALL	LACTIC_ACID__NA	Reduced inflammation	ALLLACTIC_ACID__NAReduced inflammation	-0.0558059	-0.17821	0.0665986	0.0360982	-0.897281	0.370306	307	0.431439
AMR	AST_SGOT__U_L	Reduced blood volume	AMRAST_SGOT__U_LReduced blood volume	-0.0127046	-0.04051	0.0151008	0.00629075	-0.89576	0.370427	4695	0.431297
AFR	RETICULOCYTE_COUNT__PCT	Reduced blood volume	AFRRETICULOCYTE_COUNT__PCTReduced blood volume	0.0258568	-0.0307721	0.0824857	0.0180786	0.895826	0.370526	1213	0.431182
EUR	CARCINOEMBRYONIC_AG__NG_ML	Reduced inflammation	EURCARCINOEMBRYONIC_AG__NG_MLReduced inflammation	-0.0469979	-0.150088	0.0560925	0.058018	-0.89655	0.37056	373	0.431142
ALL	SMOOTH_MUSCLE_ANTIBODY__UNITS	Increased inflammation	ALLSMOOTH_MUSCLE_ANTIBODY__UNITSIncreased inflammation	-0.0395451	-0.126238	0.0471478	0.0327002	-0.896135	0.370597	532	0.431098
AMR	PROTEIN_URINE__NA	Reduced lipids	AMRPROTEIN_URINE__NAReduced lipids	0.0822879	-0.0990093	0.263585	0.0568369	0.898736	0.370608	133	0.431085
EUR	HCO3_VEN_POCT__MEQ_L	Increased blood volume	EURHCO3_VEN_POCT__MEQ_LIncreased blood volume	-0.023356	-0.0745187	0.0278067	0.115695	-0.89547	0.370683	1483	0.430998
AMR	IGG_TOTAL_QUANT__MG_DL	Reduced hematocrit	AMRIGG_TOTAL_QUANT__MG_DLReduced hematocrit	-0.0334427	-0.106742	0.0398564	0.0158477	-0.895727	0.370696	740	0.430983
AMR	DOG_DANDER_IGE__KIU_L	Reduced inflammation	AMRDOG_DANDER_IGE__KIU_LReduced inflammation	0.0769286	-0.092532	0.246389	0.121444	0.898308	0.370721	141	0.430953
ALL	UNSAT_IRON_BINDING__UG_DL	Increased urate	ALLUNSAT_IRON_BINDING__UG_DLIncreased urate	0.0568584	-0.0680504	0.181767	0.188476	0.89655	0.370829	262	0.430827
AFR	ABS_T_CYTO_SUPP__CU_MM	Increased hematocrit	AFRABS_T_CYTO_SUPP__CU_MMIncreased hematocrit	-0.0525521	-0.16795	0.0628462	0.570704	-0.896303	0.370834	304	0.43082
ALL	MICROALBUMIN_RANDOM__MCG_MG_CREAT	Increased urate	ALLMICROALBUMIN_RANDOM__MCG_MG_CREATIncreased urate	0.0969759	-0.117147	0.311099	0.202315	0.898763	0.370982	112	0.430648
AMR	LYMPH_FLUID__PCT	Reduced lipids	AMRLYMPH_FLUID__PCTReduced lipids	-0.0519823	-0.166175	0.0622105	0.123538	-0.895997	0.371008	300	0.430617
ALL	PROTEIN_TOTAL__G_DL	Reduced blood volume	ALLPROTEIN_TOTAL__G_DLReduced blood volume	-0.0165047	-0.0526753	0.0196659	0.0178486	-0.894685	0.371025	3094	0.430597
AFR	PO2_VEN_POCT__MM_HG	Reduced blood volume	AFRPO2_VEN_POCT__MM_HGReduced blood volume	0.0169768	-0.0202302	0.0541837	0.0079634	0.894685	0.371034	2766	0.430587
ALL	CL_HERBARUM_PCTASM__PCT	Reduced blood volume	ALLCL_HERBARUM_PCTASM__PCTReduced blood volume	-0.0578245	-0.184919	0.0692701	0.063136	-0.896101	0.371068	262	0.430547
EUR	CREATININE__MG_DL	Reduced inflammation	EURCREATININE__MG_DLReduced inflammation	-0.0716817	-0.2297	0.0863362	0.0261871	-0.897652	0.371069	141	0.430545
ALL	GLOBULIN_TOTAL__G_DL	Reduced hematocrit	ALLGLOBULIN_TOTAL__G_DLReduced hematocrit	0.0714843	-0.0858735	0.228842	0.0135337	0.896754	0.371118	184	0.430487
ALL	CASHEW_NUT_IGE__KIU_L	Increased hematocrit	ALLCASHEW_NUT_IGE__KIU_LIncreased hematocrit	0.0365593	-0.0436681	0.116787	0.0639536	0.895028	0.371146	590	0.430455
AMR	NON_HDL_CHOLESTEROL__MG_DL	Reduced lipids	AMRNON_HDL_CHOLESTEROL__MG_DLReduced lipids	-0.0225985	-0.0721512	0.0269542	0.0451967	-0.89457	0.371162	1501	0.430437
ALL	MEASLES_RUBEOLA_IGG__NA	Increased hematocrit	ALLMEASLES_RUBEOLA_IGG__NAIncreased hematocrit	-0.0179004	-0.0571493	0.0213485	0.00897092	-0.894327	0.371234	2488	0.430352
ALL	HEP_B_SURF_AB__MIU_ML	Increased hematocrit	ALLHEP_B_SURF_AB__MIU_MLIncreased hematocrit	-0.095829	-0.307675	0.116017	0.18656	-0.898412	0.371311	106	0.430262
ALL	CIRRHOMETER_PATIENT_SCORE__NA	Increased body mass	ALLCIRRHOMETER_PATIENT_SCORE__NAIncreased body mass	0.0437096	-0.0522823	0.139702	0.0786189	0.894914	0.37132	456	0.430252
AFR	ALT_SGPT__U_L	Increased blood volume	AFRALT_SGPT__U_LIncreased blood volume	0.0119197	-0.0142177	0.0380571	0.0073035	0.894036	0.371345	5083	0.430222
AFR	BASO_ABS__K_UL	Reduced lipids	AFRBASO_ABS__K_ULReduced lipids	-0.0613545	-0.196376	0.0736674	0.0252062	-0.895827	0.37138	222	0.430181
AFR	POTASSIUM_BLD__MMOL_L	Reduced lipids	AFRPOTASSIUM_BLD__MMOL_LReduced lipids	-0.0789942	-0.253381	0.0953926	0.0351874	-0.897355	0.371421	128	0.430134
ALL	U_OTHERS_3__NA	Increased blood volume	ALLU_OTHERS_3__NAIncreased blood volume	0.0934094	-0.112915	0.299734	0.0519517	0.897583	0.371442	120	0.430109
AFR	RBC__MILL_MCL	Reduced lipids	AFRRBC__MILL_MCLReduced lipids	-0.0970823	-0.31174	0.117576	0.0752049	-0.898109	0.371447	107	0.430103
EUR	TSH_W_FREE_T4_RELEX__UIU_ML	Increased blood volume	EURTSH_W_FREE_T4_RELEX__UIU_MLIncreased blood volume	-0.028709	-0.0917165	0.0342984	0.029263	-0.894177	0.371452	973	0.430098
ALL	IGG_SUBCLASS_2__MG_DL	Increased inflammation	ALLIGG_SUBCLASS_2__MG_DLIncreased inflammation	0.0891119	-0.107802	0.286026	0.505075	0.89721	0.37164	120	0.429878
ALL	CD4__NA	Increased blood volume	ALLCD4__NAIncreased blood volume	-0.088822	-0.28509	0.107446	0.795562	-0.897137	0.37166	121	0.429855
ALL	MAPLE_PCTASM__PCT	Increased urate	ALLMAPLE_PCTASM__PCTIncreased urate	-0.0830682	-0.266349	0.100213	0.118166	-0.896286	0.371684	150	0.429826
EUR	HGB_A1C_POCT__PCT	Increased inflammation	EURHGB_A1C_POCT__PCTIncreased inflammation	-0.0546438	-0.17491	0.0656225	0.0127638	-0.894962	0.37169	258	0.42982
AMR	APTT_ACTIN_F_S__SECONDS	Increased blood volume	AMRAPTT_ACTIN_F_S__SECONDSIncreased blood volume	-0.0872882	-0.280312	0.105736	0.017251	-0.89729	0.371741	113	0.429759
ALL	BETA_GLOBULIN_URINE_PCT__PCT	Reduced inflammation	ALLBETA_GLOBULIN_URINE_PCT__PCTReduced inflammation	0.0489171	-0.0586614	0.156495	0.0302375	0.894126	0.371833	386	0.429652
EUR	U_PROTEIN_CREA_RATIO__NA	Reduced blood volume	EURU_PROTEIN_CREA_RATIO__NAReduced blood volume	-0.032239	-0.103064	0.0385865	0.050008	-0.893523	0.371849	804	0.429633
EUR	CO2__MMOL_L	Reduced inflammation	EURCO2__MMOL_LReduced inflammation	0.0434065	-0.0520294	0.138842	0.163236	0.893864	0.371877	460	0.429601
EUR	INTACT_PARATHYROID_HORMONE__PG_ML	Increased inflammation	EURINTACT_PARATHYROID_HORMONE__PG_MLIncreased inflammation	0.0256171	-0.0306587	0.0818929	0.0252259	0.89312	0.371978	1172	0.429482
ALL	MILK_IGE__KIU_L	Increased blood volume	ALLMILK_IGE__KIU_LIncreased blood volume	-0.0620096	-0.198607	0.0745877	0.108189	-0.89445	0.372016	244	0.429438
ALL	PROCALCITONIN__NG_ML	Increased hematocrit	ALLPROCALCITONIN__NG_MLIncreased hematocrit	0.0418843	-0.0502287	0.133997	0.088465	0.893332	0.372102	523	0.429338
ALL	F352_IGE_ARA_H_8__KU_L	Reduced lipids	ALLF352_IGE_ARA_H_8__KU_LReduced lipids	-0.0646237	-0.207135	0.0778878	0.132771	-0.894754	0.372107	195	0.429332
ALL	HLA_B2_LOCUS__NA	Increased body mass	ALLHLA_B2_LOCUS__NAIncreased body mass	-0.0888173	-0.284873	0.107238	1.22586	-0.894985	0.372201	167	0.429222
ALL	RDW__PCT	Increased hematocrit	ALLRDW__PCTIncreased hematocrit	-0.0161819	-0.0517361	0.0193722	0.00251075	-0.892389	0.372252	3163	0.429162
ALL	RBC_SYNOVIAL_FLUID__UL	Reduced lipids	ALLRBC_SYNOVIAL_FLUID__ULReduced lipids	-0.0648835	-0.20793	0.0781627	0.19301	-0.894138	0.372267	225	0.429145
ALL	ALPHA_2_GLOB__G_DL	Increased blood volume	ALLALPHA_2_GLOB__G_DLIncreased blood volume	-0.0169337	-0.0541443	0.0202769	0.00341215	-0.892306	0.372303	2927	0.429104
AMR	BETA_GLOBULIN_SERUM__G_DL	Increased urate	AMRBETA_GLOBULIN_SERUM__G_DLIncreased urate	-0.0412736	-0.132127	0.0495794	0.0109736	-0.892619	0.372504	499	0.428869
AMR	PCO2_VEN_POCT__MM_HG	Reduced lipids	AMRPCO2_VEN_POCT__MM_HGReduced lipids	0.0176015	-0.0210956	0.0562986	0.0105246	0.89192	0.37252	2553	0.42885
AMR	SBP__MMHG	Reduced blood volume	AMRSBP__MMHGReduced blood volume	0.0112072	-0.0134352	0.0358496	0.178952	0.891592	0.372653	5153	0.428695
AMR	U_UREA_RANDOM__G_L	Increased blood volume	AMRU_UREA_RANDOM__G_LIncreased blood volume	0.0445029	-0.0535341	0.14254	0.0320985	0.892441	0.3727	409	0.42864
EUR	TSH_W_FREE_T4_RELEX__UIU_ML	Increased urate	EURTSH_W_FREE_T4_RELEX__UIU_MLIncreased urate	-0.0287367	-0.0919739	0.0345006	0.0286614	-0.891785	0.372732	973	0.428603
AMR	RED_BLOOD_CELL__X10_6_UL	Increased urate	AMRRED_BLOOD_CELL__X10_6_ULIncreased urate	-0.0126349	-0.0404261	0.0151564	0.00847621	-0.8913	0.372814	4664	0.428507
ALL	PATIENT_TEMP_A__OC	Increased hematocrit	ALLPATIENT_TEMP_A__OCIncreased hematocrit	-0.0176579	-0.0565127	0.0211968	0.000270882	-0.891114	0.372945	2780	0.428355
AMR	WB_LACTATE_VEN_POCT__MMOL_L	Increased inflammation	AMRWB_LACTATE_VEN_POCT__MMOL_LIncreased inflammation	0.0173789	-0.020866	0.0556238	0.00922566	0.891051	0.372986	2565	0.428308
ALL	ABSOLUTE_CD_3__UL	Reduced inflammation	ALLABSOLUTE_CD_3__ULReduced inflammation	-0.0961581	-0.309244	0.116928	60.9501	-0.894393	0.373082	123	0.428195
ALL	F440_IGE_COR_A_9__KU_L	Increased body mass	ALLF440_IGE_COR_A_9__KU_LIncreased body mass	-0.0668816	-0.214708	0.0809451	0.129537	-0.892687	0.373203	196	0.428054
ALL	LDH__U_L	Increased hematocrit	ALLLDH__U_LIncreased hematocrit	-0.0681871	-0.218935	0.0825606	0.0355649	-0.892716	0.373235	189	0.428018
AFR	POC_CA_VENOUS__MMOL_L	Reduced hematocrit	AFRPOC_CA_VENOUS__MMOL_LReduced hematocrit	-0.0726038	-0.233281	0.088073	0.0126378	-0.892886	0.373358	163	0.427875
ALL	C_REACTIVE_PROTEIN_HS__MG_L	Reduced hematocrit	ALLC_REACTIVE_PROTEIN_HS__MG_LReduced hematocrit	0.0107959	-0.0129762	0.0345679	0.0186042	0.890239	0.373365	7799	0.427866
ALL	NTX_URINE_NM_BCE_MM_CREATININE__NA	Increased urate	ALLNTX_URINE_NM_BCE_MM_CREATININE__NAIncreased urate	-0.0595801	-0.191149	0.0719889	0.037829	-0.891643	0.373396	278	0.42783
AFR	POLY_CSF__PCT	Increased hematocrit	AFRPOLY_CSF__PCTIncreased hematocrit	-0.0863049	-0.27781	0.1052	0.140177	-0.89379	0.373518	117	0.427689
ALL	ALCOHOL_QUANT__MG_DL	Reduced blood volume	ALLALCOHOL_QUANT__MG_DLReduced blood volume	0.0473278	-0.0571275	0.151783	5.96729	0.89099	0.37352	380	0.427686
AFR	U_MICROALBUMIN_CONC__MG_DL	Increased inflammation	AFRU_MICROALBUMIN_CONC__MG_DLIncreased inflammation	-0.0199912	-0.0640448	0.0240625	0.0376095	-0.889962	0.373595	1987	0.427599
AMR	HEMATOCRIT__PCT	Reduced blood volume	AMRHEMATOCRIT__PCTReduced blood volume	0.0117718	-0.0141662	0.0377098	0.0648623	0.889736	0.373651	4963	0.427534
AMR	PO2_VEN__MM_HG	Increased urate	AMRPO2_VEN__MM_HGIncreased urate	-0.0286565	-0.0918392	0.0345261	0.0156689	-0.890023	0.373668	1011	0.427514
EUR	RARA_H_2__NA	Reduced lipids	EURRARA_H_2__NAReduced lipids	0.0771025	-0.0937499	0.247955	0.17569	0.892556	0.373695	148	0.427482
AMR	DER_PTERONYSSINUS_IGE__KIU_L	Increased blood volume	AMRDER_PTERONYSSINUS_IGE__KIU_LIncreased blood volume	-0.0847426	-0.272895	0.103409	0.135827	-0.893251	0.373805	117	0.427355
ALL	ATRIAL_RATE__BPM	Increased blood volume	ALLATRIAL_RATE__BPMIncreased blood volume	0.00668352	-0.00804674	0.0214138	0.00624578	0.889345	0.373829	19352	0.427327
AMR	U_MICROALBUMIN_RANDOM__MG_DL	Increased inflammation	AMRU_MICROALBUMIN_RANDOM__MG_DLIncreased inflammation	0.0355585	-0.042909	0.114026	0.0777729	0.889953	0.373843	622	0.427311
AFR	WB_SODIUM_VEN__MEQ_L	Reduced inflammation	AFRWB_SODIUM_VEN__MEQ_LReduced inflammation	-0.0157587	-0.0505026	0.0189852	0.0638621	-0.889313	0.373902	3219	0.427243
ALL	SAQUINAVIR_R_FOLD_CHANGE__NA	Increased hematocrit	ALLSAQUINAVIR_R_FOLD_CHANGE__NAIncreased hematocrit	-0.0705885	-0.226871	0.0856939	0.0810565	-0.891462	0.373912	188	0.42723
AFR	QRS_DURATION__MS	Increased inflammation	AFRQRS_DURATION__MSIncreased inflammation	-0.0132284	-0.0423931	0.0159362	0.00209203	-0.889257	0.373917	4140	0.427225
EUR	BASE_EXCESS_VEN__MMOL_L	Increased inflammation	EURBASE_EXCESS_VEN__MMOL_LIncreased inflammation	0.0325855	-0.0393177	0.104489	0.155642	0.889682	0.373926	754	0.427214
AFR	NUMBER_CELLS_COUNTED__NA	Increased inflammation	AFRNUMBER_CELLS_COUNTED__NAIncreased inflammation	0.0300574	-0.0362602	0.0963749	0.00281858	0.889532	0.373958	904	0.427178
ALL	F423_IGE_ARA_H_2__KU_L	Reduced inflammation	ALLF423_IGE_ARA_H_2__KU_LReduced inflammation	-0.0643592	-0.206841	0.0781229	0.195274	-0.890789	0.374129	211	0.426979
AMR	WB_CA_VEN_POCT__MMOL_L	Reduced lipids	AMRWB_CA_VEN_POCT__MMOL_LReduced lipids	0.0182732	-0.0220373	0.0585837	0.00132061	0.888934	0.37413	2346	0.426977
EUR	RUBELLA_IGG_ANTIBODY__IU_ML	Increased body mass	EURRUBELLA_IGG_ANTIBODY__IU_MLIncreased body mass	-0.0378277	-0.121376	0.0457208	0.209382	-0.889409	0.374183	550	0.426916
AMR	CO2_POCT__NA	Reduced blood volume	AMRCO2_POCT__NAReduced blood volume	-0.0615106	-0.197696	0.0746751	0.173704	-0.890457	0.374254	221	0.426833
ALL	LACTIC_ACID_WB__MMOL_L	Increased hematocrit	ALLLACTIC_ACID_WB__MMOL_LIncreased hematocrit	0.0652844	-0.0792626	0.209831	0.0372084	0.890202	0.374348	230	0.426725
ALL	MICROALBUMIN__MG_DL	Increased blood volume	ALLMICROALBUMIN__MG_DLIncreased blood volume	0.0921522	-0.112747	0.297052	0.203216	0.892388	0.374349	113	0.426723
EUR	COMPLEMENT_CH50__CAE_UNITS	Reduced lipids	EURCOMPLEMENT_CH50__CAE_UNITSReduced lipids	0.0918692	-0.112506	0.296245	3.74856	0.892641	0.374353	107	0.426718
AMR	PO2_ART__MM_HG	Increased inflammation	AMRPO2_ART__MM_HGIncreased inflammation	-0.0342425	-0.109888	0.0414026	0.100722	-0.888884	0.374395	662	0.42667
EUR	FACTOR_VIII__PCT	Increased hematocrit	EURFACTOR_VIII__PCTIncreased hematocrit	-0.0686446	-0.220824	0.0835344	0.22961	-0.890589	0.374439	180	0.426619
EUR	LDL__MG_DL	Reduced lipids	EURLDL__MG_DLReduced lipids	0.0804093	-0.0980813	0.2589	0.15603	0.891252	0.37444	144	0.426617
AMR	CREATININE__MG_DL	Increased hematocrit	AMRCREATININE__MG_DLIncreased hematocrit	0.0697646	-0.0851829	0.224712	0.0292201	0.891457	0.374468	134	0.426585
ALL	OVOMUCOID_F233_IGE__KU_L	Reduced lipids	ALLOVOMUCOID_F233_IGE__KU_LReduced lipids	0.0971325	-0.11907	0.313335	0.164522	0.892283	0.374569	106	0.426468
EUR	APTT_ACTIN_F_S__SECONDS	Reduced hematocrit	EURAPTT_ACTIN_F_S__SECONDSReduced hematocrit	-0.0952345	-0.307304	0.116835	0.022212	-0.892437	0.374593	102	0.426441
EUR	U_CREATININE_TIMED__G_INTERVAL	Increased hematocrit	EURU_CREATININE_TIMED__G_INTERVALIncreased hematocrit	0.0555672	-0.0675358	0.17867	0.0148257	0.88951	0.374684	238	0.426335
EUR	LACTATE_BLOOD__MMOL_L	Reduced blood volume	EURLACTATE_BLOOD__MMOL_LReduced blood volume	-0.0593123	-0.190704	0.0720796	0.0328922	-0.889417	0.374704	245	0.426311
ALL	NORMETANEPHRINES__PG_ML	Increased blood volume	ALLNORMETANEPHRINES__PG_MLIncreased blood volume	0.0750974	-0.0915871	0.241782	0.0597212	0.890415	0.374708	160	0.426307
EUR	ANTI_P_SERINE_IGG__GPL	Reduced blood volume	EURANTI_P_SERINE_IGG__GPLReduced blood volume	-0.0635166	-0.20435	0.0773169	0.0545851	-0.889806	0.374732	198	0.426279
ALL	PATIENT_PNP_MIX_IMMED__SECONDS	Reduced hematocrit	ALLPATIENT_PNP_MIX_IMMED__SECONDSReduced hematocrit	0.0484382	-0.0587096	0.155586	0.00817243	0.888557	0.374741	441	0.426268
ALL	WB_CHLORIDE_POCT__MEQ_L	Reduced hematocrit	ALLWB_CHLORIDE_POCT__MEQ_LReduced hematocrit	-0.0156684	-0.0502735	0.0189367	0.0599613	-0.887707	0.374754	3862	0.426254
EUR	INTERVAL__HR	Reduced hematocrit	EURINTERVAL__HRReduced hematocrit	-0.0510383	-0.164036	0.0619592	0.0187046	-0.888831	0.374801	316	0.426199
EUR	CREATININE_SERUM__MG_DL	Reduced lipids	EURCREATININE_SERUM__MG_DLReduced lipids	-0.00988112	-0.031706	0.0119438	0.00371952	-0.887536	0.374825	6253	0.426172
AFR	POC_CA_VENOUS__MMOL_L	Increased hematocrit	AFRPOC_CA_VENOUS__MMOL_LIncreased hematocrit	0.0764214	-0.0932376	0.24608	0.0108917	0.890077	0.374859	163	0.426132
AFR	ALPHA_1_GLOBULIN_SERUM__G_DL	Increased hematocrit	AFRALPHA_1_GLOBULIN_SERUM__G_DLIncreased hematocrit	0.0347623	-0.0421273	0.111652	0.0151235	0.887795	0.374985	653	0.425986
AFR	U_POTASSIUM_RANDOM__MEQ_L	Increased urate	AFRU_POTASSIUM_RANDOM__MEQ_LIncreased urate	0.030257	-0.0366546	0.0971686	0.0236665	0.88753	0.375041	876	0.425921
EUR	GLUCOSE_1_HR__MG_DL	Reduced blood volume	EURGLUCOSE_1_HR__MG_DLReduced blood volume	0.0981452	-0.120637	0.316927	0.0266125	0.891356	0.375142	103	0.425804
ALL	HSV_1_IGG_TYPE_SPEC__INDEX	Increased urate	ALLHSV_1_IGG_TYPE_SPEC__INDEXIncreased urate	-0.0578965	-0.186235	0.0704417	1.16467	-0.888454	0.375144	266	0.425802
AFR	CREATININE_URINE__MG_DL	Increased inflammation	AFRCREATININE_URINE__MG_DLIncreased inflammation	-0.0427921	-0.137539	0.0519546	0.0244018	-0.887747	0.37518	438	0.42576
ALL	INTERLEUKIN_6_SERUM__PG_ML	Increased blood volume	ALLINTERLEUKIN_6_SERUM__PG_MLIncreased blood volume	0.0691221	-0.084331	0.222575	0.129262	0.889074	0.375198	187	0.42574
EUR	ABS_T_HELPER_2CD4__CU_MM	Increased blood volume	EURABS_T_HELPER_2CD4__CU_MMIncreased blood volume	-0.0465987	-0.14985	0.0566524	0.392263	-0.887638	0.375347	363	0.425567
AMR	WB_CHLORIDE_VEN_POCT__MEQ_L	Increased urate	AMRWB_CHLORIDE_VEN_POCT__MEQ_LIncreased urate	0.0623202	-0.0760204	0.200661	0.318791	0.88839	0.375415	211	0.425489
AFR	PATIENT_TEMP_A__OC	Increased hematocrit	AFRPATIENT_TEMP_A__OCIncreased hematocrit	-0.0370242	-0.119	0.0449516	0.000507676	-0.887042	0.375419	601	0.425483
ALL	URINE_TOTAL_PROTEIN__MG_L	Increased hematocrit	ALLURINE_TOTAL_PROTEIN__MG_LIncreased hematocrit	0.0419756	-0.0510283	0.134979	0.0804487	0.886892	0.375593	481	0.425282
ALL	EMTRICITABINE_IC50__MICROMOLE	Reduced lipids	ALLEMTRICITABINE_IC50__MICROMOLEReduced lipids	-0.0813962	-0.262538	0.0997456	0.0650778	-0.889052	0.37563	143	0.425239
AFR	GTT_1_HOUR__MG_DL	Reduced lipids	AFRGTT_1_HOUR__MG_DLReduced lipids	0.0831788	-0.102179	0.268536	0.0325345	0.889687	0.375649	120	0.425218
ALL	LITHIUM__MEQ_L	Increased hematocrit	ALLLITHIUM__MEQ_LIncreased hematocrit	-0.073492	-0.236868	0.0898838	0.0381273	-0.888295	0.375699	176	0.42516
ALL	HAPTOGLOBIN__MG_DL	Reduced blood volume	ALLHAPTOGLOBIN__MG_DLReduced blood volume	0.0205524	-0.0249444	0.0660492	0.10595	0.885917	0.375768	2017	0.42508
AFR	ALPHA_1_GLOB__G_DL	Increased inflammation	AFRALPHA_1_GLOB__G_DLIncreased inflammation	-0.0340554	-0.109506	0.0413952	0.011572	-0.886244	0.375803	687	0.42504
AFR	HEMATOCRIT_ART_POCT__PCT	Increased inflammation	AFRHEMATOCRIT_ART_POCT__PCTIncreased inflammation	0.0304005	-0.0369392	0.0977402	0.00575569	0.886107	0.375814	851	0.425027
EUR	T4_TOTAL__MCG_DL	Reduced lipids	EURT4_TOTAL__MCG_DLReduced lipids	0.0272216	-0.0330663	0.0875096	0.00756822	0.885986	0.375826	1076	0.425014
ALL	POC_PO2_ARTERIAL__MMHG	Reduced hematocrit	ALLPOC_PO2_ARTERIAL__MMHGReduced hematocrit	0.0913996	-0.112341	0.29514	0.0581087	0.889127	0.375893	123	0.424936
EUR	IMMUNOGLOBULIN_E_TOTAL__IU_ML	Increased hematocrit	EURIMMUNOGLOBULIN_E_TOTAL__IU_MLIncreased hematocrit	0.0524045	-0.0640444	0.168853	0.0859351	0.887477	0.375904	211	0.424923
ALL	FOSAMPRENAVIR_R_FOLD_CHANGE__NA	Increased body mass	ALLFOSAMPRENAVIR_R_FOLD_CHANGE__NAIncreased body mass	0.08269	-0.101194	0.266574	0.1158	0.887611	0.375989	186	0.424824
ALL	PECAN_NUT__KU_L	Increased body mass	ALLPECAN_NUT__KU_LIncreased body mass	-0.0943047	-0.304823	0.116213	0.207157	-0.889444	0.376035	108	0.424772
ALL	FACTOR_VIII__PCT	Increased urate	ALLFACTOR_VIII__PCTIncreased urate	-0.0319058	-0.102613	0.038801	0.115885	-0.885655	0.376049	879	0.424755
AFR	ALPHA_2_GLOBULIN_SERUM__G_DL	Increased inflammation	AFRALPHA_2_GLOBULIN_SERUM__G_DLIncreased inflammation	-0.0348604	-0.112164	0.0424428	0.00634764	-0.885536	0.376201	653	0.42458
EUR	EGG_WHITE_IGE__KIU_L	Reduced blood volume	EUREGG_WHITE_IGE__KIU_LReduced blood volume	0.0692754	-0.0849837	0.223535	0.115518	0.88765	0.376209	158	0.42457
ALL	HAZELNUT_PCTASM__PCT	Increased urate	ALLHAZELNUT_PCTASM__PCTIncreased urate	-0.0880447	-0.284469	0.10838	2.82208	-0.888576	0.376224	121	0.424553
ALL	WB_CA_VEN_POCT__MMOL_L	Reduced blood volume	ALLWB_CA_VEN_POCT__MMOL_LReduced blood volume	0.00881672	-0.0107135	0.0283469	0.000721703	0.884909	0.376226	10637	0.424551
EUR	WB_CA_VEN_POCT__MMOL_L	Reduced blood volume	EURWB_CA_VEN_POCT__MMOL_LReduced blood volume	-0.0252984	-0.0814091	0.0308122	0.00260822	-0.884526	0.37658	1285	0.424143
AFR	FERRITIN__NG_ML	Reduced lipids	AFRFERRITIN__NG_MLReduced lipids	0.0154815	-0.0188486	0.0498115	0.025203	0.884267	0.376632	2673	0.424083
AMR	C_REACTIVE_PROTEIN__MG_L	Increased inflammation	AMRC_REACTIVE_PROTEIN__MG_LIncreased inflammation	0.0301753	-0.0367947	0.0971452	0.0611688	0.88438	0.376742	863	0.423956
EUR	U_SPECIFIC_GRAVITY__NA	Increased urate	EURU_SPECIFIC_GRAVITY__NAIncreased urate	0.0144386	-0.0175855	0.0464628	0.000108843	0.883982	0.376765	3577	0.423929
ALL	RENIN__NG_ML_HR	Reduced inflammation	ALLRENIN__NG_ML_HRReduced inflammation	0.040669	-0.0496563	0.130994	0.0682365	0.884612	0.37679	515	0.4239
ALL	LOWER_RATE__BPM	Increased inflammation	ALLLOWER_RATE__BPMIncreased inflammation	-0.077617	-0.250986	0.095752	1.04287	-0.887324	0.376858	123	0.423822
EUR	U_BACTERIA__NA	Reduced blood volume	EURU_BACTERIA__NAReduced blood volume	0.0304271	-0.0371215	0.0979757	0.0175982	0.884076	0.376896	895	0.423778
ALL	UROBILINOGEN__EU_DL	Reduced blood volume	ALLUROBILINOGEN__EU_DLReduced blood volume	-0.00694751	-0.0223584	0.00846336	0.00535827	-0.883651	0.376897	17267	0.423777
ALL	LDL_CHOLESTEROL__MG_DL	Reduced hematocrit	ALLLDL_CHOLESTEROL__MG_DLReduced hematocrit	-0.00641674	-0.0206522	0.00781873	0.011589	-0.883514	0.376968	23041	0.423696
AMR	CL__MMOL_L	Increased body mass	AMRCL__MMOL_LIncreased body mass	-0.0289377	-0.0931922	0.0353167	0.10324	-0.883787	0.377029	991	0.423626
AMR	ALPHA_FETOPROTEIN__NG_ML	Reduced inflammation	AMRALPHA_FETOPROTEIN__NG_MLReduced inflammation	-0.03205	-0.103236	0.0391359	0.0339423	-0.883846	0.37706	773	0.42359
AFR	U_BACTERIA__NA	Increased body mass	AFRU_BACTERIA__NAIncreased body mass	-0.0226747	-0.0730168	0.0276673	0.0178806	-0.883473	0.377116	1592	0.423526
ALL	FERRITIN__NG_ML	Reduced inflammation	ALLFERRITIN__NG_MLReduced inflammation	-0.0078181	-0.0251694	0.00953318	0.0119121	-0.883204	0.377144	12142	0.423493
ALL	LOG10_HIV_VIRAL_LOAD__LOG10_CP_ML	Reduced blood volume	ALLLOG10_HIV_VIRAL_LOAD__LOG10_CP_MLReduced blood volume	-0.0584338	-0.188546	0.0716779	0.0273366	-0.884653	0.377222	256	0.423403
ALL	CD4_CD8_RATIO__NA	Increased inflammation	ALLCD4_CD8_RATIO__NAIncreased inflammation	0.05996	-0.0736891	0.193609	0.0576635	0.88498	0.377292	203	0.423322
ALL	HYDROXY_VITAMIN_D_2__NG_ML	Increased blood volume	ALLHYDROXY_VITAMIN_D_2__NG_MLIncreased blood volume	-0.0318843	-0.102731	0.0389626	0.0455958	-0.883364	0.377296	842	0.423318
ALL	THYROID_PEROXIDASE_TPO_AB__IU_ML	Reduced hematocrit	ALLTHYROID_PEROXIDASE_TPO_AB__IU_MLReduced hematocrit	0.0623965	-0.0766173	0.20141	0.063726	0.884386	0.377411	244	0.423185
ALL	T_HELPER_PCT_CD4__PCT	Increased blood volume	ALLT_HELPER_PCT_CD4__PCTIncreased blood volume	0.0205824	-0.025146	0.0663109	0.293533	0.882731	0.377491	1958	0.423094
EUR	PROLACTIN__NG_ML	Increased blood volume	EURPROLACTIN__NG_MLIncreased blood volume	-0.038266	-0.123377	0.046845	0.0304147	-0.883255	0.377506	535	0.423076
EUR	CA_19_9_SER_MONITOR__U_ML	Increased urate	EURCA_19_9_SER_MONITOR__U_MLIncreased urate	-0.0723368	-0.233898	0.0892243	0.132976	-0.885311	0.377529	152	0.42305
ALL	IG_A_QUANT__MG_DL	Increased hematocrit	ALLIG_A_QUANT__MG_DLIncreased hematocrit	-0.0129125	-0.0415962	0.0157713	0.0734476	-0.882541	0.37753	4647	0.423049
AFR	PH_VEN_POCT__NA	Reduced hematocrit	AFRPH_VEN_POCT__NAReduced hematocrit	-0.0168888	-0.0544126	0.020635	0.00122567	-0.882533	0.377566	2761	0.423007
ALL	FIBROMETER_PATIENT_SCORE__NA	Reduced blood volume	ALLFIBROMETER_PATIENT_SCORE__NAReduced blood volume	0.0355116	-0.0434969	0.11452	0.010364	0.88322	0.377571	482	0.423002
AFR	CREATININE_SERUM__MG_DL	Increased body mass	AFRCREATININE_SERUM__MG_DLIncreased body mass	0.0114968	-0.0140456	0.0370391	0.00798254	0.882397	0.377603	5187	0.422964
EUR	GAMMA_GLOB__G_DL	Reduced blood volume	EURGAMMA_GLOB__G_DLReduced blood volume	-0.037933	-0.122348	0.0464822	0.0200352	-0.882833	0.377743	523	0.422804
ALL	ATYPICAL_LYMPHOCYTES__PCT	Reduced blood volume	ALLATYPICAL_LYMPHOCYTES__PCTReduced blood volume	-0.0165614	-0.0533739	0.020251	0.0133926	-0.882108	0.377787	3089	0.422753
ALL	UROBILINOGEN_DIPSTICK__NA	Increased inflammation	ALLUROBILINOGEN_DIPSTICK__NAIncreased inflammation	0.00945286	-0.0115561	0.0304619	0.00680985	0.881991	0.377805	8986	0.422732
ALL	MG__MG_DL	Increased body mass	ALLMG__MG_DLIncreased body mass	-0.0334615	-0.107886	0.0409627	0.00626444	-0.882357	0.377812	945	0.422725
AFR	CHOL_HDL_RATIO__NA	Increased hematocrit	AFRCHOL_HDL_RATIO__NAIncreased hematocrit	0.0529017	-0.0650004	0.170804	0.0229773	0.883336	0.377832	287	0.422701
ALL	BRAIN_NATRIURETIC_PROTEIN__PG_ML	Reduced inflammation	ALLBRAIN_NATRIURETIC_PROTEIN__PG_MLReduced inflammation	-0.0135785	-0.0437636	0.0166066	0.0241849	-0.881916	0.37787	4438	0.422657
AFR	APTT_PNP_1HR__SECONDS	Increased hematocrit	AFRAPTT_PNP_1HR__SECONDSIncreased hematocrit	0.0930161	-0.115326	0.301358	0.00392122	0.885761	0.377871	114	0.422656
EUR	PREALBUMIN__MG_DL	Increased inflammation	EURPREALBUMIN__MG_DLIncreased inflammation	0.0607124	-0.0747215	0.196146	0.0871694	0.883611	0.377898	228	0.422625
EUR	COMPLEMENT_CH50__CAE_UNITS	Reduced hematocrit	EURCOMPLEMENT_CH50__CAE_UNITSReduced hematocrit	-0.084845	-0.275017	0.105327	3.34845	-0.885963	0.377922	107	0.422597
AFR	WB_CO2_VEN__MEQ_L	Reduced inflammation	AFRWB_CO2_VEN__MEQ_LReduced inflammation	0.0156689	-0.0191731	0.0505108	0.071699	0.881758	0.377975	3184	0.422537
AMR	CHOL_HDL_CHOL_RATIO__NA	Reduced hematocrit	AMRCHOL_HDL_CHOL_RATIO__NAReduced hematocrit	0.0134614	-0.0164717	0.0433944	0.00484852	0.881681	0.378	4207	0.422508
AMR	PCO2_VEN__MM_HG	Reduced blood volume	AMRPCO2_VEN__MM_HGReduced blood volume	0.02793	-0.0342201	0.0900802	0.00598764	0.88187	0.37806	1011	0.42244
ALL	BASOPHIL_PCT__PCT	Reduced lipids	ALLBASOPHIL_PCT__PCTReduced lipids	-0.005611	-0.0180875	0.0068655	0.00108266	-0.881486	0.378063	26357	0.422436
AMR	NUMBER_CELLS_COUNTED__NA	Increased hematocrit	AMRNUMBER_CELLS_COUNTED__NAIncreased hematocrit	0.0344848	-0.0422888	0.111258	0.00300095	0.881956	0.378116	686	0.422375
AFR	MCV__FL	Increased blood volume	AFRMCV__FLIncreased blood volume	0.0196657	-0.0240915	0.0634228	0.180974	0.881398	0.378209	2002	0.422268
EUR	ANION_GAP__MEQ_L	Increased inflammation	EURANION_GAP__MEQ_LIncreased inflammation	0.029893	-0.0366528	0.0964388	0.0122671	0.881646	0.378209	894	0.422268
AFR	EGFR_AFRICAN_AM__NA	Reduced lipids	AFREGFR_AFRICAN_AM__NAReduced lipids	-0.0138135	-0.0445482	0.0169212	0.592612	-0.881196	0.378272	3542	0.422196
ALL	U_GLUCOSE__MG_DL	Reduced lipids	ALLU_GLUCOSE__MG_DLReduced lipids	-0.0158409	-0.0510894	0.0194075	0.0126561	-0.881147	0.378302	3319	0.422161
EUR	DBP__MMHG	Reduced hematocrit	EURDBP__MMHGReduced hematocrit	0.0106381	-0.0130321	0.0343082	0.0918474	0.88102	0.378338	6921	0.422121
ALL	PECAN_NUT_PCTASM__PCT	Increased inflammation	ALLPECAN_NUT_PCTASM__PCTIncreased inflammation	0.084152	-0.104501	0.272806	0.21768	0.884275	0.37853	121	0.421899
EUR	U_UREA_RANDOM__G_L	Increased hematocrit	EURU_UREA_RANDOM__G_LIncreased hematocrit	0.0529245	-0.0652186	0.171068	0.036538	0.882032	0.378559	279	0.421867
ALL	NORMETANEPHRINE_PL__PG_ML	Increased urate	ALLNORMETANEPHRINE_PL__PG_MLIncreased urate	-0.0903773	-0.292947	0.112193	0.0627098	-0.884084	0.378562	125	0.421863
AMR	GLUCOSE_POCT_BY_METER__MG_DL	Increased hematocrit	AMRGLUCOSE_POCT_BY_METER__MG_DLIncreased hematocrit	-0.0181435	-0.0585415	0.0222544	0.00660592	-0.880716	0.378562	2351	0.421863
EUR	F422_IGE_ARA_H_1__KU_L	Increased body mass	EURF422_IGE_ARA_H_1__KU_LIncreased body mass	0.0913465	-0.113826	0.296519	0.223481	0.885065	0.378589	100	0.421832
EUR	MCHC__G_DL	Reduced inflammation	EURMCHC__G_DLReduced inflammation	0.0379546	-0.0466577	0.122567	0.0492377	0.881176	0.378618	549	0.421798
ALL	IGG_TOTAL_QUANT__MG_DL	Reduced lipids	ALLIGG_TOTAL_QUANT__MG_DLReduced lipids	-0.0130866	-0.042228	0.0160548	0.00587254	-0.880418	0.378683	4253	0.421724
AMR	IG_G_QUANT__MG_DL	Reduced blood volume	AMRIG_G_QUANT__MG_DLReduced blood volume	-0.0313393	-0.101197	0.0385189	0.0144147	-0.88065	0.378782	784	0.421611
AFR	ALK_PHOSPHATASE_BLD__U_L	Increased blood volume	AFRALK_PHOSPHATASE_BLD__U_LIncreased blood volume	0.0122884	-0.0150807	0.0396574	0.00515964	0.880211	0.378787	5039	0.421605
ALL	PLATELET__X10_3_UL	Increased urate	ALLPLATELET__X10_3_ULIncreased urate	-0.00551405	-0.017794	0.00676587	0.43117	-0.880121	0.378801	27705	0.421588
AFR	UROBILINOGEN__EU_DL	Increased hematocrit	AFRUROBILINOGEN__EU_DLIncreased hematocrit	-0.0148651	-0.0479793	0.0182491	0.0145296	-0.880138	0.378844	3536	0.421539
ALL	URINE_SPECIFIC_GRAVITY__NA	Increased hematocrit	ALLURINE_SPECIFIC_GRAVITY__NAIncreased hematocrit	-0.0459572	-0.148512	0.056598	0.000410055	-0.881008	0.378851	408	0.421532
ALL	RBC_COUNT__M_UL	Reduced hematocrit	ALLRBC_COUNT__M_ULReduced hematocrit	-0.0181701	-0.0586543	0.0223141	0.014316	-0.880076	0.378899	2641	0.421477
ALL	QTC__MS	Increased hematocrit	ALLQTC__MSIncreased hematocrit	-0.00648535	-0.0209316	0.00796094	0.210054	-0.879938	0.378904	19401	0.421471
EUR	AST__U_L	Increased body mass	EURAST__U_LIncreased body mass	-0.049023	-0.158493	0.0604466	0.0314746	-0.881008	0.378966	338	0.421399
AFR	A_G_RATIO_SERUM__NA	Reduced hematocrit	AFRA_G_RATIO_SERUM__NAReduced hematocrit	0.0405615	-0.0499465	0.13107	0.0193225	0.880618	0.378972	487	0.421393
ALL	PO2_ART_POCT__MM_HG	Increased blood volume	ALLPO2_ART_POCT__MM_HGIncreased blood volume	-0.0141958	-0.0458386	0.017447	0.0100332	-0.879546	0.379155	4233	0.421183
EUR	EOSINOPHIL_COUNT__X10_3_UL	Reduced blood volume	EUREOSINOPHIL_COUNT__X10_3_ULReduced blood volume	0.0118973	-0.0146213	0.0384158	0.00251983	0.879505	0.379165	5619	0.421171
AMR	VOLUME__L	Increased hematocrit	AMRVOLUME__LIncreased hematocrit	-0.0471419	-0.152428	0.0581443	0.0486247	-0.880416	0.379198	389	0.421134
AFR	POC_HCT_VEN_CALC__PCT	Reduced blood volume	AFRPOC_HCT_VEN_CALC__PCTReduced blood volume	-0.0770429	-0.2498	0.0957143	0.7903	-0.882409	0.37921	142	0.42112
EUR	RBC_COUNT__M_UL	Increased urate	EURRBC_COUNT__M_ULIncreased urate	0.0387024	-0.0477136	0.125118	0.0297859	0.880108	0.37926	474	0.421063
ALL	BILI_DIR__MG_DL	Reduced hematocrit	ALLBILI_DIR__MG_DLReduced hematocrit	0.0298012	-0.0366922	0.0962946	0.022249	0.879493	0.379346	1009	0.420964
AFR	ALPHA_1_GLOBULIN_URINE_PCT__PCT	Reduced hematocrit	AFRALPHA_1_GLOBULIN_URINE_PCT__PCTReduced hematocrit	-0.0864623	-0.280632	0.107707	0.167696	-0.882741	0.379355	121	0.420954
AMR	THROMBIN_TIME__NA	Increased hematocrit	AMRTHROMBIN_TIME__NAIncreased hematocrit	-0.0532518	-0.172404	0.0659007	0.00588043	-0.880709	0.379419	238	0.42088
ALL	ASP_FUMIGATUS_IGE__KIU_L	Increased blood volume	ALLASP_FUMIGATUS_IGE__KIU_LIncreased blood volume	0.0802689	-0.0996572	0.260195	0.0950681	0.881542	0.379444	163	0.420852
EUR	HGB_POCT__G_DL	Increased inflammation	EURHGB_POCT__G_DLIncreased inflammation	-0.028682	-0.0926991	0.0353351	0.066538	-0.879365	0.379447	880	0.420848
ALL	REACTIVE_LYMPH_CSF__PCT	Increased inflammation	ALLREACTIVE_LYMPH_CSF__PCTIncreased inflammation	0.082568	-0.102893	0.268029	0.0632423	0.882031	0.379632	127	0.420637
EUR	ABS_NATURAL_KILLER_ABNK__CU_MM	Increased urate	EURABS_NATURAL_KILLER_ABNK__CU_MMIncreased urate	-0.0824361	-0.267613	0.102741	0.0636996	-0.882058	0.379635	126	0.420634
ALL	INR_SL__NA	Increased body mass	ALLINR_SL__NAIncreased body mass	0.0120278	-0.0148077	0.0388633	0.00288968	0.878618	0.379638	7097	0.42063
AMR	BASE_EXCESS_ART__MMOL_L	Reduced lipids	AMRBASE_EXCESS_ART__MMOL_LReduced lipids	-0.0344391	-0.111368	0.0424894	0.167892	-0.879046	0.379697	673	0.420563
AMR	ALT_SGPT__U_L	Reduced lipids	AMRALT_SGPT__U_LReduced lipids	-0.0122346	-0.0395367	0.0150675	0.00751578	-0.878522	0.379705	4720	0.420553
AFR	POC_PCO2_VENOUS__MMHG	Increased blood volume	AFRPOC_PCO2_VENOUS__MMHGIncreased blood volume	-0.0715341	-0.231986	0.0889182	0.0183887	-0.880914	0.379774	164	0.420475
EUR	WB_CO2_VEN__MEQ_L	Reduced blood volume	EURWB_CO2_VEN__MEQ_LReduced blood volume	-0.0213086	-0.0688861	0.0262689	0.078799	-0.878422	0.379836	1756	0.420404
EUR	SESAME_SEED_IGE__KIU_L	Reduced lipids	EURSESAME_SEED_IGE__KIU_LReduced lipids	0.0739177	-0.0918838	0.239719	0.114387	0.880713	0.379845	168	0.420393
ALL	VB12__PG_ML	Increased inflammation	ALLVB12__PG_MLIncreased inflammation	-0.0460906	-0.149171	0.0569895	0.0247588	-0.879173	0.379864	393	0.420371
AFR	TUBE_COUNT_CSF__NA	Reduced blood volume	AFRTUBE_COUNT_CSF__NAReduced blood volume	-0.0742537	-0.240912	0.0924044	0.0952176	-0.880705	0.379955	157	0.420268
AMR	RUBELLA_IGG_ANTIBODY__IU_ML	Reduced inflammation	AMRRUBELLA_IGG_ANTIBODY__IU_MLReduced inflammation	0.0312678	-0.0386035	0.101139	0.167752	0.878482	0.379958	781	0.420265
ALL	TOTAL_CO2_ART__MEQ_L	Reduced inflammation	ALLTOTAL_CO2_ART__MEQ_LReduced inflammation	0.0157299	-0.0193936	0.0508533	0.078917	0.87806	0.379971	3566	0.42025
ALL	WB_LACTATE_ART__MMOL_L	Reduced hematocrit	ALLWB_LACTATE_ART__MMOL_LReduced hematocrit	-0.0178351	-0.0576646	0.0219943	0.0112363	-0.87801	0.38001	2946	0.420205
ALL	FOSAMPRENAVIR_IC50__MICROMOLE	Increased body mass	ALLFOSAMPRENAVIR_IC50__MICROMOLEIncreased body mass	0.0987775	-0.123244	0.320799	0.158978	0.881261	0.380014	129	0.4202
ALL	TESTOSTERONE_FREE__NG_DL	Reduced blood volume	ALLTESTOSTERONE_FREE__NG_DLReduced blood volume	0.0110366	-0.013614	0.0356873	0.0146749	0.877954	0.380055	2453	0.420153
AMR	PROTIME_POCT__SECONDS	Reduced blood volume	AMRPROTIME_POCT__SECONDSReduced blood volume	-0.0303597	-0.0982153	0.037496	0.0108876	-0.878221	0.380082	830	0.420122
AMR	D_DIMER__UG_ML_FEU	Increased blood volume	AMRD_DIMER__UG_ML_FEUIncreased blood volume	-0.0287056	-0.0928632	0.0354521	0.0362645	-0.878141	0.380107	893	0.420094
AMR	FIBRINOGEN__MG_DL	Reduced inflammation	AMRFIBRINOGEN__MG_DLReduced inflammation	0.0383156	-0.0473876	0.124019	0.206191	0.87832	0.380181	527	0.420009
EUR	CYCLIC_CITR_PEPTIDE_IGG_AB__UNITS	Increased inflammation	EURCYCLIC_CITR_PEPTIDE_IGG_AB__UNITSIncreased inflammation	0.0547248	-0.0678759	0.177326	0.0685535	0.879001	0.380222	271	0.419963
AMR	ANION_GAP_VEN_GEM_MPOCT__MEQ_L	Increased urate	AMRANION_GAP_VEN_GEM_MPOCT__MEQ_LIncreased urate	-0.0647711	-0.210041	0.0804987	0.0592034	-0.879546	0.380228	202	0.419956
ALL	PECAN_NUT_PCTASM__PCT	Increased urate	ALLPECAN_NUT_PCTASM__PCTIncreased urate	0.089077	-0.111346	0.2895	0.186872	0.881059	0.380261	121	0.419919
AMR	EOSIN__PCT	Reduced hematocrit	AMREOSIN__PCTReduced hematocrit	-0.0411426	-0.133207	0.050922	0.0452712	-0.878191	0.380298	475	0.419876
ALL	BERMUDA_GRASS_IGE__KIU_L	Reduced blood volume	ALLBERMUDA_GRASS_IGE__KIU_LReduced blood volume	-0.101161	-0.329201	0.126878	0.146426	-0.881729	0.380353	101	0.419813
AMR	CK_MB__U_L	Increased body mass	AMRCK_MB__U_LIncreased body mass	-0.0402234	-0.130242	0.049795	0.039884	-0.877991	0.380387	495	0.419774
EUR	HB_A1C__PCT	Reduced hematocrit	EURHB_A1C__PCTReduced hematocrit	-0.0814434	-0.264505	0.101619	0.0180019	-0.879985	0.380455	147	0.419697
ALL	T_HELPER_2_PCTCD4__PCT	Reduced lipids	ALLT_HELPER_2_PCTCD4__PCTReduced lipids	-0.0226247	-0.0732188	0.0279693	0.387069	-0.877171	0.380535	1508	0.419605
ALL	ABS_T_HELPER_CD4__CU_MM	Reduced lipids	ALLABS_T_HELPER_CD4__CU_MMReduced lipids	0.0201041	-0.0248497	0.0650578	0.154393	0.877079	0.380553	1946	0.419585
AMR	UREA_NITROGEN_POCT__NA	Increased body mass	AMRUREA_NITROGEN_POCT__NAIncreased body mass	0.0362419	-0.0448831	0.117367	0.0221148	0.877536	0.38058	562	0.419554
AFR	TROPONIN_I__NG_ML	Reduced blood volume	AFRTROPONIN_I__NG_MLReduced blood volume	0.0306402	-0.0379173	0.0991978	0.0635329	0.877273	0.380599	823	0.419533
AMR	PATIENT_TEMP_A__OC	Reduced inflammation	AMRPATIENT_TEMP_A__OCReduced inflammation	-0.0395592	-0.128134	0.0490151	0.000658408	-0.877513	0.380635	508	0.419492
EUR	ALBUMIN_ELP__G_DL	Reduced lipids	EURALBUMIN_ELP__G_DLReduced lipids	-0.0380678	-0.123321	0.0471851	0.0276204	-0.877264	0.380757	523	0.419352
AMR	MEAN_PLT_VOLUME__FL	Increased hematocrit	AMRMEAN_PLT_VOLUME__FLIncreased hematocrit	0.0125695	-0.0155532	0.0406921	0.00164961	0.876223	0.380951	4951	0.41913
ALL	MCH__PG	Reduced blood volume	ALLMCH__PGReduced blood volume	-0.0159607	-0.0516762	0.0197549	0.051478	-0.876226	0.380977	3037	0.419102
EUR	WBC_FLUID__UL	Reduced hematocrit	EURWBC_FLUID__ULReduced hematocrit	-0.0625698	-0.203123	0.077983	0.120849	-0.877937	0.381053	210	0.419015
ALL	DEA_GLIADIN_IGG_ELISA__EU_ML	Increased body mass	ALLDEA_GLIADIN_IGG_ELISA__EU_MLIncreased body mass	-0.0789767	-0.256523	0.0985698	0.0703418	-0.878124	0.381123	183	0.418935
ALL	LDL_HDL_RATIO__NA	Reduced inflammation	ALLLDL_HDL_RATIO__NAReduced inflammation	-0.00610855	-0.0197795	0.00756239	0.00307894	-0.875813	0.381141	22451	0.418914
ALL	NELFINAVIR_FOLD_CHANGE__NA	Reduced blood volume	ALLNELFINAVIR_FOLD_CHANGE__NAReduced blood volume	-0.0663315	-0.215439	0.0827764	0.0869992	-0.877972	0.381162	189	0.41889
ALL	POC_HGB__G_DL	Reduced hematocrit	ALLPOC_HGB__G_DLReduced hematocrit	0.0394954	-0.0490159	0.128007	0.110633	0.87637	0.381185	604	0.418864
EUR	PH_URINE__NA	Increased blood volume	EURPH_URINE__NAIncreased blood volume	-0.0474857	-0.154016	0.0590447	0.00752584	-0.876895	0.381188	341	0.418861
AFR	VITAMIN_D_25_HYDROXY__NG_ML	Reduced hematocrit	AFRVITAMIN_D_25_HYDROXY__NG_MLReduced hematocrit	-0.016162	-0.0523462	0.0200221	0.0277866	-0.875808	0.381208	2878	0.418838
ALL	A_G_RATIO_SERUM__NA	Increased blood volume	ALLA_G_RATIO_SERUM__NAIncreased blood volume	0.0195637	-0.0242469	0.0633743	0.00780089	0.87575	0.38127	2029	0.418767
EUR	HOMOCYSTEINE_SERUM__MCMOL_L	Reduced inflammation	EURHOMOCYSTEINE_SERUM__MCMOL_LReduced inflammation	-0.0467401	-0.151611	0.0581306	0.0173175	-0.876599	0.381311	361	0.418721
AMR	BILIRUBIN_TOTAL__MG_DL	Reduced hematocrit	AMRBILIRUBIN_TOTAL__MG_DLReduced hematocrit	-0.0124437	-0.0403067	0.0154193	0.00800424	-0.875549	0.38132	4694	0.41871
AFR	GTT_2_HOUR__MG_DL	Reduced inflammation	AFRGTT_2_HOUR__MG_DLReduced inflammation	0.0915586	-0.11513	0.298247	0.0433951	0.879424	0.38139	109	0.41863
EUR	ALT__U_L	Increased inflammation	EURALT__U_LIncreased inflammation	0.0480295	-0.0597702	0.155829	0.0387114	0.876535	0.381391	337	0.41863
ALL	U_MICROALB_CREAT_RANDOM__UG_MG	Reduced blood volume	ALLU_MICROALB_CREAT_RANDOM__UG_MGReduced blood volume	-0.0104062	-0.0337093	0.0128968	0.023835	-0.875384	0.381392	7614	0.418628
ALL	COPPER__UG_DL	Increased urate	ALLCOPPER__UG_DLIncreased urate	0.0853449	-0.10697	0.27766	2.7561	0.87829	0.381471	139	0.418538
ALL	ABS_T_HELPER_2CD4__CU_MM	Increased blood volume	ALLABS_T_HELPER_2CD4__CU_MMIncreased blood volume	0.023955	-0.0297258	0.0776357	0.207037	0.875388	0.381513	1415	0.418491
ALL	LAMIVUDINE_FOLD_CHANGE__NA	Increased inflammation	ALLLAMIVUDINE_FOLD_CHANGE__NAIncreased inflammation	0.0757732	-0.0949623	0.246509	0.0582649	0.878078	0.381534	143	0.418467
AFR	U_POTASSIUM_RANDOM__MEQ_L	Increased inflammation	AFRU_POTASSIUM_RANDOM__MEQ_LIncreased inflammation	-0.0298856	-0.0968909	0.0371197	0.0166476	-0.87541	0.381595	876	0.418397
AFR	PREALBUMIN__MG_DL	Reduced hematocrit	AFRPREALBUMIN__MG_DLReduced hematocrit	0.0630985	-0.0788676	0.205065	0.0910784	0.876625	0.38178	207	0.418187
ALL	LYMPH_ABS__K_UL	Reduced blood volume	ALLLYMPH_ABS__K_ULReduced blood volume	0.0178165	-0.0221254	0.0577585	0.00613666	0.874704	0.381822	2413	0.418139
ALL	PLASMINOGEN__PCT	Reduced lipids	ALLPLASMINOGEN__PCTReduced lipids	-0.0585573	-0.190305	0.0731904	1.44414	-0.876185	0.38193	224	0.418016
AMR	INR_FINGERSTICK__NA	Reduced inflammation	AMRINR_FINGERSTICK__NAReduced inflammation	-0.0901514	-0.293899	0.113596	0.0206874	-0.878407	0.381939	109	0.418006
EUR	T3_FREE__PG_ML	Increased hematocrit	EURT3_FREE__PG_MLIncreased hematocrit	-0.0566881	-0.184227	0.0708504	0.0142824	-0.87607	0.381965	230	0.417976
AFR	RUBELLA_ANTIBODIES_IGG__INDEX	Reduced hematocrit	AFRRUBELLA_ANTIBODIES_IGG__INDEXReduced hematocrit	-0.0683465	-0.222434	0.0857412	0.106957	-0.877045	0.381987	152	0.417952
AFR	T_HELPER_PCT_CD4__PCT	Increased body mass	AFRT_HELPER_PCT_CD4__PCTIncreased body mass	0.039981	-0.0498045	0.129766	0.803305	0.874962	0.382031	495	0.417901
ALL	ALT__U_L	Reduced hematocrit	ALLALT__U_LReduced hematocrit	0.0216018	-0.0268516	0.0700551	0.0147716	0.874351	0.382036	1947	0.417896
ALL	SODIUM__MMOL_L	Increased inflammation	ALLSODIUM__MMOL_LIncreased inflammation	-0.058646	-0.190608	0.0733158	0.228287	-0.875836	0.38207	235	0.417857
AFR	ATYPICAL_LYMPHOCYTES__PCT	Increased urate	AFRATYPICAL_LYMPHOCYTES__PCTIncreased urate	0.0302115	-0.0375944	0.0980174	0.029498	0.874521	0.382081	865	0.417844
ALL	CENTROMERE_B_ANTIBODY__AU_ML	Increased hematocrit	ALLCENTROMERE_B_ANTIBODY__AU_MLIncreased hematocrit	0.0843635	-0.106007	0.274734	0.168027	0.877197	0.38209	137	0.417834
ALL	HLA_DRB1_1__NA	Increased blood volume	ALLHLA_DRB1_1__NAIncreased blood volume	-0.0708035	-0.230376	0.0887689	0.346456	-0.876539	0.382102	168	0.41782
AFR	PHOSPHORUS_BLD__MG_DL	Reduced lipids	AFRPHOSPHORUS_BLD__MG_DLReduced lipids	0.0157167	-0.0195537	0.0509872	0.00353061	0.873713	0.382342	3117	0.417548
AMR	ESTRADIOL__PG_ML	Increased hematocrit	AMRESTRADIOL__PG_MLIncreased hematocrit	0.0525904	-0.0657603	0.170941	0.0565951	0.875036	0.382368	272	0.417518
ALL	QUANTIFERON_TB1_AG_VALUE__IU_ML	Reduced lipids	ALLQUANTIFERON_TB1_AG_VALUE__IU_MLReduced lipids	0.0385277	-0.0480686	0.125124	0.0551804	0.873966	0.382525	555	0.417341
ALL	IG_G_QUANT__MG_DL	Increased blood volume	ALLIG_G_QUANT__MG_DLIncreased blood volume	0.0125997	-0.0156847	0.0408841	0.00572554	0.873326	0.382531	4632	0.417333
AFR	MONOCYTE__PCT	Increased urate	AFRMONOCYTE__PCTIncreased urate	0.0284582	-0.0354749	0.0923914	0.0255083	0.873579	0.382576	933	0.417282
AFR	TESTOSTERONE_BIOAV__NG_DL	Reduced inflammation	AFRTESTOSTERONE_BIOAV__NG_DLReduced inflammation	-0.0283266	-0.0920338	0.0353805	0.210957	-0.874049	0.382602	425	0.417253
ALL	DELAVIRDINE_IC50__MICROMOLE	Reduced lipids	ALLDELAVIRDINE_IC50__MICROMOLEReduced lipids	0.0706043	-0.0886761	0.229885	0.13885	0.875416	0.38266	174	0.417187
AMR	RBC_CSF__UL	Increased hematocrit	AMRRBC_CSF__ULIncreased hematocrit	0.0734518	-0.0923893	0.239293	0.264988	0.875701	0.382703	153	0.417138
ALL	APTT_SL__SEC	Reduced inflammation	ALLAPTT_SL__SECReduced inflammation	-0.0109089	-0.0354055	0.0135877	0.0021591	-0.872966	0.382711	7018	0.417129
ALL	DARUNAVIR_R_IC50__MICROMOLE	Increased hematocrit	ALLDARUNAVIR_R_IC50__MICROMOLEIncreased hematocrit	-0.0695919	-0.226551	0.0873672	0.0976228	-0.875087	0.382733	188	0.417104
AMR	FRUCTOSAMINE__UMOL_L	Increased body mass	AMRFRUCTOSAMINE__UMOL_LIncreased body mass	-0.0845153	-0.275667	0.106637	0.0271802	-0.876391	0.382763	122	0.41707
ALL	ETRAVIRINE_FOLD_CHANGE__NA	Increased blood volume	ALLETRAVIRINE_FOLD_CHANGE__NAIncreased blood volume	0.0716965	-0.0900785	0.233472	0.0985094	0.875167	0.382779	176	0.417052
ALL	HELPER_SUPPRESS_4_8__NA	Reduced lipids	ALLHELPER_SUPPRESS_4_8__NAReduced lipids	-0.0227536	-0.0738766	0.0283694	0.0249291	-0.873039	0.382782	1509	0.417048
AFR	NRBC_100_WBC__NA	Reduced blood volume	AFRNRBC_100_WBC__NAReduced blood volume	-0.0664541	-0.216348	0.0834403	0.0832925	-0.87498	0.382784	189	0.417046
ALL	PROTEIN_CREAT_RATIO__MG_G_CREAT	Reduced blood volume	ALLPROTEIN_CREAT_RATIO__MG_G_CREATReduced blood volume	0.0363247	-0.0453539	0.118003	0.0541736	0.873356	0.382808	633	0.417019
AFR	NON_HDL_CHOLESTEROL__MG_DL	Reduced blood volume	AFRNON_HDL_CHOLESTEROL__MG_DLReduced blood volume	-0.0218838	-0.071063	0.0272954	0.0492283	-0.872828	0.382892	1562	0.416924
AMR	IMMATURE_GRAN_PCT__PCT	Reduced inflammation	AMRIMMATURE_GRAN_PCT__PCTReduced inflammation	0.0607767	-0.0762306	0.197784	0.0604725	0.874343	0.382903	230	0.416912
ALL	ALK_PHOS__U_L	Reduced hematocrit	ALLALK_PHOS__U_LReduced hematocrit	-0.0217693	-0.070688	0.0271494	0.0102282	-0.872745	0.38291	1962	0.416904
AFR	PH_DIPSTICK__NA	Increased body mass	AFRPH_DIPSTICK__NAIncreased body mass	0.0168109	-0.020962	0.0545837	0.00290424	0.872667	0.382921	2784	0.416891
ALL	GLIADIN_II_DGP_IGA__U	Increased blood volume	ALLGLIADIN_II_DGP_IGA__UIncreased blood volume	-0.0831838	-0.27137	0.105002	0.0730698	-0.876	0.382939	124	0.416871
EUR	DEA_GLIADIN_IGA_ELISA__EU_ML	Increased blood volume	EURDEA_GLIADIN_IGA_ELISA__EU_MLIncreased blood volume	0.0723819	-0.0912057	0.235969	0.0744157	0.87518	0.383054	147	0.416741
ALL	CYCLOSPORINE__NG_ML	Increased hematocrit	ALLCYCLOSPORINE__NG_MLIncreased hematocrit	0.0659258	-0.0828872	0.214739	0.283053	0.874163	0.383194	194	0.416581
AFR	T_CYTO_SUPP_3_8__PCT	Increased hematocrit	AFRT_CYTO_SUPP_3_8__PCTIncreased hematocrit	-0.0494219	-0.160787	0.0619434	1.05877	-0.873205	0.383227	324	0.416544
ALL	AFP_SERUM__NG_ML	Increased hematocrit	ALLAFP_SERUM__NG_MLIncreased hematocrit	-0.0258012	-0.0838772	0.0322749	0.0442391	-0.872654	0.38323	567	0.41654
ALL	TOTAL_B_CELLS_PCTCD20__PCT	Reduced hematocrit	ALLTOTAL_B_CELLS_PCTCD20__PCTReduced hematocrit	-0.0649549	-0.211469	0.0815588	0.118937	-0.873602	0.383262	240	0.416504
ALL	PROTHROMBIN_TIME_SL__SEC	Increased hematocrit	ALLPROTHROMBIN_TIME_SL__SECIncreased hematocrit	-0.0106836	-0.0347023	0.0133351	0.00184411	-0.87195	0.383265	7092	0.416501
ALL	MONOCYTE_PCT__PCT	Reduced blood volume	ALLMONOCYTE_PCT__PCTReduced blood volume	0.00538641	-0.00672304	0.0174959	0.00164132	0.871853	0.383297	26336	0.416465
AMR	ANGIOTEN_CONV_ENZYME__U_L	Increased blood volume	AMRANGIOTEN_CONV_ENZYME__U_LIncreased blood volume	-0.0857282	-0.279946	0.10849	0.216332	-0.875418	0.383384	117	0.416366
ALL	U_CALCIUM_TIMED__MG_INTERVAL	Increased hematocrit	ALLU_CALCIUM_TIMED__MG_INTERVALIncreased hematocrit	0.0343173	-0.0429518	0.111586	0.182586	0.872146	0.38346	645	0.416279
ALL	AST__U_L	Increased body mass	ALLAST__U_LIncreased body mass	-0.0230403	-0.0748824	0.0288018	0.0131357	-0.871625	0.383523	1922	0.416209
AFR	WB_IONIZED_CA_VEN__MMOL_L	Reduced hematocrit	AFRWB_IONIZED_CA_VEN__MMOL_LReduced hematocrit	0.0258835	-0.0323739	0.084141	0.00370659	0.871756	0.383531	1121	0.4162
AFR	GLUCOSE_FINGERSTICK__MG_DL	Increased urate	AFRGLUCOSE_FINGERSTICK__MG_DLIncreased urate	-0.0204445	-0.0664475	0.0255585	0.00955405	-0.87162	0.383531	1835	0.4162
AMR	ALPHA_1_ANTITRYPSIN__MG_DL	Reduced inflammation	AMRALPHA_1_ANTITRYPSIN__MG_DLReduced inflammation	0.0826631	-0.104737	0.270064	0.0271448	0.875246	0.383559	113	0.416168
ALL	MCHC__G_DL	Reduced hematocrit	ALLMCHC__G_DLReduced hematocrit	0.0168378	-0.0210501	0.0547258	0.0238998	0.871378	0.383617	3034	0.416102
AFR	PROTEIN_FLUID__G_DL	Increased body mass	AFRPROTEIN_FLUID__G_DLIncreased body mass	0.0907527	-0.114907	0.296413	0.0684738	0.874871	0.383622	120	0.416097
ALL	KETONES_URINE__NA	Increased inflammation	ALLKETONES_URINE__NAIncreased inflammation	-0.0844303	-0.275863	0.107003	0.0467749	-0.874911	0.383698	115	0.41601
EUR	EOSINOPHIL_PCT__PCT	Reduced hematocrit	EUREOSINOPHIL_PCT__PCTReduced hematocrit	-0.0116513	-0.0378713	0.0145687	0.0107392	-0.871128	0.383721	5638	0.415984
EUR	POC_PH_VENOUS__NA	Reduced blood volume	EURPOC_PH_VENOUS__NAReduced blood volume	0.0848403	-0.107336	0.277016	0.00755339	0.874233	0.383767	132	0.415932
AFR	PROTEIN_CSF__MG_DL	Increased body mass	AFRPROTEIN_CSF__MG_DLIncreased body mass	-0.0587926	-0.191617	0.0740318	0.0654287	-0.872802	0.383812	215	0.415881
ALL	NELFINAVIR_IC50__MICROMOLE	Reduced blood volume	ALLNELFINAVIR_IC50__MICROMOLEReduced blood volume	-0.0655123	-0.213626	0.0826017	0.0886043	-0.872949	0.383887	189	0.415796
EUR	U_MICROALBUMIN_CONC__MG_DL	Reduced lipids	EURU_MICROALBUMIN_CONC__MG_DLReduced lipids	-0.0247157	-0.0803878	0.0309564	0.0576298	-0.871016	0.383921	1202	0.415758
ALL	WB_LACTATE_ART_POCT__MMOL_L	Increased blood volume	ALLWB_LACTATE_ART_POCT__MMOL_LIncreased blood volume	0.014176	-0.0177428	0.0460948	0.00980587	0.870725	0.383954	4199	0.41572
AMR	GLOBULIN__G_DL	Increased hematocrit	AMRGLOBULIN__G_DLIncreased hematocrit	-0.0251736	-0.081885	0.0315378	0.00493612	-0.870906	0.383984	1188	0.415687
ALL	COHB_VEN_GEM_POCT__PCT	Increased blood volume	ALLCOHB_VEN_GEM_POCT__PCTIncreased blood volume	0.0413853	-0.0519458	0.134716	0.0311538	0.871283	0.384033	496	0.415631
AFR	IG_M_QUANT__MG_DL	Increased body mass	AFRIG_M_QUANT__MG_DLIncreased body mass	0.0295231	-0.0370123	0.0960585	0.0329219	0.87088	0.384058	890	0.415603
AFR	INR_SL__NA	Reduced inflammation	AFRINR_SL__NAReduced inflammation	0.0217986	-0.0273147	0.070912	0.00713389	0.870595	0.38411	1571	0.415545
AFR	WB_GLUCOSE_ART_POCT__MG_DL	Increased inflammation	AFRWB_GLUCOSE_ART_POCT__MG_DLIncreased inflammation	0.0301117	-0.0377681	0.0979915	0.00920376	0.870716	0.384161	845	0.415487
AFR	BETA_2_MICROGLOBULIN_SR_MSH__MG_L	Increased blood volume	AFRBETA_2_MICROGLOBULIN_SR_MSH__MG_LIncreased blood volume	-0.0935659	-0.306125	0.118994	0.0829516	-0.874249	0.384259	106	0.415376
ALL	THYROXINE_T4__UG_DL	Increased urate	ALLTHYROXINE_T4__UG_DLIncreased urate	0.0646906	-0.0815856	0.210967	0.0262813	0.871866	0.384287	222	0.415345
AFR	METHYLMALONIC_ACID_SERUM__NMOL_L	Reduced lipids	AFRMETHYLMALONIC_ACID_SERUM__NMOL_LReduced lipids	-0.0807269	-0.263719	0.102266	0.0643089	-0.873089	0.384289	139	0.415342
AFR	WB_CA_VEN_POCT__MMOL_L	Reduced lipids	AFRWB_CA_VEN_POCT__MMOL_LReduced lipids	0.0173337	-0.0217277	0.0563951	0.00147335	0.870168	0.384292	2504	0.415338
AFR	PATIENT_PNP_MIX_1HR__SECONDS	Increased urate	AFRPATIENT_PNP_MIX_1HR__SECONDSIncreased urate	0.0871981	-0.110782	0.285179	0.0180255	0.873816	0.384312	114	0.415316
AMR	TCO2_POC__MEQ_L	Increased blood volume	AMRTCO2_POC__MEQ_LIncreased blood volume	-0.0800808	-0.261656	0.101495	0.459884	-0.872998	0.384365	137	0.415256
ALL	WBC_CSF__UL	Reduced hematocrit	ALLWBC_CSF__ULReduced hematocrit	-0.0356221	-0.115973	0.0447286	0.073468	-0.87036	0.38439	743	0.415228
AMR	MPV__FL	Reduced lipids	AMRMPV__FLReduced lipids	0.0366922	-0.0461014	0.119486	0.00558915	0.870502	0.384401	571	0.415215
EUR	CL__MMOL_L	Reduced inflammation	EURCL__MMOL_LReduced inflammation	0.0202594	-0.0254132	0.0659319	0.0658975	0.869951	0.384437	1916	0.415175
ALL	QFT_TB1_NIL_PLUS__IU_ML	Reduced inflammation	ALLQFT_TB1_NIL_PLUS__IU_MLReduced inflammation	-0.0519221	-0.169242	0.0653975	0.101356	-0.871068	0.38444	303	0.415172
ALL	TOTAL_PROTEIN_URINE_PCT__MG_INTERVAL	Reduced blood volume	ALLTOTAL_PROTEIN_URINE_PCT__MG_INTERVALReduced blood volume	0.0673162	-0.085118	0.21975	0.140248	0.872092	0.384457	175	0.415152
EUR	U_POTASSIUM_RANDOM__MEQ_L	Increased body mass	EURU_POTASSIUM_RANDOM__MEQ_LIncreased body mass	-0.0401229	-0.130709	0.0504631	0.0319878	-0.870364	0.384547	483	0.415051
EUR	ALBUMIN__G_DL	Reduced inflammation	EURALBUMIN__G_DLReduced inflammation	0.0416025	-0.0523533	0.135558	0.0296215	0.870509	0.38455	410	0.415048
ALL	WB_CO2_VEN__MEQ_L	Increased body mass	ALLWB_CO2_VEN__MEQ_LIncreased body mass	0.00865117	-0.0108511	0.0281534	0.02928	0.869516	0.38458	13549	0.415013
ALL	ACETAMINOPHEN__MCG_ML	Reduced hematocrit	ALLACETAMINOPHEN__MCG_MLReduced hematocrit	-0.0912992	-0.298526	0.115928	0.0752682	-0.87286	0.38459	127	0.415002
ALL	FACTOR_V__PCT	Reduced hematocrit	ALLFACTOR_V__PCTReduced hematocrit	-0.0933625	-0.305472	0.118747	3.52175	-0.873269	0.384609	114	0.414981
ALL	SAQUINAVIR_FOLD_CHANGE__NA	Increased hematocrit	ALLSAQUINAVIR_FOLD_CHANGE__NAIncreased hematocrit	-0.0836216	-0.273399	0.106155	0.105055	-0.872725	0.384616	130	0.414972
AFR	VITAMIN_B12_PLASMA__PG_ML	Reduced lipids	AFRVITAMIN_B12_PLASMA__PG_MLReduced lipids	-0.0721207	-0.235716	0.0914748	0.0521974	-0.872425	0.384636	140	0.41495
ALL	ETRAVIRINE_UPPER_CUTOFF__NA	Reduced hematocrit	ALLETRAVIRINE_UPPER_CUTOFF__NAReduced hematocrit	-0.074829	-0.244344	0.0946859	0.134415	-0.87158	0.384704	179	0.414873
AFR	ALT_SGPT__U_L	Reduced blood volume	AFRALT_SGPT__U_LReduced blood volume	0.0115516	-0.0145098	0.0376131	0.00774857	0.868953	0.384914	5083	0.414636
ALL	GFR__ML_MIN	Reduced inflammation	ALLGFR__ML_MINReduced inflammation	0.072243	-0.0915427	0.236029	1.18231	0.871264	0.384949	170	0.414597
ALL	CARBOXYHEMOGLOBIN_VE__PCT	Reduced hematocrit	ALLCARBOXYHEMOGLOBIN_VE__PCTReduced hematocrit	-0.066678	-0.21774	0.084384	0.0502521	-0.870385	0.385134	214	0.414389
AMR	GLUC_RND__MG_DL	Reduced lipids	AMRGLUC_RND__MG_DLReduced lipids	-0.0396125	-0.129162	0.0499368	0.0176765	-0.869204	0.385173	491	0.414344
ALL	APOLIPOPROTEIN_A_1__MG_DL	Reduced lipids	ALLAPOLIPOPROTEIN_A_1__MG_DLReduced lipids	-0.0879906	-0.288171	0.112189	3.23985	-0.872177	0.385222	114	0.414289
EUR	PRESERVED_GLUCOSE__MG_DL	Increased inflammation	EURPRESERVED_GLUCOSE__MG_DLIncreased inflammation	0.0493726	-0.0623902	0.161135	0.0158996	0.86957	0.385275	296	0.414229
AFR	KETONES_DIPSTICK__MG_DL	Reduced inflammation	AFRKETONES_DIPSTICK__MG_DLReduced inflammation	0.0479959	-0.0606142	0.156606	0.0410896	0.869395	0.385278	336	0.414225
ALL	COCKROACH_PCTASM__PCT	Increased body mass	ALLCOCKROACH_PCTASM__PCTIncreased body mass	-0.0548227	-0.17888	0.0692342	0.116272	-0.869337	0.385297	343	0.414205
ALL	POC_PO2_ARTERIAL__MMHG	Reduced lipids	ALLPOC_PO2_ARTERIAL__MMHGReduced lipids	0.0840045	-0.107004	0.275013	0.0586753	0.871659	0.38531	123	0.414189
ALL	PCO2_VEN__MM_HG	Increased blood volume	ALLPCO2_VEN__MM_HGIncreased blood volume	0.0130554	-0.0164243	0.0425351	0.00288294	0.868203	0.385325	4950	0.414173
ALL	FIBROMETER_PLATELET_COUNT__NA	Reduced lipids	ALLFIBROMETER_PLATELET_COUNT__NAReduced lipids	-0.0405221	-0.13218	0.0511353	0.126127	-0.868745	0.38543	484	0.414055
AFR	AT_III_FUNCTIONAL__PCT	Reduced inflammation	AFRAT_III_FUNCTIONAL__PCTReduced inflammation	-0.0598327	-0.195475	0.0758097	1.93381	-0.869662	0.385498	220	0.413978
AFR	MEAN_CORP_HGB_CONC__G_DL	Increased inflammation	AFRMEAN_CORP_HGB_CONC__G_DLIncreased inflammation	-0.011825	-0.0385377	0.0148878	0.00884963	-0.867817	0.385534	5288	0.413938
AFR	AFP_SERUM__NG_ML	Increased inflammation	AFRAFP_SERUM__NG_MLIncreased inflammation	0.0415087	-0.0528242	0.135842	0.0640267	0.870662	0.385569	142	0.413898
AMR	CYCLIC_CITR_PEPTIDE_IGG_AB__UNITS	Increased urate	AMRCYCLIC_CITR_PEPTIDE_IGG_AB__UNITSIncreased urate	0.0537852	-0.068072	0.175642	0.0825279	0.868996	0.385624	283	0.413836
AMR	CERULOPLASMIN__MG_DL	Reduced hematocrit	AMRCERULOPLASMIN__MG_DLReduced hematocrit	0.0790893	-0.100986	0.259164	0.0307318	0.871154	0.385716	116	0.413732
AFR	MCHC__G_DL	Increased body mass	AFRMCHC__G_DLIncreased body mass	0.0321547	-0.0405782	0.104888	0.0623402	0.867914	0.385724	750	0.413723
AMR	BRAIN_NATRIURETIC_PROTEIN__PG_ML	Increased hematocrit	AMRBRAIN_NATRIURETIC_PROTEIN__PG_MLIncreased hematocrit	-0.0301597	-0.0983796	0.0380602	0.0531222	-0.867808	0.385761	811	0.413682
ALL	BICARB_VEN__MEQ_L	Reduced lipids	ALLBICARB_VEN__MEQ_LReduced lipids	0.0600429	-0.0761333	0.196219	0.35061	0.869013	0.385796	232	0.413642
EUR	BASO_ABS__K_UL	Reduced hematocrit	EURBASO_ABS__K_ULReduced hematocrit	-0.0727776	-0.238147	0.0925916	0.0299505	-0.869926	0.385799	157	0.413639
ALL	LOPINAVIR_R_IC50__MICROMOLE	Increased hematocrit	ALLLOPINAVIR_R_IC50__MICROMOLEIncreased hematocrit	-0.0705424	-0.230714	0.0896296	0.126378	-0.869281	0.385898	187	0.413528
ALL	TRIIODOTHYRONINE_FREE_SERUM__PG_ML	Increased body mass	ALLTRIIODOTHYRONINE_FREE_SERUM__PG_MLIncreased body mass	-0.0845555	-0.276997	0.107886	0.0234149	-0.870331	0.385933	129	0.413488
EUR	EGG_WHITE_IGE__KIU_L	Increased blood volume	EUREGG_WHITE_IGE__KIU_LIncreased blood volume	-0.0687483	-0.225	0.0875036	0.113822	-0.869661	0.385933	158	0.413488
AMR	ANTI_P_SERINE_IGM__MPL	Increased inflammation	AMRANTI_P_SERINE_IGM__MPLIncreased inflammation	0.0660153	-0.0839025	0.215933	0.0713829	0.869137	0.385976	187	0.413439
ALL	IMMATURE_GRAN_PCT__PCT	Increased blood volume	ALLIMMATURE_GRAN_PCT__PCTIncreased blood volume	0.0249509	-0.0315012	0.0814029	0.0226284	0.867074	0.386061	1322	0.413345
EUR	FERRITIN__NG_ML	Reduced blood volume	EURFERRITIN__NG_MLReduced blood volume	0.0173214	-0.0218598	0.0565026	0.0248782	0.866954	0.386063	2179	0.413342
ALL	SHRIMP_PCTASM__PCT	Increased inflammation	ALLSHRIMP_PCTASM__PCTIncreased inflammation	0.0845826	-0.108241	0.277406	0.215516	0.870719	0.38608	110	0.413323
EUR	INSULIN_LIKE_GROWTH_FACTOR_I__NG_ML	Reduced blood volume	EURINSULIN_LIKE_GROWTH_FACTOR_I__NG_MLReduced blood volume	-0.0799011	-0.262192	0.102389	0.249452	-0.871064	0.386089	102	0.413312
AMR	MCH__PG	Increased urate	AMRMCH__PGIncreased urate	0.0361894	-0.045765	0.118144	0.110898	0.867344	0.386123	577	0.413274
ALL	BASE_EXCESS_ART__MMOL_L	Increased blood volume	ALLBASE_EXCESS_ART__MMOL_LIncreased blood volume	-0.0151621	-0.0494597	0.0191355	0.0704716	-0.866745	0.38614	3610	0.413256
ALL	STRONGYLOIDES_IGG_AB__IV	Reduced hematocrit	ALLSTRONGYLOIDES_IGG_AB__IVReduced hematocrit	-0.0709691	-0.23223	0.0902922	0.125296	-0.86889	0.386162	180	0.413231
ALL	HGB_PLASMA__MG_PCT	Increased body mass	ALLHGB_PLASMA__MG_PCTIncreased body mass	0.0948761	-0.121574	0.311327	0.156932	0.870813	0.386173	104	0.413218
AMR	CK_MB__U_L	Increased inflammation	AMRCK_MB__U_LIncreased inflammation	0.0390487	-0.0494139	0.127511	0.0428171	0.86734	0.386188	495	0.413201
ALL	MEASLES_RUBEOLA_IGG__NA	Increased inflammation	ALLMEASLES_RUBEOLA_IGG__NAIncreased inflammation	-0.0171768	-0.0560436	0.0216901	0.00837385	-0.866609	0.38624	2488	0.413142
ALL	BRAZIL_NUT_PCTASM__PCT	Increased hematocrit	ALLBRAZIL_NUT_PCTASM__PCTIncreased hematocrit	0.0903684	-0.115896	0.296633	0.185603	0.870811	0.386254	101	0.413127
ALL	CREATININE_URINE_PER_24H__MG_D	Increased body mass	ALLCREATININE_URINE_PER_24H__MG_DIncreased body mass	-0.0843939	-0.27658	0.107792	0.860129	-0.869667	0.386263	131	0.413117
ALL	HGB_A2__PCT	Increased hematocrit	ALLHGB_A2__PCTIncreased hematocrit	-0.0207293	-0.0676425	0.0261838	0.0061396	-0.866589	0.386276	1929	0.413102
AMR	PO2_VEN_POCT__MM_HG	Increased urate	AMRPO2_VEN_POCT__MM_HGIncreased urate	-0.0174296	-0.0568736	0.0220144	0.00779627	-0.866485	0.386306	2553	0.413068
AMR	HCG_TOTAL_QUANT__MIU_ML	Reduced inflammation	AMRHCG_TOTAL_QUANT__MIU_MLReduced inflammation	-0.0312489	-0.10204	0.0395426	0.163158	-0.866961	0.386318	600	0.413055
AFR	CARBON_DIOXIDE_BLD__MEQ_L	Increased urate	AFRCARBON_DIOXIDE_BLD__MEQ_LIncreased urate	0.0120896	-0.0152697	0.0394489	0.0396014	0.866276	0.386379	5172	0.412986
ALL	MICROALBUMIN_RANDOM__MCG_MG_CREAT	Reduced inflammation	ALLMICROALBUMIN_RANDOM__MCG_MG_CREATReduced inflammation	0.0978882	-0.125394	0.321171	0.241525	0.870001	0.386426	112	0.412934
AFR	WB_POTASSIUM_VEN__MEQ_L	Increased body mass	AFRWB_POTASSIUM_VEN__MEQ_LIncreased body mass	-0.015185	-0.049557	0.019187	0.00276726	-0.866207	0.386442	3214	0.412916
AFR	T4_TBG__NA	Increased hematocrit	AFRT4_TBG__NAIncreased hematocrit	-0.0569827	-0.18637	0.0724042	0.0257777	-0.867725	0.386446	245	0.412912
AFR	PATIENT_TEMP_V__OC	Reduced hematocrit	AFRPATIENT_TEMP_V__OCReduced hematocrit	0.0362533	-0.0459033	0.11841	0.00742682	0.866689	0.386472	592	0.412882
EUR	COMPLEMENT_C3__MG_DL	Increased body mass	EURCOMPLEMENT_C3__MG_DLIncreased body mass	-0.0447519	-0.146239	0.0567356	1.73704	-0.867026	0.386475	394	0.412879
EUR	EOSIN__PCT	Increased blood volume	EUREOSIN__PCTIncreased blood volume	-0.0431021	-0.140837	0.0546331	0.0482192	-0.86689	0.386503	429	0.412847
ALL	U_SPECIFIC_GRAVITY__NA	Increased blood volume	ALLU_SPECIFIC_GRAVITY__NAIncreased blood volume	0.00651795	-0.00823519	0.0212711	4.55693e-05	0.86597	0.386518	18569	0.412831
AFR	MICROALBUMIN_URINE__UG_ML	Reduced blood volume	AFRMICROALBUMIN_URINE__UG_MLReduced blood volume	0.0505432	-0.0641685	0.165255	0.116042	0.867225	0.386541	302	0.412805
ALL	PARVOVIRUS_B19_IGG__INDEX	Increased body mass	ALLPARVOVIRUS_B19_IGG__INDEXIncreased body mass	-0.0927918	-0.304352	0.118768	0.298658	-0.86896	0.386711	127	0.412614
EUR	CREATININE_POCT__NA	Increased hematocrit	EURCREATININE_POCT__NAIncreased hematocrit	0.030866	-0.0391019	0.100834	0.0224864	0.866	0.386762	778	0.412556
ALL	IMMATURE_GRAN_PCT__PCT	Reduced inflammation	ALLIMMATURE_GRAN_PCT__PCTReduced inflammation	0.0260716	-0.0330082	0.0851514	0.0239166	0.865723	0.386801	1322	0.412513
AMR	VITAMIN_B12_SERUM__PG_ML	Increased urate	AMRVITAMIN_B12_SERUM__PG_MLIncreased urate	0.0182169	-0.0230743	0.0595081	0.0103381	0.865149	0.387046	2346	0.412237
AFR	IGA_CELIAC_SCREEN_ONLY__MG_DL	Increased inflammation	AFRIGA_CELIAC_SCREEN_ONLY__MG_DLIncreased inflammation	-0.0896854	-0.294744	0.115373	0.0422318	-0.869171	0.387118	102	0.412157
EUR	METHYLMALONIC_ACID_SERUM__NMOL_L	Increased urate	EURMETHYLMALONIC_ACID_SERUM__NMOL_LIncreased urate	-0.0779508	-0.255763	0.099861	0.0456656	-0.867908	0.387163	135	0.412106
AFR	LDL__MG_DL	Increased body mass	AFRLDL__MG_DLIncreased body mass	0.0676751	-0.086392	0.221742	0.191894	0.866855	0.387195	191	0.41207
ALL	U_SODIUM_RANDOM__MEQ_L	Reduced blood volume	ALLU_SODIUM_RANDOM__MEQ_LReduced blood volume	0.0144486	-0.0183085	0.0472057	0.0403949	0.864781	0.387213	3856	0.41205
EUR	LDL_CHOLESTEROL_DIRECT__MG_DL	Increased blood volume	EURLDL_CHOLESTEROL_DIRECT__MG_DLIncreased blood volume	-0.0479549	-0.156933	0.0610238	0.124751	-0.865908	0.387223	318	0.412038
AFR	HCO3_ART__MEQ_L	Reduced lipids	AFRHCO3_ART__MEQ_LReduced lipids	0.0308848	-0.0391961	0.100966	0.161183	0.86511	0.387246	790	0.412013
ALL	ALBUMIN__G_DL	Reduced lipids	ALLALBUMIN__G_DLReduced lipids	-0.0186053	-0.060799	0.0235884	0.0136129	-0.864735	0.387281	2147	0.411973
ALL	COMPLEMENT_C4_SERUM__MG_DL	Reduced lipids	ALLCOMPLEMENT_C4_SERUM__MG_DLReduced lipids	-0.0575922	-0.188642	0.0734573	0.0696918	-0.866001	0.387412	239	0.411827
AMR	EOSIN_ABS__K_UL	Reduced blood volume	AMREOSIN_ABS__K_ULReduced blood volume	-0.0401027	-0.1312	0.0509943	0.00907218	-0.865071	0.387447	478	0.411788
AFR	POC_HCO3_VENOUS__MEQ_L	Reduced hematocrit	AFRPOC_HCO3_VENOUS__MEQ_LReduced hematocrit	-0.0704144	-0.230931	0.0901026	0.533927	-0.866775	0.387449	164	0.411785
ALL	ABS_T_HELPER_CD4__CU_MM	Increased inflammation	ALLABS_T_HELPER_CD4__CU_MMIncreased inflammation	0.019591	-0.0248615	0.0640434	0.150532	0.864332	0.387513	1946	0.411714
ALL	BLASTS__PCT	Increased body mass	ALLBLASTS__PCTIncreased body mass	0.100537	-0.129181	0.330254	0.142377	0.867693	0.387523	120	0.411703
AFR	TOXOPLASMA_IGG_AB__IU_ML	Reduced blood volume	AFRTOXOPLASMA_IGG_AB__IU_MLReduced blood volume	-0.050544	-0.165543	0.0644546	0.125719	-0.865469	0.387579	274	0.411639
ALL	FREE_KAPPA_LAMBDA_RAT__NA	Reduced inflammation	ALLFREE_KAPPA_LAMBDA_RAT__NAReduced inflammation	0.0386143	-0.0490995	0.126328	0.0521837	0.864628	0.387598	598	0.411618
EUR	GAMMA_GLOBULIN_SERUM__G_DL	Reduced lipids	EURGAMMA_GLOBULIN_SERUM__G_DLReduced lipids	0.0395354	-0.0503206	0.129391	0.020048	0.864726	0.387658	456	0.411551
ALL	HLA_DQB1_2__NA	Increased inflammation	ALLHLA_DQB1_2__NAIncreased inflammation	-0.084423	-0.277273	0.108427	0.119623	-0.867128	0.387677	129	0.41153
AMR	ALBUMIN_ELP__G_DL	Increased hematocrit	AMRALBUMIN_ELP__G_DLIncreased hematocrit	0.0380885	-0.0484666	0.124644	0.034204	0.864532	0.387702	524	0.411502
AMR	CALCIUM_BLD__MG_DL	Reduced lipids	AMRCALCIUM_BLD__MG_DLReduced lipids	-0.0124527	-0.0407156	0.0158103	0.00716761	-0.863778	0.387753	4842	0.411445
AFR	T3_FREE__PG_ML	Reduced blood volume	AFRT3_FREE__PG_MLReduced blood volume	0.0662726	-0.0848432	0.217388	0.031549	0.865789	0.387841	182	0.411347
AMR	PREALBUMIN__MG_DL	Reduced blood volume	AMRPREALBUMIN__MG_DLReduced blood volume	-0.0675221	-0.221471	0.0864269	0.0786112	-0.865733	0.387843	186	0.411344
AFR	U_SPECIFIC_GRAVITY__NA	Increased blood volume	AFRU_SPECIFIC_GRAVITY__NAIncreased blood volume	0.0138071	-0.0175378	0.0451521	9.71003e-05	0.863621	0.387851	3779	0.411335
EUR	ALPHA_FETOPROTEIN__NG_ML	Reduced lipids	EURALPHA_FETOPROTEIN__NG_MLReduced lipids	0.0313334	-0.0398566	0.102523	0.0299006	0.864009	0.387851	786	0.411335
EUR	HCV_RNA_QUANTITATIVE__IU_ML	Increased inflammation	EURHCV_RNA_QUANTITATIVE__IU_MLIncreased inflammation	0.0554105	-0.0707801	0.181601	56.8274	0.865041	0.387891	251	0.41129
AMR	DER_FERINAE_IGE__KIU_L	Reduced hematocrit	AMRDER_FERINAE_IGE__KIU_LReduced hematocrit	0.0820063	-0.10563	0.269643	0.12202	0.86731	0.387891	112	0.41129
ALL	CHOL_HDL_RATIO__NA	Increased blood volume	ALLCHOL_HDL_RATIO__NAIncreased blood volume	-0.0260661	-0.0852771	0.0331449	0.0101316	-0.863742	0.387911	1153	0.411267
AFR	IGA_TOTAL_QUANT__MG_DL	Reduced hematocrit	AFRIGA_TOTAL_QUANT__MG_DLReduced hematocrit	0.0293238	-0.0373036	0.0959512	0.236274	0.863838	0.38792	866	0.411258
EUR	ANGIOTEN_CONV_ENZYME__U_L	Reduced lipids	EURANGIOTEN_CONV_ENZYME__U_LReduced lipids	0.0649943	-0.0832081	0.213197	0.143483	0.865428	0.387969	192	0.411203
AFR	EOSINOPHIL__PCT	Reduced lipids	AFREOSINOPHIL__PCTReduced lipids	-0.0213674	-0.0699166	0.0271819	0.0218814	-0.863254	0.388125	1648	0.411029
AMR	HCG_TOTAL_QUANT__MIU_ML	Increased body mass	AMRHCG_TOTAL_QUANT__MIU_MLIncreased body mass	-0.0315254	-0.103221	0.0401705	0.167272	-0.8636	0.388161	600	0.410988
ALL	BETA_GLOBULIN_URINE_PCT__PCT	Reduced hematocrit	ALLBETA_GLOBULIN_URINE_PCT__PCTReduced hematocrit	-0.048961	-0.160401	0.0624787	0.032444	-0.863921	0.388188	386	0.410958
ALL	CREATININE_POCT__NA	Increased body mass	ALLCREATININE_POCT__NAIncreased body mass	0.0166342	-0.0211579	0.0544264	0.0178978	0.862991	0.388204	3349	0.41094
ALL	EMTRICITABINE_FOLD_CHANGE__NA	Increased body mass	ALLEMTRICITABINE_FOLD_CHANGE__NAIncreased body mass	0.0889142	-0.114304	0.292133	0.0777566	0.865663	0.388282	143	0.410853
AMR	ERYTHROPOIETIN__MIU_ML	Increased blood volume	AMRERYTHROPOIETIN__MIU_MLIncreased blood volume	-0.0809286	-0.266066	0.104209	0.127648	-0.865946	0.388338	128	0.41079
AMR	PROTEIN_TOTAL__G_DL	Reduced lipids	AMRPROTEIN_TOTAL__G_DLReduced lipids	0.0372089	-0.0474538	0.121872	0.038406	0.863307	0.388347	561	0.41078
ALL	INDINAVIR_R_FOLD_CHANGE__NA	Reduced blood volume	ALLINDINAVIR_R_FOLD_CHANGE__NAReduced blood volume	-0.0661762	-0.217208	0.084855	0.0926524	-0.864729	0.388365	190	0.41076
EUR	PROTHROMBIN_TIME_SL__SEC	Reduced inflammation	EURPROTHROMBIN_TIME_SL__SECReduced inflammation	-0.0287824	-0.0942487	0.0366839	0.00608905	-0.862854	0.388446	921	0.41067
ALL	SMOOTH_MUSCLE_ANTIBODY__UNITS	Reduced inflammation	ALLSMOOTH_MUSCLE_ANTIBODY__UNITSReduced inflammation	0.0395583	-0.0504864	0.129603	0.0349463	0.863064	0.388501	532	0.410607
ALL	WB_CHLORIDE_ART__MEQ_L	Increased body mass	ALLWB_CHLORIDE_ART__MEQ_LIncreased body mass	-0.0210489	-0.0689122	0.0268143	0.116499	-0.862389	0.388563	2322	0.410539
AMR	RUBELLA_IGG_ANTIBODY__IU_ML	Increased inflammation	AMRRUBELLA_IGG_ANTIBODY__IU_MLIncreased inflammation	0.0307514	-0.0392233	0.100726	0.183888	0.862696	0.388574	781	0.410526
ALL	ANTI_DNA_DS_QUAL__IU_ML	Reduced lipids	ALLANTI_DNA_DS_QUAL__IU_MLReduced lipids	-0.0800057	-0.263052	0.103041	0.110298	-0.865241	0.388605	136	0.410492
AMR	INR_SL__NA	Reduced hematocrit	AMRINR_SL__NAReduced hematocrit	-0.0221464	-0.0725229	0.0282301	0.00518755	-0.862323	0.388646	1531	0.410446
ALL	INFLAMETER_PATIENT_SCORE__NA	Reduced blood volume	ALLINFLAMETER_PATIENT_SCORE__NAReduced blood volume	0.0398919	-0.0509548	0.130739	0.0104321	0.862876	0.388648	482	0.410444
AMR	INTERVAL__HR	Reduced hematocrit	AMRINTERVAL__HRReduced hematocrit	0.0454321	-0.0580946	0.148959	0.00786399	0.86302	0.388701	374	0.410385
AMR	QUANTIFERON_NIL__IU_ML	Increased blood volume	AMRQUANTIFERON_NIL__IU_MLIncreased blood volume	0.0355654	-0.0454235	0.116554	0.0315506	0.862497	0.388771	594	0.410307
AMR	HGB_A1C_POCT__PCT	Reduced lipids	AMRHGB_A1C_POCT__PCTReduced lipids	-0.0406225	-0.133172	0.0519271	0.0103244	-0.86255	0.388834	474	0.410235
EUR	FREE_LAMBDA_SERUM_OLD_SPA__MG_L	Reduced blood volume	EURFREE_LAMBDA_SERUM_OLD_SPA__MG_LReduced blood volume	-0.0746307	-0.245407	0.0961455	0.1003	-0.864633	0.388845	143	0.410223
ALL	EOS_FLUID__PCT	Increased inflammation	ALLEOS_FLUID__PCTIncreased inflammation	-0.0348549	-0.114242	0.0445318	0.034866	-0.86217	0.38892	649	0.41014
AMR	QT__MS	Increased body mass	AMRQT__MSIncreased body mass	-0.0135659	-0.044437	0.0173052	0.596004	-0.861555	0.388987	3850	0.410065
AMR	DHEAS__MCG_DL	Reduced hematocrit	AMRDHEAS__MCG_DLReduced hematocrit	0.0537512	-0.0690816	0.176584	0.259512	0.863511	0.389012	193	0.410037
ALL	HCO3_VEN__MEQ_L	Increased inflammation	ALLHCO3_VEN__MEQ_LIncreased inflammation	0.0125998	-0.0160789	0.0412786	0.00584258	0.861308	0.38911	4951	0.409927
EUR	U_PROTEIN__MG_DL	Increased hematocrit	EURU_PROTEIN__MG_DLIncreased hematocrit	-0.0271147	-0.0888716	0.0346422	0.0214066	-0.86157	0.38913	1020	0.409906
ALL	SEX_HORMONE_BIND_GLOB__NMOL_L	Increased urate	ALLSEX_HORMONE_BIND_GLOB__NMOL_LIncreased urate	0.0207484	-0.0264956	0.0679924	0.0157549	0.861337	0.389165	1850	0.409866
ALL	FREE_KAPPA_LAMBDA_RAT__NA	Reduced lipids	ALLFREE_KAPPA_LAMBDA_RAT__NAReduced lipids	-0.0370991	-0.121655	0.0474563	0.0479371	-0.86173	0.38919	598	0.409839
ALL	GGT__NA	Reduced blood volume	ALLGGT__NAReduced blood volume	-0.0904334	-0.29797	0.117103	0.117811	-0.864836	0.389263	111	0.409757
ALL	QUANTIFERON_TB_AG_VALUE__IU_ML	Reduced lipids	ALLQUANTIFERON_TB_AG_VALUE__IU_MLReduced lipids	-0.049051	-0.16101	0.0629078	0.0718926	-0.861963	0.389355	333	0.409654
ALL	CORTISOL_TIMED_60_MIN__MCG_DL	Increased hematocrit	ALLCORTISOL_TIMED_60_MIN__MCG_DLIncreased hematocrit	0.0794792	-0.10257	0.261528	0.727942	0.86331	0.389476	151	0.409519
AMR	U_PROTEIN_RANDOM__MG_L	Increased body mass	AMRU_PROTEIN_RANDOM__MG_LIncreased body mass	-0.0520679	-0.170989	0.0668529	0.10143	-0.861817	0.389515	298	0.409475
ALL	GFR__ML_MIN	Reduced lipids	ALLGFR__ML_MINReduced lipids	-0.0721011	-0.237163	0.0929611	1.14782	-0.862829	0.389556	170	0.40943
AFR	TUBE_COUNT_CSF__NA	Increased urate	AFRTUBE_COUNT_CSF__NAIncreased urate	-0.0737834	-0.242818	0.0952512	0.123248	-0.862824	0.389679	157	0.409293
AMR	IG_G_QUANT__MG_DL	Reduced inflammation	AMRIG_G_QUANT__MG_DLReduced inflammation	-0.0308032	-0.10106	0.0394539	0.0145495	-0.86067	0.389688	784	0.409283
ALL	WB_K_ART_POCT__MEQ_L	Increased hematocrit	ALLWB_K_ART_POCT__MEQ_LIncreased hematocrit	0.0135851	-0.0173779	0.0445481	0.00214466	0.860188	0.389734	4233	0.409232
ALL	VEGF__PG_ML	Increased blood volume	ALLVEGF__PG_MLIncreased blood volume	-0.0872845	-0.287852	0.113283	0.0556355	-0.864076	0.389746	108	0.409219
AMR	WB_GLUCOSE_ART__MG_DL	Increased hematocrit	AMRWB_GLUCOSE_ART__MG_DLIncreased hematocrit	-0.0413135	-0.135632	0.0530047	0.0155914	-0.860882	0.389773	453	0.409188
ALL	LAMIVUDINE_IC50__MICROMOLE	Increased inflammation	ALLLAMIVUDINE_IC50__MICROMOLEIncreased inflammation	0.0747	-0.0966224	0.246023	0.0593066	0.862676	0.389916	143	0.409029
ALL	TRANSFERRIN_SERUM__MG_DL	Reduced inflammation	ALLTRANSFERRIN_SERUM__MG_DLReduced inflammation	-0.0303773	-0.0996958	0.0389412	2.90192	-0.860163	0.389947	845	0.408994
ALL	CORTISOL_TIMED_60_MIN__MCG_DL	Reduced inflammation	ALLCORTISOL_TIMED_60_MIN__MCG_DLReduced inflammation	0.0857024	-0.110802	0.282207	0.885045	0.862426	0.38996	151	0.40898
ALL	POCA_HHB__PCT	Increased urate	ALLPOCA_HHB__PCTIncreased urate	-0.0387661	-0.127267	0.0497346	0.983513	-0.860291	0.389978	604	0.40896
ALL	T3_UPTAKE__PCT_T_UPTAKE	Reduced blood volume	ALLT3_UPTAKE__PCT_T_UPTAKEReduced blood volume	0.0348269	-0.0446711	0.114325	0.329285	0.860219	0.389983	670	0.408955
EUR	TROPONIN_I__NG_ML	Increased body mass	EURTROPONIN_I__NG_MLIncreased body mass	-0.0343527	-0.112778	0.0440723	0.0815247	-0.860173	0.390019	647	0.408914
EUR	VARICELLA_ZOSTER_IGG__NA	Reduced lipids	EURVARICELLA_ZOSTER_IGG__NAReduced lipids	-0.0331812	-0.108932	0.0425696	0.0380154	-0.860174	0.39002	645	0.408913
AFR	KETONES_DIPSTICK__MG_DL	Increased inflammation	AFRKETONES_DIPSTICK__MG_DLIncreased inflammation	-0.0474167	-0.155799	0.0609659	0.0278511	-0.860707	0.39004	336	0.408891
ALL	CPK__NA	Reduced lipids	ALLCPK__NAReduced lipids	-0.0477801	-0.156984	0.0614241	0.0568112	-0.860643	0.390048	350	0.408881
AFR	PROCALCITONIN__NG_ML	Reduced blood volume	AFRPROCALCITONIN__NG_MLReduced blood volume	-0.0842246	-0.277702	0.109253	0.198677	-0.863063	0.390051	120	0.408878
AFR	GLUCOSE_FINGERSTICK__MG_DL	Reduced inflammation	AFRGLUCOSE_FINGERSTICK__MG_DLReduced inflammation	-0.0201262	-0.0660428	0.0257904	0.0109964	-0.859664	0.390088	1835	0.408838
AMR	PROTEIN_S_AG_TOTAL__PCT	Increased body mass	AMRPROTEIN_S_AG_TOTAL__PCTIncreased body mass	0.0819722	-0.10619	0.270135	2.88435	0.862475	0.390132	135	0.408788
AFR	FREE_KAPPA_LAMBDA_RAT_OLD_SPA__NA	Increased inflammation	AFRFREE_KAPPA_LAMBDA_RAT_OLD_SPA__NAIncreased inflammation	-0.0669982	-0.220479	0.0864832	0.0705378	-0.861494	0.390138	190	0.408781
EUR	COMPLEMENT_C3__MG_DL	Reduced inflammation	EURCOMPLEMENT_C3__MG_DLReduced inflammation	-0.0445325	-0.146309	0.0572441	1.48488	-0.860325	0.390152	394	0.408766
AFR	IG_A_QUANT__MG_DL	Increased body mass	AFRIG_A_QUANT__MG_DLIncreased body mass	-0.0290733	-0.0954435	0.0372969	0.23528	-0.859717	0.390174	912	0.408741
AMR	T_HELPER_2_PCTCD4__PCT	Reduced hematocrit	AMRT_HELPER_2_PCTCD4__PCTReduced hematocrit	-0.0517021	-0.169958	0.0665538	1.04683	-0.860587	0.390194	297	0.408719
AFR	POC_BE_VENOUS__MMOL_L	Increased inflammation	AFRPOC_BE_VENOUS__MMOL_LIncreased inflammation	-0.0840771	-0.277275	0.109121	0.0562014	-0.862799	0.390196	120	0.408717
ALL	TOTAL_CO2_VEN__MEQ_L	Increased urate	ALLTOTAL_CO2_VEN__MEQ_LIncreased urate	-0.0131689	-0.0432136	0.0168757	0.00258978	-0.859287	0.390224	4946	0.408686
ALL	TRIIODOTHYRONINE__NA	Reduced hematocrit	ALLTRIIODOTHYRONINE__NAReduced hematocrit	-0.0928598	-0.306442	0.120722	0.0314308	-0.863134	0.390238	109	0.408671
ALL	U_MICROALBUMIN_CONC__MG_DL	Increased blood volume	ALLU_MICROALBUMIN_CONC__MG_DLIncreased blood volume	0.00960323	-0.0123117	0.0315181	0.021491	0.85899	0.39037	8559	0.408523
AFR	RBC_FLUID__UL	Increased blood volume	AFRRBC_FLUID__ULIncreased blood volume	-0.0461031	-0.151551	0.0593448	0.188148	-0.860065	0.390376	345	0.408517
ALL	POC_CARBOXYHGB__PCT	Reduced lipids	ALLPOC_CARBOXYHGB__PCTReduced lipids	0.0364155	-0.046794	0.119625	0.0167142	0.859529	0.390401	599	0.408489
AMR	MUMPS_IGG_AB__NA	Increased urate	AMRMUMPS_IGG_AB__NAIncreased urate	0.0363549	-0.0467324	0.119442	0.0515837	0.859471	0.390454	565	0.40843
ALL	SAQUINAVIR_FOLD_CHANGE__NA	Increased urate	ALLSAQUINAVIR_FOLD_CHANGE__NAIncreased urate	-0.0842322	-0.277775	0.109311	0.113857	-0.861992	0.390471	130	0.408412
EUR	PROTEIN_C_FUNCTIONAL__PCT	Increased urate	EURPROTEIN_C_FUNCTIONAL__PCTIncreased urate	0.0758192	-0.0983065	0.249945	4.55836	0.861442	0.390581	144	0.408289
AMR	TOT_CO2_VEN_POCT__MEQ_L	Increased body mass	AMRTOT_CO2_VEN_POCT__MEQ_LIncreased body mass	0.0163446	-0.0209887	0.0536778	0.0769937	0.85844	0.390722	2858	0.408132
EUR	MEAN_PLT_VOLUME__FL	Increased inflammation	EURMEAN_PLT_VOLUME__FLIncreased inflammation	-0.0108842	-0.0357455	0.0139772	0.00162086	-0.858228	0.3908	6216	0.408046
ALL	A_G_RATIO__NA	Reduced hematocrit	ALLA_G_RATIO__NAReduced hematocrit	0.0083469	-0.0107233	0.0274171	0.00370266	0.857959	0.390934	10745	0.407897
EUR	BRAZIL_NUT_IGE__KIU_L	Increased urate	EURBRAZIL_NUT_IGE__KIU_LIncreased urate	-0.0584007	-0.192365	0.0755637	0.102884	-0.859766	0.390974	209	0.407852
EUR	MONO_FLUID__PCT	Increased body mass	EURMONO_FLUID__PCTIncreased body mass	-0.0647075	-0.213207	0.0837923	0.0744015	-0.8596	0.39111	201	0.407701
ALL	PROTIME_POCT__SECONDS	Increased blood volume	ALLPROTIME_POCT__SECONDSIncreased blood volume	0.013417	-0.0172533	0.0440873	0.00507438	0.857643	0.391137	4402	0.407671
AFR	QUANTIFERON_TB_MINUS_NIL__IU_ML	Increased urate	AFRQUANTIFERON_TB_MINUS_NIL__IU_MLIncreased urate	0.0451613	-0.0583001	0.148623	0.127173	0.858571	0.391179	356	0.407625
ALL	COM_RAGWEED_IGE__KIU_L	Reduced blood volume	ALLCOM_RAGWEED_IGE__KIU_LReduced blood volume	-0.0379264	-0.124742	0.0488894	0.0586099	-0.858151	0.391189	555	0.407613
AFR	PROTEIN_S_AG_FREE__PCT	Reduced blood volume	AFRPROTEIN_S_AG_FREE__PCTReduced blood volume	0.0637583	-0.0826588	0.210175	2.91719	0.859492	0.391259	187	0.407536
AFR	WB_CREATININE_ART__MG_DL	Reduced inflammation	AFRWB_CREATININE_ART__MG_DLReduced inflammation	0.0715622	-0.0930316	0.236156	0.127807	0.860224	0.391261	143	0.407533
AMR	IRON_BIND_CAP_TIBC__UG_DL	Increased urate	AMRIRON_BIND_CAP_TIBC__UG_DLIncreased urate	0.0735544	-0.0955279	0.242637	6.10156	0.859852	0.3913	158	0.407491
ALL	TOTAL_T_CELLS_PCTCD3__PCT	Increased inflammation	ALLTOTAL_T_CELLS_PCTCD3__PCTIncreased inflammation	-0.0223324	-0.0734228	0.0287581	0.306344	-0.857421	0.391349	1510	0.407435
AMR	PRO_TIME__SECONDS	Increased hematocrit	AMRPRO_TIME__SECONDSIncreased hematocrit	-0.0143364	-0.0471248	0.0184519	0.00235191	-0.857273	0.391353	3542	0.407432
EUR	WB_LACTATE_VEN_POCT__MMOL_L	Increased blood volume	EURWB_LACTATE_VEN_POCT__MMOL_LIncreased blood volume	0.0223434	-0.0287839	0.0734706	0.0140158	0.857239	0.391453	1485	0.407321
AMR	PROTEIN_TOTAL_BLD__G_DL	Reduced inflammation	AMRPROTEIN_TOTAL_BLD__G_DLReduced inflammation	-0.0124674	-0.0409885	0.0160536	0.0085515	-0.856983	0.391498	4683	0.40727
ALL	ANTI_HUMAN_TISSUE_TRA__U_ML	Increased body mass	ALLANTI_HUMAN_TISSUE_TRA__U_MLIncreased body mass	-0.0449408	-0.147912	0.0580302	0.045474	-0.857622	0.391539	483	0.407225
AMR	POTASSIUM_SERUM__MMOL_L	Reduced hematocrit	AMRPOTASSIUM_SERUM__MMOL_LReduced hematocrit	0.0274824	-0.035445	0.0904097	0.0127685	0.857099	0.391612	940	0.407144
AFR	POC_PCO2_VENOUS__MMHG	Increased inflammation	AFRPOC_PCO2_VENOUS__MMHGIncreased inflammation	-0.0708993	-0.234003	0.0922039	0.0160961	-0.858906	0.391763	164	0.406977
AMR	SMOOTH_MUSCLE_ANTIBODY__UNITS	Increased inflammation	AMRSMOOTH_MUSCLE_ANTIBODY__UNITSIncreased inflammation	0.0840345	-0.109845	0.277914	0.0745173	0.860033	0.391848	113	0.406882
AFR	NRBC_100_WBC__NA	Reduced lipids	AFRNRBC_100_WBC__NAReduced lipids	-0.065418	-0.215831	0.0849949	0.0746808	-0.858369	0.391863	189	0.406866
AFR	PO2_ART__MM_HG	Increased inflammation	AFRPO2_ART__MM_HGIncreased inflammation	0.0303771	-0.0392279	0.0999821	0.0723196	0.856706	0.391872	790	0.406856
AFR	WB_LACTATE_VEN_POCT__MMOL_L	Increased urate	AFRWB_LACTATE_VEN_POCT__MMOL_LIncreased urate	-0.0160154	-0.0526875	0.0206567	0.0100703	-0.856329	0.39189	2769	0.406835
AFR	VITAMIN_D_25_HYDROXY__NG_ML	Increased hematocrit	AFRVITAMIN_D_25_HYDROXY__NG_MLIncreased hematocrit	0.0157817	-0.0203624	0.0519258	0.0228206	0.856147	0.391988	2878	0.406727
ALL	ALBUMIN_URINE__PCT	Reduced hematocrit	ALLALBUMIN_URINE__PCTReduced hematocrit	0.0460637	-0.0596106	0.151738	1.42324	0.85681	0.392036	436	0.406674
ALL	AT_III_FUNCTIONAL__PCT	Increased inflammation	ALLAT_III_FUNCTIONAL__PCTIncreased inflammation	-0.0315664	-0.103928	0.0407949	0.748918	-0.856313	0.392084	804	0.40662
ALL	HEMOGLOBIN_A__PCT	Increased inflammation	ALLHEMOGLOBIN_A__PCTIncreased inflammation	-0.0880544	-0.291043	0.114934	0.858463	-0.858948	0.392096	133	0.406608
ALL	BILI_TOT__MG_DL	Increased urate	ALLBILI_TOT__MG_DLIncreased urate	-0.0204351	-0.0672643	0.026394	0.0130718	-0.855813	0.392206	1959	0.406485
EUR	PROTEIN_S_AG_TOTAL__PCT	Increased hematocrit	EURPROTEIN_S_AG_TOTAL__PCTIncreased hematocrit	-0.0847931	-0.280567	0.110981	2.26851	-0.859293	0.392234	114	0.406454
EUR	RDW__PCT	Reduced lipids	EURRDW__PCTReduced lipids	-0.0370481	-0.122053	0.0479568	0.00549545	-0.856129	0.392304	557	0.406377
AFR	U_KETONE__MG_DL	Increased inflammation	AFRU_KETONE__MG_DLIncreased inflammation	-0.0332601	-0.109561	0.0430402	0.0256961	-0.855936	0.392343	675	0.406334
ALL	NEU_PCT_TOTAL__PCT	Increased hematocrit	ALLNEU_PCT_TOTAL__PCTIncreased hematocrit	0.0484638	-0.0629078	0.159835	0.646175	0.856376	0.39248	311	0.406182
ALL	PROTEIN_CSF__MG_DL	Reduced blood volume	ALLPROTEIN_CSF__MG_DLReduced blood volume	0.0296758	-0.0384089	0.0977606	0.0239702	0.855552	0.392497	829	0.406164
ALL	PROCALCITONIN__NG_ML	Reduced inflammation	ALLPROCALCITONIN__NG_MLReduced inflammation	-0.0392788	-0.129449	0.0508911	0.0916983	-0.855812	0.392504	523	0.406156
ALL	PLT_CT__X1000_MM3	Reduced hematocrit	ALLPLT_CT__X1000_MM3Reduced hematocrit	0.068037	-0.0885231	0.224597	0.0275229	0.856858	0.392534	217	0.406123
EUR	QT__MS	Reduced blood volume	EURQT__MSReduced blood volume	-0.0142989	-0.0470836	0.0184858	0.640236	-0.855134	0.392537	3423	0.406119
EUR	PREALBUMIN__MG_DL	Increased body mass	EURPREALBUMIN__MG_DLIncreased body mass	0.0587857	-0.0764921	0.194063	0.0736159	0.856557	0.392648	228	0.405996
AFR	POC_CARBOXYHGB__PCT	Increased urate	AFRPOC_CARBOXYHGB__PCTIncreased urate	0.07304	-0.0954093	0.241489	0.0399763	0.857589	0.39265	148	0.405994
AMR	BETA_GLOBULIN_SERUM__G_DL	Increased body mass	AMRBETA_GLOBULIN_SERUM__G_DLIncreased body mass	-0.0393002	-0.129567	0.050967	0.0116239	-0.855457	0.392721	499	0.405916
ALL	VANCOMYCIN_TROUGH__MCG_ML	Reduced lipids	ALLVANCOMYCIN_TROUGH__MCG_MLReduced lipids	0.0212384	-0.0275004	0.0699772	0.0242131	0.854684	0.392847	1705	0.405776
ALL	RA_LATEX_TURBID__IU_ML	Increased body mass	ALLRA_LATEX_TURBID__IU_MLIncreased body mass	0.105137	-0.137907	0.34818	0.119788	0.858132	0.392852	115	0.405771
AFR	EOSIN_ABS__K_UL	Increased inflammation	AFREOSIN_ABS__K_ULIncreased inflammation	0.035353	-0.0458544	0.11656	0.00737471	0.855022	0.392888	600	0.405731
AFR	HGB_A1__PCT	Reduced lipids	AFRHGB_A1__PCTReduced lipids	-0.0715317	-0.236512	0.0934488	1.44668	-0.856898	0.392906	160	0.405712
AMR	NUMBER_CELLS_COUNTED__NA	Increased blood volume	AMRNUMBER_CELLS_COUNTED__NAIncreased blood volume	-0.0335701	-0.110694	0.0435533	0.00325649	-0.854668	0.39304	686	0.405564
ALL	IMMUNOGLOBULIN_A_QN_SERUM__MG_DL	Increased inflammation	ALLIMMUNOGLOBULIN_A_QN_SERUM__MG_DLIncreased inflammation	0.0352825	-0.0458206	0.116386	0.184587	0.854657	0.393138	529	0.405455
ALL	CALCIUM_BLD__MG_DL	Reduced hematocrit	ALLCALCIUM_BLD__MG_DLReduced hematocrit	0.00569168	-0.00737312	0.0187565	0.00325882	0.853896	0.39317	27441	0.40542
ALL	ETRAVIRINE_UPPER_CUTOFF__NA	Increased urate	ALLETRAVIRINE_UPPER_CUTOFF__NAIncreased urate	0.0668597	-0.0873712	0.221091	0.14028	0.85593	0.393278	179	0.4053
ALL	IRON_SATURATION__PCT	Increased urate	ALLIRON_SATURATION__PCTIncreased urate	-0.0279771	-0.0922682	0.0363139	0.0372141	-0.853894	0.393359	1059	0.405211
EUR	BASOPHIL_PCT__PCT	Reduced lipids	EURBASOPHIL_PCT__PCTReduced lipids	-0.0112329	-0.037031	0.0145651	0.00261817	-0.853583	0.393371	5814	0.405198
ALL	IMMUNOGLOBULIN_E_TOTAL__IU_ML	Increased hematocrit	ALLIMMUNOGLOBULIN_E_TOTAL__IU_MLIncreased hematocrit	0.0345272	-0.0449016	0.113956	0.0639862	0.854356	0.393377	450	0.405191
ALL	MIX_APTT_1HR_CTRL__SECONDS	Increased blood volume	ALLMIX_APTT_1HR_CTRL__SECONDSIncreased blood volume	-0.0823714	-0.272976	0.108233	0.00486007	-0.857083	0.393389	117	0.405178
ALL	WB_IONIZED_CA_ART__MMOL_L	Increased inflammation	ALLWB_IONIZED_CA_ART__MMOL_LIncreased inflammation	0.015947	-0.0206846	0.0525786	0.00163704	0.853583	0.393404	3037	0.405162
ALL	KETONES_URINE__NA	Reduced blood volume	ALLKETONES_URINE__NAReduced blood volume	0.0780216	-0.102591	0.258635	0.0562862	0.856936	0.393509	115	0.405045
ALL	VANCOMYCIN_TROUGH__MCG_ML	Increased blood volume	ALLVANCOMYCIN_TROUGH__MCG_MLIncreased blood volume	-0.0216129	-0.0712828	0.0280569	0.0250806	-0.853454	0.393528	1705	0.405024
ALL	INTACT_PARATHYROID_HORMONE__PG_ML	Reduced blood volume	ALLINTACT_PARATHYROID_HORMONE__PG_MLReduced blood volume	-0.011441	-0.037726	0.0148441	0.0119388	-0.853287	0.393536	5662	0.405015
ALL	HCG_TOTAL_QUANT__MIU_ML	Increased inflammation	ALLHCG_TOTAL_QUANT__MIU_MLIncreased inflammation	0.0148667	-0.0192965	0.04903	0.072663	0.853291	0.393573	2735	0.404975
EUR	NEUTRO_ABS__K_UL	Reduced blood volume	EURNEUTRO_ABS__K_ULReduced blood volume	0.0421921	-0.0549372	0.139322	0.0234574	0.853869	0.393668	431	0.40487
AFR	FREE_KAPPA_SERUM__MG_L	Reduced inflammation	AFRFREE_KAPPA_SERUM__MG_LReduced inflammation	-0.0733986	-0.243081	0.0962842	0.14373	-0.855837	0.393675	143	0.404863
AMR	RBC_COUNT__M_UL	Increased blood volume	AMRRBC_COUNT__M_ULIncreased blood volume	0.03564	-0.0463845	0.117664	0.0303017	0.853676	0.393693	515	0.404843
ALL	RDW__PCT	Reduced blood volume	ALLRDW__PCTReduced blood volume	-0.0153071	-0.0504938	0.0198797	0.00247387	-0.852959	0.393747	3163	0.404783
ALL	ATAZANAVIR_IC50__MICROMOLE	Reduced blood volume	ALLATAZANAVIR_IC50__MICROMOLEReduced blood volume	-0.0643356	-0.212873	0.0842022	0.0945687	-0.854823	0.393818	189	0.404704
AMR	ANTI_P_SERINE_IGM__MPL	Reduced inflammation	AMRANTI_P_SERINE_IGM__MPLReduced inflammation	0.0636125	-0.0832863	0.210511	0.0700682	0.854715	0.393891	187	0.404624
ALL	PH_DIPSTICK__NA	Reduced inflammation	ALLPH_DIPSTICK__NAReduced inflammation	0.00805734	-0.0104666	0.0265813	0.00107028	0.852607	0.393893	12422	0.404621
ALL	TSH__UIU_ML	Increased urate	ALLTSH__UIU_MLIncreased urate	0.00618434	-0.00803355	0.0204022	0.00514331	0.85257	0.393907	22087	0.404606
ALL	CORRECTED_WBC__X10_3_UL	Reduced lipids	ALLCORRECTED_WBC__X10_3_ULReduced lipids	0.0709749	-0.0930922	0.235042	0.0721427	0.855111	0.39392	157	0.404592
EUR	APTT_SL__SEC	Increased inflammation	EURAPTT_SL__SECIncreased inflammation	-0.0279983	-0.0924347	0.036438	0.00747945	-0.852798	0.394003	895	0.4045
ALL	MG__MG_DL	Increased hematocrit	ALLMG__MG_DLIncreased hematocrit	-0.0298096	-0.0984156	0.0387964	0.00576026	-0.85272	0.394034	945	0.404466
AFR	TRANSFERRIN_SERUM__MG_DL	Increased body mass	AFRTRANSFERRIN_SERUM__MG_DLIncreased body mass	0.0609428	-0.0797951	0.201681	8.76614	0.854209	0.394076	202	0.40442
EUR	ALPHA_1_GLOBULIN_SERUM__G_DL	Increased blood volume	EURALPHA_1_GLOBULIN_SERUM__G_DLIncreased blood volume	0.0402209	-0.0524523	0.132894	0.0173682	0.853002	0.394126	451	0.404365
AMR	FIBROMETER_PROTHROMBIN_INDEX__PCT	Reduced inflammation	AMRFIBROMETER_PROTHROMBIN_INDEX__PCTReduced inflammation	-0.0811265	-0.269122	0.106869	1.28285	-0.855113	0.394331	125	0.40414
AFR	HYDROXY_VITAMIN_D_2__NG_ML	Increased urate	AFRHYDROXY_VITAMIN_D_2__NG_MLIncreased urate	0.0670212	-0.0879963	0.222039	0.12784	0.854183	0.394348	166	0.404121
AFR	TOTAL_CO2_ART__MEQ_L	Reduced lipids	AFRTOTAL_CO2_ART__MEQ_LReduced lipids	0.0304325	-0.0396802	0.100545	0.171637	0.852054	0.394447	790	0.404012
EUR	MCH__PG	Increased body mass	EURMCH__PGIncreased body mass	0.0359269	-0.0468844	0.118738	0.115348	0.852232	0.394465	551	0.403991
ALL	DEA_GLIADIN_IGG_ELISA__EU_ML	Reduced lipids	ALLDEA_GLIADIN_IGG_ELISA__EU_MLReduced lipids	0.0668269	-0.0877016	0.221355	0.0609115	0.853713	0.394473	183	0.403983
AFR	QUANTIFERON_MITOGEN_MINUS_NIL__IU_ML	Reduced blood volume	AFRQUANTIFERON_MITOGEN_MINUS_NIL__IU_MLReduced blood volume	-0.0410662	-0.13577	0.0536372	0.162032	-0.852286	0.394527	446	0.403923
EUR	TOTAL_T_CELLS_3_PCTCD3__PCT	Reduced blood volume	EURTOTAL_T_CELLS_3_PCTCD3__PCTReduced blood volume	-0.0711696	-0.235954	0.0936144	1.08174	-0.85399	0.39459	152	0.403853
ALL	LAMIVUDINE_IC50__MICROMOLE	Increased body mass	ALLLAMIVUDINE_IC50__MICROMOLEIncreased body mass	0.0881488	-0.116064	0.292362	0.0867551	0.854032	0.39467	143	0.403765
AFR	HCO3_ART__MEQ_L	Increased body mass	AFRHCO3_ART__MEQ_LIncreased body mass	-0.0310987	-0.102784	0.040587	0.219777	-0.8516	0.394699	790	0.403734
AMR	WB_LACTATE_ART__MMOL_L	Increased body mass	AMRWB_LACTATE_ART__MMOL_LIncreased body mass	0.0379009	-0.0495103	0.125312	0.0297325	0.851829	0.394705	529	0.403728
EUR	ALBUMIN_ELP__G_DL	Increased urate	EURALBUMIN_ELP__G_DLIncreased urate	0.0367094	-0.0479565	0.121375	0.0298094	0.851825	0.394712	523	0.40372
ALL	HEMOGLOBIN_VEN__G_DL	Reduced blood volume	ALLHEMOGLOBIN_VEN__G_DLReduced blood volume	-0.0232534	-0.0768366	0.0303298	0.0512485	-0.851303	0.394748	1403	0.40368
ALL	ATAZANAVIR_R_IC50__MICROMOLE	Reduced blood volume	ALLATAZANAVIR_R_IC50__MICROMOLEReduced blood volume	-0.0642064	-0.212741	0.0843285	0.0945708	-0.853123	0.394757	189	0.40367
AFR	U_CRYSTALS_1__NA	Increased body mass	AFRU_CRYSTALS_1__NAIncreased body mass	-0.0368735	-0.121918	0.0481712	0.02888	-0.851692	0.39476	558	0.403667
AFR	QT__MS	Increased body mass	AFRQT__MSIncreased body mass	0.013138	-0.0171267	0.0434026	0.747974	0.851074	0.394777	4140	0.403648
AFR	IG_G_QUANT__MG_DL	Reduced blood volume	AFRIG_G_QUANT__MG_DLReduced blood volume	-0.0281123	-0.0929233	0.0366987	0.0155339	-0.851303	0.394829	908	0.403591
AFR	TOTAL_COUNT_CELLS_COUNTED_CSF__NA	Increased hematocrit	AFRTOTAL_COUNT_CELLS_COUNTED_CSF__NAIncreased hematocrit	0.0611512	-0.0802901	0.202592	3.18836	0.85278	0.394849	205	0.403569
ALL	WB_GLUCOSE_VEN__MG_DL	Increased blood volume	ALLWB_GLUCOSE_VEN__MG_DLIncreased blood volume	0.00742008	-0.00967429	0.0245144	0.00316211	0.850827	0.39488	13846	0.403535
ALL	GTT_2_HOUR__MG_DL	Reduced blood volume	ALLGTT_2_HOUR__MG_DLReduced blood volume	-0.0383948	-0.126982	0.0501927	0.0158871	-0.851425	0.39492	541	0.403491
EUR	BASOPHIL__PCT	Reduced blood volume	EURBASOPHIL__PCTReduced blood volume	0.0788096	-0.10398	0.2616	0.0452915	0.853717	0.394977	133	0.403428
ALL	O2_SATURATION_VEN__PCT	Reduced blood volume	ALLO2_SATURATION_VEN__PCTReduced blood volume	-0.0125734	-0.0415492	0.0164025	0.253311	-0.850688	0.394984	4949	0.40342
AFR	RDW__PCT	Increased hematocrit	AFRRDW__PCTIncreased hematocrit	-0.0304445	-0.100671	0.0397824	0.00588854	-0.851029	0.395021	775	0.40338
AFR	BETA_GLOBULIN__PCT	Reduced hematocrit	AFRBETA_GLOBULIN__PCTReduced hematocrit	-0.088206	-0.293235	0.116823	0.0734667	-0.854316	0.395125	107	0.403265
ALL	EMTRICITABINE_IC50__MICROMOLE	Increased inflammation	ALLEMTRICITABINE_IC50__MICROMOLEIncreased inflammation	0.0734426	-0.0968745	0.24376	0.0552362	0.853161	0.395151	143	0.403237
EUR	ABS_T_HELPER_CD4__CU_MM	Increased blood volume	EURABS_T_HELPER_CD4__CU_MMIncreased blood volume	-0.0423907	-0.140295	0.0555136	0.330021	-0.851216	0.395161	412	0.403226
ALL	ANTI_FLAX_IGG__EU_ML	Increased blood volume	ALLANTI_FLAX_IGG__EU_MLIncreased blood volume	0.0850797	-0.112675	0.282835	0.0698768	0.854109	0.395193	109	0.403191
AMR	INSULIN_TOTAL__UU_ML	Reduced lipids	AMRINSULIN_TOTAL__UU_MLReduced lipids	0.063636	-0.0837051	0.210977	0.0724784	0.852136	0.395253	197	0.403125
AMR	U_POTASSIUM_RANDOM__MEQ_L	Increased blood volume	AMRU_POTASSIUM_RANDOM__MEQ_LIncreased blood volume	0.03265	-0.0427349	0.108035	0.0234455	0.850403	0.395402	691	0.402961
ALL	PARVOVIRUS_B19_ANTIBODY_IGM__IV	Increased inflammation	ALLPARVOVIRUS_B19_ANTIBODY_IGM__IVIncreased inflammation	-0.0525801	-0.1742	0.0690401	0.0377274	-0.850916	0.395521	303	0.402831
EUR	POTASSIUM_PLASMA__MEQ_L	Reduced blood volume	EURPOTASSIUM_PLASMA__MEQ_LReduced blood volume	-0.0388502	-0.128612	0.0509117	0.0342793	-0.850371	0.395528	511	0.402822
EUR	ANTI_P_SERINE_IGG__GPL	Increased hematocrit	EURANTI_P_SERINE_IGG__GPLIncreased hematocrit	0.0618469	-0.0814348	0.205129	0.0492554	0.851611	0.395537	198	0.402813
AMR	U_OTHERS_1__NA	Increased body mass	AMRU_OTHERS_1__NAIncreased body mass	-0.0430392	-0.142526	0.0564478	0.0245197	-0.850407	0.395594	425	0.402751
AMR	HCO3_VEN_POCT__MEQ_L	Increased urate	AMRHCO3_VEN_POCT__MEQ_LIncreased urate	-0.0169871	-0.0562053	0.0222311	0.0776947	-0.849348	0.395767	2567	0.40256
EUR	QT__MS	Increased body mass	EURQT__MSIncreased body mass	-0.0139737	-0.0462328	0.0182855	0.660399	-0.849297	0.395776	3423	0.402551
AMR	LYMPHOCYTE__PCT	Increased body mass	AMRLYMPHOCYTE__PCTIncreased body mass	0.0324674	-0.0425592	0.107494	0.0644007	0.849613	0.395827	724	0.402495
AMR	IG_A_QUANT__MG_DL	Increased urate	AMRIG_A_QUANT__MG_DLIncreased urate	-0.0306444	-0.101456	0.0401668	0.185542	-0.849522	0.395853	791	0.402466
ALL	WBC_CSF__UL	Increased inflammation	ALLWBC_CSF__ULIncreased inflammation	-0.0319771	-0.105875	0.0419203	0.0621179	-0.849532	0.395864	743	0.402454
AFR	CA_125_MSH__U_ML	Increased inflammation	AFRCA_125_MSH__U_MLIncreased inflammation	-0.07085	-0.235384	0.0936835	0.108988	-0.851792	0.395872	146	0.402445
ALL	APOLIPOPROTEIN_A_1__MG_DL	Reduced hematocrit	ALLAPOLIPOPROTEIN_A_1__MG_DLReduced hematocrit	0.0870168	-0.11549	0.289524	3.2678	0.852614	0.395931	114	0.40238
EUR	ALK_PHOSPHATASE_BLD__U_L	Reduced hematocrit	EURALK_PHOSPHATASE_BLD__U_LReduced hematocrit	0.0110188	-0.014429	0.0364665	0.00445485	0.848828	0.396011	5944	0.402292
ALL	O2_SAT_ART_POCT__PCT	Increased blood volume	ALLO2_SAT_ART_POCT__PCTIncreased blood volume	-0.0138282	-0.0457677	0.0181113	0.0791739	-0.848813	0.396034	4191	0.402267
EUR	T003_IGE_COMMON_SILVER_BIRCH__KU_L	Reduced hematocrit	EURT003_IGE_COMMON_SILVER_BIRCH__KU_LReduced hematocrit	0.0743522	-0.0984459	0.24715	0.161027	0.851519	0.396097	140	0.402199
EUR	GAMMA_GLOBULIN_SERUM__G_DL	Reduced hematocrit	EURGAMMA_GLOBULIN_SERUM__G_DLReduced hematocrit	-0.0386517	-0.128086	0.0507824	0.0193027	-0.849384	0.396128	456	0.402165
AMR	POC_CARBOXYHGB__PCT	Increased blood volume	AMRPOC_CARBOXYHGB__PCTIncreased blood volume	0.081988	-0.108776	0.272752	0.0391471	0.851825	0.396179	123	0.402109
EUR	WB_IONIZED_CA_VEN__MMOL_L	Increased inflammation	EURWB_IONIZED_CA_VEN__MMOL_LIncreased inflammation	0.0327643	-0.0430129	0.108541	0.00357947	0.848954	0.396206	694	0.402079
EUR	INSULIN_TOTAL__UU_ML	Increased body mass	EURINSULIN_TOTAL__UU_MLIncreased body mass	-0.040184	-0.133195	0.0528266	0.0442067	-0.849184	0.396255	441	0.402025
ALL	POC_K_ARTERIAL__MMOL_L	Reduced lipids	ALLPOC_K_ARTERIAL__MMOL_LReduced lipids	-0.0810052	-0.26953	0.107519	0.0145356	-0.851524	0.396328	124	0.401945
ALL	HYDROXY_VITAMIN_D_3__NG_ML	Reduced blood volume	ALLHYDROXY_VITAMIN_D_3__NG_MLReduced blood volume	-0.0200994	-0.0665684	0.0263697	0.362778	-0.848323	0.396371	1801	0.401898
EUR	TOTAL_CO2_ART__MEQ_L	Reduced blood volume	EURTOTAL_CO2_ART__MEQ_LReduced blood volume	-0.0362203	-0.120044	0.0476036	0.160145	-0.848702	0.396403	584	0.401863
EUR	IMMUNOGLOBULIN_M_QN_SERUM__MG_DL	Increased blood volume	EURIMMUNOGLOBULIN_M_QN_SERUM__MG_DLIncreased blood volume	0.0707475	-0.0937014	0.235196	0.0669957	0.85071	0.396415	151	0.40185
AMR	PROTEIN_S_AG_TOTAL__PCT	Reduced hematocrit	AMRPROTEIN_S_AG_TOTAL__PCTReduced hematocrit	-0.0819817	-0.272697	0.108734	3.07647	-0.85103	0.396434	135	0.40183
ALL	ALBUMIN_BLD__G_DL	Increased body mass	ALLALBUMIN_BLD__G_DLIncreased body mass	0.00572517	-0.00750791	0.0189582	0.0033906	0.847998	0.396446	26746	0.401815
ALL	PCT_CD_4_POS_LYMPH__PCT	Reduced blood volume	ALLPCT_CD_4_POS_LYMPH__PCTReduced blood volume	-0.0391967	-0.129956	0.051563	0.57619	-0.848802	0.396455	452	0.401806
AFR	PSA_FREE__NG_ML	Increased hematocrit	AFRPSA_FREE__NG_MLIncreased hematocrit	-0.0503057	-0.166915	0.066304	0.0856303	-0.849217	0.396489	293	0.401769
ALL	IGG_TOTAL_QUANT__MG_DL	Increased blood volume	ALLIGG_TOTAL_QUANT__MG_DLIncreased blood volume	0.0127916	-0.0167935	0.0423767	0.00600544	0.847666	0.396672	4253	0.401568
ALL	ALCOHOL_QUANT__MG_DL	Increased urate	ALLALCOHOL_QUANT__MG_DLIncreased urate	0.0458655	-0.0604283	0.152159	6.1745	0.848525	0.3967	380	0.401538
AMR	ABS_T_HELPER_2CD4__CU_MM	Increased hematocrit	AMRABS_T_HELPER_2CD4__CU_MMIncreased hematocrit	0.0526615	-0.0695016	0.174825	0.467729	0.848843	0.39675	274	0.401483
ALL	PCO2_VEN__MM_HG	Increased urate	ALLPCO2_VEN__MM_HGIncreased urate	-0.013022	-0.0431495	0.0171056	0.00295049	-0.847357	0.396837	4950	0.401388
AMR	GLUC_RND__MG_DL	Reduced blood volume	AMRGLUC_RND__MG_DLReduced blood volume	-0.0382043	-0.126733	0.050324	0.0170071	-0.847973	0.396879	491	0.401342
AFR	PH_ART__NA	Increased urate	AFRPH_ART__NAIncreased urate	0.029778	-0.0391793	0.0987352	0.0186409	0.847617	0.396897	841	0.401323
AMR	WB_GLUCOSE_ART__MG_DL	Increased inflammation	AMRWB_GLUCOSE_ART__MG_DLIncreased inflammation	0.0406462	-0.0535577	0.13485	0.0185779	0.848005	0.396897	453	0.401322
ALL	HLA_DQB1_2__NA	Reduced inflammation	ALLHLA_DQB1_2__NAReduced inflammation	-0.0842224	-0.280458	0.112013	0.124603	-0.850143	0.397012	129	0.401196
AMR	PH_URINE__NA	Reduced inflammation	AMRPH_URINE__NAReduced inflammation	-0.0388577	-0.128934	0.0512189	0.00579763	-0.84765	0.397058	491	0.401146
AFR	DEOXYHEMOGLOBIN_VEN_GEM_MPOCT__PCT	Increased body mass	AFRDEOXYHEMOGLOBIN_VEN_GEM_MPOCT__PCTIncreased body mass	0.0816219	-0.108534	0.271777	2.95103	0.849719	0.397146	136	0.40105
EUR	VENTRICULAR_RATE__BPM	Reduced lipids	EURVENTRICULAR_RATE__BPMReduced lipids	0.0144483	-0.0190093	0.0479059	0.00331206	0.846689	0.397228	3423	0.40096
ALL	MAPLE_PCTASM__PCT	Increased hematocrit	ALLMAPLE_PCTASM__PCTIncreased hematocrit	-0.0718305	-0.239104	0.0954429	0.108258	-0.849203	0.39726	150	0.400925
ALL	NEUTRO_ABS__K_UL	Reduced hematocrit	ALLNEUTRO_ABS__K_ULReduced hematocrit	0.0186741	-0.0245841	0.0619324	0.0112946	0.846524	0.397345	2414	0.400832
AMR	APTT_SL__SEC	Reduced inflammation	AMRAPTT_SL__SECReduced inflammation	-0.0217081	-0.0720073	0.028591	0.00395171	-0.846562	0.397374	1520	0.400801
AFR	WB_K_ART_POCT__MEQ_L	Reduced hematocrit	AFRWB_K_ART_POCT__MEQ_LReduced hematocrit	-0.0286646	-0.0951195	0.0377904	0.00699825	-0.846625	0.397445	856	0.400723
AMR	WB_SODIUM_ART__MEQ_L	Reduced blood volume	AMRWB_SODIUM_ART__MEQ_LReduced blood volume	-0.0402586	-0.133679	0.0531619	0.191316	-0.846973	0.397474	451	0.400691
ALL	U_KETONE__MG_DL	Reduced hematocrit	ALLU_KETONE__MG_DLReduced hematocrit	0.0159828	-0.0210491	0.0530146	0.0152643	0.846223	0.39749	3293	0.400674
AFR	MEASLES_RUBEOLA_IGG__NA	Reduced hematocrit	AFRMEASLES_RUBEOLA_IGG__NAReduced hematocrit	-0.0357741	-0.118795	0.0472472	0.026107	-0.846543	0.397643	529	0.400507
AFR	UROBILINOGEN_DIPSTICK__NA	Increased hematocrit	AFRUROBILINOGEN_DIPSTICK__NAIncreased hematocrit	0.0187601	-0.0247302	0.0622505	0.0187623	0.845961	0.397675	2042	0.400472
EUR	U_PROTEIN_CREA_RATIO__NA	Reduced hematocrit	EURU_PROTEIN_CREA_RATIO__NAReduced hematocrit	-0.0299779	-0.0995347	0.039579	0.0435965	-0.846009	0.397804	804	0.400331
ALL	ABS_T_HELPER_CD4__CU_MM	Reduced blood volume	ALLABS_T_HELPER_CD4__CU_MMReduced blood volume	0.0194759	-0.0256894	0.0646412	0.163772	0.845693	0.397829	1946	0.400304
AFR	HCV_RNA_QUANTITATIVE__IU_ML	Increased blood volume	AFRHCV_RNA_QUANTITATIVE__IU_MLIncreased blood volume	-0.0467244	-0.155287	0.0618378	44.6485	-0.846551	0.397837	356	0.400294
AFR	IRON_SATURATION__PCT	Increased inflammation	AFRIRON_SATURATION__PCTIncreased inflammation	-0.0571229	-0.190063	0.075817	0.0603301	-0.847278	0.397848	215	0.400283
EUR	U_GLUCOSE__MG_DL	Increased body mass	EURU_GLUCOSE__MG_DLIncreased body mass	-0.0429886	-0.142869	0.0568923	0.0377166	-0.846205	0.39796	402	0.400161
ALL	D_DIMER__UG_ML_FEU	Increased inflammation	ALLD_DIMER__UG_ML_FEUIncreased inflammation	-0.0128676	-0.042715	0.0169797	0.0153371	-0.845208	0.398042	4302	0.400071
EUR	NEUTROPHIL_PCT__PCT	Increased body mass	EURNEUTROPHIL_PCT__PCTIncreased body mass	-0.0107677	-0.0357444	0.014209	0.14674	-0.845139	0.398068	5797	0.400043
ALL	PEANUT_IGE__KIU_L	Increased blood volume	ALLPEANUT_IGE__KIU_LIncreased blood volume	0.0357597	-0.0472889	0.118808	0.0691871	0.845678	0.398076	602	0.400033
AFR	ESTRADIOL__PG_ML	Reduced inflammation	AFRESTRADIOL__PG_MLReduced inflammation	-0.0487366	-0.162109	0.0646356	0.067282	-0.846171	0.398172	297	0.399929
ALL	HGB_A__PCT	Reduced lipids	ALLHGB_A__PCTReduced lipids	0.0196638	-0.0259768	0.0653043	0.41073	0.844974	0.398233	1898	0.399863
ALL	QUANTIFERON_MITOGEN_MINUS_NIL__IU_ML	Increased urate	ALLQUANTIFERON_MITOGEN_MINUS_NIL__IU_MLIncreased urate	-0.0217673	-0.0722983	0.0287637	0.0820359	-0.844891	0.398289	1733	0.399801
ALL	VITAMIN_B1_SERUM__NMOL_L	Reduced blood volume	ALLVITAMIN_B1_SERUM__NMOL_LReduced blood volume	-0.0748232	-0.249576	0.0999295	0.0799863	-0.847668	0.398296	135	0.399794
AFR	LDL__MG_DL	Increased urate	AFRLDL__MG_DLIncreased urate	0.0640604	-0.0852672	0.213388	0.165103	0.846598	0.398363	191	0.399722
ALL	ABACAVIR_FOLD_CHANGE__NA	Increased inflammation	ALLABACAVIR_FOLD_CHANGE__NAIncreased inflammation	0.063835	-0.084976	0.212646	0.0519111	0.846548	0.39839	191	0.399691
ALL	BILI_TOT__MG_DL	Increased inflammation	ALLBILI_TOT__MG_DLIncreased inflammation	0.0189718	-0.0250848	0.0630284	0.0121603	0.844533	0.398476	1959	0.399598
EUR	CHOL_TOT__MG_DL	Increased hematocrit	EURCHOL_TOT__MG_DLIncreased hematocrit	-0.0654553	-0.218232	0.087321	3.34478	-0.846601	0.398575	163	0.39949
ALL	PH_VEN_POCT__NA	Increased inflammation	ALLPH_VEN_POCT__NAIncreased inflammation	0.00801241	-0.010596	0.0266209	0.000427572	0.844007	0.398683	11713	0.399373
EUR	TOT_CO2_VEN_POCT__MEQ_L	Increased blood volume	EURTOT_CO2_VEN_POCT__MEQ_LIncreased blood volume	-0.0188445	-0.062632	0.0249429	0.0942288	-0.844017	0.398763	1981	0.399285
AMR	IGA_TOTAL_QUANT__MG_DL	Increased body mass	AMRIGA_TOTAL_QUANT__MG_DLIncreased body mass	0.0315767	-0.0418469	0.105	0.195958	0.844312	0.398773	741	0.399274
EUR	LYMPHOCYTE_PCT__PCT	Increased inflammation	EURLYMPHOCYTE_PCT__PCTIncreased inflammation	-0.0105743	-0.0351403	0.0139917	0.138082	-0.843834	0.398797	5816	0.399248
EUR	WHITE_BLOOD_CELL__X10_3_UL	Increased urate	EURWHITE_BLOOD_CELL__X10_3_ULIncreased urate	-0.010749	-0.0357218	0.0142238	0.00403206	-0.843789	0.39882	6190	0.399223
AMR	ALBUMIN_BLD__G_DL	Reduced lipids	AMRALBUMIN_BLD__G_DLReduced lipids	-0.0119805	-0.0398166	0.0158556	0.00723062	-0.843774	0.398838	4726	0.399203
ALL	BASOPHIL_PCT__PCT	Increased hematocrit	ALLBASOPHIL_PCT__PCTIncreased hematocrit	-0.00542093	-0.018015	0.00717309	0.00109127	-0.843679	0.398856	26357	0.399183
AMR	U_CRYSTALS_1__NA	Increased hematocrit	AMRU_CRYSTALS_1__NAIncreased hematocrit	0.0361181	-0.0479082	0.120144	0.0197304	0.84431	0.398859	571	0.399181
ALL	DEA_GLIADIN_IGA_ELISA__EU_ML	Increased body mass	ALLDEA_GLIADIN_IGA_ELISA__EU_MLIncreased body mass	-0.0465482	-0.154901	0.0618048	0.0475465	-0.844571	0.398859	411	0.399181
AFR	MACROPHAGES_FLUID__PCT	Increased inflammation	AFRMACROPHAGES_FLUID__PCTIncreased inflammation	-0.0492087	-0.163845	0.0654275	0.121993	-0.844799	0.398907	309	0.399128
ALL	ACETAMINOPHEN__MCG_ML	Reduced inflammation	ALLACETAMINOPHEN__MCG_MLReduced inflammation	-0.0879683	-0.293798	0.117862	0.0751773	-0.846724	0.398939	127	0.399094
ALL	LDH_BLD__U_L	Reduced inflammation	ALLLDH_BLD__U_LReduced inflammation	-0.00795121	-0.0264343	0.0105319	0.00307483	-0.843234	0.399113	12663	0.398904
ALL	PROTEIN_DIPSTICK__MG_DL	Increased urate	ALLPROTEIN_DIPSTICK__MG_DLIncreased urate	0.0147722	-0.0195755	0.04912	0.604965	0.843227	0.399159	3542	0.398855
EUR	U_PROTEIN_RANDOM__MG_L	Reduced blood volume	EURU_PROTEIN_RANDOM__MG_LReduced blood volume	0.0651344	-0.0869949	0.217264	0.103526	0.845288	0.39916	181	0.398853
EUR	CALCIUM_BLD__MG_DL	Increased hematocrit	EURCALCIUM_BLD__MG_DLIncreased hematocrit	0.0104665	-0.0138692	0.0348023	0.00645565	0.843123	0.399192	6204	0.398818
ALL	PECAN_NUT__KU_L	Reduced lipids	ALLPECAN_NUT__KU_LReduced lipids	-0.085024	-0.284358	0.11431	0.178722	-0.846907	0.399198	108	0.398812
ALL	OH_PROGESTERONE_SERUM__NG_DL	Increased blood volume	ALLOH_PROGESTERONE_SERUM__NG_DLIncreased blood volume	-0.0577978	-0.192652	0.0770563	0.0692032	-0.844534	0.39926	241	0.398744
AMR	WB_CHLORIDE_VEN_POCT__MEQ_L	Increased body mass	AMRWB_CHLORIDE_VEN_POCT__MEQ_LIncreased body mass	-0.0606786	-0.20234	0.0809832	0.342453	-0.84471	0.399298	211	0.398703
AMR	PROTEIN_TOTAL_BLD__G_DL	Increased blood volume	AMRPROTEIN_TOTAL_BLD__G_DLIncreased blood volume	-0.0122405	-0.0407101	0.016229	0.00867872	-0.842908	0.399323	4683	0.398676
ALL	GGT__NA	Reduced hematocrit	ALLGGT__NAReduced hematocrit	-0.0916751	-0.306612	0.123262	0.111856	-0.846527	0.399343	111	0.398654
AMR	ANTI_HUMAN_TTG_IGA_ELISA__U	Reduced inflammation	AMRANTI_HUMAN_TTG_IGA_ELISA__UReduced inflammation	0.0658142	-0.087973	0.219601	0.0328569	0.844829	0.399401	183	0.398591
ALL	QUANTIFERON_NIL__IU_ML	Increased hematocrit	ALLQUANTIFERON_NIL__IU_MLIncreased hematocrit	-0.0156919	-0.0521985	0.0208147	0.0138698	-0.842791	0.399409	3153	0.398582
EUR	APTT__SECONDS	Increased body mass	EURAPTT__SECONDSIncreased body mass	0.0138238	-0.0183359	0.0459836	0.00295632	0.842779	0.399409	3533	0.398582
AMR	FSH_SERUM__MIU_ML	Increased blood volume	AMRFSH_SERUM__MIU_MLIncreased blood volume	-0.0294203	-0.0979401	0.0390995	0.0455298	-0.843202	0.399442	631	0.398546
ALL	NUMBER_CELLS_COUNTED__NA	Increased urate	ALLNUMBER_CELLS_COUNTED__NAIncreased urate	-0.0153784	-0.051158	0.0204011	0.00163764	-0.8427	0.399453	3571	0.398535
AFR	GAMMA_GLOBULIN_SERUM__G_DL	Increased urate	AFRGAMMA_GLOBULIN_SERUM__G_DLIncreased urate	0.0326815	-0.0434314	0.108794	0.0206621	0.84316	0.399453	657	0.398535
EUR	F345_IGE_MACADAMIA_NUT__KU_L	Reduced blood volume	EURF345_IGE_MACADAMIA_NUT__KU_LReduced blood volume	0.0751466	-0.10081	0.251103	0.14599	0.845509	0.399496	135	0.398488
ALL	UREA_NITROGEN_BLD__MG_DL	Increased inflammation	ALLUREA_NITROGEN_BLD__MG_DLIncreased inflammation	0.00454517	-0.00603041	0.0151208	0.00213553	0.84239	0.399577	27642	0.398399
EUR	BAND_CELL__PCT	Increased inflammation	EURBAND_CELL__PCTIncreased inflammation	0.0328033	-0.0436217	0.109228	0.0455386	0.842751	0.399662	698	0.398307
ALL	LOBSTER_IGE__KIU_L	Reduced lipids	ALLLOBSTER_IGE__KIU_LReduced lipids	-0.0661971	-0.220953	0.088559	0.118007	-0.844318	0.399665	186	0.398304
EUR	PLATELET__X10_3_UL	Increased inflammation	EURPLATELET__X10_3_ULIncreased inflammation	0.0101811	-0.0135162	0.0338784	0.892315	0.842228	0.399693	6179	0.398273
AMR	INFLAMETER_PATIENT_SCORE__NA	Increased blood volume	AMRINFLAMETER_PATIENT_SCORE__NAIncreased blood volume	0.0794961	-0.106834	0.265826	0.0214447	0.845419	0.399696	125	0.39827
AMR	HCO3_ART_POCT__MEQ_L	Increased blood volume	AMRHCO3_ART_POCT__MEQ_LIncreased blood volume	0.0311574	-0.0414392	0.103754	0.18526	0.842563	0.399745	755	0.398217
ALL	GAMMA_GTP_BLD__U_L	Increased inflammation	ALLGAMMA_GTP_BLD__U_LIncreased inflammation	0.00715308	-0.00949731	0.0238035	0.0076359	0.842082	0.399756	13999	0.398205
ALL	AMPLITUDE__V	Reduced lipids	ALLAMPLITUDE__VReduced lipids	0.0862119	-0.115931	0.288355	0.0384213	0.845201	0.399833	124	0.398121
AFR	U_PROTEIN_TIMED__MG_INTERVAL	Increased hematocrit	AFRU_PROTEIN_TIMED__MG_INTERVALIncreased hematocrit	-0.044674	-0.148937	0.059589	0.08978	-0.842894	0.3999	343	0.398049
ALL	PINE_NUT_PCTASM__PCT	Reduced lipids	ALLPINE_NUT_PCTASM__PCTReduced lipids	0.0851537	-0.114666	0.284973	0.188722	0.845372	0.399901	115	0.398047
EUR	ALKALINE_PHOSPHATASE__IU_L	Reduced lipids	EURALKALINE_PHOSPHATASE__IU_LReduced lipids	-0.0198559	-0.066114	0.0264021	0.00862628	-0.841867	0.399974	1812	0.397968
AFR	MONO__PCT	Increased urate	AFRMONO__PCTIncreased urate	-0.0335052	-0.111626	0.0446161	0.0202057	-0.842207	0.399989	649	0.397952
ALL	NELFINAVIR_IC50__MICROMOLE	Reduced hematocrit	ALLNELFINAVIR_IC50__MICROMOLEReduced hematocrit	0.0722058	-0.0967295	0.241141	0.0952672	0.843556	0.400069	189	0.397865
AMR	WB_CREATININE_ART__MG_DL	Reduced inflammation	AMRWB_CREATININE_ART__MG_DLReduced inflammation	-0.0836627	-0.280076	0.11275	0.0961848	-0.845078	0.400085	114	0.397848
ALL	ZIDOVUDINE_FOLD_CHANGE__NA	Increased inflammation	ALLZIDOVUDINE_FOLD_CHANGE__NAIncreased inflammation	-0.0634429	-0.211893	0.0850076	0.0972235	-0.843391	0.400148	191	0.397779
EUR	DER_PTERONYSSINUS_IGE__KIU_L	Reduced lipids	EURDER_PTERONYSSINUS_IGE__KIU_LReduced lipids	0.0739284	-0.0993525	0.247209	0.126253	0.844055	0.400189	144	0.397734
ALL	LACTIC_ACID_WB__MMOL_L	Increased urate	ALLLACTIC_ACID_WB__MMOL_LIncreased urate	-0.0619895	-0.206963	0.0829843	0.0346949	-0.842785	0.400281	230	0.397635
AFR	BETA_GLOBULIN__PCT	Increased blood volume	AFRBETA_GLOBULIN__PCTIncreased blood volume	-0.0851089	-0.285123	0.114906	0.0539569	-0.844985	0.400288	107	0.397628
AMR	TOT_CO2_ART_POCT__MEQ_L	Increased body mass	AMRTOT_CO2_ART_POCT__MEQ_LIncreased body mass	0.0315518	-0.0420626	0.105166	0.203489	0.841453	0.40037	744	0.397539
AFR	MEAN_CORP_VOLUME__FL	Increased urate	AFRMEAN_CORP_VOLUME__FLIncreased urate	0.0114554	-0.015251	0.0381619	0.115704	0.840898	0.400443	5289	0.397459
AFR	AMMONIA__MCG_DL	Reduced inflammation	AFRAMMONIA__MCG_DLReduced inflammation	-0.0820217	-0.274734	0.11069	0.0995653	-0.844414	0.400454	114	0.397447
EUR	T4_FREE__NG_DL	Reduced hematocrit	EURT4_FREE__NG_DLReduced hematocrit	0.0199068	-0.0265177	0.0663312	0.00548577	0.841002	0.400459	1795	0.397441
AFR	MICROALB_CREAT_RATIO__MG_G_CREAT	Increased hematocrit	AFRMICROALB_CREAT_RATIO__MG_G_CREATIncreased hematocrit	-0.0523681	-0.174809	0.0700726	0.134175	-0.842126	0.400477	279	0.397423
ALL	CREATININE_URINE_PER_VOLUME__MG_DL	Increased hematocrit	ALLCREATININE_URINE_PER_VOLUME__MG_DLIncreased hematocrit	0.037258	-0.0497416	0.124258	0.032341	0.841412	0.400522	511	0.397374
ALL	VANCO_TROUGH__UG_ML	Increased urate	ALLVANCO_TROUGH__UG_MLIncreased urate	-0.0953862	-0.319688	0.128916	0.0568787	-0.8446	0.400525	106	0.39737
EUR	PH_DIPSTICK__NA	Reduced blood volume	EURPH_DIPSTICK__NAReduced blood volume	-0.0208574	-0.0695107	0.0277959	0.00297469	-0.840852	0.400555	1636	0.397338
AFR	WB_CHLORIDE_VEN__MEQ_L	Reduced lipids	AFRWB_CHLORIDE_VEN__MEQ_LReduced lipids	0.0148802	-0.0198226	0.0495831	0.0548782	0.840732	0.400561	3217	0.397331
AFR	CREATININE_SERUM__MG_DL	Increased blood volume	AFRCREATININE_SERUM__MG_DLIncreased blood volume	-0.0107725	-0.0359001	0.0143551	0.00596065	-0.840459	0.40069	5187	0.397191
AMR	HCG_TOTAL_QUANT__MIU_ML	Increased inflammation	AMRHCG_TOTAL_QUANT__MIU_MLIncreased inflammation	0.0301657	-0.0402814	0.100613	0.176234	0.840999	0.400691	600	0.39719
ALL	ANTI_HUMAN_TISSUE_TRA__U_ML	Reduced inflammation	ALLANTI_HUMAN_TISSUE_TRA__U_MLReduced inflammation	-0.0420517	-0.140297	0.0561936	0.0427838	-0.841089	0.400727	483	0.397152
AFR	PREALBUMIN__MG_DL	Reduced blood volume	AFRPREALBUMIN__MG_DLReduced blood volume	-0.0609598	-0.203739	0.0818199	0.0823595	-0.842087	0.400782	207	0.397092
AFR	ANTI_HUMAN_TTG_IGA_ELISA__U	Reduced hematocrit	AFRANTI_HUMAN_TTG_IGA_ELISA__UReduced hematocrit	-0.0745108	-0.249427	0.100406	0.0529032	-0.843	0.400826	140	0.397044
ALL	IG_G__NA	Increased inflammation	ALLIG_G__NAIncreased inflammation	-0.0649209	-0.217055	0.0872132	0.0422296	-0.842143	0.400844	191	0.397024
ALL	LE_CSFT__MICRONS	Reduced hematocrit	ALLLE_CSFT__MICRONSReduced hematocrit	-0.0512323	-0.171064	0.0685992	5.34668	-0.841261	0.400854	322	0.397013
ALL	O2_SAT_ART_POCT__PCT	Increased body mass	ALLO2_SAT_ART_POCT__PCTIncreased body mass	0.0149568	-0.0199555	0.049869	0.0858749	0.839913	0.401005	4191	0.39685
ALL	VITAMIN_D_1_25_DIHY__PG_ML	Increased inflammation	ALLVITAMIN_D_1_25_DIHY__PG_MLIncreased inflammation	-0.0179408	-0.0598445	0.0239628	0.0351492	-0.839607	0.40122	2231	0.396618
ALL	PULSE_WIDTH__MS	Increased urate	ALLPULSE_WIDTH__MSIncreased urate	0.0918385	-0.124229	0.307906	0.00418225	0.842787	0.401263	119	0.396571
EUR	LYMPH_FLUID__PCT	Increased inflammation	EURLYMPH_FLUID__PCTIncreased inflammation	0.0597321	-0.0803458	0.19981	0.170935	0.841071	0.401355	206	0.396472
ALL	T4_TBG__NA	Reduced blood volume	ALLT4_TBG__NAReduced blood volume	0.0237934	-0.031818	0.0794049	0.00965119	0.839287	0.401449	1437	0.39637
ALL	FACTOR_XI__PCT	Increased blood volume	ALLFACTOR_XI__PCTIncreased blood volume	-0.0374755	-0.125143	0.0501924	1.55676	-0.839676	0.401455	564	0.396363
ALL	WB_GLUCOSE_VEN__MG_DL	Reduced hematocrit	ALLWB_GLUCOSE_VEN__MG_DLReduced hematocrit	0.007633	-0.0101993	0.0254653	0.00340941	0.839023	0.401471	13846	0.396346
ALL	ATAZANAVIR_IC50__MICROMOLE	Increased hematocrit	ALLATAZANAVIR_IC50__MICROMOLEIncreased hematocrit	-0.0658463	-0.220364	0.0886712	0.100813	-0.841038	0.401474	189	0.396342
ALL	GROWTH_HORMONE__NG_ML	Reduced inflammation	ALLGROWTH_HORMONE__NG_MLReduced inflammation	0.0683323	-0.0920475	0.228712	0.119865	0.841096	0.401483	183	0.396333
ALL	FACTOR_IX__PCT	Reduced blood volume	ALLFACTOR_IX__PCTReduced blood volume	0.0368874	-0.0494149	0.12319	1.98121	0.83956	0.401517	569	0.396296
AFR	LYMPHOCYTE_COUNT__X10_3_UL	Reduced hematocrit	AFRLYMPHOCYTE_COUNT__X10_3_ULReduced hematocrit	-0.0118938	-0.0396859	0.0158984	0.00493906	-0.838979	0.401521	4954	0.396291
AMR	TOTAL_CO2_VEN__MEQ_L	Reduced lipids	AMRTOTAL_CO2_VEN__MEQ_LReduced lipids	-0.0269075	-0.0898222	0.0360073	0.00562016	-0.839261	0.401525	1010	0.396288
AFR	CPK_BLD__U_L	Increased inflammation	AFRCPK_BLD__U_LIncreased inflammation	-0.0199382	-0.0665481	0.0266717	0.016225	-0.839034	0.401574	1634	0.396234
AFR	HCO3_VEN_POCT__MEQ_L	Reduced inflammation	AFRHCO3_VEN_POCT__MEQ_LReduced inflammation	0.0160251	-0.0214338	0.0534841	0.101814	0.838851	0.401626	2769	0.396179
ALL	ALDOLASE__U_L	Reduced hematocrit	ALLALDOLASE__U_LReduced hematocrit	-0.0308317	-0.102953	0.0412897	0.0151679	-0.839053	0.401671	879	0.396129
AFR	PROTIME_POCT__SECONDS	Reduced hematocrit	AFRPROTIME_POCT__SECONDSReduced hematocrit	-0.0302194	-0.100933	0.0404942	0.0167617	-0.838913	0.40178	781	0.396012
ALL	U_UREA_RANDOM__G_L	Increased inflammation	ALLU_UREA_RANDOM__G_LIncreased inflammation	-0.0185339	-0.0618839	0.0248161	0.012118	-0.838441	0.401877	2138	0.395906
ALL	SUNFLOWER_SEED_IGE__KIU_L	Reduced blood volume	ALLSUNFLOWER_SEED_IGE__KIU_LReduced blood volume	-0.0794362	-0.26622	0.107348	0.125327	-0.840809	0.401889	154	0.395894
ALL	V_W_F_RISTOCETIN__PCT	Increased urate	ALLV_W_F_RISTOCETIN__PCTIncreased urate	-0.0504733	-0.168817	0.0678708	0.0353082	-0.839384	0.401938	307	0.39584
ALL	FIBROMETER_PROTHROMBIN_INDEX__PCT	Increased urate	ALLFIBROMETER_PROTHROMBIN_INDEX__PCTIncreased urate	0.0402009	-0.0539647	0.134367	0.841675	0.838907	0.401949	483	0.395829
AFR	ACA_IGM__MPL	Increased body mass	AFRACA_IGM__MPLIncreased body mass	0.0375256	-0.0503768	0.125428	0.0490392	0.838711	0.402027	521	0.395745
EUR	ABS_T_SUPPRESSOR_3CD8__CU_MM	Increased inflammation	EURABS_T_SUPPRESSOR_3CD8__CU_MMIncreased inflammation	-0.0804981	-0.270104	0.109108	0.743468	-0.841201	0.402028	126	0.395744
ALL	EOSIN_ABS__K_UL	Increased body mass	ALLEOSIN_ABS__K_ULIncreased body mass	-0.0200928	-0.0671089	0.0269233	0.00463759	-0.838033	0.402096	2412	0.39567
ALL	K__MMOL_L	Reduced inflammation	ALLK__MMOL_LReduced inflammation	0.0175863	-0.0235645	0.058737	0.00220829	0.838012	0.402102	2568	0.395663
EUR	O2_SAT_VEN_POCT__PCT	Increased body mass	EURO2_SAT_VEN_POCT__PCTIncreased body mass	0.0218277	-0.0292629	0.0729184	0.606999	0.83806	0.402134	1476	0.395629
EUR	MILK_IGE__KIU_L	Increased hematocrit	EURMILK_IGE__KIU_LIncreased hematocrit	0.0875858	-0.119025	0.294196	0.166223	0.841582	0.402135	109	0.395628
EUR	RBC_COUNT__M_UL	Increased hematocrit	EURRBC_COUNT__M_ULIncreased hematocrit	-0.0367523	-0.122886	0.0493817	0.0308051	-0.838499	0.402186	474	0.395573
ALL	P_R_INTERVAL__MS	Increased body mass	ALLP_R_INTERVAL__MSIncreased body mass	0.00666234	-0.00892715	0.0222518	0.0012853	0.837665	0.402229	19216	0.395526
AFR	ALPHA_2_GLOB__G_DL	Increased inflammation	AFRALPHA_2_GLOB__G_DLIncreased inflammation	-0.0320664	-0.107191	0.0430577	0.00597671	-0.838109	0.402267	687	0.395485
ALL	PROTEIN_S_AG_FREE__PCT	Reduced lipids	ALLPROTEIN_S_AG_FREE__PCTReduced lipids	0.0333701	-0.0448258	0.111566	1.47635	0.837931	0.402369	683	0.395376
ALL	ABS_T_CYTO_SUPP__CU_MM	Increased inflammation	ALLABS_T_CYTO_SUPP__CU_MMIncreased inflammation	0.0228202	-0.0306289	0.0762693	0.214718	0.837533	0.402436	1415	0.395303
EUR	IRON_BIND_CAP_TIBC__UG_DL	Reduced lipids	EURIRON_BIND_CAP_TIBC__UG_DLReduced lipids	0.0531131	-0.0716457	0.177872	4.15541	0.838655	0.402501	253	0.395233
AMR	QUANTIFERON_TB2_AG_VALUE__IU_ML	Reduced hematocrit	AMRQUANTIFERON_TB2_AG_VALUE__IU_MLReduced hematocrit	0.0826997	-0.112521	0.27792	0.133169	0.840881	0.402504	110	0.39523
ALL	CALCIUM_BLD__MG_DL	Increased blood volume	ALLCALCIUM_BLD__MG_DLIncreased blood volume	-0.0053117	-0.017749	0.00712563	0.00309487	-0.837093	0.402548	27441	0.395183
EUR	ACTH__PG_ML	Reduced inflammation	EURACTH__PG_MLReduced inflammation	-0.0602777	-0.201993	0.081438	0.041116	-0.838809	0.402593	211	0.395134
EUR	ABS_NATURAL_KILLER_ABNK__CU_MM	Increased body mass	EURABS_NATURAL_KILLER_ABNK__CU_MMIncreased body mass	0.0775606	-0.105349	0.26047	0.0705907	0.840178	0.402598	126	0.395128
AMR	POC_HCO3_VENOUS__MEQ_L	Reduced hematocrit	AMRPOC_HCO3_VENOUS__MEQ_LReduced hematocrit	-0.0788597	-0.264775	0.107056	0.446251	-0.839756	0.402702	135	0.395017
AMR	HYDROXY_VITAMIN_D__NG_ML	Reduced inflammation	AMRHYDROXY_VITAMIN_D__NG_MLReduced inflammation	0.0596602	-0.0806685	0.199989	0.0750333	0.838448	0.402801	210	0.39491
AMR	WB_K_ART_POCT__MEQ_L	Reduced inflammation	AMRWB_K_ART_POCT__MEQ_LReduced inflammation	0.030544	-0.0410885	0.102177	0.00509807	0.837112	0.402803	745	0.394907
EUR	P_R_INTERVAL__MS	Increased hematocrit	EURP_R_INTERVAL__MSIncreased hematocrit	-0.0134302	-0.0449056	0.0180453	0.00298198	-0.836594	0.402881	3354	0.394823
AMR	FREE_KAPPA_SERUM_OLD_SPA__MG_L	Reduced lipids	AMRFREE_KAPPA_SERUM_OLD_SPA__MG_LReduced lipids	0.0841416	-0.114599	0.282882	0.0963098	0.840066	0.402895	113	0.394808
ALL	WB_IONIZED_CA_VEN__MMOL_L	Reduced blood volume	ALLWB_IONIZED_CA_VEN__MMOL_LReduced blood volume	0.0123727	-0.0166245	0.0413699	0.00129459	0.836498	0.402917	4811	0.394785
EUR	BILIRUBIN_DIRECT__MG_DL	Increased blood volume	EURBILIRUBIN_DIRECT__MG_DLIncreased blood volume	-0.0136017	-0.0454832	0.0182799	0.0117307	-0.836468	0.402948	3561	0.394751
ALL	ATAZANAVIR_R_IC50__MICROMOLE	Increased hematocrit	ALLATAZANAVIR_R_IC50__MICROMOLEIncreased hematocrit	-0.065634	-0.220149	0.0888812	0.100816	-0.838339	0.402984	189	0.394712
AMR	TOXOPLASMA_IGG_AB__IU_ML	Reduced hematocrit	AMRTOXOPLASMA_IGG_AB__IU_MLReduced hematocrit	-0.0528362	-0.177162	0.0714896	0.141374	-0.837709	0.403133	227	0.394551
AFR	ANION_GAP_VEN_GEM_MPOCT__MEQ_L	Increased inflammation	AFRANION_GAP_VEN_GEM_MPOCT__MEQ_LIncreased inflammation	-0.0602228	-0.201974	0.0815279	0.05145	-0.837838	0.403137	211	0.394547
ALL	ANION_GAP__MEQ_L	Reduced lipids	ALLANION_GAP__MEQ_LReduced lipids	-0.010267	-0.0343456	0.0138116	0.00414798	-0.83586	0.403262	7084	0.394413
AFR	KETONES_DIPSTICK__MG_DL	Reduced lipids	AFRKETONES_DIPSTICK__MG_DLReduced lipids	-0.0467099	-0.156521	0.063101	0.0334048	-0.836849	0.403298	336	0.394374
ALL	WBC__K_UL	Increased body mass	ALLWBC__K_ULIncreased body mass	-0.0189927	-0.0635586	0.0255731	0.008415	-0.835668	0.403418	2639	0.394245
AFR	ANTI_P_SERINE_IGM__MPL	Reduced hematocrit	AFRANTI_P_SERINE_IGM__MPLReduced hematocrit	0.0476781	-0.0644799	0.159836	0.0651097	0.836729	0.403446	299	0.394215
AFR	POCA_HHB__PCT	Reduced lipids	AFRPOCA_HHB__PCTReduced lipids	-0.071526	-0.240314	0.0972618	1.87248	-0.838072	0.403472	149	0.394187
AFR	A_G_RATIO_URINE__NA	Reduced blood volume	AFRA_G_RATIO_URINE__NAReduced blood volume	-0.0840637	-0.283005	0.114877	0.124932	-0.839232	0.403515	106	0.394141
ALL	POC_O2_SAT_VENOUS__PCT	Increased urate	ALLPOC_O2_SAT_VENOUS__PCTIncreased urate	0.0367049	-0.0495247	0.122935	0.959035	0.835904	0.403528	640	0.394126
ALL	VITAMIN_D_25_HYDROXY__NG_ML	Increased inflammation	ALLVITAMIN_D_25_HYDROXY__NG_MLIncreased inflammation	-0.00652298	-0.02183	0.00878402	0.00829068	-0.835291	0.403567	15465	0.394085
AMR	ALKALINE_PHOSPHATASE__IU_L	Reduced hematocrit	AMRALKALINE_PHOSPHATASE__IU_LReduced hematocrit	-0.0279709	-0.0936688	0.0377269	0.0112603	-0.835646	0.403589	864	0.394061
EUR	MICROALBUMIN_URINE__UG_ML	Increased body mass	EURMICROALBUMIN_URINE__UG_MLIncreased body mass	0.0499726	-0.06762	0.167565	0.120571	0.836453	0.403598	300	0.39405
AMR	INTERVAL__HR	Increased body mass	AMRINTERVAL__HRIncreased body mass	-0.0449637	-0.150711	0.0607835	0.00805905	-0.836188	0.403604	374	0.394045
EUR	CHROMOGRANIN_A__NG_ML	Increased urate	EURCHROMOGRANIN_A__NG_MLIncreased urate	0.0917042	-0.125523	0.308932	0.189957	0.839221	0.403672	100	0.393971
ALL	CD4_CD8_RATIO__NA	Increased urate	ALLCD4_CD8_RATIO__NAIncreased urate	-0.0582017	-0.19539	0.0789869	0.0645688	-0.836865	0.403725	203	0.393914
AFR	UROBILINOGEN_DIPSTICK__NA	Reduced inflammation	AFRUROBILINOGEN_DIPSTICK__NAReduced inflammation	0.0185856	-0.0250644	0.0622355	0.0225367	0.835024	0.403803	2042	0.393831
EUR	U_UREA_RANDOM__G_L	Increased urate	EURU_UREA_RANDOM__G_LIncreased urate	0.0506236	-0.0686024	0.16985	0.0340837	0.836023	0.403895	279	0.393731
ALL	ALPHA_1_ANTITRYPSIN__MG_DL	Increased blood volume	ALLALPHA_1_ANTITRYPSIN__MG_DLIncreased blood volume	0.0368774	-0.0498883	0.123643	0.0115772	0.834933	0.404131	545	0.393478
ALL	MEASLES_RUBEOLA_IGG__NA	Reduced lipids	ALLMEASLES_RUBEOLA_IGG__NAReduced lipids	0.0165312	-0.022319	0.0553815	0.00879344	0.834396	0.404139	2488	0.39347
AMR	VITAMIN_B12_PLASMA__PG_ML	Increased hematocrit	AMRVITAMIN_B12_PLASMA__PG_MLIncreased hematocrit	-0.0775923	-0.261035	0.105851	0.0476775	-0.837061	0.404143	140	0.393465
ALL	HELPER_SUPPRESS_4_8__NA	Reduced blood volume	ALLHELPER_SUPPRESS_4_8__NAReduced blood volume	-0.0219878	-0.0736771	0.0297015	0.0264072	-0.834414	0.404181	1509	0.393424
AFR	PROTEIN_CREAT_RATIO__MG_G_CREAT	Reduced hematocrit	AFRPROTEIN_CREAT_RATIO__MG_G_CREATReduced hematocrit	0.0731629	-0.0998278	0.246154	0.155255	0.836966	0.404196	140	0.393408
AFR	ABS_T_HELPER_2CD4__CU_MM	Increased body mass	AFRABS_T_HELPER_2CD4__CU_MMIncreased body mass	0.0486287	-0.0659466	0.163204	0.650832	0.835345	0.404211	304	0.393392
AFR	PROCALCITONIN__NG_ML	Increased blood volume	AFRPROCALCITONIN__NG_MLIncreased blood volume	0.0791003	-0.108166	0.266367	0.196881	0.837439	0.40423	120	0.393371
AFR	MACROPHAGES_FLUID__PCT	Increased blood volume	AFRMACROPHAGES_FLUID__PCTIncreased blood volume	0.0480468	-0.0651603	0.161254	0.150777	0.835265	0.404244	309	0.393356
AFR	HGB_POCT__G_DL	Reduced blood volume	AFRHGB_POCT__G_DLReduced blood volume	0.0326899	-0.044232	0.109612	0.0763287	0.834573	0.404281	631	0.393316
AMR	IGM_TOTAL_QUANT__MG_DL	Reduced lipids	AMRIGM_TOTAL_QUANT__MG_DLReduced lipids	0.030694	-0.0415418	0.10293	0.026912	0.834239	0.404427	724	0.39316
ALL	POC_O2_SAT_ARTERIAL__PCT	Increased body mass	ALLPOC_O2_SAT_ARTERIAL__PCTIncreased body mass	-0.100325	-0.337919	0.13727	1.05136	-0.836974	0.404456	122	0.393129
AFR	POCA_HHB__PCT	Increased inflammation	AFRPOCA_HHB__PCTIncreased inflammation	-0.0725723	-0.244191	0.0990463	1.69347	-0.836306	0.40446	149	0.393124
ALL	B2GLYCOPROTEIN_1_IGA_ANTIBODY__SAU	Increased inflammation	ALLB2GLYCOPROTEIN_1_IGA_ANTIBODY__SAUIncreased inflammation	0.0423309	-0.0574255	0.142087	0.0433084	0.834479	0.40456	377	0.393017
ALL	LDH__U_L	Reduced hematocrit	ALLLDH__U_LReduced hematocrit	0.0667656	-0.0909538	0.224485	0.0368126	0.835468	0.404594	189	0.392981
AFR	ATRIAL_RATE__BPM	Reduced inflammation	AFRATRIAL_RATE__BPMReduced inflammation	0.0129998	-0.0175794	0.0435791	0.0171413	0.833463	0.404632	4136	0.39294
AFR	WB_LACTATE_VEN_POCT__MMOL_L	Increased blood volume	AFRWB_LACTATE_VEN_POCT__MMOL_LIncreased blood volume	0.015569	-0.0210635	0.0522015	0.0087773	0.833361	0.404714	2769	0.392852
ALL	RETICULOCYTE_COUNT__PCT	Increased body mass	ALLRETICULOCYTE_COUNT__PCTIncreased body mass	-0.014149	-0.0474381	0.01914	0.0093852	-0.833266	0.404736	4817	0.392828
AMR	POC_HCT_VEN_CALC__PCT	Reduced inflammation	AMRPOC_HCT_VEN_CALC__PCTReduced inflammation	0.0830536	-0.1139	0.280007	0.713378	0.836423	0.404872	116	0.392682
AMR	CELL_COUNT_FLUID__NA	Reduced hematocrit	AMRCELL_COUNT_FLUID__NAReduced hematocrit	0.0497258	-0.0676124	0.167064	0.593144	0.834115	0.40491	301	0.392642
ALL	PH_VEN_POCT__NA	Reduced hematocrit	ALLPH_VEN_POCT__NAReduced hematocrit	-0.00839639	-0.0281564	0.0113636	0.000497477	-0.832912	0.404911	11713	0.39264
EUR	T3_UPTAKE__PCT_T_UPTAKE	Reduced blood volume	EURT3_UPTAKE__PCT_T_UPTAKEReduced blood volume	0.0558247	-0.076063	0.187712	0.534374	0.834069	0.405123	240	0.392414
AMR	FIBROMETER_ALPHA_2_MACROGLOBULIN__MG_DL	Increased hematocrit	AMRFIBROMETER_ALPHA_2_MACROGLOBULIN__MG_DLIncreased hematocrit	0.0748985	-0.10271	0.252507	0.301651	0.835638	0.405153	125	0.39238
ALL	POC_HCT_VEN_CALC__PCT	Reduced hematocrit	ALLPOC_HCT_VEN_CALC__PCTReduced hematocrit	0.0386452	-0.052494	0.129784	0.351707	0.832878	0.40527	572	0.392255
ALL	PROTHROMBIN_TIME_SL__SEC	Reduced hematocrit	ALLPROTHROMBIN_TIME_SL__SECReduced hematocrit	0.0106378	-0.0144221	0.0356976	0.00201189	0.832135	0.405361	7092	0.392158
ALL	RITONAVIR_IC50__MICROMOLE	Reduced inflammation	ALLRITONAVIR_IC50__MICROMOLEReduced inflammation	0.0677558	-0.0926199	0.228132	0.104935	0.83413	0.405406	180	0.392109
EUR	HCO3_VEN_POCT__MEQ_L	Increased body mass	EURHCO3_VEN_POCT__MEQ_LIncreased body mass	0.0217436	-0.0295085	0.0729956	0.112703	0.832196	0.405434	1483	0.39208
AMR	DBP__MMHG	Reduced lipids	AMRDBP__MMHGReduced lipids	0.0114596	-0.0155431	0.0384624	0.106996	0.83198	0.405459	5153	0.392053
ALL	IRON_BIND_CAPACITY__UG_DL	Reduced inflammation	ALLIRON_BIND_CAPACITY__UG_DLReduced inflammation	-0.0499985	-0.168126	0.0681292	5.73083	-0.833108	0.405481	299	0.392029
ALL	IMMUNOGLOBULIN_A_QN_SERUM__MG_DL	Increased urate	ALLIMMUNOGLOBULIN_A_QN_SERUM__MG_DLIncreased urate	0.0354185	-0.0481784	0.119015	0.199015	0.832358	0.405593	529	0.39191
EUR	PROTEIN_TOTAL__G_DL	Increased urate	EURPROTEIN_TOTAL__G_DLIncreased urate	0.0355558	-0.0483686	0.11948	0.0372698	0.832271	0.405632	543	0.391868
AMR	INR__NA	Reduced lipids	AMRINR__NAReduced lipids	0.013639	-0.018514	0.0457921	0.00320433	0.831677	0.405646	3629	0.391853
AFR	BETA_GLOBULIN_URINE_PCT__PCT	Increased hematocrit	AFRBETA_GLOBULIN_URINE_PCT__PCTIncreased hematocrit	0.0839216	-0.11561	0.283454	0.0554933	0.835213	0.405738	107	0.391754
AMR	PROTEIN_DIPSTICK__MG_DL	Reduced blood volume	AMRPROTEIN_DIPSTICK__MG_DLReduced blood volume	0.0287374	-0.0390808	0.0965555	1.13248	0.831742	0.405796	837	0.391692
AMR	LIPASE__U_L	Increased hematocrit	AMRLIPASE__U_LIncreased hematocrit	-0.0165448	-0.0555663	0.0224767	0.0182794	-0.831398	0.405826	2586	0.39166
ALL	HEMATOCRIT_VEN__PCT	Increased body mass	ALLHEMATOCRIT_VEN__PCTIncreased body mass	0.00810484	-0.0110067	0.0272163	0.0547633	0.831259	0.405842	13702	0.391643
AMR	ALPHA_1_ANTITRYPSIN__MG_DL	Reduced blood volume	AMRALPHA_1_ANTITRYPSIN__MG_DLReduced blood volume	0.0832311	-0.114615	0.281077	0.0328935	0.834734	0.405877	113	0.391605
ALL	FREE_KAPPA_SERUM_OLD_SPA__MG_L	Increased body mass	ALLFREE_KAPPA_SERUM_OLD_SPA__MG_LIncreased body mass	-0.0350781	-0.117887	0.0477311	0.0474467	-0.831665	0.405878	722	0.391604
ALL	GLUCOSE_1_HR__MG_DL	Increased hematocrit	ALLGLUCOSE_1_HR__MG_DLIncreased hematocrit	0.0251778	-0.0342368	0.0845925	0.00775172	0.831433	0.4059	1171	0.39158
AMR	DBP__MMHG	Increased urate	AMRDBP__MMHGIncreased urate	-0.0115983	-0.0389641	0.0157676	0.114628	-0.830875	0.406083	5153	0.391385
AFR	CO2__MMOL_L	Reduced blood volume	AFRCO2__MMOL_LReduced blood volume	0.0330034	-0.0449823	0.110989	0.144653	0.831038	0.406265	649	0.391191
AFR	INTACT_PARATHYROID_HORMONE__PG_ML	Reduced lipids	AFRINTACT_PARATHYROID_HORMONE__PG_MLReduced lipids	0.0237989	-0.032404	0.0800017	0.0278729	0.830775	0.406266	1216	0.39119
AMR	PCO2_ART_POCT__MM_HG	Increased blood volume	AMRPCO2_ART_POCT__MM_HGIncreased blood volume	0.03099	-0.042235	0.104215	0.00747346	0.830865	0.406321	744	0.39113
ALL	PCT_CD_4_POS_LYMPH__PCT	Increased hematocrit	ALLPCT_CD_4_POS_LYMPH__PCTIncreased hematocrit	0.0370324	-0.0505379	0.124603	0.510608	0.831141	0.406347	452	0.391103
EUR	T4__NG_DL	Reduced blood volume	EURT4__NG_DLReduced blood volume	0.0836146	-0.115531	0.28276	0.0290786	0.834266	0.406365	103	0.391084
AMR	IG_G_QUANT__MG_DL	Increased urate	AMRIG_G_QUANT__MG_DLIncreased urate	0.0301904	-0.0411501	0.101531	0.0152575	0.830738	0.406379	784	0.391068
AFR	FACTOR_IX__PCT	Increased hematocrit	AFRFACTOR_IX__PCTIncreased hematocrit	0.068063	-0.0935217	0.229648	3.7616	0.832626	0.406444	157	0.390999
AFR	POC_WHOLE_BLD_GLU__NA	Increased body mass	AFRPOC_WHOLE_BLD_GLU__NAIncreased body mass	0.0520737	-0.0712428	0.17539	0.0329269	0.83143	0.406476	280	0.390965
AFR	O2HB_VEN_GEM_POCT__PCT	Reduced blood volume	AFRO2HB_VEN_GEM_POCT__PCTReduced blood volume	0.0809455	-0.111422	0.273313	2.59475	0.832986	0.406481	136	0.39096
AFR	RBC_NO_URNS_HPF__HPF	Reduced hematocrit	AFRRBC_NO_URNS_HPF__HPFReduced hematocrit	0.0586595	-0.0804238	0.197743	0.123827	0.83182	0.406533	208	0.390904
ALL	WB_LACTATE_ART_POCT__MMOL_L	Increased inflammation	ALLWB_LACTATE_ART_POCT__MMOL_LIncreased inflammation	0.0132182	-0.0180008	0.0444373	0.00950868	0.830093	0.406533	4199	0.390904
AFR	MCH__PG	Reduced blood volume	AFRMCH__PGReduced blood volume	-0.0305883	-0.102898	0.0417214	0.126577	-0.830466	0.406545	750	0.390891
EUR	WB_POTASSIUM_ART__MEQ_L	Reduced blood volume	EURWB_POTASSIUM_ART__MEQ_LReduced blood volume	-0.039239	-0.132089	0.0536114	0.00586739	-0.830605	0.406653	448	0.390776
ALL	ALT__U_L	Increased hematocrit	ALLALT__U_LIncreased hematocrit	0.019221	-0.0261984	0.0646403	0.0145358	0.829953	0.406668	1947	0.39076
EUR	ESTRADIOL__PG_ML	Increased inflammation	EURESTRADIOL__PG_MLIncreased inflammation	0.0391254	-0.0534741	0.131725	0.0522346	0.830636	0.406673	415	0.390754
ALL	HEMOGLOBIN_ART__G_DL	Reduced lipids	ALLHEMOGLOBIN_ART__G_DLReduced lipids	-0.0259312	-0.0872415	0.0353791	0.0529698	-0.829876	0.406788	1121	0.390632
AFR	WB_UREA_NITROGEN_ART__MG_DL	Increased urate	AFRWB_UREA_NITROGEN_ART__MG_DLIncreased urate	-0.0682506	-0.230383	0.0938822	0.077087	-0.831905	0.406812	161	0.390606
AFR	GAMMA_GLOBULIN_SERUM__G_DL	Increased inflammation	AFRGAMMA_GLOBULIN_SERUM__G_DLIncreased inflammation	0.0323174	-0.0441459	0.108781	0.0142094	0.829946	0.406878	657	0.390536
ALL	TRIG__MG_DL	Increased body mass	ALLTRIG__MG_DLIncreased body mass	-0.034108	-0.114792	0.0465755	0.0208236	-0.829779	0.406906	832	0.390506
AMR	NEUTRO_ABS__K_UL	Increased urate	AMRNEUTRO_ABS__K_ULIncreased urate	0.0390011	-0.0533435	0.131346	0.0218189	0.829942	0.406998	478	0.390408
ALL	EMTRICITABINE_IC50__MICROMOLE	Increased blood volume	ALLEMTRICITABINE_IC50__MICROMOLEIncreased blood volume	0.073673	-0.10159	0.248936	0.0669624	0.831688	0.407122	143	0.390275
ALL	PINE_PINON_NUT__KU_L	Increased hematocrit	ALLPINE_PINON_NUT__KU_LIncreased hematocrit	0.038364	-0.0524969	0.129225	0.0620034	0.82971	0.407128	479	0.390269
EUR	NEUTRO_ABS__K_UL	Increased inflammation	EURNEUTRO_ABS__K_ULIncreased inflammation	0.040272	-0.0551415	0.135685	0.0249583	0.829667	0.407202	431	0.39019
AFR	BASE_EXCESS_VEN__MMOL_L	Reduced blood volume	AFRBASE_EXCESS_VEN__MMOL_LReduced blood volume	0.024435	-0.033389	0.082259	0.137884	0.829137	0.407205	1123	0.390187
ALL	ASP_FUMIGATUS_PCTASM__PCT	Increased urate	ALLASP_FUMIGATUS_PCTASM__PCTIncreased urate	-0.0494866	-0.166811	0.0678377	0.0595833	-0.82978	0.407271	340	0.390117
ALL	SOYBEAN_IGE__KIU_L	Reduced blood volume	ALLSOYBEAN_IGE__KIU_LReduced blood volume	-0.0756118	-0.255425	0.104202	0.12762	-0.831007	0.407317	161	0.390067
AMR	ANGIOTEN_CONV_ENZYME__U_L	Reduced blood volume	AMRANGIOTEN_CONV_ENZYME__U_LReduced blood volume	-0.0873644	-0.295659	0.12093	0.227411	-0.831836	0.407426	117	0.389952
ALL	RUBEOLA_AB_IGG__AU_ML	Increased inflammation	ALLRUBEOLA_AB_IGG__AU_MLIncreased inflammation	-0.0518759	-0.17496	0.0712085	0.226837	-0.829696	0.407428	290	0.38995
AMR	WB_CHLORIDE_VEN_POCT__MEQ_L	Increased inflammation	AMRWB_CHLORIDE_VEN_POCT__MEQ_LIncreased inflammation	-0.0582905	-0.196767	0.0801861	0.31613	-0.830129	0.407471	211	0.389904
EUR	ATYPICAL_LYMPHOCYTES__PCT	Increased body mass	EURATYPICAL_LYMPHOCYTES__PCTIncreased body mass	-0.0423151	-0.142661	0.0580306	0.0329188	-0.829103	0.407558	400	0.38981
ALL	O2_SAT_VEN_POCT__PCT	Reduced blood volume	ALLO2_SAT_VEN_POCT__PCTReduced blood volume	-0.00788972	-0.0265632	0.0107838	0.204171	-0.828189	0.40758	11739	0.389787
AMR	EOSINOPHIL_COUNT__X10_3_UL	Reduced lipids	AMREOSINOPHIL_COUNT__X10_3_ULReduced lipids	-0.0121551	-0.0409295	0.0166193	0.0026403	-0.828164	0.407621	4608	0.389744
AMR	SEDIMENTATION_RATE_WESTERGREN__MM_HR	Increased inflammation	AMRSEDIMENTATION_RATE_WESTERGREN__MM_HRIncreased inflammation	0.0644263	-0.0887875	0.21764	0.0790164	0.83018	0.407622	181	0.389742
AFR	BETA_2_MICROGLOBULIN_SR__MG_L	Increased blood volume	AFRBETA_2_MICROGLOBULIN_SR__MG_LIncreased blood volume	-0.0830453	-0.281252	0.115161	0.0806866	-0.831675	0.407656	110	0.389706
ALL	C_PEPTIDE_OF_INSULIN__NG_ML	Increased urate	ALLC_PEPTIDE_OF_INSULIN__NG_MLIncreased urate	-0.0348374	-0.117414	0.0477388	0.0407038	-0.828372	0.407756	683	0.3896
AFR	CPK_BLD__U_L	Increased hematocrit	AFRCPK_BLD__U_LIncreased hematocrit	-0.0197857	-0.0666586	0.0270872	0.0212885	-0.827945	0.407824	1634	0.389528
EUR	VITAMIN_B12_SERUM__PG_ML	Reduced hematocrit	EURVITAMIN_B12_SERUM__PG_MLReduced hematocrit	0.0170584	-0.0233476	0.0574643	0.00927567	0.827877	0.407825	2337	0.389526
ALL	RETICULOCYTE_COUNT__PCT	Increased urate	ALLRETICULOCYTE_COUNT__PCTIncreased urate	-0.0129528	-0.0436295	0.017724	0.00882217	-0.827771	0.407841	4817	0.389509
AMR	MEAN_CORP_VOLUME__FL	Increased urate	AMRMEAN_CORP_VOLUME__FLIncreased urate	0.0116899	-0.0159988	0.0393785	0.0898368	0.82768	0.407892	4962	0.389455
AFR	C_REACTIVE_PROTEIN_HS__MG_L	Reduced inflammation	AFRC_REACTIVE_PROTEIN_HS__MG_LReduced inflammation	-0.0225048	-0.0758326	0.030823	0.0598642	-0.82786	0.407895	1372	0.389452
ALL	STRONGYLOIDES_IGG_AB__IV	Reduced inflammation	ALLSTRONGYLOIDES_IGG_AB__IVReduced inflammation	0.0673942	-0.0929929	0.227781	0.133903	0.82962	0.407945	180	0.389398
ALL	ALPHA_TOCOPHEROL_VIT_E_MG_L__MG_L	Reduced blood volume	ALLALPHA_TOCOPHEROL_VIT_E_MG_L__MG_LReduced blood volume	-0.0756541	-0.256013	0.104705	0.0553341	-0.830372	0.407951	136	0.389392
AFR	ALPHA_2_GLOBULIN_URINE_PCT__PCT	Reduced inflammation	AFRALPHA_2_GLOBULIN_URINE_PCT__PCTReduced inflammation	-0.0825399	-0.27974	0.114661	0.0949027	-0.831174	0.408004	107	0.389335
AMR	AST__U_L	Reduced blood volume	AMRAST__U_LReduced blood volume	-0.0421007	-0.142043	0.0578419	0.0242959	-0.828328	0.408016	386	0.389323
AFR	HGB_A__PCT	Increased body mass	AFRHGB_A__PCTIncreased body mass	0.037429	-0.0513801	0.126238	1.45291	0.828021	0.40805	519	0.389287
ALL	REACTIVE_MESOTHELIAL_FLUID__PCT	Increased body mass	ALLREACTIVE_MESOTHELIAL_FLUID__PCTIncreased body mass	-0.0494814	-0.166996	0.068033	0.0352645	-0.828379	0.408067	337	0.389268
AFR	PROTEIN_S_AG_FREE__PCT	Reduced inflammation	AFRPROTEIN_S_AG_FREE__PCTReduced inflammation	-0.0622596	-0.210452	0.0859333	3.7961	-0.829231	0.408116	187	0.389216
ALL	QUANTIFERON_MITOGEN_VALUE__IU_ML	Increased blood volume	ALLQUANTIFERON_MITOGEN_VALUE__IU_MLIncreased blood volume	-0.04415	-0.14898	0.0606804	0.141021	-0.828116	0.40813	390	0.389202
AMR	THYROGLOBULIN_AB__U_ML	Reduced blood volume	AMRTHYROGLOBULIN_AB__U_MLReduced blood volume	-0.0415168	-0.140093	0.0570597	0.0932507	-0.828015	0.408165	407	0.389164
AFR	WBC__K_UL	Increased inflammation	AFRWBC__K_ULIncreased inflammation	-0.0328767	-0.110886	0.045133	0.0132483	-0.82758	0.408217	654	0.389109
ALL	TPMT_ENZYME_ACTIVITY__EU	Increased hematocrit	ALLTPMT_ENZYME_ACTIVITY__EUIncreased hematocrit	0.0609338	-0.08403	0.205898	0.0580573	0.828716	0.408224	220	0.389101
ALL	QUANTIFERON_NIL_VALUE__IU_ML	Reduced blood volume	ALLQUANTIFERON_NIL_VALUE__IU_MLReduced blood volume	0.0318815	-0.0437701	0.107533	0.0366818	0.827321	0.40832	760	0.388999
AFR	ANTI_P_SERINE_IGM__MPL	Increased inflammation	AFRANTI_P_SERINE_IGM__MPLIncreased inflammation	-0.0471327	-0.159188	0.0649228	0.0419746	-0.827915	0.408411	299	0.388902
ALL	HCO3_ART__MEQ_L	Reduced inflammation	ALLHCO3_ART__MEQ_LReduced inflammation	0.0148058	-0.0203111	0.0499227	0.0752703	0.826632	0.408501	3566	0.388806
AFR	POC_CA_VENOUS__MMOL_L	Reduced inflammation	AFRPOC_CA_VENOUS__MMOL_LReduced inflammation	0.0708313	-0.0980297	0.239692	0.0143914	0.828868	0.408505	163	0.388803
AFR	FREE_KAPPA_LAMBDA_RAT_OLD_SPA__NA	Increased body mass	AFRFREE_KAPPA_LAMBDA_RAT_OLD_SPA__NAIncreased body mass	0.0640109	-0.088466	0.216488	0.107541	0.828504	0.408507	190	0.3888
AFR	NEUTROPHIL_COUNT__X10_3_UL	Reduced lipids	AFRNEUTROPHIL_COUNT__X10_3_ULReduced lipids	0.0115727	-0.0158769	0.0390222	0.00692167	0.826517	0.408551	4954	0.388754
AFR	NUMBER_CELLS_COUNTED__NA	Reduced hematocrit	AFRNUMBER_CELLS_COUNTED__NAReduced hematocrit	0.0276744	-0.038026	0.0933748	0.00432739	0.826703	0.408627	904	0.388673
ALL	EFAVIRENZ_FOLD_CHANGE__NA	Increased blood volume	ALLEFAVIRENZ_FOLD_CHANGE__NAIncreased blood volume	0.0674161	-0.0932925	0.228125	0.13432	0.828457	0.408646	174	0.388653
ALL	ELM_PCT_PCTASM__PCT	Increased urate	ALLELM_PCT_PCTASM__PCTIncreased urate	-0.0880165	-0.298636	0.122603	0.132967	-0.829974	0.408702	106	0.388593
AMR	MONOCYTE_COUNT__X10_3_UL	Reduced hematocrit	AMRMONOCYTE_COUNT__X10_3_ULReduced hematocrit	0.0121367	-0.0166623	0.0409358	0.00509844	0.8262	0.408733	4607	0.38856
ALL	ANTI_P_SERINE_IGG__GPL	Increased inflammation	ALLANTI_P_SERINE_IGG__GPLIncreased inflammation	0.0257486	-0.0353976	0.0868947	0.02141	0.826257	0.408839	1102	0.388447
EUR	GLUC_RND__MG_DL	Increased hematocrit	EURGLUC_RND__MG_DLIncreased hematocrit	0.0390668	-0.0538189	0.131952	0.0141798	0.826589	0.408913	459	0.388369
EUR	D_DIMER__UG_ML_FEU	Reduced hematocrit	EURD_DIMER__UG_ML_FEUReduced hematocrit	0.0356148	-0.0490608	0.12029	0.04446	0.826362	0.408992	515	0.388285
AFR	TOT_CO2_ART_POCT__MEQ_L	Reduced inflammation	AFRTOT_CO2_ART_POCT__MEQ_LReduced inflammation	0.0284794	-0.0391949	0.0961537	0.268283	0.826	0.409038	856	0.388236
AMR	UIBC__UG_DL	Increased hematocrit	AMRUIBC__UG_DLIncreased hematocrit	-0.0696113	-0.235796	0.0965737	0.0254568	-0.827945	0.409072	158	0.388201
ALL	PHOS__MG_DL	Reduced inflammation	ALLPHOS__MG_DLReduced inflammation	-0.0336553	-0.113659	0.0463479	0.0119826	-0.825978	0.409107	694	0.388164
AFR	POLY_CSF__PCT	Reduced hematocrit	AFRPOLY_CSF__PCTReduced hematocrit	-0.0798369	-0.270888	0.111214	0.165779	-0.828771	0.40915	117	0.388117
AFR	IGA_TOTAL_QUANT__MG_DL	Increased urate	AFRIGA_TOTAL_QUANT__MG_DLIncreased urate	0.0281137	-0.0387299	0.0949573	0.207177	0.825512	0.409312	866	0.387946
ALL	IGG_SUBCLASS_3__MG_DL	Increased inflammation	ALLIGG_SUBCLASS_3__MG_DLIncreased inflammation	-0.082898	-0.281343	0.115547	0.0714788	-0.828298	0.409381	119	0.387873
ALL	BLATELLA_GERMANICA_IGE__KIU_L	Increased urate	ALLBLATELLA_GERMANICA_IGE__KIU_LIncreased urate	-0.0351837	-0.118882	0.0485143	0.0607915	-0.825527	0.409393	628	0.38786
ALL	PROTEIN_URINE__NA	Increased urate	ALLPROTEIN_URINE__NAIncreased urate	-0.036981	-0.124977	0.0510149	0.0282386	-0.825435	0.409468	587	0.38778
AFR	HEMOGLOBIN_VEN_GEM_MPOCT__G_DL	Reduced inflammation	AFRHEMOGLOBIN_VEN_GEM_MPOCT__G_DLReduced inflammation	0.0589611	-0.0817124	0.199635	0.207217	0.826566	0.409483	211	0.387764
AMR	LYMPHOCYTE__PCT	Reduced lipids	AMRLYMPHOCYTE__PCTReduced lipids	0.0310887	-0.0428799	0.105057	0.0572416	0.825171	0.409552	724	0.387691
AMR	HEMATOCRIT_ART_POCT__PCT	Reduced blood volume	AMRHEMATOCRIT_ART_POCT__PCTReduced blood volume	-0.0304341	-0.102849	0.0419809	0.00716256	-0.825088	0.409591	744	0.38765
AFR	AST__U_L	Increased urate	AFRAST__U_LIncreased urate	-0.0384397	-0.12997	0.0530904	0.0247449	-0.825332	0.409619	466	0.38762
EUR	HEMATOCRIT_VEN_POCT__PCT	Increased inflammation	EURHEMATOCRIT_VEN_POCT__PCTIncreased inflammation	-0.0184347	-0.0622735	0.0254042	0.171174	-0.824694	0.409646	1971	0.387592
AFR	PATIENT_TEMP_A__OC	Increased blood volume	AFRPATIENT_TEMP_A__OCIncreased blood volume	0.0345241	-0.0476583	0.116706	0.000497044	0.825064	0.40967	601	0.387566
AMR	PRO_TIME__SECONDS	Reduced lipids	AMRPRO_TIME__SECONDSReduced lipids	0.0136885	-0.018868	0.0462449	0.00235673	0.824355	0.409793	3542	0.387435
AFR	POC_HGB__G_DL	Reduced blood volume	AFRPOC_HGB__G_DLReduced blood volume	-0.0706784	-0.23976	0.0984037	0.256766	-0.8267	0.409866	149	0.387358
ALL	MONO_CSF__PCT	Increased hematocrit	ALLMONO_CSF__PCTIncreased hematocrit	0.0340447	-0.0470205	0.11511	0.0340509	0.824626	0.409881	677	0.387343
ALL	MICROALBUMIN_URINE__UG_ML	Increased body mass	ALLMICROALBUMIN_URINE__UG_MLIncreased body mass	0.0271399	-0.0374512	0.091731	0.0586317	0.824287	0.409924	1345	0.387296
ALL	OPIATES_URINE_OXYCODONE__NG_ML	Increased hematocrit	ALLOPIATES_URINE_OXYCODONE__NG_MLIncreased hematocrit	-0.0670865	-0.227422	0.0932493	1.20434	-0.826024	0.409962	182	0.387256
ALL	HYDROXY_VITAMIN_D_3__NG_ML	Increased urate	ALLHYDROXY_VITAMIN_D_3__NG_MLIncreased urate	0.0198858	-0.0274387	0.0672103	0.360884	0.824137	0.409972	1801	0.387246
AMR	TOXOPLASMA_IGG_AB__IU_ML	Reduced lipids	AMRTOXOPLASMA_IGG_AB__IU_MLReduced lipids	0.0520777	-0.0722869	0.176442	0.128722	0.825426	0.410053	227	0.387159
AFR	APTT_PNP_IMMEDIATE__SECONDS	Reduced inflammation	AFRAPTT_PNP_IMMEDIATE__SECONDSReduced inflammation	0.0806759	-0.11279	0.274142	0.105493	0.827222	0.410061	115	0.387151
AMR	GLUCOSE_FINGERSTICK__MG_DL	Reduced lipids	AMRGLUCOSE_FINGERSTICK__MG_DLReduced lipids	0.0193322	-0.0266833	0.0653478	0.00774183	0.823976	0.410061	1836	0.387151
AMR	CIRRHOMETER_PATIENT_SCORE__NA	Increased body mass	AMRCIRRHOMETER_PATIENT_SCORE__NAIncreased body mass	0.0767293	-0.10725	0.260709	0.1479	0.827129	0.410076	117	0.387135
AFR	BMI__KG_M2	Increased blood volume	AFRBMI__KG_M2Increased blood volume	0.0111642	-0.0154076	0.037736	0.00328237	0.823672	0.410164	5224	0.387043
ALL	PULSE_WIDTH__MS	Reduced blood volume	ALLPULSE_WIDTH__MSReduced blood volume	0.0819509	-0.114559	0.278461	0.00360081	0.826896	0.410171	119	0.387035
AMR	SODIUM_BLD__MEQ_L	Reduced inflammation	AMRSODIUM_BLD__MEQ_LReduced inflammation	0.0118653	-0.0163819	0.0401126	0.0299485	0.823493	0.410268	4841	0.386932
AMR	PREALBUMIN__MG_DL	Increased hematocrit	AMRPREALBUMIN__MG_DLIncreased hematocrit	0.0653875	-0.0909815	0.221756	0.0725233	0.825389	0.410294	186	0.386904
AFR	METHYLMALONIC_ACID_SERUM__NMOL_L	Increased body mass	AFRMETHYLMALONIC_ACID_SERUM__NMOL_LIncreased body mass	-0.077236	-0.26227	0.107798	0.0747303	-0.826116	0.410313	139	0.386885
AMR	NEUTROPHIL_COUNT__X10_3_UL	Reduced blood volume	AMRNEUTROPHIL_COUNT__X10_3_ULReduced blood volume	-0.0120578	-0.0407662	0.0166507	0.00604439	-0.823416	0.410314	4608	0.386884
EUR	IMMUNOGLOBULIN_A_QN_SERUM__MG_DL	Increased body mass	EURIMMUNOGLOBULIN_A_QN_SERUM__MG_DLIncreased body mass	-0.0581905	-0.19734	0.0809593	0.31012	-0.825209	0.410351	193	0.386844
ALL	BRAZIL_NUT_IGE__KIU_L	Increased blood volume	ALLBRAZIL_NUT_IGE__KIU_LIncreased blood volume	-0.0420147	-0.142228	0.0581984	0.0627208	-0.82401	0.410385	450	0.386809
ALL	NELFINAVIR_IC50__MICROMOLE	Reduced inflammation	ALLNELFINAVIR_IC50__MICROMOLEReduced inflammation	0.0644158	-0.0896533	0.218485	0.0940832	0.825161	0.410404	189	0.386789
AMR	DHEAS__MCG_DL	Increased urate	AMRDHEAS__MCG_DLIncreased urate	0.0544881	-0.0758263	0.184803	0.309298	0.825094	0.410416	193	0.386775
ALL	DELAVIRDINE_FOLD_CHANGE__NA	Reduced lipids	ALLDELAVIRDINE_FOLD_CHANGE__NAReduced lipids	0.066662	-0.0929295	0.226253	0.14017	0.824924	0.410643	174	0.386536
ALL	RBC_FLUID__UL	Reduced lipids	ALLRBC_FLUID__ULReduced lipids	-0.0219925	-0.0744169	0.0304319	0.0759709	-0.822906	0.410696	1473	0.386479
AFR	BILIRUBIN_DIRECT__MG_DL	Increased inflammation	AFRBILIRUBIN_DIRECT__MG_DLIncreased inflammation	0.0129394	-0.0178984	0.0437772	0.00910521	0.822646	0.410759	3966	0.386413
EUR	COMPLEMENT_CH50__CAE_UNITS	Increased hematocrit	EURCOMPLEMENT_CH50__CAE_UNITSIncreased hematocrit	0.0799456	-0.112198	0.272089	3.74597	0.826235	0.410785	107	0.386385
AFR	HAPTOGLOBIN__MG_DL	Increased urate	AFRHAPTOGLOBIN__MG_DLIncreased urate	-0.0366014	-0.123966	0.0507631	0.234459	-0.823109	0.410836	517	0.386331
ALL	EOSINOPHIL__PCT	Reduced hematocrit	ALLEOSINOPHIL__PCTReduced hematocrit	0.0100227	-0.013869	0.0339144	0.00948679	0.822334	0.41091	8330	0.386253
EUR	IRON_SERUM__MCG_DL	Reduced blood volume	EURIRON_SERUM__MCG_DLReduced blood volume	-0.017582	-0.0595181	0.0243541	0.0481461	-0.822182	0.411063	2211	0.386092
AMR	O2HB_VEN_GEM_POCT__PCT	Increased blood volume	AMRO2HB_VEN_GEM_POCT__PCTIncreased blood volume	0.0731446	-0.102535	0.248824	1.98733	0.825196	0.411063	123	0.386092
AFR	CL__MMOL_L	Increased inflammation	AFRCL__MMOL_LIncreased inflammation	-0.0247897	-0.0839442	0.0343647	0.0794964	-0.822255	0.411108	1123	0.386044
AMR	NEUTRO__PCT	Increased inflammation	AMRNEUTRO__PCTIncreased inflammation	0.0380395	-0.0528305	0.128909	0.585858	0.822611	0.411151	479	0.385999
ALL	CCP_ANTIBODIES_IGG_IGA__UNITS	Increased inflammation	ALLCCP_ANTIBODIES_IGG_IGA__UNITSIncreased inflammation	0.0501141	-0.069769	0.169997	0.0439953	0.822989	0.411238	285	0.385907
AMR	OSMOLALITY_SERUM__MOSM_KG	Increased urate	AMROSMOLALITY_SERUM__MOSM_KGIncreased urate	-0.0500115	-0.169657	0.0696344	0.00541194	-0.822839	0.411305	292	0.385836
ALL	MICROALBUMIN_URINE_POCT__MG_L	Increased urate	ALLMICROALBUMIN_URINE_POCT__MG_LIncreased urate	0.097262	-0.136942	0.331466	0.121398	0.825565	0.411335	100	0.385804
ALL	REACTIVE_MESOTHELIAL_FLUID__PCT	Reduced inflammation	ALLREACTIVE_MESOTHELIAL_FLUID__PCTReduced inflammation	-0.0495119	-0.167928	0.0689041	0.0377527	-0.822579	0.411354	337	0.385784
EUR	NATURAL_KILLER_PCTCD56__PCT	Reduced inflammation	EURNATURAL_KILLER_PCTCD56__PCTReduced inflammation	0.0719975	-0.100783	0.244778	0.0635057	0.823994	0.411375	151	0.385762
ALL	SODIUM_POC__MMOL_L	Increased inflammation	ALLSODIUM_POC__MMOL_LIncreased inflammation	-0.0322495	-0.10931	0.0448114	0.163343	-0.821767	0.411512	662	0.385618
AMR	POTASSIUM_SERUM__MMOL_L	Increased urate	AMRPOTASSIUM_SERUM__MMOL_LIncreased urate	0.0268505	-0.0372948	0.0909958	0.0136206	0.821493	0.411577	940	0.385549
AMR	PH_VEN_POCT__NA	Reduced blood volume	AMRPH_VEN_POCT__NAReduced blood volume	-0.0163393	-0.055367	0.0226883	0.000910271	-0.820951	0.411751	2552	0.385365
ALL	TOTAL_VOLUME_ML__L	Increased hematocrit	ALLTOTAL_VOLUME_ML__LIncreased hematocrit	-0.0701283	-0.238501	0.0982444	0.0785431	-0.823114	0.411777	161	0.385338
AMR	BETA_GLOB__G_DL	Increased body mass	AMRBETA_GLOB__G_DLIncreased body mass	-0.036736	-0.124622	0.0511496	0.0113392	-0.82121	0.411911	524	0.385197
ALL	VOLUME__L	Increased hematocrit	ALLVOLUME__LIncreased hematocrit	0.0186112	-0.025864	0.0630864	0.0186879	0.820648	0.411941	2096	0.385165
AFR	HEMOGLOBIN__G_DL	Reduced hematocrit	AFRHEMOGLOBIN__G_DLReduced hematocrit	-0.0106286	-0.0360245	0.0147673	0.0293489	-0.820464	0.411989	5297	0.385115
ALL	PISTACHIO_NUT_IGE__KIU_L	Increased body mass	ALLPISTACHIO_NUT_IGE__KIU_LIncreased body mass	0.034382	-0.0478729	0.116637	0.0652412	0.820928	0.412017	607	0.385084
ALL	GLUCOSE_FINGERSTICK__MG_DL	Increased urate	ALLGLUCOSE_FINGERSTICK__MG_DLIncreased urate	-0.00966654	-0.0327702	0.0134371	0.00392892	-0.820166	0.412145	8247	0.38495
AFR	T_AXIS__DEGREES	Increased hematocrit	AFRT_AXIS__DEGREESIncreased hematocrit	0.0129883	-0.0180623	0.0440389	0.0397226	0.8201	0.412209	3902	0.384882
AFR	C_REACTIVE_PROTEIN_HS__MG_L	Reduced hematocrit	AFRC_REACTIVE_PROTEIN_HS__MG_LReduced hematocrit	-0.0222212	-0.0753696	0.0309272	0.0601942	-0.820188	0.412253	1372	0.384836
ALL	T4_FREE__NG_DL	Reduced hematocrit	ALLT4_FREE__NG_DLReduced hematocrit	0.0103762	-0.0144296	0.035182	0.00304102	0.819976	0.412255	7593	0.384834
ALL	GLUCOSE_POC__MG_DL	Increased hematocrit	ALLGLUCOSE_POC__MG_DLIncreased hematocrit	-0.0339933	-0.115352	0.0473658	0.0171043	-0.820438	0.412268	663	0.384821
ALL	CREATININE_CLEARANCE__ML_MIN	Increased blood volume	ALLCREATININE_CLEARANCE__ML_MINIncreased blood volume	-0.0844017	-0.288015	0.119211	0.281677	-0.823772	0.412296	102	0.384791
AMR	HEPATITIS_BS_AB_QUANT__MIU_ML	Increased body mass	AMRHEPATITIS_BS_AB_QUANT__MIU_MLIncreased body mass	-0.0667832	-0.227276	0.0937098	0.153407	-0.822069	0.412317	167	0.384769
AMR	BILI_TOT__MG_DL	Increased inflammation	AMRBILI_TOT__MG_DLIncreased inflammation	0.04136	-0.0577305	0.140451	0.0314095	0.820695	0.412334	394	0.384751
AMR	TOTAL_COUNT_CELLS_COUNTED_CSF__NA	Reduced blood volume	AMRTOTAL_COUNT_CELLS_COUNTED_CSF__NAReduced blood volume	0.0669987	-0.0940486	0.228046	3.23604	0.822059	0.412357	163	0.384727
EUR	IMMUNOGLOBULIN_E_TOTAL__IU_ML	Increased blood volume	EURIMMUNOGLOBULIN_E_TOTAL__IU_MLIncreased blood volume	0.047147	-0.0660443	0.160338	0.0929632	0.82142	0.4124	211	0.384681
AFR	U_POTASSIUM_RANDOM__MEQ_L	Reduced blood volume	AFRU_POTASSIUM_RANDOM__MEQ_LReduced blood volume	-0.0278696	-0.0945777	0.0388384	0.021987	-0.819994	0.412446	876	0.384633
AMR	QUANTIFERON_TB_MINUS_NIL__IU_ML	Increased blood volume	AMRQUANTIFERON_TB_MINUS_NIL__IU_MLIncreased blood volume	0.0491684	-0.0687658	0.167103	0.103139	0.820885	0.41245	279	0.384629
ALL	CMV_AB_IGM__INDEX	Reduced inflammation	ALLCMV_AB_IGM__INDEXReduced inflammation	-0.0592473	-0.201443	0.0829486	0.0297112	-0.821114	0.412462	236	0.384616
EUR	MICROALB_CREAT_RATIO__MG_G_CREAT	Reduced lipids	EURMICROALB_CREAT_RATIO__MG_G_CREATReduced lipids	-0.0503662	-0.17118	0.0704473	0.122791	-0.820871	0.412463	277	0.384615
EUR	U_UREA_RANDOM__G_L	Reduced hematocrit	EURU_UREA_RANDOM__G_LReduced hematocrit	0.0502219	-0.0702764	0.17072	0.0323888	0.820632	0.412594	279	0.384477
ALL	AMMONIA_UMOL_L__UMOL_L	Increased blood volume	ALLAMMONIA_UMOL_L__UMOL_LIncreased blood volume	0.0521267	-0.072952	0.177205	0.0357624	0.820593	0.412621	277	0.384448
EUR	QT__MS	Reduced lipids	EURQT__MSReduced lipids	-0.0135625	-0.0460183	0.0188933	0.643665	-0.819314	0.412664	3423	0.384403
ALL	FIBROMETER_ALPHA_2_MACROGLOBULIN__MG_DL	Reduced hematocrit	ALLFIBROMETER_ALPHA_2_MACROGLOBULIN__MG_DLReduced hematocrit	-0.0381011	-0.129413	0.0532106	0.162084	-0.819938	0.412668	483	0.384399
ALL	FREE_KAPPA_SERUM_OLD_SPA__MG_L	Reduced hematocrit	ALLFREE_KAPPA_SERUM_OLD_SPA__MG_LReduced hematocrit	-0.0325013	-0.110354	0.0453509	0.0457386	-0.819636	0.4127	722	0.384366
ALL	RDW__PCT	Reduced inflammation	ALLRDW__PCTReduced inflammation	-0.0151597	-0.0514476	0.0211282	0.00262949	-0.819111	0.412785	3163	0.384276
EUR	SESAME_SEED_IGE__KIU_L	Increased body mass	EURSESAME_SEED_IGE__KIU_LIncreased body mass	0.0663502	-0.0932686	0.225969	0.120955	0.821169	0.412819	168	0.38424
AMR	ALBUMIN_SERUM__G_DL	Increased inflammation	AMRALBUMIN_SERUM__G_DLIncreased inflammation	0.0371383	-0.0518941	0.126171	0.0367961	0.81961	0.412841	499	0.384217
ALL	CELL_COUNT_FLUID__NA	Increased hematocrit	ALLCELL_COUNT_FLUID__NAIncreased hematocrit	-0.0228309	-0.0775065	0.0318446	0.225289	-0.819123	0.412854	1432	0.384204
AMR	POTASSIUM_PLASMA__MEQ_L	Reduced lipids	AMRPOTASSIUM_PLASMA__MEQ_LReduced lipids	0.0275163	-0.0384149	0.0934475	0.0239159	0.8191	0.412948	905	0.384104
EUR	ERYTHROCYTE_SED_RATE__MM_HR	Reduced hematocrit	EURERYTHROCYTE_SED_RATE__MM_HRReduced hematocrit	0.0172008	-0.0239956	0.0583972	0.0208892	0.818821	0.412982	2099	0.384069
AFR	KETONES_DIPSTICK__MG_DL	Reduced hematocrit	AFRKETONES_DIPSTICK__MG_DLReduced hematocrit	-0.0453614	-0.154248	0.0635253	0.0441766	-0.819587	0.413058	336	0.383989
AFR	U_POTASSIUM_RANDOM__MEQ_L	Reduced lipids	AFRU_POTASSIUM_RANDOM__MEQ_LReduced lipids	-0.0278387	-0.0945646	0.0388872	0.0207258	-0.818866	0.413089	876	0.383956
EUR	SEGMENTED_CELLS__PCT	Increased body mass	EURSEGMENTED_CELLS__PCTIncreased body mass	-0.0354681	-0.120534	0.0495974	0.821864	-0.819115	0.413096	534	0.383949
ALL	C_ABLICANS_IGE__KIU_L	Reduced lipids	ALLC_ABLICANS_IGE__KIU_LReduced lipids	0.0557747	-0.0782987	0.189848	0.0755686	0.819857	0.413185	234	0.383855
ALL	HBV_DNA_QUANT_PCR__IU_ML	Reduced lipids	ALLHBV_DNA_QUANT_PCR__IU_MLReduced lipids	-0.0570078	-0.194055	0.0800396	0.181674	-0.819882	0.413187	230	0.383853
ALL	F439_IGE_COR_A_14__KU_L	Increased urate	ALLF439_IGE_COR_A_14__KU_LIncreased urate	0.0741223	-0.104553	0.252797	0.176089	0.820902	0.41324	141	0.383797
EUR	U_POTASSIUM_RANDOM__MEQ_L	Reduced inflammation	EURU_POTASSIUM_RANDOM__MEQ_LReduced inflammation	0.0378224	-0.0529366	0.128582	0.0280792	0.818898	0.41326	483	0.383776
AMR	POTASSIUM_SERUM__MMOL_L	Increased blood volume	AMRPOTASSIUM_SERUM__MMOL_LIncreased blood volume	-0.0260271	-0.0884308	0.0363766	0.0128759	-0.818525	0.413268	940	0.383768
ALL	MUSTARD_IGE__KIU_L	Increased hematocrit	ALLMUSTARD_IGE__KIU_LIncreased hematocrit	-0.0717832	-0.244853	0.101287	0.0966503	-0.820806	0.413307	140	0.383728
AMR	PROCALCITONIN__NG_ML	Reduced blood volume	AMRPROCALCITONIN__NG_MLReduced blood volume	-0.073505	-0.250899	0.103889	0.166628	-0.821163	0.41333	124	0.383703
ALL	HEMOGLOBIN_A__PCT	Increased hematocrit	ALLHEMOGLOBIN_A__PCTIncreased hematocrit	-0.0812795	-0.277339	0.11478	0.944149	-0.82088	0.413356	133	0.383676
EUR	HCO3_ART__MEQ_L	Reduced blood volume	EURHCO3_ART__MEQ_LReduced blood volume	-0.03488	-0.118574	0.0488137	0.153774	-0.81857	0.413374	584	0.383657
ALL	RARA_H_9__NA	Increased urate	ALLRARA_H_9__NAIncreased urate	-0.0832227	-0.284018	0.117572	0.144389	-0.820902	0.413386	130	0.383644
EUR	TPO_MICROSOMAL_AB__IU_ML	Reduced hematocrit	EURTPO_MICROSOMAL_AB__IU_MLReduced hematocrit	-0.0367182	-0.124847	0.0514111	0.120948	-0.818626	0.413398	503	0.383631
ALL	ALKALINE_PHOSPHATASE__IU_L	Increased body mass	ALLALKALINE_PHOSPHATASE__IU_LIncreased body mass	-0.0119183	-0.040483	0.0166465	0.00505381	-0.817933	0.413428	6036	0.3836
EUR	ACA_IGG__GPL	Increased body mass	EURACA_IGG__GPLIncreased body mass	-0.0387644	-0.131837	0.0543086	0.0373675	-0.818591	0.413468	449	0.383558
AFR	POC_PCO2_VENOUS__MMHG	Reduced lipids	AFRPOC_PCO2_VENOUS__MMHGReduced lipids	0.0673431	-0.0949202	0.229606	0.0181444	0.820047	0.41349	164	0.383535
EUR	EOSINOPHIL_PCT__PCT	Increased inflammation	EUREOSINOPHIL_PCT__PCTIncreased inflammation	-0.0108841	-0.0369792	0.015211	0.0128001	-0.817666	0.413583	5638	0.383438
ALL	INR_FINGERSTICK__NA	Increased urate	ALLINR_FINGERSTICK__NAIncreased urate	-0.0391166	-0.133054	0.0548208	0.0121359	-0.818304	0.413607	474	0.383412
ALL	AST__U_L	Increased blood volume	ALLAST__U_LIncreased blood volume	-0.0195013	-0.0662784	0.0272758	0.0121328	-0.817626	0.413673	1922	0.383343
ALL	BILIRUBIN_TOTAL__MG_DL	Increased blood volume	ALLBILIRUBIN_TOTAL__MG_DLIncreased blood volume	-0.00506169	-0.0171997	0.0070763	0.00325552	-0.817366	0.413727	26650	0.383286
AMR	GLOBULIN__G_DL	Increased inflammation	AMRGLOBULIN__G_DLIncreased inflammation	0.0233728	-0.0327122	0.0794579	0.00519389	0.817637	0.41373	1188	0.383283
ALL	U_CALCIUM_TIMED__MG_INTERVAL	Increased inflammation	ALLU_CALCIUM_TIMED__MG_INTERVALIncreased inflammation	-0.0330465	-0.112392	0.0462986	0.173541	-0.817876	0.413737	645	0.383276
ALL	VITAMIN_B12_PLASMA__PG_ML	Reduced lipids	ALLVITAMIN_B12_PLASMA__PG_MLReduced lipids	-0.0335485	-0.114119	0.0470224	0.0233431	-0.817775	0.413815	605	0.383193
EUR	PROTEIN_S_AG_FREE__PCT	Increased blood volume	EURPROTEIN_S_AG_FREE__PCTIncreased blood volume	-0.0875713	-0.299414	0.124271	3.99441	-0.820774	0.413852	108	0.383155
ALL	CHROMOGRANIN_A__NG_ML	Increased body mass	ALLCHROMOGRANIN_A__NG_MLIncreased body mass	-0.0578665	-0.197152	0.0814192	0.106543	-0.818578	0.413875	244	0.383131
EUR	DOG_DANDER_IGE__KIU_L	Increased inflammation	EURDOG_DANDER_IGE__KIU_LIncreased inflammation	-0.0643871	-0.219637	0.0908626	0.124773	-0.819299	0.413882	168	0.383123
ALL	SAQUINAVIR_FOLD_CHANGE__NA	Increased body mass	ALLSAQUINAVIR_FOLD_CHANGE__NAIncreased body mass	0.0886814	-0.125541	0.302904	0.114315	0.819916	0.413945	130	0.383057
AMR	CAT_DANDER_IGE__KIU_L	Reduced hematocrit	AMRCAT_DANDER_IGE__KIU_LReduced hematocrit	0.0783753	-0.111021	0.267771	0.147157	0.820005	0.413971	125	0.383031
EUR	QUANTIFERON_MITOGEN_MINUS_NIL__IU_ML	Reduced hematocrit	EURQUANTIFERON_MITOGEN_MINUS_NIL__IU_MLReduced hematocrit	0.0489705	-0.0688593	0.1668	0.179259	0.818093	0.413997	295	0.383002
EUR	WB_UREA_NITROGEN_VEN__MG_DL	Reduced lipids	EURWB_UREA_NITROGEN_VEN__MG_DLReduced lipids	-0.017439	-0.0593042	0.0244262	0.010578	-0.816994	0.414044	1755	0.382954
AFR	CK_MB_MASS__NG_ML	Increased blood volume	AFRCK_MB_MASS__NG_MLIncreased blood volume	0.0316233	-0.0443669	0.107613	0.048666	0.817132	0.414147	676	0.382845
ALL	RED_DISTRIB_WIDTH__PCT	Increased blood volume	ALLRED_DISTRIB_WIDTH__PCTIncreased blood volume	0.00492074	-0.00689032	0.0167318	0.000627495	0.816598	0.414165	27982	0.382826
ALL	T4_TOTAL__MCG_DL	Reduced inflammation	ALLT4_TOTAL__MCG_DLReduced inflammation	0.013511	-0.0189244	0.0459464	0.00450297	0.816659	0.41417	4220	0.382822
EUR	POC_WHOLE_BLD_GLU__NA	Increased inflammation	EURPOC_WHOLE_BLD_GLU__NAIncreased inflammation	0.0824349	-0.117127	0.281997	0.0330724	0.82018	0.414189	108	0.382802
AMR	CREATININE_POCT__NA	Increased inflammation	AMRCREATININE_POCT__NAIncreased inflammation	-0.0331711	-0.112908	0.046566	0.0339327	-0.817012	0.414247	611	0.38274
ALL	ALPHA_2_GLOBULIN_URINE_PCT__PCT	Reduced lipids	ALLALPHA_2_GLOBULIN_URINE_PCT__PCTReduced lipids	-0.0451069	-0.153638	0.0634246	0.0356578	-0.817242	0.414313	386	0.382671
AFR	POTASSIUM_POC__MMOL_L	Increased blood volume	AFRPOTASSIUM_POC__MMOL_LIncreased blood volume	0.0636275	-0.089952	0.217207	0.015606	0.818481	0.414356	167	0.382627
AFR	MEAN_CORP_HGB__PG	Increased urate	AFRMEAN_CORP_HGB__PGIncreased urate	0.0111258	-0.0155947	0.0378463	0.0447038	0.816271	0.414382	5289	0.382599
ALL	FIBROMETER_PLATELET_COUNT__NA	Increased blood volume	ALLFIBROMETER_PLATELET_COUNT__NAIncreased blood volume	0.0389916	-0.0548434	0.132827	0.135522	0.816533	0.414609	484	0.382361
AFR	GLUCOSE_FINGERSTICK__MG_DL	Increased inflammation	AFRGLUCOSE_FINGERSTICK__MG_DLIncreased inflammation	0.0190608	-0.0267585	0.0648801	0.00700797	0.815886	0.414672	1835	0.382295
EUR	ALT_SGPT__U_L	Increased urate	EURALT_SGPT__U_LIncreased urate	-0.0101517	-0.034548	0.0142446	0.00690256	-0.815737	0.414683	5987	0.382284
EUR	THYROGLOBULIN__NG_ML	Increased blood volume	EURTHYROGLOBULIN__NG_MLIncreased blood volume	-0.0742789	-0.253988	0.10543	0.225168	-0.818577	0.414692	131	0.382274
ALL	MONO_FLUID__PCT	Reduced blood volume	ALLMONO_FLUID__PCTReduced blood volume	-0.0229064	-0.0779844	0.0321715	0.0253859	-0.815852	0.414727	1384	0.382238
ALL	QUANTIFERON_NIL_VALUE__IU_ML	Increased hematocrit	ALLQUANTIFERON_NIL_VALUE__IU_MLIncreased hematocrit	0.0309529	-0.0435089	0.105415	0.0357719	0.816058	0.414727	760	0.382237
ALL	BRAIN_NATRIURETIC_PROTEIN__PG_ML	Increased hematocrit	ALLBRAIN_NATRIURETIC_PROTEIN__PG_MLIncreased hematocrit	-0.0122177	-0.0415878	0.0171524	0.0230954	-0.815549	0.414802	4438	0.382159
AFR	POC_OXYHEMOGLOBIN__PCT	Reduced lipids	AFRPOC_OXYHEMOGLOBIN__PCTReduced lipids	0.0697272	-0.0988968	0.238351	1.85695	0.817789	0.414919	149	0.382037
AFR	HYDROXY_VITAMIN_D_2__NG_ML	Increased blood volume	AFRHYDROXY_VITAMIN_D_2__NG_MLIncreased blood volume	-0.0627807	-0.214526	0.088965	0.105426	-0.81739	0.414985	166	0.381968
AFR	MONOCYTE_COUNT__X10_3_UL	Increased hematocrit	AFRMONOCYTE_COUNT__X10_3_ULIncreased hematocrit	0.0115392	-0.0162125	0.0392909	0.0055166	0.815153	0.415024	4954	0.381927
AMR	CREA__MG_DL	Increased urate	AMRCREA__MG_DLIncreased urate	-0.0362098	-0.123429	0.0510095	0.0277278	-0.815753	0.415046	494	0.381904
ALL	M_SPIKE_G_DL__G_DL	Reduced blood volume	ALLM_SPIKE_G_DL__G_DLReduced blood volume	0.0670283	-0.0949456	0.229002	0.0678617	0.817032	0.415081	180	0.381867
ALL	CREATININE_URINE__MG_DL	Increased body mass	ALLCREATININE_URINE__MG_DLIncreased body mass	0.0212489	-0.0298763	0.0723742	0.0161054	0.815123	0.415103	1937	0.381844
AMR	HCO3_ART__MEQ_L	Reduced hematocrit	AMRHCO3_ART__MEQ_LReduced hematocrit	0.0322558	-0.0454201	0.109932	0.18353	0.815421	0.415131	662	0.381815
ALL	VITAMIN_A_RETINOL__MG_L	Reduced lipids	ALLVITAMIN_A_RETINOL__MG_LReduced lipids	0.086905	-0.123783	0.297593	0.0164974	0.818155	0.415176	116	0.381768
AMR	CHOL_TOT__MG_DL	Increased inflammation	AMRCHOL_TOT__MG_DLIncreased inflammation	-0.0636886	-0.217733	0.0903559	3.55481	-0.817106	0.415199	160	0.381743
AMR	ROOM_TEMPERATURE__NA	Reduced blood volume	AMRROOM_TEMPERATURE__NAReduced blood volume	0.0368707	-0.0519707	0.125712	0.0113184	0.815463	0.415209	497	0.381733
AMR	PROCALCITONIN__NG_ML	Increased inflammation	AMRPROCALCITONIN__NG_MLIncreased inflammation	-0.0770191	-0.263651	0.109613	0.171592	-0.817833	0.415221	124	0.381721
AFR	UIBC__UG_DL	Increased body mass	AFRUIBC__UG_DLIncreased body mass	0.055286	-0.0782681	0.18884	0.0290967	0.816261	0.415317	215	0.38162
AFR	CPK_BLD__U_L	Increased blood volume	AFRCPK_BLD__U_LIncreased blood volume	0.0193734	-0.0272719	0.0660186	0.0200067	0.814648	0.415394	1634	0.38154
ALL	NELFINAVIR_FOLD_CHANGE__NA	Reduced hematocrit	ALLNELFINAVIR_FOLD_CHANGE__NAReduced hematocrit	0.0703401	-0.0997551	0.240435	0.0935558	0.816155	0.415521	189	0.381407
AFR	ALPHA_1_GLOB__G_DL	Increased urate	AFRALPHA_1_GLOB__G_DLIncreased urate	0.031323	-0.0441756	0.106822	0.0170833	0.814619	0.415579	687	0.381347
EUR	PH_ART_POCT__NA	Reduced inflammation	EURPH_ART_POCT__NAReduced inflammation	0.0369952	-0.0522386	0.126229	0.00268791	0.8146	0.415699	501	0.381221
ALL	ABS_TOTAL_T_CELLS_CD3__CU_MM	Reduced inflammation	ALLABS_TOTAL_T_CELLS_CD3__CU_MMReduced inflammation	-0.02304	-0.0785576	0.0324776	0.244948	-0.814095	0.415729	1415	0.38119
ALL	ALDOSTERONE__NG_DL	Reduced hematocrit	ALLALDOSTERONE__NG_DLReduced hematocrit	-0.0293342	-0.100042	0.0413741	0.0349853	-0.814209	0.415741	915	0.381178
AMR	PH_VEN__NA	Reduced blood volume	AMRPH_VEN__NAReduced blood volume	0.0257812	-0.0363587	0.087921	0.000311027	0.814156	0.41575	1011	0.381168
AMR	LH_SERUM__MIU_ML	Reduced lipids	AMRLH_SERUM__MIU_MLReduced lipids	-0.0328454	-0.112076	0.0463853	0.0422842	-0.814399	0.415788	536	0.381128
ALL	IMMUNOGLOBULIN_M_QN_SERUM__MG_DL	Increased body mass	ALLIMMUNOGLOBULIN_M_QN_SERUM__MG_DLIncreased body mass	0.0511579	-0.0723361	0.174652	0.0399767	0.814471	0.415876	401	0.381036
EUR	ERYTHROCYTE_SED_RATE__MM_HR	Increased body mass	EURERYTHROCYTE_SED_RATE__MM_HRIncreased body mass	-0.0170226	-0.0580498	0.0240046	0.0237489	-0.813683	0.41592	2099	0.380991
ALL	T_HELPER_3_PCTCD4__PCT	Reduced blood volume	ALLT_HELPER_3_PCTCD4__PCTReduced blood volume	0.0368835	-0.0521354	0.125902	0.7591	0.814011	0.416019	524	0.380887
AFR	BILI_TOT__MG_DL	Increased urate	AFRBILI_TOT__MG_DLIncreased urate	-0.0378043	-0.129061	0.0534521	0.0287394	-0.814076	0.416021	476	0.380885
ALL	ACTIN_SMOOTH_MUSCLE_AB__UNITS	Increased body mass	ALLACTIN_SMOOTH_MUSCLE_AB__UNITSIncreased body mass	0.0599887	-0.0851236	0.205101	0.0550836	0.814826	0.416074	229	0.38083
AFR	ANTI_P_SERINE_IGM__MPL	Increased hematocrit	AFRANTI_P_SERINE_IGM__MPLIncreased hematocrit	-0.0466916	-0.159545	0.066162	0.0544127	-0.814366	0.416115	299	0.380786
AMR	WB_GLUCOSE_ART_POCT__MG_DL	Increased blood volume	AMRWB_GLUCOSE_ART_POCT__MG_DLIncreased blood volume	-0.0302482	-0.103239	0.0427428	0.0119428	-0.813586	0.416149	739	0.380751
AMR	HEMATOCRIT_ART__PCT	Increased blood volume	AMRHEMATOCRIT_ART__PCTIncreased blood volume	0.0405755	-0.0574349	0.138586	0.307571	0.813922	0.416184	406	0.380715
ALL	TRANSFERRIN_SERUM__MG_DL	Increased urate	ALLTRANSFERRIN_SERUM__MG_DLIncreased urate	0.0289904	-0.0409751	0.0989559	2.94107	0.813301	0.416279	845	0.380616
AMR	WB_LACTATE_ART_POCT__MMOL_L	Increased inflammation	AMRWB_LACTATE_ART_POCT__MMOL_LIncreased inflammation	0.0304313	-0.0430237	0.103886	0.0239721	0.813343	0.416289	738	0.380605
AMR	METHEMOGLOBIN_VEN_GEM_POCT__PCT	Increased inflammation	AMRMETHEMOGLOBIN_VEN_GEM_POCT__PCTIncreased inflammation	0.0883379	-0.126544	0.30322	0.0287967	0.816364	0.416378	107	0.380512
ALL	IMMUNOGLOBULIN_G_SUBCLASS_3__MG_DL	Reduced blood volume	ALLIMMUNOGLOBULIN_G_SUBCLASS_3__MG_DLReduced blood volume	-0.058309	-0.199557	0.0829392	0.0527869	-0.81423	0.416522	206	0.380362
ALL	TIPRANAVIR_R_IC50__MICROMOLE	Increased body mass	ALLTIPRANAVIR_R_IC50__MICROMOLEIncreased body mass	0.0750939	-0.106897	0.257085	0.058774	0.814361	0.416545	189	0.380338
AMR	BETA_GLOB__G_DL	Increased blood volume	AMRBETA_GLOB__G_DLIncreased blood volume	-0.0356556	-0.121815	0.0505037	0.0111145	-0.813028	0.416581	524	0.3803
ALL	METHEMOGLOBIN_VEN_GEM_POCT__PCT	Increased blood volume	ALLMETHEMOGLOBIN_VEN_GEM_POCT__PCTIncreased blood volume	-0.0410377	-0.140235	0.0581592	0.0114715	-0.813146	0.416588	440	0.380293
AMR	RBC_COUNT__M_UL	Increased body mass	AMRRBC_COUNT__M_ULIncreased body mass	-0.0342104	-0.116894	0.0484732	0.0297689	-0.8129	0.416661	515	0.380217
EUR	QUANTIFERON_MITOGEN_MINUS_NIL__IU_ML	Increased inflammation	EURQUANTIFERON_MITOGEN_MINUS_NIL__IU_MLIncreased inflammation	-0.0481037	-0.164514	0.068307	0.230937	-0.813408	0.416673	295	0.380205
EUR	WB_IONIZED_CA_VEN__MMOL_L	Increased body mass	EURWB_IONIZED_CA_VEN__MMOL_LIncreased body mass	0.0310365	-0.0439525	0.106026	0.00328998	0.812637	0.41671	694	0.380166
AFR	GAMMA_GLOBULIN_URINE_PCT__PCT	Reduced lipids	AFRGAMMA_GLOBULIN_URINE_PCT__PCTReduced lipids	-0.0801176	-0.274926	0.114691	0.193141	-0.815282	0.416722	121	0.380153
ALL	TIPRANAVIR_R_IC50__MICROMOLE	Increased hematocrit	ALLTIPRANAVIR_R_IC50__MICROMOLEIncreased hematocrit	-0.0647533	-0.221768	0.092261	0.0538459	-0.813925	0.416794	189	0.380079
ALL	HGB_A2__PCT	Increased inflammation	ALLHGB_A2__PCTIncreased inflammation	-0.0190398	-0.0650175	0.0269379	0.00574046	-0.812152	0.416806	1929	0.380066
EUR	PCO2_ART__MM_HG	Increased blood volume	EURPCO2_ART__MM_HGIncreased blood volume	-0.0343033	-0.117229	0.0486219	0.00795638	-0.812495	0.416847	584	0.380023
EUR	PCT_CD_4_POS_LYMPH__PCT	Reduced blood volume	EURPCT_CD_4_POS_LYMPH__PCTReduced blood volume	-0.0560084	-0.191839	0.0798221	0.872832	-0.813769	0.416877	190	0.379992
AMR	PROTEIN_S_AG_TOTAL__PCT	Increased blood volume	AMRPROTEIN_S_AG_TOTAL__PCTIncreased blood volume	0.074536	-0.106604	0.255676	2.90472	0.814639	0.41688	135	0.379989
EUR	WB_UREA_NITROGEN_ART__MG_DL	Increased hematocrit	EURWB_UREA_NITROGEN_ART__MG_DLIncreased hematocrit	-0.070783	-0.242677	0.101111	0.0525687	-0.814324	0.416883	150	0.379986
EUR	NEUTRO__PCT	Increased inflammation	EURNEUTRO__PCTIncreased inflammation	0.0394088	-0.0559339	0.134751	0.65833	0.812487	0.416976	431	0.379889
AMR	GLUCOSE_BLD__MG_DL	Increased hematocrit	AMRGLUCOSE_BLD__MG_DLIncreased hematocrit	0.0768612	-0.110333	0.264056	0.0288561	0.815025	0.417075	110	0.379785
ALL	VIT_B1_WHOLE_BLOOD__NMOL_L	Increased inflammation	ALLVIT_B1_WHOLE_BLOOD__NMOL_LIncreased inflammation	-0.0393381	-0.134532	0.0558562	0.0169329	-0.812254	0.417102	438	0.379758
ALL	RUBELLA_IGG_ANTIBODY__IU_ML	Reduced hematocrit	ALLRUBELLA_IGG_ANTIBODY__IU_MLReduced hematocrit	-0.0135327	-0.0462289	0.0191636	0.081031	-0.811449	0.417155	4134	0.379703
EUR	BASOPHIL__PCT	Increased urate	EURBASOPHIL__PCTIncreased urate	0.0755678	-0.108253	0.259388	0.0499056	0.814011	0.417265	133	0.379589
AMR	METHHGB_POC__PCT	Reduced lipids	AMRMETHHGB_POC__PCTReduced lipids	-0.0749426	-0.257362	0.107477	0.0204972	-0.814242	0.417282	123	0.379571
AFR	ACA_IGM__MPL	Increased hematocrit	AFRACA_IGM__MPLIncreased hematocrit	0.0360432	-0.0512177	0.123304	0.0400209	0.811502	0.417458	521	0.379387
AMR	POC_LACTATE_VENOUS__MMOL_L	Increased inflammation	AMRPOC_LACTATE_VENOUS__MMOL_LIncreased inflammation	0.0677898	-0.0971923	0.232772	0.0453165	0.813469	0.417547	135	0.379295
ALL	METHEMOGLOBIN_VEN_GEM_POCT__PCT	Increased body mass	ALLMETHEMOGLOBIN_VEN_GEM_POCT__PCTIncreased body mass	0.0445188	-0.063319	0.152356	0.0135364	0.811439	0.417566	440	0.379274
AMR	CPK_BLD__U_L	Increased hematocrit	AMRCPK_BLD__U_LIncreased hematocrit	-0.0204685	-0.0699976	0.0290607	0.0201549	-0.810624	0.417709	1530	0.379126
EUR	U_PHOSP_RANDOM__G_L	Increased body mass	EURU_PHOSP_RANDOM__G_LIncreased body mass	-0.0866993	-0.298383	0.124985	0.0253847	-0.814197	0.417781	100	0.379051
EUR	FOLATE_SERUM__NG_ML	Increased body mass	EURFOLATE_SERUM__NG_MLIncreased body mass	0.0203135	-0.0288499	0.0694769	0.0180597	0.810443	0.417807	1596	0.379024
AMR	IG_M_QUANT__MG_DL	Increased urate	AMRIG_M_QUANT__MG_DLIncreased urate	0.029362	-0.0417412	0.100465	0.0273515	0.810661	0.417815	772	0.379016
EUR	C_PEPTIDE_OF_INSULIN__NG_ML	Increased hematocrit	EURC_PEPTIDE_OF_INSULIN__NG_MLIncreased hematocrit	0.0874748	-0.126055	0.301005	0.0892393	0.813986	0.417825	103	0.379005
ALL	CPK_BLD__U_L	Reduced lipids	ALLCPK_BLD__U_LReduced lipids	-0.00893114	-0.0305441	0.0126819	0.00872474	-0.81004	0.417942	7874	0.378884
AMR	IMMATURE_GRAN_PCT__PCT	Increased urate	AMRIMMATURE_GRAN_PCT__PCTIncreased urate	-0.0567051	-0.194425	0.0810146	0.067091	-0.811548	0.417944	230	0.378882
AFR	LYMPHOCYTE_PCT__PCT	Reduced blood volume	AFRLYMPHOCYTE_PCT__PCTReduced blood volume	0.0113646	-0.0161412	0.0388703	0.169008	0.809994	0.417982	5036	0.378842
EUR	PH_URINE__NA	Increased urate	EURPH_URINE__NAIncreased urate	-0.0441358	-0.151229	0.0629578	0.00714125	-0.810748	0.4181	341	0.37872
EUR	PROTEIN_CSF__MG_DL	Increased inflammation	EURPROTEIN_CSF__MG_DLIncreased inflammation	-0.0743892	-0.255949	0.10717	0.0640811	-0.813187	0.418102	111	0.378718
AMR	HEMOGLOBIN__G_DL	Increased hematocrit	AMRHEMOGLOBIN__G_DLIncreased hematocrit	0.010805	-0.0153591	0.0369691	0.0222289	0.809608	0.418205	4963	0.378611
ALL	CK_MB_MASS__NG_ML	Reduced lipids	ALLCK_MB_MASS__NG_MLReduced lipids	-0.0140279	-0.0479991	0.0199433	0.019467	-0.809616	0.418215	3534	0.3786
ALL	QUANTIFERON_TB_MINUS_NIL__IU_ML	Increased hematocrit	ALLQUANTIFERON_TB_MINUS_NIL__IU_MLIncreased hematocrit	0.021322	-0.0303352	0.0729791	0.0483835	0.809646	0.418272	1516	0.378541
ALL	GASTRIN__PG_ML	Increased hematocrit	ALLGASTRIN__PG_MLIncreased hematocrit	-0.0922177	-0.317578	0.133142	0.160764	-0.813202	0.418297	102	0.378515
ALL	HIT_SCREEN__A_U	Increased hematocrit	ALLHIT_SCREEN__A_UIncreased hematocrit	0.0421567	-0.0601283	0.144442	0.0507596	0.810127	0.418325	435	0.378486
ALL	HCO3_VEN_POCT__MEQ_L	Increased hematocrit	ALLHCO3_VEN_POCT__MEQ_LIncreased hematocrit	-0.00778328	-0.0266411	0.0110745	0.0373692	-0.80903	0.418514	11788	0.37829
ALL	HEPATITIS_C_VIRUS_RNA_QUANT_GENOTYPE__NA	Increased body mass	ALLHEPATITIS_C_VIRUS_RNA_QUANT_GENOTYPE__NAIncreased body mass	-0.0879269	-0.302598	0.126744	93.5972	-0.811709	0.418712	124	0.378085
EUR	GAMMA_GLOB__G_DL	Reduced hematocrit	EURGAMMA_GLOB__G_DLReduced hematocrit	-0.0344782	-0.118176	0.0492195	0.0171162	-0.809306	0.418717	523	0.378079
AFR	POC_PO2_VENOUS__MMHG	Increased blood volume	AFRPOC_PO2_VENOUS__MMHGIncreased blood volume	-0.0691664	-0.237818	0.0994854	0.0379783	-0.811133	0.418728	148	0.378068
AMR	POC_PH_VENOUS__NA	Increased inflammation	AMRPOC_PH_VENOUS__NAIncreased inflammation	-0.0577342	-0.198319	0.0828501	0.00493206	-0.810478	0.41876	190	0.378035
AFR	U_KETONE__MG_DL	Increased body mass	AFRU_KETONE__MG_DLIncreased body mass	0.0318154	-0.0454049	0.109036	0.0410124	0.809002	0.418805	675	0.377988
EUR	VANCOMYCIN_RANDOM__MCG_ML	Increased inflammation	EURVANCOMYCIN_RANDOM__MCG_MLIncreased inflammation	0.0661046	-0.095056	0.227265	0.0856984	0.810845	0.418811	156	0.377981
AMR	HCO3_VEN__MEQ_L	Reduced lipids	AMRHCO3_VEN__MEQ_LReduced lipids	-0.0259165	-0.0888051	0.0369722	0.013751	-0.808685	0.418889	1011	0.377901
EUR	T4_TBG__NA	Increased blood volume	EURT4_TBG__NAIncreased blood volume	-0.0474706	-0.162918	0.0679766	0.0183354	-0.809415	0.418964	294	0.377823
AFR	LDL_CHOLESTEROL__MG_DL	Increased urate	AFRLDL_CHOLESTEROL__MG_DLIncreased urate	0.0119878	-0.017091	0.0410666	0.0287091	0.808215	0.419009	4586	0.377777
AFR	POC_PCO2_VENOUS__MMHG	Increased urate	AFRPOC_PCO2_VENOUS__MMHGIncreased urate	0.0669015	-0.0962399	0.230043	0.0202688	0.810285	0.41906	164	0.377724
EUR	LDL_CHOLESTEROL__MG_DL	Reduced hematocrit	EURLDL_CHOLESTEROL__MG_DLReduced hematocrit	-0.0118359	-0.0405512	0.0168794	0.0222349	-0.80807	0.419092	4639	0.377691
AFR	PROTEIN_DIPSTICK__MG_DL	Increased hematocrit	AFRPROTEIN_DIPSTICK__MG_DLIncreased hematocrit	0.0273236	-0.0390177	0.0936648	1.19715	0.808351	0.419107	894	0.377675
EUR	T_AXIS__DEGREES	Reduced lipids	EURT_AXIS__DEGREESReduced lipids	0.014333	-0.0204531	0.0491191	0.0380694	0.807871	0.419224	3235	0.377554
AFR	AMMONIA__MCG_DL	Increased hematocrit	AFRAMMONIA__MCG_DLIncreased hematocrit	0.0744817	-0.107702	0.256666	0.0759887	0.8111	0.419234	114	0.377543
ALL	POTASSIUM_FLUID__MEQ_L	Reduced hematocrit	ALLPOTASSIUM_FLUID__MEQ_LReduced hematocrit	-0.0590306	-0.202836	0.0847752	0.0172611	-0.809297	0.419278	220	0.377498
AFR	MEASLES_RUBEOLA_IGG__NA	Increased urate	AFRMEASLES_RUBEOLA_IGG__NAIncreased urate	0.0342376	-0.0489762	0.117451	0.0227916	0.80831	0.419285	529	0.37749
ALL	UROBILINOGEN__EU_DL	Increased inflammation	ALLUROBILINOGEN__EU_DLIncreased inflammation	0.00623015	-0.00889034	0.0213506	0.00508878	0.807627	0.419316	17267	0.377458
ALL	QFT_MITOGEN_NIL_PLUS__IU_ML	Increased inflammation	ALLQFT_MITOGEN_NIL_PLUS__IU_MLIncreased inflammation	-0.0578616	-0.198835	0.0831118	0.199977	-0.809208	0.419329	220	0.377445
ALL	LEVETIRACETAM__UG_ML	Reduced lipids	ALLLEVETIRACETAM__UG_MLReduced lipids	0.059279	-0.085186	0.203744	0.133524	0.80929	0.41934	208	0.377434
AMR	WB_GLUCOSE_ART_POCT__MG_DL	Reduced inflammation	AMRWB_GLUCOSE_ART_POCT__MG_DLReduced inflammation	-0.0298639	-0.102431	0.0427029	0.0119254	-0.807946	0.419386	739	0.377386
ALL	LIPOPROTEIN_A__MG_DL	Increased hematocrit	ALLLIPOPROTEIN_A__MG_DLIncreased hematocrit	0.0467771	-0.0670983	0.160652	0.0730596	0.808689	0.419399	287	0.377373
EUR	T3_FREE__PG_ML	Increased urate	EURT3_FREE__PG_MLIncreased urate	0.0518742	-0.074526	0.178274	0.0130889	0.808894	0.419466	230	0.377303
EUR	WB_GLUCOSE_VEN_POCT__MG_DL	Reduced hematocrit	EURWB_GLUCOSE_VEN_POCT__MG_DLReduced hematocrit	0.018352	-0.0262199	0.062924	0.00595603	0.807491	0.419481	1982	0.377287
AFR	CA_19_9_SER_MONITOR__U_ML	Increased inflammation	AFRCA_19_9_SER_MONITOR__U_MLIncreased inflammation	-0.0649027	-0.223378	0.0935725	0.131705	-0.809266	0.419653	163	0.37711
AMR	U_SODIUM_RANDOM__MEQ_L	Increased hematocrit	AMRU_SODIUM_RANDOM__MEQ_LIncreased hematocrit	0.0303055	-0.0433913	0.104002	0.0938212	0.80733	0.419743	734	0.377017
AFR	GAMMA_GLOBULIN_URINE_PCT__PCT	Increased inflammation	AFRGAMMA_GLOBULIN_URINE_PCT__PCTIncreased inflammation	-0.0816087	-0.281348	0.118131	0.152986	-0.809953	0.419765	121	0.376994
ALL	VARICELLA_ZOSTER_IGG__NA	Increased blood volume	ALLVARICELLA_ZOSTER_IGG__NAIncreased blood volume	0.0133634	-0.0191065	0.0458332	0.016521	0.806901	0.419773	3872	0.376985
ALL	CARBON_DIOXIDE_BLD__MEQ_L	Reduced lipids	ALLCARBON_DIOXIDE_BLD__MEQ_LReduced lipids	-0.0050118	-0.017188	0.00716443	0.0138849	-0.806767	0.419808	27400	0.376949
ALL	TOTAL_PROTEIN_URINE__MG_L	Increased urate	ALLTOTAL_PROTEIN_URINE__MG_LIncreased urate	-0.0400957	-0.137705	0.0575133	0.0827122	-0.807321	0.419916	456	0.376838
ALL	RARA_H_3__NA	Reduced hematocrit	ALLRARA_H_3__NAReduced hematocrit	-0.0586112	-0.201532	0.0843093	0.137113	-0.807953	0.419938	248	0.376815
AFR	PROTEIN_S_AG_TOTAL__PCT	Reduced hematocrit	AFRPROTEIN_S_AG_TOTAL__PCTReduced hematocrit	0.0620401	-0.0894713	0.213551	2.65775	0.808209	0.42008	187	0.376668
EUR	ALBUMIN_BLD__G_DL	Increased body mass	EURALBUMIN_BLD__G_DLIncreased body mass	-0.00980512	-0.0336437	0.0140334	0.00666034	-0.806322	0.420089	6016	0.376659
AMR	POCA_HHB__PCT	Increased body mass	AMRPOCA_HHB__PCTIncreased body mass	-0.0796314	-0.274649	0.115386	2.52065	-0.809297	0.420108	123	0.37664
ALL	ROOM_TEMPERATURE__NA	Increased body mass	ALLROOM_TEMPERATURE__NAIncreased body mass	-0.0193268	-0.0663275	0.0276738	0.00635436	-0.80638	0.420109	2251	0.376638
AFR	WB_CA_ART_POCT__MMOL_L	Increased hematocrit	AFRWB_CA_ART_POCT__MMOL_LIncreased hematocrit	0.0283513	-0.0406393	0.0973419	0.00368815	0.806611	0.420121	844	0.376625
ALL	WB_LACTATE_ART__MMOL_L	Reduced blood volume	ALLWB_LACTATE_ART__MMOL_LReduced blood volume	-0.0154454	-0.0530051	0.0221143	0.01069	-0.806315	0.420127	2946	0.37662
AMR	U_CALCIUM_TIMED__MG_INTERVAL	Reduced hematocrit	AMRU_CALCIUM_TIMED__MG_INTERVALReduced hematocrit	0.0805976	-0.116827	0.278023	0.513007	0.809297	0.42014	121	0.376606
AMR	POC_LACTATE_VENOUS__MMOL_L	Reduced lipids	AMRPOC_LACTATE_VENOUS__MMOL_LReduced lipids	-0.0685302	-0.236254	0.0991933	0.0414346	-0.808912	0.420153	135	0.376592
ALL	VITAMIN_B6__NMOL_L	Increased hematocrit	ALLVITAMIN_B6__NMOL_LIncreased hematocrit	-0.0670061	-0.230783	0.096771	0.0842948	-0.808359	0.420156	165	0.37659
ALL	IG_E_QUANT__UNITS_ML	Increased body mass	ALLIG_E_QUANT__UNITS_MLIncreased body mass	0.0170049	-0.0243577	0.0583675	0.0353456	0.806149	0.42023	2625	0.376513
ALL	ALPHA_1_GLOBULIN_URINE_PCT__PCT	Reduced lipids	ALLALPHA_1_GLOBULIN_URINE_PCT__PCTReduced lipids	-0.0411572	-0.141431	0.0591168	0.063505	-0.80676	0.420256	439	0.376486
AFR	WBC_CSF__UL	Reduced inflammation	AFRWBC_CSF__ULReduced inflammation	0.061148	-0.0882252	0.210521	0.1823	0.807831	0.420266	192	0.376476
ALL	PLATELET__X10_3_UL	Increased body mass	ALLPLATELET__X10_3_ULIncreased body mass	0.00533671	-0.00764245	0.0183159	0.454875	0.805924	0.420293	27705	0.376447
AFR	WB_K_ART_POCT__MEQ_L	Increased hematocrit	AFRWB_K_ART_POCT__MEQ_LIncreased hematocrit	0.0275028	-0.039452	0.0944576	0.00570817	0.806247	0.420328	856	0.376411
AMR	PATIENT_TEMP_A__OC	Increased body mass	AMRPATIENT_TEMP_A__OCIncreased body mass	-0.0369059	-0.126849	0.053037	0.000734035	-0.8062	0.420516	508	0.376218
ALL	HGB_POCT__G_DL	Reduced lipids	ALLHGB_POCT__G_DLReduced lipids	-0.0129237	-0.0443774	0.01853	0.0273799	-0.805564	0.420544	3873	0.376189
ALL	U_UREA_TIMED__G_INTERVAL	Reduced hematocrit	ALLU_UREA_TIMED__G_INTERVALReduced hematocrit	0.0676493	-0.0979592	0.233258	0.0784923	0.807866	0.420589	149	0.376142
AFR	FREE_PSA_PANEL__PCT	Reduced hematocrit	AFRFREE_PSA_PANEL__PCTReduced hematocrit	-0.0537898	-0.185154	0.0775741	0.14802	-0.806776	0.420625	245	0.376105
EUR	PH_VEN_POCT__NA	Reduced lipids	EURPH_VEN_POCT__NAReduced lipids	-0.0211962	-0.0728139	0.0304215	0.00151569	-0.805506	0.420659	1466	0.376069
AMR	UROBILINOGEN__EU_DL	Increased urate	AMRUROBILINOGEN__EU_DLIncreased urate	-0.0141216	-0.0485052	0.020262	0.0126774	-0.805264	0.420725	3345	0.376002
AMR	EOSINOPHIL_PCT__PCT	Reduced hematocrit	AMREOSINOPHIL_PCT__PCTReduced hematocrit	-0.0117806	-0.0404625	0.0169013	0.0119727	-0.805233	0.420727	4633	0.376
AMR	CHOL_HDL__MG_DL	Reduced hematocrit	AMRCHOL_HDL__MG_DLReduced hematocrit	-0.0624128	-0.215212	0.0903864	0.0735829	-0.807263	0.420828	160	0.375895
AMR	QUANTIFERON_NIL__IU_ML	Reduced lipids	AMRQUANTIFERON_NIL__IU_MLReduced lipids	-0.033579	-0.11545	0.0482917	0.0319294	-0.805554	0.42083	594	0.375893
ALL	QFT_NIL_PLUS__IU_ML	Reduced lipids	ALLQFT_NIL_PLUS__IU_MLReduced lipids	-0.0300398	-0.103258	0.0431782	0.0303194	-0.805389	0.420842	789	0.375881
ALL	POC_O2_SAT_ARTERIAL__PCT	Reduced hematocrit	ALLPOC_O2_SAT_ARTERIAL__PCTReduced hematocrit	0.0836265	-0.121533	0.288786	0.824346	0.807968	0.420885	122	0.375836
AFR	VITAMIN_D_1_25_DIHY__PG_ML	Increased urate	AFRVITAMIN_D_1_25_DIHY__PG_MLIncreased urate	0.0377211	-0.0543084	0.129751	0.0998889	0.805512	0.420949	465	0.375771
AFR	SODIUM_BLD__MEQ_L	Reduced hematocrit	AFRSODIUM_BLD__MEQ_LReduced hematocrit	0.0111296	-0.0159855	0.0382446	0.038831	0.80467	0.421047	5170	0.375669
ALL	BILIRUBIN_UNCONJUGATED__MG_DL	Increased hematocrit	ALLBILIRUBIN_UNCONJUGATED__MG_DLIncreased hematocrit	-0.0483323	-0.166853	0.070188	0.0882556	-0.807343	0.421053	135	0.375663
EUR	LDL_HDL_RATIO__NA	Reduced hematocrit	EURLDL_HDL_RATIO__NAReduced hematocrit	-0.0116673	-0.0400933	0.0167588	0.00616446	-0.804669	0.421053	4495	0.375663
AMR	CERULOPLASMIN__MG_DL	Increased urate	AMRCERULOPLASMIN__MG_DLIncreased urate	0.0791156	-0.115139	0.27337	0.0294794	0.807833	0.421067	116	0.375649
ALL	IMMUNOGLOBULIN_M_QN_SERUM__MG_DL	Reduced hematocrit	ALLIMMUNOGLOBULIN_M_QN_SERUM__MG_DLReduced hematocrit	0.0452739	-0.0652614	0.155809	0.0363192	0.805296	0.421144	401	0.37557
AMR	PATIENT_TEMP_POCT__OC	Reduced lipids	AMRPATIENT_TEMP_POCT__OCReduced lipids	-0.0180703	-0.0621212	0.0259806	1.78176e-05	-0.80449	0.421209	2019	0.375502
ALL	PROTEIN_TOTAL__G_DL	Increased inflammation	ALLPROTEIN_TOTAL__G_DLIncreased inflammation	0.0148045	-0.0212891	0.0508981	0.016951	0.804234	0.421324	3094	0.375384
AMR	TOTAL_CO2_ART__MEQ_L	Reduced hematocrit	AMRTOTAL_CO2_ART__MEQ_LReduced hematocrit	0.0318184	-0.045838	0.109475	0.191214	0.804565	0.421366	662	0.375341
AMR	IRON_SATURATION__PCT	Increased inflammation	AMRIRON_SATURATION__PCTIncreased inflammation	-0.0657897	-0.227059	0.09548	0.109792	-0.806341	0.421376	158	0.37533
AMR	AST_SGOT__U_L	Increased hematocrit	AMRAST_SGOT__U_LIncreased hematocrit	-0.0115702	-0.0397809	0.0166404	0.00617767	-0.804061	0.421403	4695	0.375303
ALL	ALBUMIN_SERUM__G_DL	Reduced blood volume	ALLALBUMIN_SERUM__G_DLReduced blood volume	-0.0159074	-0.0547124	0.0228975	0.0144481	-0.803816	0.421574	2704	0.375126
ALL	RUBELLA_IGG_ANTIBODY__IU_ML	Increased hematocrit	ALLRUBELLA_IGG_ANTIBODY__IU_MLIncreased hematocrit	-0.0127727	-0.043928	0.0183827	0.0723203	-0.803757	0.421584	4134	0.375116
AFR	NEUTRO__PCT	Reduced hematocrit	AFRNEUTRO__PCTReduced hematocrit	0.0329166	-0.0474825	0.113316	0.756145	0.804097	0.421666	601	0.375031
AMR	WB_LACTATE_VEN__MMOL_L	Increased hematocrit	AMRWB_LACTATE_VEN__MMOL_LIncreased hematocrit	-0.0250021	-0.0860414	0.0360372	0.0126522	-0.803761	0.421721	1041	0.374975
ALL	FSH_SERUM__MIU_ML	Increased inflammation	ALLFSH_SERUM__MIU_MLIncreased inflammation	-0.0118838	-0.0408822	0.0171147	0.0180182	-0.803497	0.421745	3360	0.374951
ALL	HEMOGLOBIN_A2__PCT	Reduced lipids	ALLHEMOGLOBIN_A2__PCTReduced lipids	0.0664463	-0.0964942	0.229387	0.0181347	0.805472	0.421766	171	0.374929
EUR	MICROALBUMIN_URINE__UG_ML	Increased urate	EURMICROALBUMIN_URINE__UG_MLIncreased urate	0.0472199	-0.0683098	0.16275	0.120348	0.804491	0.421782	300	0.374912
ALL	CENTROMERE_B_ANTIBODY__AU_ML	Increased body mass	ALLCENTROMERE_B_ANTIBODY__AU_MLIncreased body mass	0.0879018	-0.127979	0.303783	0.180973	0.805983	0.421808	137	0.374885
AFR	O2_SAT_ART_POCT__PCT	Increased hematocrit	AFRO2_SAT_ART_POCT__PCTIncreased hematocrit	0.0283572	-0.0409435	0.097658	0.220846	0.803173	0.422105	842	0.374579
EUR	INR_SL__NA	Increased urate	EURINR_SL__NAIncreased urate	-0.0262994	-0.0905661	0.0379672	0.00872167	-0.803132	0.422108	924	0.374576
EUR	U_CRYSTALS_1__NA	Reduced blood volume	EURU_CRYSTALS_1__NAReduced blood volume	-0.0455503	-0.157049	0.0659487	0.028283	-0.803709	0.422156	337	0.374527
AMR	INSULIN_TOTAL__UU_ML	Reduced hematocrit	AMRINSULIN_TOTAL__UU_MLReduced hematocrit	-0.0608656	-0.210146	0.0884143	0.0701335	-0.804452	0.42218	197	0.374503
ALL	SCLERODERMA_DIAG_PNL__AU_ML	Reduced hematocrit	ALLSCLERODERMA_DIAG_PNL__AU_MLReduced hematocrit	0.0788175	-0.114975	0.27261	0.141207	0.805468	0.422184	131	0.374498
ALL	DER_FERINAE_IGE__KIU_L	Increased hematocrit	ALLDER_FERINAE_IGE__KIU_LIncreased hematocrit	0.032908	-0.047561	0.113377	0.0601323	0.8032	0.422186	597	0.374496
AFR	MCV__FL	Increased body mass	AFRMCV__FLIncreased body mass	0.0181897	-0.0262493	0.0626287	0.232597	0.802738	0.422222	2002	0.374459
EUR	AST_SGOT__U_L	Increased body mass	EURAST_SGOT__U_LIncreased body mass	0.0101809	-0.0146874	0.0350493	0.00578602	0.802558	0.422263	5957	0.374417
AFR	HCO3_ART_POCT__MEQ_L	Increased body mass	AFRHCO3_ART_POCT__MEQ_LIncreased body mass	-0.0284515	-0.0980051	0.0411021	0.255378	-0.802893	0.422263	858	0.374417
ALL	HOMOCYSTEINE_SERUM__MCMOL_L	Increased urate	ALLHOMOCYSTEINE_SERUM__MCMOL_LIncreased urate	-0.0201431	-0.0693621	0.029076	0.0105702	-0.802691	0.422265	1721	0.374415
AMR	DHEAS__MCG_DL	Increased inflammation	AMRDHEAS__MCG_DLIncreased inflammation	-0.0522466	-0.180425	0.0759316	0.278853	-0.804337	0.422269	193	0.37441
ALL	METHHGB_POC__PCT	Increased blood volume	ALLMETHHGB_POC__PCTIncreased blood volume	-0.0345487	-0.119076	0.0499784	0.00914504	-0.802767	0.422438	595	0.374237
ALL	FIBROMETER_ALT__IU_L	Increased inflammation	ALLFIBROMETER_ALT__IU_LIncreased inflammation	0.0435443	-0.0631154	0.150204	0.0397629	0.803173	0.422465	337	0.374209
AMR	BASO__PCT	Reduced hematocrit	AMRBASO__PCTReduced hematocrit	-0.0371957	-0.128236	0.0538449	0.0113739	-0.802843	0.422473	482	0.374201
AFR	POC_O2_SAT_VENOUS__PCT	Reduced lipids	AFRPOC_O2_SAT_VENOUS__PCTReduced lipids	0.066271	-0.0965496	0.229092	1.82398	0.804319	0.422503	162	0.37417
EUR	BETA_GLOBULIN_SERUM__G_DL	Increased urate	EURBETA_GLOBULIN_SERUM__G_DLIncreased urate	-0.0379244	-0.130767	0.0549181	0.0107743	-0.802807	0.422518	456	0.374155
ALL	CO2_POCT__NA	Reduced blood volume	ALLCO2_POCT__NAReduced blood volume	-0.025709	-0.0885813	0.0371633	0.0877929	-0.802343	0.422531	1096	0.374142
ALL	APTT_PNP_IMMEDIATE__SECONDS	Increased hematocrit	ALLAPTT_PNP_IMMEDIATE__SECONDSIncreased hematocrit	0.0417231	-0.0604409	0.143887	0.044341	0.802727	0.422582	438	0.374089
AFR	RBC__MILL_MCL	Increased inflammation	AFRRBC__MILL_MCLIncreased inflammation	-0.0807617	-0.279902	0.118379	0.0550834	-0.805344	0.422675	107	0.373993
ALL	POC_BD_VENOUS__MMOL_L	Reduced inflammation	ALLPOC_BD_VENOUS__MMOL_LReduced inflammation	0.0493882	-0.0716609	0.170437	0.0562159	0.802854	0.422684	319	0.373984
AMR	POC_WHOLE_BLD_GLU__NA	Reduced lipids	AMRPOC_WHOLE_BLD_GLU__NAReduced lipids	-0.0576988	-0.199315	0.0839174	0.0244022	-0.803387	0.4227	215	0.373968
EUR	WB_LACTATE_ART__MMOL_L	Reduced blood volume	EURWB_LACTATE_ART__MMOL_LReduced blood volume	-0.0365131	-0.125925	0.0528984	0.0229301	-0.802382	0.422722	502	0.373945
EUR	CORTISOL_SERUM_RANDOM__MICROG_DL	Reduced blood volume	EURCORTISOL_SERUM_RANDOM__MICROG_DLReduced blood volume	0.0777012	-0.113689	0.269092	0.100651	0.804481	0.422839	125	0.373825
EUR	CORTISOL_SERUM__MCG_DL	Reduced hematocrit	EURCORTISOL_SERUM__MCG_DLReduced hematocrit	0.0435028	-0.0631584	0.150164	0.0489943	0.802342	0.422934	343	0.373727
ALL	U_PHOSP_RANDOM__G_L	Increased inflammation	ALLU_PHOSP_RANDOM__G_LIncreased inflammation	0.0395747	-0.0574301	0.136579	0.0117011	0.80199	0.423028	420	0.373631
EUR	TOTAL_T_CELLS_3_PCTCD3__PCT	Increased blood volume	EURTOTAL_T_CELLS_3_PCTCD3__PCTIncreased blood volume	0.0662012	-0.0967007	0.229103	1.17364	0.80355	0.423039	152	0.37362
ALL	HCT__PCT	Increased blood volume	ALLHCT__PCTIncreased blood volume	0.0158511	-0.0229496	0.0546518	0.1179	0.801065	0.423166	2650	0.373489
ALL	U_KETONE__MG_DL	Increased body mass	ALLU_KETONE__MG_DLIncreased body mass	0.0161129	-0.0233534	0.0555792	0.0156347	0.800492	0.423484	3293	0.373163
AMR	CHLORIDE_BLD__MEQ_L	Reduced hematocrit	AMRCHLORIDE_BLD__MEQ_LReduced hematocrit	-0.0115324	-0.0397775	0.0167128	0.0385113	-0.800446	0.423492	4840	0.373155
ALL	HLA_DQB1_1__NA	Reduced lipids	ALLHLA_DQB1_1__NAReduced lipids	-0.0699821	-0.242252	0.102287	0.164652	-0.802475	0.423507	169	0.373139
EUR	U_BACTERIA__NA	Increased inflammation	EURU_BACTERIA__NAIncreased inflammation	0.0267857	-0.0388709	0.0924423	0.0186219	0.800701	0.423521	895	0.373125
ALL	U_CHLORIDE_RANDOM__MEQ_L	Increased body mass	ALLU_CHLORIDE_RANDOM__MEQ_LIncreased body mass	-0.0161526	-0.0557227	0.0234176	0.0139277	-0.800341	0.423569	3444	0.373076
ALL	LOWER_RATE__BPM	Reduced inflammation	ALLLOWER_RATE__BPMReduced inflammation	-0.0683434	-0.236977	0.10029	0.936636	-0.803247	0.42358	123	0.373064
AFR	ABS_T_HELPER_CD4__CU_MM	Increased urate	AFRABS_T_HELPER_CD4__CU_MMIncreased urate	0.0363853	-0.0529252	0.125696	0.406006	0.800526	0.423805	491	0.372834
ALL	ALPHA_1_GLOBULIN__PCT	Reduced lipids	ALLALPHA_1_GLOBULIN__PCTReduced lipids	-0.0395664	-0.136721	0.0575881	0.0602436	-0.800427	0.4239	449	0.372736
AMR	SODIUM_BLD__MEQ_L	Increased hematocrit	AMRSODIUM_BLD__MEQ_LIncreased hematocrit	0.0116359	-0.016894	0.0401658	0.0291766	0.799569	0.424	4841	0.372634
AMR	PROTHROMBIN_TIME_SL__SEC	Reduced inflammation	AMRPROTHROMBIN_TIME_SL__SECReduced inflammation	-0.0204432	-0.0705859	0.0296995	0.00355473	-0.799717	0.424	1531	0.372634
ALL	CHOL_HDL__MG_DL	Increased blood volume	ALLCHOL_HDL__MG_DLIncreased blood volume	0.0271847	-0.0395275	0.0938969	0.0406136	0.799861	0.424025	827	0.372609
ALL	PSA_FREE__NG_ML	Increased blood volume	ALLPSA_FREE__NG_MLIncreased blood volume	-0.0221688	-0.0765515	0.0322139	0.0328026	-0.799699	0.424028	1341	0.372605
AFR	BETA_GLOBULIN_SERUM__G_DL	Reduced lipids	AFRBETA_GLOBULIN_SERUM__G_DLReduced lipids	-0.0316317	-0.10928	0.0460165	0.0100871	-0.79994	0.424041	657	0.372592
AFR	FOLATE_RED_BLOOD_CELLS__NG_ML	Reduced hematocrit	AFRFOLATE_RED_BLOOD_CELLS__NG_MLReduced hematocrit	0.0537276	-0.0785163	0.185972	0.0408965	0.800633	0.424196	237	0.372433
ALL	A_G_RATIO__NA	Increased inflammation	ALLA_G_RATIO__NAIncreased inflammation	0.00718188	-0.0104336	0.0247973	0.00345774	0.799174	0.424207	10745	0.372422
EUR	CHOL_HDL__MG_DL	Reduced inflammation	EURCHOL_HDL__MG_DLReduced inflammation	-0.0607141	-0.21043	0.0890018	0.106715	-0.80133	0.424217	163	0.372412
AFR	U_MICROALBUMIN_CONC__MG_DL	Increased hematocrit	AFRU_MICROALBUMIN_CONC__MG_DLIncreased hematocrit	0.0179484	-0.0260939	0.0619906	0.0479298	0.799227	0.424255	1987	0.372373
ALL	VIT_D_25_0H_494__NG_ML	Increased blood volume	ALLVIT_D_25_0H_494__NG_MLIncreased blood volume	0.0795683	-0.117326	0.276463	0.0469547	0.802609	0.424269	106	0.372359
ALL	CREATININE_UR_RANDOM__G_L	Reduced lipids	ALLCREATININE_UR_RANDOM__G_LReduced lipids	-0.0119735	-0.0413541	0.017407	0.0100798	-0.79896	0.424355	4627	0.372271
ALL	BASE_EXCESS_VEN__MMOL_L	Increased blood volume	ALLBASE_EXCESS_VEN__MMOL_LIncreased blood volume	0.0119464	-0.0173723	0.0412651	0.0586477	0.798814	0.424436	4951	0.372187
ALL	QUANTIFERON_TB2_AG_VALUE__IU_ML	Increased body mass	ALLQUANTIFERON_TB2_AG_VALUE__IU_MLIncreased body mass	-0.0418941	-0.144897	0.0611087	0.0602368	-0.798965	0.424662	553	0.371956
AFR	WB_SODIUM_VEN__MEQ_L	Increased blood volume	AFRWB_SODIUM_VEN__MEQ_LIncreased blood volume	-0.0141321	-0.04884	0.0205758	0.0511073	-0.798346	0.424729	3219	0.371888
ALL	TOT_CO2_VEN_POCT__MEQ_L	Reduced blood volume	ALLTOT_CO2_VEN_POCT__MEQ_LReduced blood volume	-0.0070497	-0.0243639	0.0102645	0.0353568	-0.798097	0.424828	13441	0.371787
AFR	EOS_FLUID__PCT	Reduced hematocrit	AFREOS_FLUID__PCTReduced hematocrit	0.0728651	-0.10731	0.25304	0.0883959	0.800849	0.424829	132	0.371786
ALL	RUTT_ESR__MM_HR	Increased inflammation	ALLRUTT_ESR__MM_HRIncreased inflammation	-0.0398774	-0.138027	0.0582722	0.116625	-0.798925	0.424845	385	0.371769
AMR	POC_CARBOXYHGB__PCT	Increased urate	AMRPOC_CARBOXYHGB__PCTIncreased urate	0.0825654	-0.12173	0.286861	0.0397048	0.801007	0.42487	123	0.371744
ALL	ROOM_TEMPERATURE__NA	Increased inflammation	ALLROOM_TEMPERATURE__NAIncreased inflammation	0.016832	-0.0245239	0.0581879	0.00537696	0.798144	0.424872	2251	0.371742
AFR	MEAN_PLT_VOLUME__FL	Increased hematocrit	AFRMEAN_PLT_VOLUME__FLIncreased hematocrit	0.0110287	-0.0160634	0.0381209	0.00174096	0.79805	0.424878	5277	0.371736
ALL	APTT_PNP_1HR__SECONDS	Increased blood volume	ALLAPTT_PNP_1HR__SECONDSIncreased blood volume	-0.0399427	-0.138233	0.0583476	0.00167939	-0.798749	0.424881	440	0.371733
AMR	INR_FINGERSTICK__NA	Reduced blood volume	AMRINR_FINGERSTICK__NAReduced blood volume	-0.0850835	-0.295916	0.125749	0.0191537	-0.801167	0.425034	109	0.371576
AMR	U_MICROALBUMIN_CONC__MG_DL	Increased body mass	AMRU_MICROALBUMIN_CONC__MG_DLIncreased body mass	0.0194038	-0.0282941	0.0671018	0.0473498	0.797899	0.425041	1703	0.371569
ALL	PATIENT_TEMP_V__OC	Increased body mass	ALLPATIENT_TEMP_V__OCIncreased body mass	-0.0185603	-0.0641794	0.0270587	0.00377367	-0.797806	0.425059	2517	0.371551
EUR	APTT_ACTIN_F_S__SECONDS	Increased urate	EURAPTT_ACTIN_F_S__SECONDSIncreased urate	-0.0884652	-0.307844	0.130913	0.0274889	-0.801382	0.425069	102	0.371541
ALL	IGG_SUBCLASS_3__MG_DL	Reduced lipids	ALLIGG_SUBCLASS_3__MG_DLReduced lipids	-0.0815609	-0.283548	0.120426	0.0657837	-0.800647	0.425144	119	0.371464
EUR	WB_POTASSIUM_ART__MEQ_L	Reduced hematocrit	EURWB_POTASSIUM_ART__MEQ_LReduced hematocrit	-0.0372392	-0.128938	0.0544598	0.00529986	-0.798172	0.425207	448	0.371399
AFR	IGM_TOTAL_QUANT__MG_DL	Increased body mass	AFRIGM_TOTAL_QUANT__MG_DLIncreased body mass	0.0277428	-0.0405122	0.0959979	0.0346872	0.797805	0.425211	846	0.371395
AMR	CA_125__U_ML	Increased hematocrit	AMRCA_125__U_MLIncreased hematocrit	-0.068827	-0.239131	0.101478	0.103965	-0.799971	0.42527	137	0.371336
AMR	ACA_IGM__MPL	Increased hematocrit	AMRACA_IGM__MPLIncreased hematocrit	0.0391751	-0.0573207	0.135671	0.0388582	0.798022	0.425313	430	0.371291
EUR	PECAN_NUT_IGE__KIU_L	Increased urate	EURPECAN_NUT_IGE__KIU_LIncreased urate	0.0526112	-0.0772235	0.182446	0.101008	0.798448	0.425441	242	0.37116
ALL	SHRIMP_PCTASM__PCT	Reduced inflammation	ALLSHRIMP_PCTASM__PCTReduced inflammation	0.0834227	-0.123463	0.290308	0.203442	0.800407	0.425451	110	0.37115
AFR	MCV__FL	Reduced lipids	AFRMCV__FLReduced lipids	0.017606	-0.0257183	0.0609303	0.181198	0.796968	0.425565	2002	0.371034
ALL	PINE_NUT_IGE__KIU_L	Increased hematocrit	ALLPINE_NUT_IGE__KIU_LIncreased hematocrit	0.0596479	-0.0877294	0.207025	0.0708859	0.798535	0.425595	197	0.371003
AFR	HEPATITIS_BS_AB_QUANT__MIU_ML	Reduced blood volume	AFRHEPATITIS_BS_AB_QUANT__MIU_MLReduced blood volume	0.0577267	-0.0848838	0.200337	0.139791	0.798424	0.425616	205	0.370982
ALL	ROOM_TEMPERATURE__NA	Reduced lipids	ALLROOM_TEMPERATURE__NAReduced lipids	0.0168495	-0.0246212	0.0583202	0.00563608	0.796763	0.425673	2251	0.370924
AFR	HCG_TOTAL_QUANT__MIU_ML	Reduced inflammation	AFRHCG_TOTAL_QUANT__MIU_MLReduced inflammation	0.0278855	-0.0408235	0.0965945	0.204984	0.797001	0.425754	636	0.370841
AFR	QFT_NIL_PLUS__IU_ML	Increased urate	AFRQFT_NIL_PLUS__IU_MLIncreased urate	-0.055585	-0.192904	0.0817343	0.0720975	-0.79801	0.425775	222	0.37082
AMR	WBC_CSF__UL	Increased inflammation	AMRWBC_CSF__ULIncreased inflammation	0.0738066	-0.109027	0.25664	0.16566	0.798637	0.425957	144	0.370634
ALL	OTHERS__PCT	Reduced blood volume	ALLOTHERS__PCTReduced blood volume	0.0835199	-0.123755	0.290795	0.095778	0.79914	0.426048	117	0.370541
ALL	HCT__PCT	Increased body mass	ALLHCT__PCTIncreased body mass	0.0174314	-0.0255047	0.0603675	0.129052	0.796082	0.426056	2650	0.370533
AFR	SEDIMENTATION_RATE_WESTERGREN__MM_HR	Increased body mass	AFRSEDIMENTATION_RATE_WESTERGREN__MM_HRIncreased body mass	-0.0605481	-0.210354	0.0892577	0.11333	-0.797787	0.426094	186	0.370494
ALL	PROTEIN_S_AG_FREE__PCT	Increased body mass	ALLPROTEIN_S_AG_FREE__PCTIncreased body mass	-0.0360037	-0.124776	0.0527684	1.65761	-0.796352	0.42611	683	0.370479
EUR	WB_LACTATE_ART__MMOL_L	Reduced lipids	EURWB_LACTATE_ART__MMOL_LReduced lipids	0.0355302	-0.0521154	0.123176	0.0226933	0.796514	0.42612	502	0.370468
ALL	LEVETIRACETAM__UG_ML	Increased urate	ALLLEVETIRACETAM__UG_MLIncreased urate	-0.0616134	-0.213986	0.0907589	0.171143	-0.797508	0.426131	208	0.370457
ALL	APOLIPOPROTEIN_A_1__MG_DL	Increased blood volume	ALLAPOLIPOPROTEIN_A_1__MG_DLIncreased blood volume	-0.0819816	-0.285554	0.121591	3.03557	-0.799073	0.426161	114	0.370426
ALL	ACA_IGM__MPL	Reduced hematocrit	ALLACA_IGM__MPLReduced hematocrit	-0.0181574	-0.0628942	0.0265794	0.019263	-0.79591	0.426166	2331	0.370421
EUR	WB_GLUCOSE_VEN__MG_DL	Increased hematocrit	EURWB_GLUCOSE_VEN__MG_DLIncreased hematocrit	-0.0183572	-0.063591	0.0268765	0.00685436	-0.795937	0.426171	1853	0.370416
ALL	MONO_ABS__K_UL	Increased urate	ALLMONO_ABS__K_ULIncreased urate	0.0172388	-0.0252363	0.0597138	0.00922201	0.795864	0.42619	2416	0.370397
ALL	KETONES_DIPSTICK__MG_DL	Reduced blood volume	ALLKETONES_DIPSTICK__MG_DLReduced blood volume	0.0210268	-0.0307931	0.0728468	0.0156365	0.79594	0.426194	1493	0.370392
ALL	DIDANOSINE_FOLD_CHANGE__NA	Increased blood volume	ALLDIDANOSINE_FOLD_CHANGE__NAIncreased blood volume	-0.0617355	-0.2145	0.0910295	0.0269557	-0.797515	0.426221	191	0.370365
AFR	TP__G_DL	Reduced hematocrit	AFRTP__G_DLReduced hematocrit	0.0369298	-0.0542047	0.128064	0.0510375	0.796331	0.426253	471	0.370333
ALL	EFAVIRENZ_FOLD_CHANGE__NA	Reduced inflammation	ALLEFAVIRENZ_FOLD_CHANGE__NAReduced inflammation	-0.0654137	-0.227376	0.096549	0.147814	-0.797626	0.42627	174	0.370316
ALL	V_W_F_ANTIGEN__PCT	Reduced blood volume	ALLV_W_F_ANTIGEN__PCTReduced blood volume	0.042636	-0.0626723	0.147944	0.030868	0.796588	0.42629	329	0.370295
EUR	K__MMOL_L	Increased hematocrit	EURK__MMOL_LIncreased hematocrit	-0.0375602	-0.130277	0.0551563	0.00484498	-0.796172	0.426358	457	0.370225
ALL	CHOL_TOT__MG_DL	Reduced lipids	ALLCHOL_TOT__MG_DLReduced lipids	0.0282441	-0.0414283	0.0979165	1.62015	0.795722	0.426426	827	0.370157
ALL	PULSE_WIDTH__MS	Increased hematocrit	ALLPULSE_WIDTH__MSIncreased hematocrit	-0.0807846	-0.281429	0.11986	0.00406228	-0.798333	0.426479	119	0.370102
AFR	DIGOXIN__NG_ML	Increased body mass	AFRDIGOXIN__NG_MLIncreased body mass	0.0838603	-0.124709	0.29243	0.0621205	0.798789	0.426516	104	0.370065
ALL	BAND_CELL__PCT	Increased blood volume	ALLBAND_CELL__PCTIncreased blood volume	0.0124778	-0.0182843	0.0432399	0.0153749	0.795222	0.426526	4483	0.370054
ALL	BILIRUBIN_TOTAL__MG_DL	Reduced blood volume	ALLBILIRUBIN_TOTAL__MG_DLReduced blood volume	0.00490864	-0.00719207	0.0170094	0.00326803	0.795093	0.426566	26650	0.370013
ALL	CD4__NA	Increased body mass	ALLCD4__NAIncreased body mass	0.0986395	-0.146426	0.343705	0.949259	0.797916	0.426687	121	0.369891
AFR	RBC_COUNT__M_UL	Reduced inflammation	AFRRBC_COUNT__M_ULReduced inflammation	0.030913	-0.0454124	0.107238	0.0398836	0.79532	0.426722	654	0.369855
EUR	T_HELPER_PCT_CD4__PCT	Increased urate	EURT_HELPER_PCT_CD4__PCTIncreased urate	-0.0392739	-0.136322	0.0577745	0.616097	-0.79556	0.426757	416	0.369819
AMR	BASOPHIL_COUNT__X10_3_UL	Reduced blood volume	AMRBASOPHIL_COUNT__X10_3_ULReduced blood volume	-0.0321985	-0.111713	0.0473164	0.0122995	-0.795282	0.426767	608	0.369809
AFR	WB_NA_ART_POCT__MEQ_L	Increased blood volume	AFRWB_NA_ART_POCT__MEQ_LIncreased blood volume	0.0271561	-0.0398821	0.0941943	0.129438	0.795092	0.426784	857	0.369792
EUR	COM_RAGWEED_IGE__KIU_L	Increased body mass	EURCOM_RAGWEED_IGE__KIU_LIncreased body mass	0.0768073	-0.114094	0.267708	0.127262	0.797768	0.426805	119	0.36977
EUR	PROTIME_POCT__SECONDS	Reduced lipids	EURPROTIME_POCT__SECONDSReduced lipids	-0.0266142	-0.092314	0.0390856	0.0110144	-0.794998	0.426819	938	0.369757
AMR	U_KETONE__MG_DL	Reduced inflammation	AMRU_KETONE__MG_DLReduced inflammation	0.0293802	-0.0431865	0.101947	0.0307648	0.794856	0.426956	742	0.369617
ALL	FREE_KAPPA_SERUM_OLD_SPA__MG_L	Reduced lipids	ALLFREE_KAPPA_SERUM_OLD_SPA__MG_LReduced lipids	-0.0299454	-0.103916	0.0440256	0.0422297	-0.794804	0.426994	722	0.369578
AMR	PRO_TIME__SECONDS	Reduced inflammation	AMRPRO_TIME__SECONDSReduced inflammation	0.0131758	-0.0193425	0.045694	0.00241611	0.794411	0.427009	3542	0.369563
AFR	FACTOR_VIII__PCT	Increased urate	AFRFACTOR_VIII__PCTIncreased urate	0.0575153	-0.08502	0.200051	0.258796	0.795716	0.427145	213	0.369425
ALL	HGB_A1C_POCT__PCT	Increased hematocrit	ALLHGB_A1C_POCT__PCTIncreased hematocrit	-0.0171148	-0.0593749	0.0251454	0.0046539	-0.794185	0.427171	2267	0.369398
AMR	POCA_HHB__PCT	Increased inflammation	AMRPOCA_HHB__PCTIncreased inflammation	0.0738468	-0.109794	0.257488	2.49001	0.797001	0.427183	123	0.369386
ALL	FLUID_TRIGLYCERIDES__MG_DL	Increased body mass	ALLFLUID_TRIGLYCERIDES__MG_DLIncreased body mass	0.082277	-0.12225	0.286804	0.0912584	0.796767	0.427214	130	0.369354
AFR	CIRRHOMETER_PATIENT_SCORE__NA	Reduced lipids	AFRCIRRHOMETER_PATIENT_SCORE__NAReduced lipids	0.0686199	-0.101973	0.239213	0.131808	0.796695	0.427256	130	0.369312
AFR	MICROALB_CREAT_RATIO__MG_G_CREAT	Increased urate	AFRMICROALB_CREAT_RATIO__MG_G_CREATIncreased urate	-0.0494126	-0.171788	0.0729628	0.145538	-0.795023	0.427312	279	0.369255
AFR	ALPHA_1_GLOBULIN_SERUM__G_DL	Reduced blood volume	AFRALPHA_1_GLOBULIN_SERUM__G_DLReduced blood volume	-0.0311319	-0.108098	0.0458337	0.0149718	-0.794293	0.42732	653	0.369247
AMR	HEMOGLOBIN_VEN_GEM_MPOCT__G_DL	Reduced lipids	AMRHEMOGLOBIN_VEN_GEM_MPOCT__G_DLReduced lipids	-0.05715	-0.198861	0.0845606	0.210758	-0.795415	0.427349	207	0.369217
ALL	PATIENT_TEMP_V__OC	Increased inflammation	ALLPATIENT_TEMP_V__OCIncreased inflammation	-0.0164592	-0.0571171	0.0241988	0.00328529	-0.793817	0.427377	2517	0.369189
AFR	PROTEIN_S_AG_FREE__PCT	Increased urate	AFRPROTEIN_S_AG_FREE__PCTIncreased urate	-0.0593872	-0.206736	0.0879619	2.99229	-0.795504	0.427411	187	0.369155
ALL	CD4_PCT__PCT	Increased blood volume	ALLCD4_PCT__PCTIncreased blood volume	-0.0719048	-0.250594	0.106785	1.22665	-0.796102	0.427424	144	0.369141
AFR	NUMBER_CELLS_COUNTED__NA	Increased hematocrit	AFRNUMBER_CELLS_COUNTED__NAIncreased hematocrit	-0.0265722	-0.0922663	0.0391219	0.00359159	-0.793854	0.427492	904	0.369072
AMR	CA__MG_DL	Increased inflammation	AMRCA__MG_DLIncreased inflammation	-0.0360283	-0.125177	0.0531208	0.0310808	-0.794097	0.427532	493	0.369031
EUR	F422_IGE_ARA_H_1__KU_L	Increased blood volume	EURF422_IGE_ARA_H_1__KU_LIncreased blood volume	0.0850443	-0.127082	0.297171	0.219977	0.796989	0.427652	100	0.368909
AFR	RBC_NO_URNS_HPF__HPF	Increased inflammation	AFRRBC_NO_URNS_HPF__HPFIncreased inflammation	0.0564235	-0.0835795	0.196427	0.0802133	0.794856	0.427669	208	0.368893
AFR	LIPASE__U_L	Reduced lipids	AFRLIPASE__U_LReduced lipids	0.0153788	-0.0226376	0.0533953	0.0200217	0.793231	0.427714	2653	0.368846
AFR	MCH__PG	Increased urate	AFRMCH__PGIncreased urate	0.0294879	-0.0434744	0.10245	0.129827	0.79343	0.427783	750	0.368776
AMR	FREE_LAMBDA_SERUM_OLD_SPA__MG_L	Reduced blood volume	AMRFREE_LAMBDA_SERUM_OLD_SPA__MG_LReduced blood volume	-0.0795082	-0.277691	0.118674	0.086973	-0.796041	0.427913	113	0.368645
ALL	BERMUDA_GRASS_IGE__KIU_L	Increased body mass	ALLBERMUDA_GRASS_IGE__KIU_LIncreased body mass	0.104676	-0.156546	0.365898	0.167421	0.796471	0.427927	101	0.368631
AMR	POC_HGB__G_DL	Reduced hematocrit	AMRPOC_HGB__G_DLReduced hematocrit	0.0758441	-0.113071	0.26476	0.22619	0.795703	0.427934	123	0.368623
EUR	WB_K_VEN_POCT__MEQ_L	Reduced inflammation	EURWB_K_VEN_POCT__MEQ_LReduced inflammation	-0.0175488	-0.0609551	0.0258574	0.00264251	-0.792887	0.427939	1977	0.368618
ALL	VARICELLA_ZOSTER_IGG__NA	Increased body mass	ALLVARICELLA_ZOSTER_IGG__NAIncreased body mass	-0.0144555	-0.0502061	0.0212952	0.0183709	-0.792744	0.427976	3872	0.368581
ALL	PROTEIN_TOTAL__G_DL	Reduced hematocrit	ALLPROTEIN_TOTAL__G_DLReduced hematocrit	-0.0157715	-0.0547835	0.0232405	0.0189572	-0.792673	0.42803	3094	0.368526
AFR	TRIG__MG_DL	Reduced blood volume	AFRTRIG__MG_DLReduced blood volume	0.0578281	-0.0857979	0.201454	0.0383519	0.794146	0.428091	206	0.368464
AMR	BILIRUBIN_TOTAL__MG_DL	Increased hematocrit	AMRBILIRUBIN_TOTAL__MG_DLIncreased hematocrit	-0.0113207	-0.0393295	0.016688	0.00762897	-0.792394	0.428171	4694	0.368382
AFR	ACTH__PG_ML	Increased body mass	AFRACTH__PG_MLIncreased body mass	0.0715411	-0.106441	0.249523	0.0848607	0.794592	0.428177	156	0.368377
ALL	ALB_CRE_RATIO_UR__MG_G_CREAT	Increased urate	ALLALB_CRE_RATIO_UR__MG_G_CREATIncreased urate	-0.0828423	-0.289278	0.123593	0.202358	-0.795199	0.428195	125	0.368359
AMR	T_HELPER_2_PCTCD4__PCT	Increased inflammation	AMRT_HELPER_2_PCTCD4__PCTIncreased inflammation	-0.0469032	-0.1633	0.0694933	1.01782	-0.79318	0.428337	297	0.368214
AMR	RBC_BLOOD_CELL__X10_6_UL	Reduced hematocrit	AMRRBC_BLOOD_CELL__X10_6_ULReduced hematocrit	-0.0108279	-0.0376274	0.0159716	0.00815261	-0.792086	0.428349	4900	0.368202
AFR	PH_VEN_POCT__NA	Increased urate	AFRPH_VEN_POCT__NAIncreased urate	0.0151897	-0.0224106	0.0527901	0.00109499	0.792133	0.428351	2761	0.3682
EUR	HEMOGLOBIN__G_DL	Increased body mass	EURHEMOGLOBIN__G_DLIncreased body mass	-0.00930045	-0.0323189	0.013718	0.0210129	-0.792062	0.428355	6292	0.368196
AMR	POTASSIUM_POC__MMOL_L	Reduced hematocrit	AMRPOTASSIUM_POC__MMOL_LReduced hematocrit	-0.0711428	-0.248366	0.10608	0.0139436	-0.794609	0.428372	137	0.368179
AFR	ERYTHROPOIETIN__MIU_ML	Reduced inflammation	AFRERYTHROPOIETIN__MIU_MLReduced inflammation	-0.0717067	-0.250354	0.10694	0.158417	-0.794523	0.428421	137	0.368129
ALL	BASE_EX_ART_POCT__MMOL_L	Increased blood volume	ALLBASE_EX_ART_POCT__MMOL_LIncreased blood volume	0.0129073	-0.0190466	0.0448611	0.0759686	0.791925	0.428449	4225	0.368101
ALL	GLIADIN_II_DGP_IGA__U	Reduced lipids	ALLGLIADIN_II_DGP_IGA__UReduced lipids	-0.0754502	-0.263592	0.112691	0.0741265	-0.794746	0.428473	124	0.368077
ALL	PTH_INTACT__PG_ML	Increased hematocrit	ALLPTH_INTACT__PG_MLIncreased hematocrit	-0.0574143	-0.20024	0.0854117	0.0815512	-0.793565	0.428562	183	0.367987
AMR	LDL__MG_DL	Increased urate	AMRLDL__MG_DLIncreased urate	-0.0677337	-0.236513	0.101046	0.184011	-0.794189	0.428579	140	0.367969
AFR	ANTI_P_SERINE_IGG__GPL	Increased hematocrit	AFRANTI_P_SERINE_IGG__GPLIncreased hematocrit	0.0466606	-0.0691953	0.162517	0.0414182	0.792736	0.428591	299	0.367957
AMR	CL__MMOL_L	Reduced blood volume	AMRCL__MMOL_LReduced blood volume	0.0252705	-0.0373546	0.0878955	0.0999144	0.791866	0.428631	991	0.367916
AMR	TOT_CO2_ART_POCT__MEQ_L	Increased hematocrit	AMRTOT_CO2_ART_POCT__MEQ_LIncreased hematocrit	-0.0296221	-0.103067	0.0438226	0.189524	-0.791816	0.428725	744	0.367821
EUR	ALDOLASE__U_L	Reduced hematocrit	EURALDOLASE__U_LReduced hematocrit	0.0553533	-0.0823396	0.193046	0.0263863	0.792914	0.428806	206	0.367739
EUR	CALCIUM_SCORE__NA	Increased body mass	EURCALCIUM_SCORE__NAIncreased body mass	-0.0645859	-0.225643	0.0964714	0.206621	-0.793715	0.428878	138	0.367667
AMR	POC_PCO2_VENOUS__MMHG	Reduced inflammation	AMRPOC_PCO2_VENOUS__MMHGReduced inflammation	0.0736481	-0.110054	0.257351	0.0168841	0.793707	0.42892	135	0.367624
ALL	RBC_COUNT__M_UL	Reduced inflammation	ALLRBC_COUNT__M_ULReduced inflammation	0.0157891	-0.0233439	0.0549221	0.0144727	0.791158	0.428923	2641	0.36762
AFR	WHITE_BLOOD_CELL__X10_3_UL	Increased urate	AFRWHITE_BLOOD_CELL__X10_3_ULIncreased urate	-0.010843	-0.0377161	0.01603	0.00524438	-0.791012	0.428973	5263	0.36757
ALL	CRYSTALS_2__NA	Reduced hematocrit	ALLCRYSTALS_2__NAReduced hematocrit	0.0480709	-0.0713618	0.167504	0.0323174	0.791955	0.428991	325	0.367552
AFR	FREE_PSA_PANEL__PCT	Reduced blood volume	AFRFREE_PSA_PANEL__PCTReduced blood volume	-0.0512377	-0.178655	0.07618	0.120763	-0.7923	0.428999	245	0.367544
AMR	HEMOGLOBIN_VEN__G_DL	Increased body mass	AMRHEMOGLOBIN_VEN__G_DLIncreased body mass	-0.0529235	-0.184552	0.0787051	0.137652	-0.792134	0.429085	248	0.367457
ALL	BILIRUBIN_UNCONJUGATED__MG_DL	Increased body mass	ALLBILIRUBIN_UNCONJUGATED__MG_DLIncreased body mass	0.0533787	-0.07984	0.186597	0.102035	0.793261	0.429179	135	0.367362
ALL	DARUNAVIR_R_FOLD_CHANGE__NA	Increased blood volume	ALLDARUNAVIR_R_FOLD_CHANGE__NAIncreased blood volume	0.0622252	-0.0927629	0.217213	0.0868626	0.792405	0.429204	188	0.367337
ALL	LOWER_RATE__BPM	Reduced hematocrit	ALLLOWER_RATE__BPMReduced hematocrit	0.076004	-0.113836	0.265844	0.969714	0.793496	0.429213	123	0.367327
AMR	CHOL_HDL__MG_DL	Reduced lipids	AMRCHOL_HDL__MG_DLReduced lipids	-0.0604064	-0.211028	0.0902154	0.0663191	-0.792608	0.429293	160	0.367247
AFR	WB_LACTATE_VEN__MMOL_L	Increased urate	AFRWB_LACTATE_VEN__MMOL_LIncreased urate	0.0236347	-0.0350167	0.0822861	0.0145033	0.790653	0.429313	1143	0.367226
AFR	U_MICROALB_CREAT_RANDOM__UG_MG	Increased urate	AFRU_MICROALB_CREAT_RANDOM__UG_MGIncreased urate	0.0186494	-0.0276191	0.0649179	0.0551111	0.790534	0.42932	1815	0.367219
ALL	KETONES_URINE__MG_DL	Increased urate	ALLKETONES_URINE__MG_DLIncreased urate	0.0924895	-0.138746	0.323726	0.0426357	0.793451	0.429375	115	0.367163
ALL	BASE_EXCESS_VEN__MMOL_L	Increased urate	ALLBASE_EXCESS_VEN__MMOL_LIncreased urate	-0.0120775	-0.0420417	0.0178867	0.0600218	-0.790184	0.429458	4951	0.367079
EUR	PRO_TIME__SECONDS	Increased inflammation	EURPRO_TIME__SECONDSIncreased inflammation	-0.0126744	-0.0441217	0.0187728	0.00296738	-0.790205	0.42946	3622	0.367078
ALL	QUANTIFERON_TB_MINUS_NIL__IU_ML	Increased urate	ALLQUANTIFERON_TB_MINUS_NIL__IU_MLIncreased urate	0.0214147	-0.0317361	0.0745654	0.0501612	0.790314	0.429469	1516	0.367068
ALL	ATAZANAVIR_R_FOLD_CHANGE__NA	Increased hematocrit	ALLATAZANAVIR_R_FOLD_CHANGE__NAIncreased hematocrit	-0.0623863	-0.21791	0.0931374	0.100418	-0.791689	0.429614	189	0.366922
ALL	BASOPHILS__PCT	Reduced inflammation	ALLBASOPHILS__PCTReduced inflammation	-0.0553892	-0.193432	0.0826532	0.015784	-0.791148	0.429781	217	0.366752
EUR	FOLATE_SERUM__NG_ML	Reduced hematocrit	EURFOLATE_SERUM__NG_MLReduced hematocrit	-0.0199485	-0.0695003	0.0296033	0.0156817	-0.789644	0.429854	1596	0.366679
AFR	CA__MG_DL	Reduced lipids	AFRCA__MG_DLReduced lipids	-0.031342	-0.109257	0.0465727	0.0282157	-0.789922	0.429868	649	0.366664
ALL	DHEA_SULFATE__UG_DL	Reduced blood volume	ALLDHEA_SULFATE__UG_DLReduced blood volume	-0.0561393	-0.196356	0.0840771	0.33103	-0.791665	0.429915	152	0.366618
EUR	T4__NG_DL	Increased hematocrit	EURT4__NG_DLIncreased hematocrit	-0.0814989	-0.285736	0.122738	0.0322629	-0.792886	0.429953	103	0.366579
ALL	CKMB_FRACT__NA	Increased blood volume	ALLCKMB_FRACT__NAIncreased blood volume	-0.08079	-0.283291	0.121711	0.13862	-0.792852	0.429996	102	0.366535
AFR	IG_M_QUANT__MG_DL	Increased urate	AFRIG_M_QUANT__MG_DLIncreased urate	-0.0263704	-0.091923	0.0391823	0.0282013	-0.78954	0.43001	890	0.366521
AMR	INR_SL__NA	Reduced blood volume	AMRINR_SL__NAReduced blood volume	-0.0201462	-0.07021	0.0299176	0.0048017	-0.789339	0.430037	1531	0.366494
AFR	CK_MB_MASS__NG_ML	Increased inflammation	AFRCK_MB_MASS__NG_MLIncreased inflammation	0.0303288	-0.0450918	0.105749	0.0398082	0.789602	0.430043	676	0.366488
EUR	PECAN_NUT_IGE__KIU_L	Increased hematocrit	EURPECAN_NUT_IGE__KIU_LIncreased hematocrit	0.0509086	-0.0759895	0.177807	0.0961953	0.790488	0.430064	242	0.366467
ALL	HEMOGLOBIN_VEN_GEM_MPOCT__G_DL	Increased body mass	ALLHEMOGLOBIN_VEN_GEM_MPOCT__G_DLIncreased body mass	0.0305993	-0.045479	0.106678	0.0984748	0.789457	0.430069	850	0.366462
ALL	O2HB_VEN_GEM_POCT__PCT	Increased blood volume	ALLO2HB_VEN_GEM_POCT__PCTIncreased blood volume	-0.0370761	-0.129334	0.0551817	0.997222	-0.789603	0.43014	506	0.36639
EUR	FACTOR_XI__PCT	Reduced inflammation	EURFACTOR_XI__PCTReduced inflammation	-0.0911523	-0.319676	0.137371	3.49432	-0.792436	0.430191	104	0.366339
ALL	LDL_CHOLESTEROL__MG_DL	Increased body mass	ALLLDL_CHOLESTEROL__MG_DLIncreased body mass	0.00600715	-0.00891916	0.0209335	0.0120525	0.788836	0.430216	23041	0.366314
AMR	UROBILINOGEN__EU_DL	Increased hematocrit	AMRUROBILINOGEN__EU_DLIncreased hematocrit	-0.0136705	-0.0476484	0.0203075	0.0116503	-0.788845	0.430259	3345	0.36627
EUR	INSULIN_LIKE_GROWTH_FACTOR_I__NG_ML	Increased inflammation	EURINSULIN_LIKE_GROWTH_FACTOR_I__NG_MLIncreased inflammation	-0.0724771	-0.254252	0.109298	0.316895	-0.79237	0.430276	102	0.366253
ALL	U_OTHERS_3__NA	Reduced blood volume	ALLU_OTHERS_3__NAReduced blood volume	-0.0757957	-0.265623	0.114032	0.051443	-0.791627	0.430346	120	0.366182
ALL	CA_19_9_MSH__U_ML	Increased body mass	ALLCA_19_9_MSH__U_MLIncreased body mass	0.0324417	-0.0482805	0.113164	0.0698801	0.789008	0.430364	742	0.366164
ALL	QFT_TB2_NIL_PLUS__IU_ML	Increased urate	ALLQFT_TB2_NIL_PLUS__IU_MLIncreased urate	0.0497525	-0.0742627	0.173768	0.109735	0.789517	0.43044	311	0.366088
AMR	U_CRYSTALS_1__NA	Reduced blood volume	AMRU_CRYSTALS_1__NAReduced blood volume	-0.033278	-0.116142	0.0495863	0.0197694	-0.788829	0.430548	571	0.365979
ALL	WHITE_BLOOD_CELL__X10_3_UL	Reduced hematocrit	ALLWHITE_BLOOD_CELL__X10_3_ULReduced hematocrit	-0.00517802	-0.0180536	0.00769756	0.00203631	-0.78825	0.430557	27729	0.365969
AMR	LYMPH_CSF__PCT	Reduced hematocrit	AMRLYMPH_CSF__PCTReduced hematocrit	-0.0641729	-0.224774	0.0964276	2.05949	-0.790523	0.430662	144	0.365863
AMR	HCO3_VEN__MEQ_L	Increased hematocrit	AMRHCO3_VEN__MEQ_LIncreased hematocrit	-0.0252679	-0.0881626	0.0376268	0.0133737	-0.788372	0.430667	1011	0.365859
ALL	DELAVIRDINE_IC50__MICROMOLE	Increased urate	ALLDELAVIRDINE_IC50__MICROMOLEIncreased urate	-0.0646348	-0.226207	0.096937	0.170213	-0.790035	0.430677	174	0.365849
ALL	SEDIMENTATION_RATE_WESTERGREN__MM_HR	Reduced inflammation	ALLSEDIMENTATION_RATE_WESTERGREN__MM_HRReduced inflammation	-0.0227973	-0.0795389	0.0339444	0.0295122	-0.788261	0.430701	1206	0.365824
ALL	ATAZANAVIR_FOLD_CHANGE__NA	Increased hematocrit	ALLATAZANAVIR_FOLD_CHANGE__NAIncreased hematocrit	-0.0622411	-0.217775	0.0932926	0.100425	-0.789795	0.430716	189	0.365809
EUR	MEAN_CORP_HGB_CONC__G_DL	Increased hematocrit	EURMEAN_CORP_HGB_CONC__G_DLIncreased hematocrit	-0.00977938	-0.034109	0.0145503	0.0079871	-0.787966	0.430746	6289	0.365779
EUR	MACROPHAGES_FLUID__PCT	Increased inflammation	EURMACROPHAGES_FLUID__PCTIncreased inflammation	0.0581446	-0.0871648	0.203454	0.184101	0.789635	0.430791	192	0.365733
ALL	PEANUT_IGE__KIU_L	Reduced hematocrit	ALLPEANUT_IGE__KIU_LReduced hematocrit	0.0342875	-0.0511323	0.119707	0.070725	0.788352	0.430809	602	0.365716
EUR	U_GLUCOSE__MG_DL	Increased inflammation	EURU_GLUCOSE__MG_DLIncreased inflammation	0.0404842	-0.0604557	0.141424	0.043242	0.788548	0.430858	402	0.365666
ALL	COMPLEMENT_CH50__CAE_UNITS	Increased body mass	ALLCOMPLEMENT_CH50__CAE_UNITSIncreased body mass	0.0401438	-0.0599169	0.140204	2.20938	0.788348	0.430889	486	0.365635
AMR	CK_MB_MASS__NG_ML	Reduced lipids	AMRCK_MB_MASS__NG_MLReduced lipids	-0.0297713	-0.103938	0.0443953	0.0434906	-0.788124	0.430893	709	0.365631
ALL	PREALBUMIN__MG_DL	Increased hematocrit	ALLPREALBUMIN__MG_DLIncreased hematocrit	0.0252775	-0.0376779	0.0882329	0.0312011	0.787839	0.430964	1092	0.365559
ALL	LH_SERUM__MIU_ML	Reduced hematocrit	ALLLH_SERUM__MIU_MLReduced hematocrit	-0.0147766	-0.0515703	0.0220172	0.0218196	-0.78746	0.431077	2912	0.365445
ALL	CORRECTED_WBC__X10_3_UL	Increased blood volume	ALLCORRECTED_WBC__X10_3_ULIncreased blood volume	-0.0659991	-0.231241	0.0992431	0.074267	-0.789507	0.431123	157	0.365399
EUR	IGA_CELIAC_SCREEN_ONLY__MG_DL	Reduced inflammation	EURIGA_CELIAC_SCREEN_ONLY__MG_DLReduced inflammation	0.0535848	-0.080314	0.187484	0.0280205	0.788714	0.431132	233	0.36539
EUR	O2_SAT_VEN_POCT__PCT	Increased hematocrit	EURO2_SAT_VEN_POCT__PCTIncreased hematocrit	0.0205701	-0.0306726	0.0718129	0.589955	0.787431	0.431157	1476	0.365364
ALL	RA_LATEX_TURBID__IU_ML	Reduced blood volume	ALLRA_LATEX_TURBID__IU_MLReduced blood volume	0.0901815	-0.136163	0.316526	0.103864	0.790369	0.431164	115	0.365357
AMR	RHEUMATOID_FACTOR__IU_ML	Increased body mass	AMRRHEUMATOID_FACTOR__IU_MLIncreased body mass	-0.0366884	-0.128222	0.054845	0.0562114	-0.787735	0.431271	459	0.365249
ALL	ATAZANAVIR_IC50__MICROMOLE	Increased inflammation	ALLATAZANAVIR_IC50__MICROMOLEIncreased inflammation	0.0602548	-0.0905233	0.211033	0.0784992	0.788706	0.431351	189	0.365169
AFR	WB_CREATININE_ART__MG_DL	Increased inflammation	AFRWB_CREATININE_ART__MG_DLIncreased inflammation	-0.0654648	-0.229564	0.098634	0.0856734	-0.789303	0.431383	143	0.365137
ALL	U_PROTEIN_RANDOM__MG_L	Increased blood volume	ALLU_PROTEIN_RANDOM__MG_LIncreased blood volume	-0.0209879	-0.0733003	0.0313245	0.0405845	-0.786971	0.431422	1532	0.365098
ALL	BASE_EX_VEN_POCT__MMOL_L	Reduced lipids	ALLBASE_EX_VEN_POCT__MMOL_LReduced lipids	0.00822508	-0.0122669	0.0287171	0.00671742	0.78679	0.431424	9628	0.365096
ALL	IRON_BIND_CAPACITY__UG_DL	Reduced hematocrit	ALLIRON_BIND_CAPACITY__UG_DLReduced hematocrit	-0.0465448	-0.162829	0.0697394	5.56129	-0.787856	0.431436	299	0.365084
EUR	BILI_TOT__MG_DL	Increased hematocrit	EURBILI_TOT__MG_DLIncreased hematocrit	-0.0417846	-0.146163	0.0625939	0.028706	-0.787532	0.431543	340	0.364976
AMR	CPK_BLD__U_L	Reduced lipids	AMRCPK_BLD__U_LReduced lipids	-0.0197206	-0.0688966	0.0294553	0.0202913	-0.786617	0.431629	1530	0.364889
AFR	TOTAL_T_CELLS_PCTCD3__PCT	Increased hematocrit	AFRTOTAL_T_CELLS_PCTCD3__PCTIncreased hematocrit	0.0447587	-0.0670856	0.156603	0.821666	0.787427	0.431633	324	0.364885
AFR	HELPER_SUPPRESS_4_8__NA	Reduced inflammation	AFRHELPER_SUPPRESS_4_8__NAReduced inflammation	0.0430138	-0.0644845	0.150512	0.0840381	0.787323	0.431694	324	0.364824
ALL	ATAZANAVIR_R_IC50__MICROMOLE	Increased inflammation	ALLATAZANAVIR_R_IC50__MICROMOLEIncreased inflammation	0.0601912	-0.0905833	0.210966	0.0785005	0.787892	0.431825	189	0.364692
ALL	TRANSFERRIN_SERUM__MG_DL	Increased inflammation	ALLTRANSFERRIN_SERUM__MG_DLIncreased inflammation	0.0270623	-0.0404824	0.0946071	2.66756	0.786421	0.431845	845	0.364672
ALL	U_OTHERS_3__NA	Reduced hematocrit	ALLU_OTHERS_3__NAReduced hematocrit	0.0777122	-0.117588	0.273013	0.0493638	0.788896	0.431934	120	0.364583
ALL	QFT_TB1_NIL_PLUS__IU_ML	Reduced lipids	ALLQFT_TB1_NIL_PLUS__IU_MLReduced lipids	0.047221	-0.0708808	0.165323	0.0945963	0.786954	0.431954	303	0.364563
AMR	ALT__U_L	Reduced lipids	AMRALT__U_LReduced lipids	0.0391053	-0.0586526	0.136863	0.0292468	0.786547	0.43204	392	0.364476
ALL	OAK_WHITE_IGE__KIU_L	Increased body mass	ALLOAK_WHITE_IGE__KIU_LIncreased body mass	0.0406615	-0.0609608	0.142284	0.0782098	0.786406	0.432056	451	0.36446
EUR	TPO_MICROSOMAL_AB__IU_ML	Increased hematocrit	EURTPO_MICROSOMAL_AB__IU_MLIncreased hematocrit	0.0348145	-0.0521816	0.121811	0.124825	0.786294	0.432076	503	0.36444
AMR	U_POTASSIUM_RANDOM__MEQ_L	Reduced blood volume	AMRU_POTASSIUM_RANDOM__MEQ_LReduced blood volume	-0.0301349	-0.105406	0.0451361	0.022729	-0.78608	0.432095	691	0.36442
AFR	WB_UREA_NITROGEN_VEN__MG_DL	Reduced lipids	AFRWB_UREA_NITROGEN_VEN__MG_DLReduced lipids	0.0127094	-0.0190097	0.0444285	0.00815748	0.785632	0.432142	3186	0.364374
AMR	WB_NA_ART_POCT__MEQ_L	Increased urate	AMRWB_NA_ART_POCT__MEQ_LIncreased urate	0.0300613	-0.0450363	0.105159	0.153929	0.785873	0.432198	742	0.364318
EUR	PCO2_ART__MM_HG	Increased hematocrit	EURPCO2_ART__MM_HGIncreased hematocrit	-0.0330728	-0.115721	0.0495759	0.00757759	-0.78597	0.432211	584	0.364304
EUR	MICROALB_CREAT_RATIO__MG_G_CREAT	Increased body mass	EURMICROALB_CREAT_RATIO__MG_G_CREATIncreased body mass	0.0495834	-0.0745411	0.173708	0.133381	0.786557	0.43225	277	0.364265
AFR	QUANTIFERON_TB2_AG_VALUE__IU_ML	Reduced blood volume	AFRQUANTIFERON_TB2_AG_VALUE__IU_MLReduced blood volume	-0.0693002	-0.243322	0.104722	0.134922	-0.787733	0.432265	146	0.36425
ALL	POC_PCO2_VENOUS__MMHG	Increased body mass	ALLPOC_PCO2_VENOUS__MMHGIncreased body mass	-0.0358669	-0.125506	0.0537723	0.00960488	-0.785736	0.432317	646	0.364198
ALL	QFT_TB2_NIL_PLUS__IU_ML	Reduced blood volume	ALLQFT_TB2_NIL_PLUS__IU_MLReduced blood volume	0.0478194	-0.0718916	0.16753	0.101025	0.786124	0.432421	311	0.364093
ALL	CHOL_LDL_DIRECT__MG_DL	Increased urate	ALLCHOL_LDL_DIRECT__MG_DLIncreased urate	-0.0888235	-0.312359	0.134712	4.4785	-0.788157	0.432433	116	0.364081
EUR	ABS_T_CYTO_SUPP__CU_MM	Reduced inflammation	EURABS_T_CYTO_SUPP__CU_MMReduced inflammation	0.0414529	-0.0622904	0.145196	0.392951	0.785872	0.432476	363	0.364038
ALL	TUBE_COUNT_CSF__NA	Reduced lipids	ALLTUBE_COUNT_CSF__NAReduced lipids	0.033331	-0.050009	0.116671	0.0410416	0.785454	0.432498	613	0.364016
AMR	RED_DISTRIB_WIDTH__PCT	Increased urate	AMRRED_DISTRIB_WIDTH__PCTIncreased urate	-0.0112674	-0.0394091	0.0168744	0.00153441	-0.78492	0.432538	4959	0.363975
ALL	KETONES_URINE__NA	Reduced lipids	ALLKETONES_URINE__NAReduced lipids	-0.0722928	-0.254284	0.109699	0.0445154	-0.788	0.432542	115	0.363972
ALL	QUANTIFERON_MITOGEN_MINUS_NIL__IU_ML	Increased inflammation	ALLQUANTIFERON_MITOGEN_MINUS_NIL__IU_MLIncreased inflammation	0.0194767	-0.0291855	0.068139	0.0740529	0.785014	0.432553	1733	0.36396
AMR	U_PROTEIN__MG_DL	Increased blood volume	AMRU_PROTEIN__MG_DLIncreased blood volume	0.0199391	-0.0298817	0.06976	0.0168686	0.785024	0.43256	1561	0.363954
AFR	QFT_TB1_NIL_PLUS__IU_ML	Increased inflammation	AFRQFT_TB1_NIL_PLUS__IU_MLIncreased inflammation	-0.0868293	-0.305736	0.132078	0.176634	-0.788513	0.432565	100	0.363949
ALL	CO2__MMOL_L	Reduced inflammation	ALLCO2__MMOL_LReduced inflammation	-0.0165401	-0.0578629	0.0247827	0.0705934	-0.784874	0.432599	2599	0.363914
ALL	POC_PO2_ARTERIAL__MMHG	Increased body mass	ALLPOC_PO2_ARTERIAL__MMHGIncreased body mass	0.0934214	-0.141654	0.328497	0.0743948	0.787654	0.432609	123	0.363905
ALL	DELAVIRDINE_FOLD_CHANGE__NA	Increased body mass	ALLDELAVIRDINE_FOLD_CHANGE__NAIncreased body mass	0.0739909	-0.111768	0.25975	0.181781	0.786637	0.432658	174	0.363855
AFR	RUBELLA_ANTIBODIES_IGG__INDEX	Reduced lipids	AFRRUBELLA_ANTIBODIES_IGG__INDEXReduced lipids	-0.0613189	-0.215413	0.0927752	0.0786441	-0.786831	0.43273	152	0.363783
ALL	METHEMOGLOBIN_ART_GEM_MPOCT__PCT	Increased hematocrit	ALLMETHEMOGLOBIN_ART_GEM_MPOCT__PCTIncreased hematocrit	0.0807129	-0.122452	0.283878	0.0382904	0.787472	0.43273	122	0.363783
EUR	PROTEIN_S_AG_TOTAL__PCT	Increased inflammation	EURPROTEIN_S_AG_TOTAL__PCTIncreased inflammation	-0.0784892	-0.276186	0.119208	3.36662	-0.78767	0.432753	114	0.36376
EUR	QUANTIFERON_TB1_AG_VALUE__IU_ML	Reduced hematocrit	EURQUANTIFERON_TB1_AG_VALUE__IU_MLReduced hematocrit	-0.0798439	-0.280997	0.121309	0.093718	-0.787698	0.432775	112	0.363738
AFR	PH_URINE__NA	Increased urate	AFRPH_URINE__NAIncreased urate	0.0330434	-0.0496401	0.115727	0.00630647	0.784972	0.432802	574	0.363711
AFR	IG_E_QUANT__UNITS_ML	Increased body mass	AFRIG_E_QUANT__UNITS_MLIncreased body mass	0.0423345	-0.0636888	0.148358	0.122186	0.785279	0.432814	369	0.363699
ALL	ALKALINE_PHOSPHATASE__IU_L	Reduced inflammation	ALLALKALINE_PHOSPHATASE__IU_LReduced inflammation	-0.0106849	-0.0373895	0.0160196	0.00465928	-0.78437	0.432854	6036	0.363658
EUR	PROTEIN_CREAT_RATIO__MG_G_CREAT	Reduced lipids	EURPROTEIN_CREAT_RATIO__MG_G_CREATReduced lipids	-0.0655067	-0.230116	0.0991029	0.122511	-0.786446	0.432872	161	0.36364
ALL	PHENYTOIN_FREE__MCG_ML	Increased urate	ALLPHENYTOIN_FREE__MCG_MLIncreased urate	-0.0617343	-0.216767	0.0932989	0.025887	-0.786055	0.43293	184	0.363583
ALL	TRIIODOTHYRONINE__NA	Increased urate	ALLTRIIODOTHYRONINE__NAIncreased urate	0.0843069	-0.128221	0.296835	0.0351507	0.787522	0.432937	109	0.363575
ALL	FACTOR_IX__PCT	Increased hematocrit	ALLFACTOR_IX__PCTIncreased hematocrit	-0.0347705	-0.121804	0.0522631	1.92258	-0.784731	0.432946	569	0.363566
ALL	MYOGLOBIN_SERUM__NG_ML	Increased blood volume	ALLMYOGLOBIN_SERUM__NG_MLIncreased blood volume	0.0748335	-0.113706	0.263373	0.0761089	0.787181	0.432984	117	0.363529
EUR	U_GLUCOSE__MG_DL	Increased blood volume	EURU_GLUCOSE__MG_DLIncreased blood volume	0.039892	-0.0600618	0.139846	0.0400501	0.784678	0.433121	402	0.36339
AFR	PROTEIN_CREAT_RATIO__MG_G_CREAT	Reduced blood volume	AFRPROTEIN_CREAT_RATIO__MG_G_CREATReduced blood volume	0.0690091	-0.104668	0.242686	0.115687	0.786328	0.433152	140	0.36336
ALL	NORMETANEPHRINE__NMOL_L	Reduced hematocrit	ALLNORMETANEPHRINE__NMOL_LReduced hematocrit	-0.058226	-0.204409	0.0879567	0.0397539	-0.785378	0.433152	216	0.36336
AMR	FIBROMETER_PATIENT_SCORE__NA	Increased urate	AMRFIBROMETER_PATIENT_SCORE__NAIncreased urate	0.063769	-0.0968629	0.224401	0.0223283	0.786659	0.433158	125	0.363354
AFR	QUANTIFERON_TB2_AG_VALUE__IU_ML	Increased blood volume	AFRQUANTIFERON_TB2_AG_VALUE__IU_MLIncreased blood volume	-0.0687443	-0.241714	0.104226	0.128959	-0.786166	0.433179	146	0.363332
ALL	PH_DIPSTICK__NA	Reduced lipids	ALLPH_DIPSTICK__NAReduced lipids	-0.00723399	-0.0253279	0.0108599	0.00100939	-0.783676	0.433245	12422	0.363266
ALL	ALBUMIN_URINE_PCT__PCT	Reduced hematocrit	ALLALBUMIN_URINE_PCT__PCTReduced hematocrit	0.0418938	-0.0630959	0.146884	1.44237	0.784314	0.433293	439	0.363219
AMR	TRANSFERRIN_SAT__PCT	Reduced inflammation	AMRTRANSFERRIN_SAT__PCTReduced inflammation	-0.0159525	-0.05587	0.0239651	0.0277222	-0.783694	0.433302	2260	0.363209
EUR	POTASSIUM_PLASMA__MEQ_L	Increased blood volume	EURPOTASSIUM_PLASMA__MEQ_LIncreased blood volume	0.0346895	-0.0522348	0.121614	0.033123	0.784086	0.433363	511	0.363148
ALL	POC_CA_ARTERIAL__MMOL_L	Increased blood volume	ALLPOC_CA_ARTERIAL__MMOL_LIncreased blood volume	0.0783728	-0.119201	0.275947	0.00950147	0.786117	0.433489	124	0.363022
EUR	NATURAL_KILLER_PCTCD56__PCT	Increased hematocrit	EURNATURAL_KILLER_PCTCD56__PCTIncreased hematocrit	0.0660685	-0.100323	0.23246	0.0706823	0.785174	0.433707	151	0.362803
AMR	ALBUMIN_SERUM__G_DL	Increased blood volume	AMRALBUMIN_SERUM__G_DLIncreased blood volume	-0.0347537	-0.121917	0.0524091	0.0351249	-0.783436	0.433753	499	0.362757
ALL	ANTI_HUMAN_TTG_IGG_ELISA__U	Increased blood volume	ALLANTI_HUMAN_TTG_IGG_ELISA__UIncreased blood volume	-0.0568262	-0.199701	0.0860484	0.0277064	-0.784389	0.433759	210	0.362752
EUR	INR_SL__NA	Increased hematocrit	EURINR_SL__NAIncreased hematocrit	-0.0253075	-0.0887366	0.0381217	0.00847391	-0.783044	0.433805	924	0.362705
ALL	RUTT_ESR__MM_HR	Increased hematocrit	ALLRUTT_ESR__MM_HRIncreased hematocrit	-0.0394875	-0.138585	0.0596105	0.126704	-0.783541	0.433809	385	0.362701
AFR	GLUCOSE_1_HR__MG_DL	Increased body mass	AFRGLUCOSE_1_HR__MG_DLIncreased body mass	0.0441912	-0.0668331	0.155215	0.0202929	0.783576	0.433963	289	0.362547
AMR	T4_FREE__NG_DL	Reduced inflammation	AMRT4_FREE__NG_DLReduced inflammation	0.0219208	-0.0330253	0.0768669	0.00684443	0.782666	0.433967	1298	0.362543
ALL	HLA_B2_LOCUS__NA	Reduced blood volume	ALLHLA_B2_LOCUS__NAReduced blood volume	-0.0646047	-0.227303	0.098094	1.18287	-0.784471	0.433977	167	0.362533
ALL	BERMUDA_GRASS_PCTASM__PCT	Increased blood volume	ALLBERMUDA_GRASS_PCTASM__PCTIncreased blood volume	-0.0847325	-0.299096	0.129631	0.111143	-0.78578	0.434156	100	0.362354
AMR	AST__U_L	Increased urate	AMRAST__U_LIncreased urate	0.0399923	-0.0604595	0.140444	0.0262807	0.782856	0.43421	386	0.362301
AMR	SEDIMENTATION_RATE_WESTERGREN__MM_HR	Increased urate	AMRSEDIMENTATION_RATE_WESTERGREN__MM_HRIncreased urate	-0.0608388	-0.214077	0.0923992	0.0859674	-0.783829	0.434251	181	0.362259
AMR	MONO_FLUID__PCT	Increased body mass	AMRMONO_FLUID__PCTIncreased body mass	-0.0471405	-0.165669	0.0713878	0.0502591	-0.782903	0.434348	293	0.362162
AFR	UROBILINOGEN_DIPSTICK__NA	Reduced lipids	AFRUROBILINOGEN_DIPSTICK__NAReduced lipids	-0.0172447	-0.060496	0.0260065	0.0175727	-0.781925	0.43435	2042	0.36216
EUR	POTASSIUM_SERUM__MMOL_L	Reduced inflammation	EURPOTASSIUM_SERUM__MMOL_LReduced inflammation	-0.0180124	-0.0632055	0.0271806	0.00840381	-0.781682	0.4345	1884	0.36201
ALL	SODIUM_URINE__MMOL_L	Reduced inflammation	ALLSODIUM_URINE__MMOL_LReduced inflammation	-0.0764538	-0.269382	0.116474	0.0415869	-0.78383	0.434534	147	0.361976
AFR	POC_CARBOXYHGB__PCT	Reduced hematocrit	AFRPOC_CARBOXYHGB__PCTReduced hematocrit	0.065128	-0.0992168	0.229473	0.0479527	0.78379	0.434546	148	0.361964
AMR	TESTOSTERONE_BIOAV__NG_DL	Increased inflammation	AMRTESTOSTERONE_BIOAV__NG_DLIncreased inflammation	-0.0208342	-0.073201	0.0315327	0.132834	-0.782194	0.434574	405	0.361936
ALL	MONO_MAN__PCT	Reduced hematocrit	ALLMONO_MAN__PCTReduced hematocrit	-0.0796489	-0.280568	0.12127	0.0768541	-0.783423	0.434639	161	0.361871
ALL	OSMOLALITY_URINE__MOSM_KG	Increased blood volume	ALLOSMOLALITY_URINE__MOSM_KGIncreased blood volume	0.0197442	-0.0298141	0.0693026	0.101037	0.781406	0.434671	1735	0.361839
AMR	HEMATOCRIT_VEN_POCT__PCT	Reduced inflammation	AMRHEMATOCRIT_VEN_POCT__PCTReduced inflammation	0.014396	-0.021735	0.050527	0.114081	0.78126	0.434715	2845	0.361796
ALL	IRON_BIND_CAPACITY__UG_DL	Increased inflammation	ALLIRON_BIND_CAPACITY__UG_DLIncreased inflammation	-0.0458711	-0.161298	0.0695563	5.28045	-0.782216	0.434737	299	0.361773
AFR	AST_SGOT__U_L	Reduced lipids	AFRAST_SGOT__U_LReduced lipids	0.0105766	-0.0159721	0.0371254	0.00606287	0.781007	0.434835	5064	0.361676
EUR	PATIENT_TEMP_V__OC	Reduced hematocrit	EURPATIENT_TEMP_V__OCReduced hematocrit	-0.043168	-0.151776	0.0654395	0.0112014	-0.781847	0.434857	349	0.361654
EUR	EGG_WHITE_IGE__KIU_L	Reduced hematocrit	EUREGG_WHITE_IGE__KIU_LReduced hematocrit	-0.0636361	-0.224262	0.0969901	0.11743	-0.78307	0.434872	158	0.361639
ALL	COVID_19_ANTIBODY_TITER__NA	Reduced blood volume	ALLCOVID_19_ANTIBODY_TITER__NAReduced blood volume	-0.063583	-0.224141	0.0969748	95.4058	-0.783089	0.434927	151	0.361584
ALL	CASHEW_PCTASM__PCT	Reduced blood volume	ALLCASHEW_PCTASM__PCTReduced blood volume	-0.0668175	-0.235686	0.102051	0.214569	-0.783159	0.435027	138	0.361484
AMR	NEUTROPHIL_PCT__PCT	Increased inflammation	AMRNEUTROPHIL_PCT__PCTIncreased inflammation	0.0113757	-0.0171969	0.0399483	0.152265	0.780529	0.435119	4701	0.361392
ALL	T3_FREE__PG_ML	Increased body mass	ALLT3_FREE__PG_MLIncreased body mass	-0.0278338	-0.0977902	0.0421226	0.010615	-0.780765	0.435126	1012	0.361385
AFR	POC_HCT_VENOUS__NA	Increased inflammation	AFRPOC_HCT_VENOUS__NAIncreased inflammation	-0.075719	-0.267471	0.116033	0.803724	-0.783628	0.435148	112	0.361363
ALL	WB_CHLORIDE_VEN__MEQ_L	Increased urate	ALLWB_CHLORIDE_VEN__MEQ_LIncreased urate	0.0071485	-0.0108061	0.0251031	0.0275612	0.780415	0.43516	13780	0.361351
AMR	CO2_POCT__NA	Increased hematocrit	AMRCO2_POCT__NAIncreased hematocrit	0.054845	-0.083442	0.193132	0.177913	0.781898	0.435168	221	0.361343
AFR	HCO3_VEN__MEQ_L	Reduced lipids	AFRHCO3_VEN__MEQ_LReduced lipids	0.0231625	-0.0350567	0.0813817	0.0143248	0.780623	0.435191	1123	0.36132
ALL	POTASSIUM__MMOL_L	Increased inflammation	ALLPOTASSIUM__MMOL_LIncreased inflammation	0.0515366	-0.0783801	0.181453	0.00667429	0.781721	0.435204	238	0.361307
AMR	ANGIOTEN_CONV_ENZYME__U_L	Reduced hematocrit	AMRANGIOTEN_CONV_ENZYME__U_LReduced hematocrit	-0.0767765	-0.271157	0.117604	0.228483	-0.783351	0.435219	117	0.361293
ALL	POC_OXYHEMOGLOBIN__PCT	Increased urate	ALLPOC_OXYHEMOGLOBIN__PCTIncreased urate	0.0351409	-0.0532486	0.12353	0.972769	0.780822	0.43522	604	0.361291
EUR	TRIG__MG_DL	Increased urate	EURTRIG__MG_DLIncreased urate	0.0662073	-0.101008	0.233423	0.0466552	0.782297	0.435265	165	0.361246
AMR	ABS_T_CYTO_SUPP__CU_MM	Reduced lipids	AMRABS_T_CYTO_SUPP__CU_MMReduced lipids	0.0489318	-0.0743895	0.172253	0.487581	0.781318	0.435327	274	0.361185
AFR	U_CRYSTALS_1__NA	Increased urate	AFRU_CRYSTALS_1__NAIncreased urate	-0.0335775	-0.118072	0.0509168	0.0241785	-0.780615	0.435369	558	0.361143
ALL	ALPHA_FETOPROTEIN__NG_ML	Reduced lipids	ALLALPHA_FETOPROTEIN__NG_MLReduced lipids	-0.0128023	-0.0449769	0.0193724	0.0149223	-0.780108	0.435375	3941	0.361137
ALL	MIX_APTT_IMM_CTRL__SECONDS	Increased inflammation	ALLMIX_APTT_IMM_CTRL__SECONDSIncreased inflammation	0.0765959	-0.117423	0.270615	0.00428921	0.782963	0.435446	117	0.361066
ALL	ALT_TENUIS_IGE__KIU_L	Increased inflammation	ALLALT_TENUIS_IGE__KIU_LIncreased inflammation	0.0560651	-0.085424	0.197554	0.0874076	0.781461	0.435474	210	0.361038
ALL	REACTIVE_LYMPH_FLUID__PCT	Increased hematocrit	ALLREACTIVE_LYMPH_FLUID__PCTIncreased hematocrit	0.0393455	-0.0597169	0.138408	0.030576	0.780524	0.435486	471	0.361025
AFR	WB_IONIZED_CA_VEN__MMOL_L	Increased inflammation	AFRWB_IONIZED_CA_VEN__MMOL_LIncreased inflammation	-0.0231939	-0.0815321	0.0351442	0.00237821	-0.78009	0.435505	1121	0.361007
ALL	PATIENT_TEMP_POCT__OC	Increased body mass	ALLPATIENT_TEMP_POCT__OCIncreased body mass	-0.00940806	-0.0330596	0.0142435	1.15969e-05	-0.779731	0.435569	9327	0.360943
ALL	F443_IGE_ANA_O_3__KU_L	Increased blood volume	ALLF443_IGE_ANA_O_3__KU_LIncreased blood volume	0.0660759	-0.100918	0.23307	0.138681	0.781617	0.435632	169	0.36088
AMR	PROTEIN_CSF__MG_DL	Increased blood volume	AMRPROTEIN_CSF__MG_DLIncreased blood volume	0.0587322	-0.0897141	0.207178	0.0524294	0.781634	0.435637	167	0.360875
ALL	PCO2_ART__MM_HG	Increased body mass	ALLPCO2_ART__MM_HGIncreased body mass	0.0152402	-0.0230871	0.0535675	0.00413296	0.779614	0.43567	3566	0.360842
AMR	SEX_HORMONE_BIND_GLOB__NMOL_L	Reduced hematocrit	AMRSEX_HORMONE_BIND_GLOB__NMOL_LReduced hematocrit	-0.0460655	-0.162247	0.0701161	0.0426405	-0.780565	0.435732	288	0.36078
AFR	NEUTRO_ABS__K_UL	Increased inflammation	AFRNEUTRO_ABS__K_ULIncreased inflammation	-0.0322258	-0.113377	0.048925	0.0194742	-0.779929	0.435747	601	0.360766
ALL	GLUCOSE_BLD__MG_DL	Reduced lipids	ALLGLUCOSE_BLD__MG_DLReduced lipids	0.0301711	-0.0457963	0.106139	0.0117632	0.779819	0.435772	687	0.360741
ALL	GASTRIN__PG_ML	Increased blood volume	ALLGASTRIN__PG_MLIncreased blood volume	-0.0905562	-0.320421	0.139309	0.142972	-0.7829	0.435788	102	0.360725
ALL	MAPLE_PCTASM__PCT	Reduced hematocrit	ALLMAPLE_PCTASM__PCTReduced hematocrit	-0.0694507	-0.245202	0.106301	0.111591	-0.781463	0.435889	150	0.360624
EUR	BUN_CREAT__NA	Reduced inflammation	EURBUN_CREAT__NAReduced inflammation	-0.0154183	-0.0542188	0.0233823	0.0121446	-0.779269	0.435906	2191	0.360607
AMR	ANION_GAP__MEQ_L	Reduced lipids	AMRANION_GAP__MEQ_LReduced lipids	0.0201749	-0.0306102	0.07096	0.00887815	0.77924	0.435961	1523	0.360553
ALL	U_PH__NA	Reduced lipids	ALLU_PH__NAReduced lipids	-0.00581289	-0.0204391	0.00881327	0.00078924	-0.779001	0.435989	18817	0.360525
AFR	ANION_GAP_VEN_GEM_MPOCT__MEQ_L	Reduced blood volume	AFRANION_GAP_VEN_GEM_MPOCT__MEQ_LReduced blood volume	0.0568885	-0.086849	0.200626	0.0623207	0.78051	0.436028	211	0.360486
AFR	TOTAL_COUNT_CELLS_COUNTED_CSF__NA	Reduced hematocrit	AFRTOTAL_COUNT_CELLS_COUNTED_CSF__NAReduced hematocrit	-0.056089	-0.197858	0.0856802	3.85688	-0.780377	0.436135	205	0.360379
AFR	PROLACTIN__NG_ML	Increased blood volume	AFRPROLACTIN__NG_MLIncreased blood volume	-0.0331707	-0.116784	0.0504421	0.0354278	-0.779289	0.436149	557	0.360365
AFR	ERYTHROCYTE_SED_RATE__MM_HR	Increased urate	AFRERYTHROCYTE_SED_RATE__MM_HRIncreased urate	-0.01737	-0.0611202	0.0263801	0.0259958	-0.778648	0.436282	1952	0.360233
EUR	CREATINE_KINASE_TOTAL_SERUM__U_L	Increased inflammation	EURCREATINE_KINASE_TOTAL_SERUM__U_LIncreased inflammation	-0.0611255	-0.216004	0.0937533	0.0571523	-0.780915	0.436294	142	0.360221
ALL	OSMOLALITY_SERUM__MOSM_KG	Increased blood volume	ALLOSMOLALITY_SERUM__MOSM_KGIncreased blood volume	0.0218939	-0.0332647	0.0770524	0.00202197	0.778649	0.436321	1385	0.360194
ALL	LOPINAVIR_R_FOLD_CHANGE__NA	Increased hematocrit	ALLLOPINAVIR_R_FOLD_CHANGE__NAIncreased hematocrit	-0.0634	-0.223808	0.097008	0.126108	-0.780117	0.436388	187	0.360127
ALL	BASE_DEFICIT_VENOUS__MEQ_L	Increased blood volume	ALLBASE_DEFICIT_VENOUS__MEQ_LIncreased blood volume	-0.0684637	-0.241774	0.104846	0.0687839	-0.780309	0.436391	170	0.360124
AFR	U_PROTEIN_RANDOM__MG_L	Increased urate	AFRU_PROTEIN_RANDOM__MG_LIncreased urate	-0.0413584	-0.145782	0.0630656	0.0933962	-0.77883	0.436581	382	0.359936
ALL	ALT_SGPT__U_L	Reduced inflammation	ALLALT_SGPT__U_LReduced inflammation	0.00483122	-0.00734128	0.0170037	0.00328525	0.777938	0.436613	26709	0.359904
EUR	VITAMIN_D_25_HYDROXY__NG_ML	Increased hematocrit	EURVITAMIN_D_25_HYDROXY__NG_MLIncreased hematocrit	0.0127406	-0.0193725	0.0448537	0.0162575	0.777856	0.436704	3683	0.359813
ALL	LENTIL_IGE__KIU_L	Reduced inflammation	ALLLENTIL_IGE__KIU_LReduced inflammation	-0.0667621	-0.236126	0.102601	0.104692	-0.780099	0.436796	140	0.359722
ALL	UROBILINOGEN_DIPSTICK__NA	Increased body mass	ALLUROBILINOGEN_DIPSTICK__NAIncreased body mass	0.00937433	-0.0142582	0.0330068	0.0078997	0.777565	0.436846	8986	0.359672
AFR	PCO2_ART_POCT__MM_HG	Reduced blood volume	AFRPCO2_ART_POCT__MM_HGReduced blood volume	-0.0267846	-0.0943735	0.0408044	0.00772687	-0.777825	0.43689	856	0.359627
AFR	KETONES_DIPSTICK__MG_DL	Reduced blood volume	AFRKETONES_DIPSTICK__MG_DLReduced blood volume	-0.0435056	-0.15347	0.0664588	0.0352983	-0.778353	0.436933	336	0.359586
AFR	TESTOSTERONE__NG_DL	Reduced blood volume	AFRTESTOSTERONE__NG_DLReduced blood volume	0.017565	-0.0267762	0.0619061	0.191989	0.777768	0.436972	705	0.359546
ALL	CA__MG_DL	Increased body mass	ALLCA__MG_DLIncreased body mass	0.0177476	-0.0270201	0.0625153	0.0149818	0.777368	0.437013	2601	0.359506
AFR	U_CALCIUM_TIMED__MG_INTERVAL	Reduced inflammation	AFRU_CALCIUM_TIMED__MG_INTERVALReduced inflammation	0.0751086	-0.115772	0.265989	0.569653	0.780038	0.437091	121	0.359428
ALL	SAQUINAVIR_R_IC50__MICROMOLE	Increased body mass	ALLSAQUINAVIR_R_IC50__MICROMOLEIncreased body mass	0.0711761	-0.109189	0.251541	0.0892041	0.778862	0.437119	188	0.359401
EUR	ACTH__PG_ML	Increased urate	EURACTH__PG_MLIncreased urate	0.0549023	-0.0841704	0.193975	0.044537	0.778526	0.437193	211	0.359327
AFR	ALPHA_1_GLOBULIN__PCT	Increased inflammation	AFRALPHA_1_GLOBULIN__PCTIncreased inflammation	0.0764866	-0.117955	0.270928	0.102634	0.779885	0.437197	120	0.359323
AMR	PHOS__MG_DL	Reduced inflammation	AMRPHOS__MG_DLReduced inflammation	0.0707075	-0.108955	0.25037	0.0257836	0.779633	0.437223	128	0.359297
ALL	HEMOGLOBIN__G_DL	Reduced blood volume	ALLHEMOGLOBIN__G_DLReduced blood volume	0.00445654	-0.00678706	0.0157001	0.00972811	0.776889	0.437231	28020	0.359289
ALL	MACROPHAGES__PCT	Increased hematocrit	ALLMACROPHAGES__PCTIncreased hematocrit	0.0642382	-0.0986245	0.227101	0.0925781	0.778749	0.437236	180	0.359284
ALL	THROMBIN_TIME__NA	Increased urate	ALLTHROMBIN_TIME__NAIncreased urate	-0.0220666	-0.0777825	0.0336493	0.00327889	-0.77695	0.437324	1366	0.359197
ALL	NEVIRAPINE_FOLD_CHANGE__NA	Reduced inflammation	ALLNEVIRAPINE_FOLD_CHANGE__NAReduced inflammation	-0.068568	-0.242596	0.10546	0.195884	-0.778873	0.437351	156	0.35917
ALL	OSMOLALITY_URINE__MOSM_KG	Increased urate	ALLOSMOLALITY_URINE__MOSM_KGIncreased urate	0.0198864	-0.0303327	0.0701056	0.10781	0.776678	0.437456	1735	0.359066
EUR	LACTATE_BLOOD__MMOL_L	Increased blood volume	EURLACTATE_BLOOD__MMOL_LIncreased blood volume	0.0496513	-0.0761179	0.175421	0.0345594	0.777832	0.437464	245	0.359058
ALL	BASO_ABS__K_UL	Reduced blood volume	ALLBASO_ABS__K_ULReduced blood volume	-0.0266526	-0.0939929	0.0406876	0.0101447	-0.776792	0.437488	904	0.359034
AMR	DER_PTERONYSSINUS_IGE__KIU_L	Reduced lipids	AMRDER_PTERONYSSINUS_IGE__KIU_LReduced lipids	-0.0740362	-0.262419	0.114346	0.110463	-0.779442	0.437507	117	0.359015
AFR	WB_K_ART_POCT__MEQ_L	Increased urate	AFRWB_K_ART_POCT__MEQ_LIncreased urate	0.0262896	-0.0401528	0.0927319	0.00613317	0.776625	0.437598	856	0.358925
EUR	CA_19_9_SER_MONITOR__U_ML	Reduced inflammation	EURCA_19_9_SER_MONITOR__U_MLReduced inflammation	0.0632409	-0.0974143	0.223896	0.122823	0.778352	0.437694	152	0.35883
ALL	CREATININE_UR_RANDOM__G_L	Reduced blood volume	ALLCREATININE_UR_RANDOM__G_LReduced blood volume	0.0117484	-0.0179269	0.0414238	0.0103206	0.77615	0.4377	4627	0.358823
AMR	ERYTHROPOIETIN__MIU_ML	Reduced hematocrit	AMRERYTHROPOIETIN__MIU_MLReduced hematocrit	-0.0733177	-0.259811	0.113176	0.12106	-0.778802	0.43771	128	0.358814
AFR	TIBC__MCG_DL	Increased hematocrit	AFRTIBC__MCG_DLIncreased hematocrit	-0.0142916	-0.0503969	0.0218138	1.44268	-0.776159	0.437723	2725	0.358801
AMR	FSH_SERUM__MIU_ML	Reduced lipids	AMRFSH_SERUM__MIU_MLReduced lipids	-0.0270787	-0.0955596	0.0414022	0.0406489	-0.776533	0.437732	631	0.358792
EUR	QUANTIFERON_TB1_AG_VALUE__IU_ML	Increased body mass	EURQUANTIFERON_TB1_AG_VALUE__IU_MLIncreased body mass	-0.0794399	-0.281757	0.122877	0.10435	-0.779203	0.437738	112	0.358786
ALL	METHEMOGLOBIN_VEN_GEM_POCT__PCT	Reduced lipids	ALLMETHEMOGLOBIN_VEN_GEM_POCT__PCTReduced lipids	0.0393283	-0.0602011	0.138858	0.0122672	0.776672	0.437784	440	0.358741
EUR	T4_TOTAL__MCG_DL	Increased inflammation	EURT4_TOTAL__MCG_DLIncreased inflammation	0.0238786	-0.0364847	0.0842419	0.00866879	0.776211	0.437797	1076	0.358727
AMR	FIBROMETER_GGT__U_L	Reduced blood volume	AMRFIBROMETER_GGT__U_LReduced blood volume	0.0698336	-0.107872	0.247539	0.0867158	0.778703	0.437811	125	0.358713
AFR	INSULIN_TOTAL__UU_ML	Reduced inflammation	AFRINSULIN_TOTAL__UU_MLReduced inflammation	-0.0559634	-0.197943	0.0860167	0.0859755	-0.777473	0.437842	205	0.358683
ALL	U_SODIUM_TIMED__MEQ_INTERVAL	Reduced blood volume	ALLU_SODIUM_TIMED__MEQ_INTERVALReduced blood volume	-0.0615653	-0.21788	0.0947492	0.300635	-0.777752	0.437849	176	0.358675
AFR	WB_CHLORIDE_ART__MEQ_L	Reduced inflammation	AFRWB_CHLORIDE_ART__MEQ_LReduced inflammation	-0.0342828	-0.121032	0.0524663	0.302622	-0.776417	0.437864	522	0.358661
ALL	ABS_TOTAL_B_CELLS__CU_MM	Increased blood volume	ALLABS_TOTAL_B_CELLS__CU_MMIncreased blood volume	0.0402482	-0.061643	0.142139	0.453401	0.776529	0.43789	419	0.358635
EUR	APTT_ACTIN_F_S__SECONDS	Increased blood volume	EURAPTT_ACTIN_F_S__SECONDSIncreased blood volume	-0.0832658	-0.2956	0.129068	0.0250729	-0.779306	0.43789	102	0.358635
AMR	PATIENT_TEMP_POCT__OC	Increased urate	AMRPATIENT_TEMP_POCT__OCIncreased urate	-0.0177396	-0.0625848	0.0271055	1.94237e-05	-0.775782	0.437969	2019	0.358556
EUR	FREE_KAPPA_LAMBDA_RAT_OLD_SPA__NA	Reduced lipids	EURFREE_KAPPA_LAMBDA_RAT_OLD_SPA__NAReduced lipids	0.0719208	-0.110976	0.254817	0.120916	0.778019	0.437982	143	0.358544
ALL	PHOSPHORUS_BLD__MG_DL	Increased body mass	ALLPHOSPHORUS_BLD__MG_DLIncreased body mass	0.00743072	-0.0113494	0.0262108	0.00177726	0.775564	0.438019	14662	0.358507
AMR	MCHC__G_DL	Reduced lipids	AMRMCHC__G_DLReduced lipids	-0.0321292	-0.113446	0.0491873	0.047425	-0.776078	0.438029	576	0.358497
ALL	U_PROTEIN_RANDOM__MG_L	Reduced lipids	ALLU_PROTEIN_RANDOM__MG_LReduced lipids	0.0205455	-0.0314099	0.0725008	0.039902	0.775677	0.438061	1532	0.358466
ALL	RDW__PCT	Reduced hematocrit	ALLRDW__PCTReduced hematocrit	-0.0148714	-0.0524741	0.0227312	0.00262525	-0.775442	0.438137	3163	0.35839
AMR	CREA__MG_DL	Increased body mass	AMRCREA__MG_DLIncreased body mass	0.0345419	-0.0529792	0.122063	0.0273059	0.775493	0.43843	494	0.3581
ALL	BILIRUBIN_TOTAL__MG_DL	Increased inflammation	ALLBILIRUBIN_TOTAL__MG_DLIncreased inflammation	0.00467128	-0.00714705	0.0164896	0.00315289	0.774725	0.438509	26650	0.358021
AFR	TROPONIN_I__NG_ML	Reduced inflammation	AFRTROPONIN_I__NG_MLReduced inflammation	-0.0271443	-0.0958975	0.0416088	0.0782933	-0.77497	0.438584	823	0.357947
ALL	U_KETONE__MG_DL	Increased hematocrit	ALLU_KETONE__MG_DLIncreased hematocrit	-0.0141132	-0.0498343	0.0216078	0.0141414	-0.774661	0.438596	3293	0.357936
ALL	ABSOLUTE_CD_3__UL	Increased blood volume	ALLABSOLUTE_CD_3__ULIncreased blood volume	-0.0750446	-0.266374	0.116285	55.6932	-0.77738	0.438618	123	0.357913
AMR	QUANTIFERON_NIL__IU_ML	Increased urate	AMRQUANTIFERON_NIL__IU_MLIncreased urate	0.0326459	-0.0500832	0.115375	0.0344081	0.775042	0.43863	594	0.357901
AMR	ALDOLASE__U_L	Reduced hematocrit	AMRALDOLASE__U_LReduced hematocrit	-0.0729492	-0.258785	0.112887	0.0336348	-0.777019	0.438639	137	0.357893
AFR	QRS_DURATION__MS	Reduced hematocrit	AFRQRS_DURATION__MSReduced hematocrit	0.0115398	-0.0176706	0.0407502	0.00326812	0.774527	0.438664	4140	0.357868
ALL	REACTIVE_LYMPH_FLUID__PCT	Increased body mass	ALLREACTIVE_LYMPH_FLUID__PCTIncreased body mass	0.0400329	-0.0614701	0.141536	0.0320296	0.775065	0.438702	471	0.35783
AFR	QUANTIFERON_MITOGEN_MINUS_NIL__IU_ML	Increased blood volume	AFRQUANTIFERON_MITOGEN_MINUS_NIL__IU_MLIncreased blood volume	0.0381844	-0.0586474	0.135016	0.152601	0.775058	0.438729	446	0.357803
ALL	U_PHOSPHORUS_CONC__MG_DL	Increased urate	ALLU_PHOSPHORUS_CONC__MG_DLIncreased urate	0.0722881	-0.111968	0.256545	0.241115	0.776976	0.438741	131	0.357792
AFR	O2HB_VEN_GEM_POCT__PCT	Increased body mass	AFRO2HB_VEN_GEM_POCT__PCTIncreased body mass	-0.0746787	-0.264975	0.115617	2.89445	-0.776863	0.438743	136	0.357789
ALL	MUCOR_RACEMOSUS_PCTASM__PCT	Increased hematocrit	ALLMUCOR_RACEMOSUS_PCTASM__PCTIncreased hematocrit	-0.067981	-0.241042	0.10508	0.104203	-0.776474	0.438752	157	0.357781
ALL	CAT_DANDER_PCTASM__PCT	Increased urate	ALLCAT_DANDER_PCTASM__PCTIncreased urate	-0.054984	-0.194771	0.0848024	0.15834	-0.775803	0.438815	207	0.357719
ALL	LOG10_HIV_VIRAL_LOAD__LOG10_CP_ML	Reduced lipids	ALLLOG10_HIV_VIRAL_LOAD__LOG10_CP_MLReduced lipids	0.054819	-0.0844317	0.19407	0.0275227	0.77546	0.438825	256	0.357708
AFR	HGB_A__PCT	Increased urate	AFRHGB_A__PCTIncreased urate	-0.0349191	-0.123488	0.0536494	1.22104	-0.774593	0.438943	519	0.357592
AFR	BETA_GLOB__G_DL	Reduced blood volume	AFRBETA_GLOB__G_DLReduced blood volume	-0.0298654	-0.105597	0.0458659	0.0100012	-0.774324	0.439011	687	0.357524
ALL	INTERLEUKIN_6_SERUM__PG_ML	Reduced hematocrit	ALLINTERLEUKIN_6_SERUM__PG_MLReduced hematocrit	-0.0625516	-0.221729	0.0966258	0.155144	-0.775629	0.439027	187	0.357508
AFR	FIBROMETER_ALPHA_2_MACROGLOBULIN__MG_DL	Increased urate	AFRFIBROMETER_ALPHA_2_MACROGLOBULIN__MG_DLIncreased urate	-0.0685598	-0.243411	0.106291	0.32541	-0.776274	0.439102	135	0.357435
EUR	ALK_PHOSPHATASE_BLD__U_L	Reduced lipids	EURALK_PHOSPHATASE_BLD__U_LReduced lipids	-0.010024	-0.0354241	0.0153761	0.00478321	-0.773644	0.439172	5944	0.357365
ALL	OSTEOCALCIN_HUMAN__NG_ML	Reduced lipids	ALLOSTEOCALCIN_HUMAN__NG_MLReduced lipids	0.0721056	-0.111745	0.255956	0.0619107	0.775805	0.439252	146	0.357286
ALL	ALCOHOL_QUANT__MG_DL	Increased hematocrit	ALLALCOHOL_QUANT__MG_DLIncreased hematocrit	-0.0416745	-0.14752	0.0641715	6.08534	-0.774252	0.439282	380	0.357257
ALL	RARA_H_8__NA	Reduced blood volume	ALLRARA_H_8__NAReduced blood volume	-0.0536315	-0.190008	0.0827447	0.126132	-0.77462	0.439314	258	0.357225
ALL	CD4_PCT__PCT	Increased inflammation	ALLCD4_PCT__PCTIncreased inflammation	0.0664224	-0.102979	0.235824	1.11359	0.775722	0.439322	144	0.357217
EUR	PCT_CD_4_POS_LYMPH__PCT	Reduced hematocrit	EURPCT_CD_4_POS_LYMPH__PCTReduced hematocrit	-0.0532201	-0.188792	0.0823523	0.778833	-0.774728	0.43954	190	0.357002
ALL	T3_UPTAKE__PCT_T_UPTAKE	Increased urate	ALLT3_UPTAKE__PCT_T_UPTAKEIncreased urate	0.0328971	-0.0506283	0.116422	0.345749	0.773373	0.43958	670	0.356962
AMR	SSA_RO_ENA_ANTIBODY_IGG__AU_ML	Reduced blood volume	AMRSSA_RO_ENA_ANTIBODY_IGG__AU_MLReduced blood volume	-0.0561906	-0.199305	0.0869237	0.0942775	-0.774522	0.439595	202	0.356947
ALL	CA_19_9_SER_MONITOR__U_ML	Increased body mass	ALLCA_19_9_SER_MONITOR__U_MLIncreased body mass	0.0306483	-0.0471696	0.108466	0.0651822	0.773111	0.439688	803	0.356855
ALL	BETA_2_MICROGLOBULIN_SR__MG_L	Increased blood volume	ALLBETA_2_MICROGLOBULIN_SR__MG_LIncreased blood volume	-0.0396815	-0.140538	0.0611749	0.0370793	-0.773498	0.439688	411	0.356855
AFR	HCT__PCT	Reduced inflammation	AFRHCT__PCTReduced inflammation	0.0301662	-0.0464592	0.106792	0.330426	0.773066	0.439768	655	0.356776
AFR	U_OTHERS_1__NA	Increased inflammation	AFRU_OTHERS_1__NAIncreased inflammation	-0.0378928	-0.134235	0.058449	0.0191525	-0.77313	0.439884	431	0.356662
AFR	CHLORIDE_POC__MMOL_L	Increased inflammation	AFRCHLORIDE_POC__MMOL_LIncreased inflammation	0.0683176	-0.106115	0.24275	0.394973	0.77468	0.439904	147	0.356642
EUR	BASE_EX_ART_POCT__MMOL_L	Increased blood volume	EURBASE_EX_ART_POCT__MMOL_LIncreased blood volume	-0.026429	-0.0935693	0.0407113	0.14582	-0.772605	0.439969	873	0.356578
ALL	THYROGLOBULIN_AB__U_ML	Reduced lipids	ALLTHYROGLOBULIN_AB__U_MLReduced lipids	0.0154478	-0.0237847	0.0546803	0.0352313	0.772098	0.440127	2601	0.356422
AMR	FOLATE_PLASMA__NG_ML	Reduced hematocrit	AMRFOLATE_PLASMA__NG_MLReduced hematocrit	-0.0800704	-0.285069	0.124928	0.510057	-0.775114	0.440139	112	0.35641
AMR	METAMYELOCYTE__PCT	Increased hematocrit	AMRMETAMYELOCYTE__PCTIncreased hematocrit	-0.0352437	-0.124899	0.0544117	0.024461	-0.772426	0.440245	491	0.356306
ALL	INSULIN_TOTAL__UU_ML	Reduced lipids	ALLINSULIN_TOTAL__UU_MLReduced lipids	-0.0210078	-0.0743955	0.0323799	0.0237374	-0.771919	0.440296	1383	0.356256
ALL	PROTEIN_TOTAL_URINE__MG_DL	Increased hematocrit	ALLPROTEIN_TOTAL_URINE__MG_DLIncreased hematocrit	0.0302247	-0.0466389	0.107088	0.0467354	0.772112	0.440322	679	0.356229
EUR	CREATININE_POCT__NA	Increased inflammation	EURCREATININE_POCT__NAIncreased inflammation	0.0277742	-0.0428469	0.0983952	0.0275786	0.772047	0.440326	778	0.356226
AMR	BUN_CREAT__NA	Increased hematocrit	AMRBUN_CREAT__NAIncreased hematocrit	-0.0212038	-0.0751037	0.032696	0.019324	-0.771796	0.440383	1243	0.356169
ALL	APTT_PNP_1HR__SECONDS	Reduced inflammation	ALLAPTT_PNP_1HR__SECONDSReduced inflammation	-0.0403627	-0.143108	0.0623827	0.00181676	-0.772149	0.440454	440	0.356099
ALL	QFT_TB_AG_MINUS_NIL_VALUE__IU_ML	Increased blood volume	ALLQFT_TB_AG_MINUS_NIL_VALUE__IU_MLIncreased blood volume	0.0664214	-0.103258	0.236101	0.138501	0.77339	0.440493	166	0.356061
EUR	CL__MMOL_L	Increased blood volume	EURCL__MMOL_LIncreased blood volume	0.0177238	-0.0273324	0.06278	0.0729239	0.771482	0.440517	1916	0.356037
AFR	POC_OXYHEMOGLOBIN__PCT	Increased inflammation	AFRPOC_OXYHEMOGLOBIN__PCTIncreased inflammation	0.067081	-0.104414	0.238576	1.67984	0.773585	0.440529	149	0.356025
EUR	F013_IGE_PEANUT__KU_L	Reduced inflammation	EURF013_IGE_PEANUT__KU_LReduced inflammation	-0.0778709	-0.27732	0.121578	0.278737	-0.774239	0.440546	118	0.356008
ALL	EOSIN__PCT	Increased inflammation	ALLEOSIN__PCTIncreased inflammation	-0.0161358	-0.0571638	0.0248921	0.0195425	-0.771223	0.440651	2403	0.355905
AFR	NON_HDL_CHOLESTEROL__MG_DL	Increased blood volume	AFRNON_HDL_CHOLESTEROL__MG_DLIncreased blood volume	0.0194148	-0.0299634	0.068793	0.0449698	0.771233	0.440687	1562	0.35587
ALL	VARICELLA_ZOS_AB_IGM__ISR	Reduced inflammation	ALLVARICELLA_ZOS_AB_IGM__ISRReduced inflammation	0.0635825	-0.0989568	0.226122	0.0694705	0.773025	0.440741	162	0.355817
AMR	POTASSIUM_POC__MMOL_L	Reduced blood volume	AMRPOTASSIUM_POC__MMOL_LReduced blood volume	0.068561	-0.106912	0.244034	0.0128967	0.773406	0.440766	137	0.355792
AMR	FOLATE_RED_BLOOD_CELLS__NG_ML	Reduced inflammation	AMRFOLATE_RED_BLOOD_CELLS__NG_MLReduced inflammation	-0.0551213	-0.195871	0.0856281	0.0305247	-0.772394	0.440821	208	0.355738
AFR	VLDL_CHOLESTEROL_CAL__MG_DL	Increased blood volume	AFRVLDL_CHOLESTEROL_CAL__MG_DLIncreased blood volume	-0.0271921	-0.0964111	0.0420269	0.0167177	-0.771159	0.440848	789	0.355711
AFR	CA_125_MSH__U_ML	Reduced inflammation	AFRCA_125_MSH__U_MLReduced inflammation	0.0691725	-0.10782	0.246165	0.175384	0.773085	0.440854	146	0.355705
EUR	ANTI_HUMAN_TTG_IGA_ELISA__U	Reduced inflammation	EURANTI_HUMAN_TTG_IGA_ELISA__UReduced inflammation	0.047017	-0.0728955	0.16693	0.0334443	0.771815	0.440873	295	0.355687
ALL	CO2_POCT__NA	Reduced hematocrit	ALLCO2_POCT__NAReduced hematocrit	-0.02582	-0.0915629	0.0399229	0.0903354	-0.770622	0.441099	1096	0.355464
EUR	ACA_IGG__GPL	Reduced hematocrit	EURACA_IGG__GPLReduced hematocrit	0.0367305	-0.0569147	0.130376	0.0319718	0.770902	0.441183	449	0.355381
ALL	CMV_AB_IGM__INDEX	Increased urate	ALLCMV_AB_IGM__INDEXIncreased urate	-0.0537557	-0.191065	0.0835532	0.0313764	-0.771521	0.441218	236	0.355346
ALL	C_REACTIVE_PROTEIN_HS__MG_L	Increased blood volume	ALLC_REACTIVE_PROTEIN_HS__MG_LIncreased blood volume	0.00895014	-0.0138306	0.0317308	0.0177756	0.770155	0.441231	7799	0.355334
AMR	HAPTOGLOBIN__MG_DL	Increased body mass	AMRHAPTOGLOBIN__MG_DLIncreased body mass	0.0409872	-0.0635591	0.145533	0.256493	0.770922	0.441245	385	0.35532
AMR	PH_VEN_POCT__NA	Increased body mass	AMRPH_VEN_POCT__NAIncreased body mass	0.0156095	-0.0241333	0.0553524	0.000989339	0.770169	0.441271	2552	0.355294
AFR	VLDL_CHOLESTEROL_CAL__MG_DL	Reduced blood volume	AFRVLDL_CHOLESTEROL_CAL__MG_DLReduced blood volume	-0.0271348	-0.0962766	0.042007	0.0175419	-0.770393	0.441301	789	0.355265
ALL	BLASTS__PCT	Reduced inflammation	ALLBLASTS__PCTReduced inflammation	0.0845092	-0.132277	0.301295	0.135889	0.772872	0.441318	120	0.355248
AFR	RUBELLA_IGG_ANTIBODY__IU_ML	Increased inflammation	AFRRUBELLA_IGG_ANTIBODY__IU_MLIncreased inflammation	0.0237798	-0.0368065	0.0843661	0.112175	0.770227	0.441351	994	0.355216
AMR	CREATININE__MG_DL	Reduced lipids	AMRCREATININE__MG_DLReduced lipids	0.0605673	-0.0946937	0.215828	0.0318817	0.772371	0.441413	134	0.355154
EUR	T_CYTO_SUPP_3_8__PCT	Reduced inflammation	EURT_CYTO_SUPP_3_8__PCTReduced inflammation	-0.0389123	-0.138209	0.060384	0.659909	-0.770641	0.441421	377	0.355147
AFR	BASO__PCT	Increased inflammation	AFRBASO__PCTIncreased inflammation	0.0317339	-0.049177	0.112645	0.00955646	0.770299	0.441432	602	0.355136
AFR	FREE_KAPPA_SERUM__MG_L	Increased blood volume	AFRFREE_KAPPA_SERUM__MG_LIncreased blood volume	-0.0678019	-0.241544	0.10594	0.101629	-0.772107	0.441463	143	0.355105
ALL	BASE_DEFICIT_VENOUS__MEQ_L	Increased body mass	ALLBASE_DEFICIT_VENOUS__MEQ_LIncreased body mass	0.0713267	-0.11128	0.253933	0.0799938	0.771555	0.441545	170	0.355025
ALL	DRVVT_SCREEN__NA	Increased blood volume	ALLDRVVT_SCREEN__NAIncreased blood volume	0.022535	-0.0349123	0.0799823	0.00649813	0.769632	0.441673	1189	0.354899
ALL	ABS_T_CYTO_SUPP__CU_MM	Increased hematocrit	ALLABS_T_CYTO_SUPP__CU_MMIncreased hematocrit	0.0211324	-0.0327372	0.075002	0.210345	0.769534	0.441706	1415	0.354866
AFR	SBP__MMHG	Increased inflammation	AFRSBP__MMHGIncreased inflammation	0.00975865	-0.0151136	0.0346309	0.161213	0.769164	0.441829	5486	0.354746
EUR	U_PROTEIN_CREA_RATIO__NA	Increased inflammation	EURU_PROTEIN_CREA_RATIO__NAIncreased inflammation	-0.0271377	-0.0963827	0.0421072	0.0551985	-0.769306	0.441942	804	0.354635
ALL	CHICKPEA_GARBANZO_BEAN__KU_L	Increased blood volume	ALLCHICKPEA_GARBANZO_BEAN__KU_LIncreased blood volume	0.0761006	-0.11953	0.271731	0.145091	0.772062	0.441955	111	0.354622
ALL	IG_G__NA	Increased hematocrit	ALLIG_G__NAIncreased hematocrit	-0.0606885	-0.216165	0.0947882	0.0447704	-0.770315	0.44214	191	0.35444
AFR	QFT_TB1_NIL_PLUS__IU_ML	Reduced lipids	AFRQFT_TB1_NIL_PLUS__IU_MLReduced lipids	0.0825773	-0.130024	0.295179	0.190631	0.77214	0.442148	100	0.354432
AFR	ATRIAL_RATE__BPM	Increased blood volume	AFRATRIAL_RATE__BPMIncreased blood volume	0.0119554	-0.0185536	0.0424643	0.0134451	0.768265	0.442374	4136	0.354211
ALL	ABACAVIR_FOLD_CHANGE__NA	Increased urate	ALLABACAVIR_FOLD_CHANGE__NAIncreased urate	0.0600325	-0.0938496	0.213915	0.069361	0.769885	0.442394	191	0.35419
ALL	MONO_ABS__K_UL	Reduced lipids	ALLMONO_ABS__K_ULReduced lipids	0.016166	-0.025099	0.057431	0.00903462	0.768225	0.442429	2416	0.354156
EUR	GAMMA_GTP_BLD__U_L	Reduced hematocrit	EURGAMMA_GTP_BLD__U_LReduced hematocrit	-0.0159415	-0.0566377	0.0247547	0.0178456	-0.768164	0.442469	2302	0.354117
EUR	TOTAL_T_CELLS_3_PCTCD3__PCT	Increased inflammation	EURTOTAL_T_CELLS_3_PCTCD3__PCTIncreased inflammation	-0.0637089	-0.227337	0.0999191	1.32173	-0.769867	0.442694	152	0.353896
AMR	PCO2_VEN__MM_HG	Increased blood volume	AMRPCO2_VEN__MM_HGIncreased blood volume	0.0243624	-0.0378931	0.0866178	0.0065308	0.767923	0.442715	1011	0.353876
EUR	PRESERVED_GLUCOSE__MG_DL	Increased blood volume	EURPRESERVED_GLUCOSE__MG_DLIncreased blood volume	0.0445946	-0.0696193	0.158809	0.0175222	0.768563	0.442796	296	0.353796
EUR	CALCIUM_SCORE__NA	Increased blood volume	EURCALCIUM_SCORE__NAIncreased blood volume	0.0651431	-0.102349	0.232635	0.19114	0.769807	0.442878	138	0.353716
AFR	TCO2_POC__MEQ_L	Reduced hematocrit	AFRTCO2_POC__MEQ_LReduced hematocrit	-0.0618512	-0.220703	0.0970009	0.552949	-0.769223	0.442947	167	0.353648
AMR	ABS_T_HELPER_CD4__CU_MM	Increased blood volume	AMRABS_T_HELPER_CD4__CU_MMIncreased blood volume	0.0387999	-0.0605591	0.138159	0.344384	0.767931	0.443028	377	0.353569
AMR	U_SPECIFIC_GRAVITY__NA	Increased inflammation	AMRU_SPECIFIC_GRAVITY__NAIncreased inflammation	-0.0123687	-0.04398	0.0192426	0.000105188	-0.767145	0.443046	3585	0.353551
ALL	DEOXYHEMOGLOBIN_ART_GEM_MPOCT__PCT	Increased body mass	ALLDEOXYHEMOGLOBIN_ART_GEM_MPOCT__PCTIncreased body mass	-0.0893014	-0.319237	0.140634	0.141953	-0.769911	0.443049	121	0.353548
AMR	T_HELPER_PCT_CD4__PCT	Increased hematocrit	AMRT_HELPER_PCT_CD4__PCTIncreased hematocrit	-0.0397517	-0.141552	0.0620485	0.644967	-0.767888	0.44305	379	0.353547
AMR	CERULOPLASMIN__MG_DL	Increased hematocrit	AMRCERULOPLASMIN__MG_DLIncreased hematocrit	0.075093	-0.118346	0.268532	0.0297947	0.769994	0.443083	116	0.353515
ALL	PH_ART_POCT__NA	Reduced blood volume	ALLPH_ART_POCT__NAReduced blood volume	0.0154893	-0.0241052	0.0550838	0.0014368	0.767087	0.443098	2651	0.3535
ALL	GGT__NA	Increased urate	ALLGGT__NAIncreased urate	-0.0898267	-0.321381	0.141728	0.130977	-0.769932	0.443211	111	0.353389
AFR	FREE_KAPPA_LAMBDA_RAT_OLD_SPA__NA	Reduced inflammation	AFRFREE_KAPPA_LAMBDA_RAT_OLD_SPA__NAReduced inflammation	-0.0583068	-0.208038	0.0914247	0.122195	-0.768512	0.443213	190	0.353388
EUR	AMYLASE_BLD__U_L	Reduced lipids	EURAMYLASE_BLD__U_LReduced lipids	0.016772	-0.0261205	0.0596646	0.010414	0.766847	0.443261	2066	0.35334
ALL	CASHEW_NUT_IGE__KIU_L	Reduced hematocrit	ALLCASHEW_NUT_IGE__KIU_LReduced hematocrit	-0.0338886	-0.120645	0.0528678	0.0676523	-0.767209	0.443271	590	0.35333
AMR	MEAN_PLT_VOLUME__FL	Increased body mass	AMRMEAN_PLT_VOLUME__FLIncreased body mass	-0.0110205	-0.0392018	0.0171609	0.00179192	-0.766643	0.443331	4951	0.353272
AMR	ALDOSTERONE__NG_DL	Increased urate	AMRALDOSTERONE__NG_DLIncreased urate	-0.0673463	-0.240572	0.10588	0.0712828	-0.768729	0.443368	152	0.353236
ALL	PARVOVIRUS_B19_AB_IGM__NA	Reduced blood volume	ALLPARVOVIRUS_B19_AB_IGM__NAReduced blood volume	-0.0592265	-0.211319	0.0928654	0.0418667	-0.767638	0.443561	225	0.353047
AFR	BETA_2_MICROGLOBULIN_SR__MG_L	Increased body mass	AFRBETA_2_MICROGLOBULIN_SR__MG_LIncreased body mass	-0.0772012	-0.276401	0.121998	0.0970476	-0.769295	0.443607	110	0.353002
AFR	GLUCOSE_CSF__MG_DL	Reduced inflammation	AFRGLUCOSE_CSF__MG_DLReduced inflammation	-0.0517494	-0.184684	0.0811851	0.0310013	-0.767629	0.443613	214	0.352996
ALL	TESTOSTERONE_BIOAV__NG_DL	Reduced blood volume	ALLTESTOSTERONE_BIOAV__NG_DLReduced blood volume	0.00961088	-0.0149946	0.0342163	0.0633037	0.765945	0.443784	2428	0.352828
AFR	QUANTIFERON_NIL_VALUE__IU_ML	Reduced lipids	AFRQUANTIFERON_NIL_VALUE__IU_MLReduced lipids	0.0594204	-0.093408	0.212249	0.0897815	0.767507	0.443845	184	0.352769
AFR	SODIUM_POC__MMOL_L	Reduced inflammation	AFRSODIUM_POC__MMOL_LReduced inflammation	-0.0644997	-0.230504	0.101505	0.513218	-0.76764	0.443892	166	0.352723
EUR	IRON_SERUM__MCG_DL	Increased body mass	EURIRON_SERUM__MCG_DLIncreased body mass	-0.0160556	-0.0571764	0.0250652	0.0501745	-0.765689	0.443943	2211	0.352672
AFR	O2_SAT_VEN_POCT__PCT	Reduced inflammation	AFRO2_SAT_VEN_POCT__PCTReduced inflammation	-0.014606	-0.0520141	0.0228021	0.528587	-0.765605	0.443977	2763	0.352639
ALL	URINE_VOLUME_IMMUNOFIXATION__ML_24HR	Increased body mass	ALLURINE_VOLUME_IMMUNOFIXATION__ML_24HRIncreased body mass	0.0761993	-0.120126	0.272525	74.7539	0.767808	0.443983	145	0.352633
ALL	LIPASE__U_L	Reduced blood volume	ALLLIPASE__U_LReduced blood volume	-0.00726068	-0.0258537	0.0113324	0.00925102	-0.765454	0.444017	11907	0.352601
AMR	QT__MS	Increased hematocrit	AMRQT__MSIncreased hematocrit	0.0119826	-0.0187117	0.0426768	0.539268	0.765381	0.444092	3850	0.352527
AFR	FOLATE_RED_BLOOD_CELLS__NG_ML	Reduced lipids	AFRFOLATE_RED_BLOOD_CELLS__NG_MLReduced lipids	-0.0503987	-0.179947	0.0791491	0.0355245	-0.766656	0.444097	237	0.352523
ALL	TRIG__MG_DL	Increased inflammation	ALLTRIG__MG_DLIncreased inflammation	-0.0268381	-0.0956647	0.0419884	0.0171945	-0.765398	0.444255	832	0.352367
AFR	ANTI_HUMAN_TTG_IGA_ELISA__U	Increased body mass	AFRANTI_HUMAN_TTG_IGA_ELISA__UIncreased body mass	-0.0745428	-0.266816	0.117731	0.0612293	-0.76723	0.44438	140	0.352246
AMR	LYMPHOCYTE__PCT	Reduced blood volume	AMRLYMPHOCYTE__PCTReduced blood volume	0.0286503	-0.0448603	0.102161	0.0601657	0.765188	0.444414	724	0.352212
AFR	U_SODIUM_RANDOM__MEQ_L	Increased blood volume	AFRU_SODIUM_RANDOM__MEQ_LIncreased blood volume	-0.0246824	-0.088007	0.0386423	0.0814962	-0.764924	0.444508	959	0.352121
ALL	MG__MG_DL	Reduced lipids	ALLMG__MG_DLReduced lipids	-0.0264001	-0.0941388	0.0413387	0.00544267	-0.764858	0.44455	945	0.352079
ALL	LITHIUM__MEQ_L	Reduced inflammation	ALLLITHIUM__MEQ_LReduced inflammation	0.065782	-0.103779	0.235343	0.0409908	0.766102	0.44473	176	0.351903
ALL	ALPHA_1_GLOBULIN__PCT	Increased inflammation	ALLALPHA_1_GLOBULIN__PCTIncreased inflammation	0.0396522	-0.062232	0.141536	0.0640124	0.764925	0.444731	449	0.351902
EUR	HEMATOCRIT_ART__PCT	Reduced inflammation	EURHEMATOCRIT_ART__PCTReduced inflammation	0.0406296	-0.0638047	0.145064	0.281569	0.765016	0.44475	384	0.351884
AMR	EOSIN__PCT	Reduced inflammation	AMREOSIN__PCTReduced inflammation	-0.0354558	-0.126576	0.0556643	0.0437002	-0.764651	0.444871	475	0.351766
ALL	HOMOCYSTEINE_SERUM__MCMOL_L	Increased inflammation	ALLHOMOCYSTEINE_SERUM__MCMOL_LIncreased inflammation	0.018131	-0.0284136	0.0646757	0.00987659	0.764027	0.444957	1721	0.351682
ALL	MEAN_PLT_VOLUME__FL	Reduced blood volume	ALLMEAN_PLT_VOLUME__FLReduced blood volume	0.00478709	-0.00749756	0.0170717	0.000712897	0.763793	0.444997	27842	0.351643
AFR	U_SODIUM_RANDOM__MEQ_L	Reduced lipids	AFRU_SODIUM_RANDOM__MEQ_LReduced lipids	0.0246589	-0.0386773	0.087995	0.0801878	0.764057	0.445024	959	0.351617
ALL	POC_PCO2_ARTERIAL__MMHG	Increased inflammation	ALLPOC_PCO2_ARTERIAL__MMHGIncreased inflammation	0.0760455	-0.12063	0.272721	0.0248001	0.766259	0.445164	124	0.35148
ALL	EOSIN_ABS__K_UL	Reduced hematocrit	ALLEOSIN_ABS__K_ULReduced hematocrit	-0.0171649	-0.0612443	0.0269145	0.00438133	-0.763612	0.445174	2412	0.35147
AFR	FREE_KAPPA_LAMBDA_RAT__NA	Increased urate	AFRFREE_KAPPA_LAMBDA_RAT__NAIncreased urate	-0.0681167	-0.244096	0.107863	0.134926	-0.765832	0.445175	143	0.351469
AMR	U_PROTEIN_TIMED__MG_INTERVAL	Increased blood volume	AMRU_PROTEIN_TIMED__MG_INTERVALIncreased blood volume	0.050703	-0.0799706	0.181377	0.106247	0.764621	0.445302	238	0.351346
EUR	BUN_CREAT__NA	Increased urate	EURBUN_CREAT__NAIncreased urate	0.0149584	-0.023471	0.0533878	0.0128946	0.763328	0.445351	2191	0.351298
ALL	CHLORIDE_URINE__MMOL_L	Reduced blood volume	ALLCHLORIDE_URINE__MMOL_LReduced blood volume	0.0763155	-0.12126	0.273891	0.0503817	0.765556	0.445595	123	0.35106
EUR	RUBELLA_IGG_ANTIBODY__IU_ML	Reduced hematocrit	EURRUBELLA_IGG_ANTIBODY__IU_MLReduced hematocrit	-0.0324347	-0.115904	0.051035	0.192644	-0.763327	0.445604	550	0.351051
ALL	POLY_CSF__PCT	Increased body mass	ALLPOLY_CSF__PCTIncreased body mass	0.0402497	-0.0633666	0.143866	0.0714508	0.763351	0.445645	475	0.351011
EUR	POC_WHOLE_BLD_GLU__NA	Increased hematocrit	EURPOC_WHOLE_BLD_GLU__NAIncreased hematocrit	0.0781709	-0.124515	0.280856	0.0304938	0.765768	0.445733	108	0.350925
ALL	NEUTRO_MAN__PCT	Reduced hematocrit	ALLNEUTRO_MAN__PCTReduced hematocrit	0.0804968	-0.127562	0.288556	2.02144	0.76455	0.445757	162	0.350902
AFR	PRESERVED_GLUCOSE__MG_DL	Reduced blood volume	AFRPRESERVED_GLUCOSE__MG_DLReduced blood volume	-0.0274538	-0.0980993	0.0431917	0.0125113	-0.762892	0.445766	768	0.350893
AMR	U_OTHERS_1__NA	Increased hematocrit	AMRU_OTHERS_1__NAIncreased hematocrit	0.0377877	-0.059554	0.135129	0.022297	0.763099	0.445842	425	0.350819
EUR	U_POTASSIUM_RANDOM__MEQ_L	Increased hematocrit	EURU_POTASSIUM_RANDOM__MEQ_LIncreased hematocrit	0.0351149	-0.0553486	0.125578	0.0293076	0.76276	0.44599	483	0.350675
AFR	T4__NG_DL	Reduced inflammation	AFRT4__NG_DLReduced inflammation	0.074239	-0.117955	0.266433	0.0277708	0.764537	0.446	138	0.350665
ALL	TOTAL_METANEPHRINES__PG_ML	Increased blood volume	ALLTOTAL_METANEPHRINES__PG_MLIncreased blood volume	0.0643004	-0.102044	0.230644	0.0608737	0.763829	0.446177	163	0.350493
AMR	PATIENT_TEMP_V__OC	Increased blood volume	AMRPATIENT_TEMP_V__OCIncreased blood volume	0.0341619	-0.0538749	0.122199	0.00728997	0.762412	0.446178	509	0.350492
AMR	LACTATE_BLOOD__MMOL_L	Reduced blood volume	AMRLACTATE_BLOOD__MMOL_LReduced blood volume	-0.0399413	-0.142954	0.0630715	0.025869	-0.76242	0.446293	386	0.35038
AFR	RBC_CSF__UL	Reduced blood volume	AFRRBC_CSF__ULReduced blood volume	0.058935	-0.0935226	0.211393	0.244538	0.763154	0.446442	182	0.350235
AMR	WEIGHT__KG	Increased body mass	AMRWEIGHT__KGIncreased body mass	-0.0104745	-0.037445	0.0164961	0.281183	-0.761368	0.446473	5050	0.350205
ALL	DELAVIRDINE_FOLD_CHANGE__NA	Increased urate	ALLDELAVIRDINE_FOLD_CHANGE__NAIncreased urate	-0.0625457	-0.224411	0.0993195	0.171808	-0.763114	0.446519	174	0.35016
ALL	UROBILINOGEN__EU_DL	Increased blood volume	ALLUROBILINOGEN__EU_DLIncreased blood volume	-0.00601469	-0.0215017	0.00947231	0.00529003	-0.761245	0.446521	17267	0.350158
EUR	T_AXIS__DEGREES	Increased urate	EURT_AXIS__DEGREESIncreased urate	0.0134835	-0.0212428	0.0482098	0.0381303	0.761299	0.446534	3235	0.350145
EUR	PLT_CNT__K_UL	Increased hematocrit	EURPLT_CNT__K_ULIncreased hematocrit	0.0346707	-0.0547603	0.124102	0.122601	0.761845	0.446543	474	0.350137
EUR	IG_G_QUANT__MG_DL	Increased hematocrit	EURIG_G_QUANT__MG_DLIncreased hematocrit	-0.0226351	-0.0809647	0.0356944	0.0108172	-0.761435	0.446564	1087	0.350116
ALL	LAMIVUDINE_IC50__MICROMOLE	Increased hematocrit	ALLLAMIVUDINE_IC50__MICROMOLEIncreased hematocrit	0.0689603	-0.109753	0.247673	0.0780205	0.763456	0.446585	143	0.350096
AFR	CHOL_HDL_RATIO__NA	Reduced lipids	AFRCHOL_HDL_RATIO__NAReduced lipids	0.0459147	-0.0726821	0.164512	0.019773	0.762179	0.446611	287	0.35007
ALL	TIMOTHY_PCTASM__NA	Increased body mass	ALLTIMOTHY_PCTASM__NAIncreased body mass	-0.0457669	-0.163904	0.0723702	0.0983822	-0.761919	0.446619	366	0.350063
AFR	ALT_SGPT__U_L	Reduced lipids	AFRALT_SGPT__U_LReduced lipids	0.010127	-0.0159616	0.0362155	0.00725886	0.760992	0.446697	5083	0.349987
ALL	PROTEIN_S_ACTIVITY__PCT	Reduced inflammation	ALLPROTEIN_S_ACTIVITY__PCTReduced inflammation	-0.0499467	-0.178937	0.0790436	0.124333	-0.761822	0.446731	332	0.349954
ALL	HGB_A__PCT	Increased inflammation	ALLHGB_A__PCTIncreased inflammation	-0.01772	-0.0633878	0.0279478	0.394038	-0.760992	0.446757	1898	0.349929
EUR	HEMOGLOBIN_VEN__G_DL	Reduced inflammation	EURHEMOGLOBIN_VEN__G_DLReduced inflammation	0.0456752	-0.0723274	0.163678	0.116131	0.761811	0.44679	305	0.349897
AFR	AT_III_FUNCTIONAL__PCT	Increased body mass	AFRAT_III_FUNCTIONAL__PCTIncreased body mass	-0.054113	-0.194087	0.0858613	1.84232	-0.762185	0.446822	220	0.349866
EUR	BASE_EX_ART_POCT__MMOL_L	Increased hematocrit	EURBASE_EX_ART_POCT__MMOL_LIncreased hematocrit	-0.0260951	-0.0933996	0.0412095	0.132652	-0.760982	0.446877	873	0.349812
AFR	U_PROTEIN_RANDOM__MG_L	Reduced hematocrit	AFRU_PROTEIN_RANDOM__MG_LReduced hematocrit	-0.0401676	-0.143917	0.0635822	0.105064	-0.76132	0.446953	382	0.349738
ALL	U_OTHERS_1__NA	Reduced inflammation	ALLU_OTHERS_1__NAReduced inflammation	-0.0187546	-0.0671207	0.0296115	0.0118526	-0.760486	0.447058	1913	0.349636
AFR	HOMOCYSTEINE_SERUM__MCMOL_L	Increased blood volume	AFRHOMOCYSTEINE_SERUM__MCMOL_LIncreased blood volume	-0.0401128	-0.143777	0.0635516	0.0244985	-0.761197	0.447083	344	0.349612
ALL	QUANTIFERON_TB2_AG_VALUE__IU_ML	Reduced hematocrit	ALLQUANTIFERON_TB2_AG_VALUE__IU_MLReduced hematocrit	-0.0349816	-0.125303	0.0553401	0.0576788	-0.760802	0.447108	553	0.349588
EUR	INR_SL__NA	Reduced blood volume	EURINR_SL__NAReduced blood volume	-0.025196	-0.0902147	0.0398228	0.00898518	-0.760533	0.447133	924	0.349563
AMR	TCO2_POC__MEQ_L	Reduced lipids	AMRTCO2_POC__MEQ_LReduced lipids	-0.0688039	-0.247394	0.109787	0.427849	-0.7626	0.447162	137	0.349535
ALL	QT__MS	Increased urate	ALLQT__MSIncreased urate	0.00570622	-0.00900841	0.0204209	0.271268	0.760107	0.4472	19398	0.349498
AFR	VANCOMYCIN_TROUGH__MCG_ML	Increased inflammation	AFRVANCOMYCIN_TROUGH__MCG_MLIncreased inflammation	-0.038303	-0.1373	0.0606941	0.0418553	-0.760741	0.447281	396	0.349419
ALL	RBC_FLUID__UL	Reduced inflammation	ALLRBC_FLUID__ULReduced inflammation	-0.0211949	-0.0759004	0.0335107	0.0826797	-0.75999	0.447383	1473	0.34932
AMR	U_KETONE__MG_DL	Increased hematocrit	AMRU_KETONE__MG_DLIncreased hematocrit	0.0283617	-0.0448844	0.101608	0.02873	0.760184	0.447391	742	0.349313
EUR	TRIG__MG_DL	Increased hematocrit	EURTRIG__MG_DLIncreased hematocrit	-0.0632428	-0.227291	0.100805	0.0471307	-0.761698	0.447428	165	0.349276
AFR	QUANTIFERON_TB2_AG_VALUE__IU_ML	Reduced hematocrit	AFRQUANTIFERON_TB2_AG_VALUE__IU_MLReduced hematocrit	-0.0655311	-0.235666	0.104604	0.169159	-0.761905	0.447476	146	0.34923
AFR	PRESERVED_GLUCOSE__MG_DL	Increased blood volume	AFRPRESERVED_GLUCOSE__MG_DLIncreased blood volume	0.0274359	-0.0434523	0.098324	0.0121375	0.759786	0.44762	768	0.34909
EUR	SODIUM_BLD__MEQ_L	Increased hematocrit	EURSODIUM_BLD__MEQ_LIncreased hematocrit	0.00968157	-0.0153102	0.0346734	0.0257754	0.75942	0.447631	6181	0.34908
AMR	TSH__UIU_ML	Increased inflammation	AMRTSH__UIU_MLIncreased inflammation	0.0121382	-0.0191982	0.0434745	0.0121237	0.759433	0.44764	3872	0.349071
AFR	APTT_PNP_IMMEDIATE__SECONDS	Increased hematocrit	AFRAPTT_PNP_IMMEDIATE__SECONDSIncreased hematocrit	0.0801576	-0.128442	0.288758	0.0936528	0.762279	0.44767	115	0.349042
AFR	HB_A1C__PCT	Reduced hematocrit	AFRHB_A1C__PCTReduced hematocrit	-0.050032	-0.179637	0.0795725	0.0210996	-0.760602	0.447671	245	0.349041
AFR	MAGNESIUM_BLD__MG_DL	Increased inflammation	AFRMAGNESIUM_BLD__MG_DLIncreased inflammation	-0.0136273	-0.0488131	0.0215585	0.00192924	-0.759383	0.447681	3118	0.349031
ALL	TOTAL_COUNT_CELLS_COUNTED_CSF__NA	Increased body mass	ALLTOTAL_COUNT_CELLS_COUNTED_CSF__NAIncreased body mass	-0.0316751	-0.113541	0.0501904	1.68078	-0.759517	0.447772	797	0.348943
ALL	UNSAT_IRON_BINDING__UG_DL	Increased hematocrit	ALLUNSAT_IRON_BINDING__UG_DLIncreased hematocrit	-0.0487063	-0.174893	0.07748	0.207111	-0.760231	0.447839	262	0.348878
ALL	ATAZANAVIR_FOLD_CHANGE__NA	Reduced blood volume	ALLATAZANAVIR_FOLD_CHANGE__NAReduced blood volume	-0.0576398	-0.207184	0.091904	0.0942226	-0.760705	0.447857	189	0.34886
AFR	PO2_ART__MM_HG	Reduced hematocrit	AFRPO2_ART__MM_HGReduced hematocrit	-0.0267984	-0.0960765	0.0424796	0.110968	-0.759345	0.447877	790	0.348842
AMR	VARICELLA_ZOSTER_IGG__NA	Increased hematocrit	AMRVARICELLA_ZOSTER_IGG__NAIncreased hematocrit	0.0280734	-0.0445148	0.100662	0.0402205	0.759389	0.447888	682	0.348831
EUR	WB_CA_VEN_POCT__MMOL_L	Increased body mass	EURWB_CA_VEN_POCT__MMOL_LIncreased body mass	-0.0213814	-0.0766441	0.0338813	0.00258549	-0.759041	0.447969	1285	0.348752
EUR	MEASLES_RUBEOLA_IGG__NA	Increased inflammation	EURMEASLES_RUBEOLA_IGG__NAIncreased inflammation	0.0356429	-0.056614	0.1279	0.0248177	0.75949	0.448001	419	0.348721
AFR	ALPHA_2_GLOBULIN__PCT	Reduced inflammation	AFRALPHA_2_GLOBULIN__PCTReduced inflammation	-0.0777183	-0.280279	0.124842	0.094961	-0.76191	0.448042	107	0.348682
ALL	NATURAL_KILLER_PCTCD56__PCT	Increased blood volume	ALLNATURAL_KILLER_PCTCD56__PCTIncreased blood volume	-0.0360393	-0.129294	0.057215	0.0381441	-0.759272	0.448044	519	0.348679
EUR	ANION_GAP__MEQ_L	Increased blood volume	EURANION_GAP__MEQ_LIncreased blood volume	0.0257284	-0.0408272	0.092284	0.0125216	0.758707	0.448231	894	0.348498
ALL	C_PEPTIDE_OF_INSULIN__NG_ML	Increased blood volume	ALLC_PEPTIDE_OF_INSULIN__NG_MLIncreased blood volume	0.0309269	-0.0491011	0.110955	0.038639	0.758803	0.448237	683	0.348492
AFR	LDH_BLD__U_L	Reduced hematocrit	AFRLDH_BLD__U_LReduced hematocrit	0.0147992	-0.0234611	0.0530596	0.00846357	0.758467	0.448239	2665	0.34849
AFR	CHOL_TOT__MG_DL	Increased urate	AFRCHOL_TOT__MG_DLIncreased urate	0.054996	-0.0877619	0.197754	4.06437	0.75987	0.448269	205	0.348461
AMR	HOMOCYSTEINE_SERUM__MCMOL_L	Reduced lipids	AMRHOMOCYSTEINE_SERUM__MCMOL_LReduced lipids	0.0407523	-0.0648701	0.146375	0.0236254	0.759287	0.448279	313	0.348451
EUR	PH_ART__NA	Increased inflammation	EURPH_ART__NAIncreased inflammation	-0.0303462	-0.108889	0.0481961	0.0224096	-0.758727	0.4483	643	0.348431
AMR	U_MICROALB_CREAT_RANDOM__UG_MG	Increased body mass	AMRU_MICROALB_CREAT_RANDOM__UG_MGIncreased body mass	0.0192842	-0.0305896	0.069158	0.050722	0.758432	0.448308	1564	0.348424
AMR	BASE_EX_ART_POCT__MMOL_L	Increased body mass	AMRBASE_EX_ART_POCT__MMOL_LIncreased body mass	0.0284652	-0.0452147	0.102145	0.198012	0.758463	0.448419	744	0.348316
ALL	TRIIODOTHYRONINE__NA	Reduced inflammation	ALLTRIIODOTHYRONINE__NAReduced inflammation	-0.0779285	-0.281172	0.125315	0.0405402	-0.761195	0.448426	109	0.348309
EUR	GLOBULIN__G_DL	Increased body mass	EURGLOBULIN__G_DLIncreased body mass	-0.0163758	-0.0587331	0.0259815	0.00382525	-0.758176	0.44843	2139	0.348306
ALL	OH_PROGESTERONE_SERUM__NG_DL	Increased body mass	ALLOH_PROGESTERONE_SERUM__NG_DLIncreased body mass	-0.0585978	-0.210658	0.0934622	0.0714078	-0.759339	0.448437	241	0.348298
ALL	GLOBULIN_TOTAL__G_DL	Increased blood volume	ALLGLOBULIN_TOTAL__G_DLIncreased blood volume	0.0578354	-0.0924305	0.208101	0.0116996	0.759773	0.448442	184	0.348293
ALL	IG_E_QUANT__UNITS_ML	Reduced lipids	ALLIG_E_QUANT__UNITS_MLReduced lipids	0.0143183	-0.0227268	0.0513634	0.0313061	0.757898	0.44858	2625	0.34816
AFR	HGB_A__PCT	Reduced lipids	AFRHGB_A__PCTReduced lipids	0.0335633	-0.0533911	0.120518	1.07892	0.758338	0.448602	519	0.348138
ALL	F013_IGE_PEANUT__KU_L	Increased blood volume	ALLF013_IGE_PEANUT__KU_LIncreased blood volume	0.0533912	-0.0852499	0.192032	0.198231	0.759103	0.44863	227	0.348111
ALL	IRON_BIND_CAPACITY__UG_DL	Reduced blood volume	ALLIRON_BIND_CAPACITY__UG_DLReduced blood volume	-0.043037	-0.154726	0.0686519	5.26755	-0.758452	0.448807	299	0.34794
ALL	PISTACHIO_NUT_IGE__KIU_L	Increased blood volume	ALLPISTACHIO_NUT_IGE__KIU_LIncreased blood volume	0.032958	-0.0524507	0.118367	0.0641964	0.757869	0.448831	607	0.347917
ALL	CREATININE_CLEARANCE__ML_MIN	Increased inflammation	ALLCREATININE_CLEARANCE__ML_MINIncreased inflammation	0.0806346	-0.130079	0.291349	0.252328	0.760482	0.448999	102	0.347754
ALL	GLUCOSE_POCT_BY_METER__MG_DL	Increased hematocrit	ALLGLUCOSE_POCT_BY_METER__MG_DLIncreased hematocrit	-0.00742257	-0.0266399	0.0117947	0.00308616	-0.757106	0.449002	11106	0.347752
EUR	A_G_RATIO__NA	Increased inflammation	EURA_G_RATIO__NAIncreased inflammation	-0.0147433	-0.0529386	0.023452	0.00840608	-0.756901	0.449179	2558	0.34758
ALL	BERMUDA_GRASS_PCTASM__PCT	Increased inflammation	ALLBERMUDA_GRASS_PCTASM__PCTIncreased inflammation	-0.0795077	-0.287412	0.128397	0.114934	-0.760234	0.449194	100	0.347566
ALL	PROCALCITONIN__NG_ML	Reduced blood volume	ALLPROCALCITONIN__NG_MLReduced blood volume	-0.0338884	-0.121807	0.0540298	0.0858611	-0.757275	0.449235	523	0.347526
AFR	WBC_FLUID__UL	Reduced lipids	AFRWBC_FLUID__ULReduced lipids	-0.0400745	-0.144134	0.0639846	0.123731	-0.757569	0.449246	346	0.347515
EUR	MICROALBUMIN_URINE__UG_ML	Reduced inflammation	EURMICROALBUMIN_URINE__UG_MLReduced inflammation	-0.0451242	-0.162349	0.0721002	0.108349	-0.757672	0.449271	300	0.347492
EUR	WB_K_VEN_POCT__MEQ_L	Reduced lipids	EURWB_K_VEN_POCT__MEQ_LReduced lipids	0.0166879	-0.0265622	0.059938	0.00280331	0.756711	0.449314	1977	0.34745
ALL	NTX_URINE_NM_BCE_MM_CREATININE__NA	Increased blood volume	ALLNTX_URINE_NM_BCE_MM_CREATININE__NAIncreased blood volume	-0.0483939	-0.174156	0.0773682	0.0363809	-0.757677	0.44932	278	0.347444
AFR	HYDROXY_VITAMIN_D__NG_ML	Reduced inflammation	AFRHYDROXY_VITAMIN_D__NG_MLReduced inflammation	0.0439413	-0.070263	0.158146	0.114652	0.757616	0.449362	276	0.347404
AMR	BASE_EXCESS_VEN__MMOL_L	Increased hematocrit	AMRBASE_EXCESS_VEN__MMOL_LIncreased hematocrit	-0.0242446	-0.0871125	0.0386233	0.123284	-0.756766	0.449369	1011	0.347397
AMR	POC_HCT_VEN_CALC__PCT	Increased urate	AMRPOC_HCT_VEN_CALC__PCTIncreased urate	0.0801234	-0.129171	0.289418	0.745855	0.759334	0.449404	116	0.347363
ALL	ATAZANAVIR_R_FOLD_CHANGE__NA	Reduced blood volume	ALLATAZANAVIR_R_FOLD_CHANGE__NAReduced blood volume	-0.0574402	-0.206977	0.092097	0.0942178	-0.758104	0.449409	189	0.347359
AMR	HEMOGLOBIN__G_DL	Reduced blood volume	AMRHEMOGLOBIN__G_DLReduced blood volume	0.00994303	-0.0158297	0.0357157	0.022424	0.756334	0.449485	4963	0.347285
ALL	INR_SL__NA	Increased urate	ALLINR_SL__NAIncreased urate	-0.00957084	-0.0343776	0.0152359	0.00271315	-0.756315	0.449486	7097	0.347284
AFR	HEMATOCRIT__PCT	Reduced hematocrit	AFRHEMATOCRIT__PCTReduced hematocrit	-0.00984499	-0.0353706	0.0156806	0.085774	-0.756112	0.449616	5297	0.347159
ALL	TUMOR_NECROSIS_FACTOR_ALPHA__PG_ML	Increased inflammation	ALLTUMOR_NECROSIS_FACTOR_ALPHA__PG_MLIncreased inflammation	-0.0438164	-0.157758	0.0701251	0.0797733	-0.75714	0.449634	281	0.347141
AMR	TOTAL_PROTEIN_URINE_RANDOM__MG_ML	Increased blood volume	AMRTOTAL_PROTEIN_URINE_RANDOM__MG_MLIncreased blood volume	0.0568118	-0.0911961	0.20482	0.118129	0.757468	0.449771	192	0.347008
AMR	ALPHA_1_GLOBULIN_SERUM__G_DL	Increased urate	AMRALPHA_1_GLOBULIN_SERUM__G_DLIncreased urate	0.0349854	-0.0558942	0.125865	0.0159751	0.756411	0.449772	497	0.347008
ALL	ABS_T_HELPER_2CD4__CU_MM	Reduced inflammation	ALLABS_T_HELPER_2CD4__CU_MMReduced inflammation	-0.0209707	-0.075388	0.0334467	0.212315	-0.755958	0.449801	1415	0.346979
AMR	TRANSFERRIN_SERUM__MG_DL	Reduced blood volume	AMRTRANSFERRIN_SERUM__MG_DLReduced blood volume	0.0582771	-0.0936834	0.210238	7.29311	0.757414	0.449923	173	0.346862
ALL	HEMOGLOBIN_VEN_GEM_MPOCT__G_DL	Reduced hematocrit	ALLHEMOGLOBIN_VEN_GEM_MPOCT__G_DLReduced hematocrit	-0.0272765	-0.0981046	0.0435516	0.0990763	-0.755893	0.449926	850	0.346859
AMR	U_MICROALB_CREAT_RANDOM__UG_MG	Reduced blood volume	AMRU_MICROALB_CREAT_RANDOM__UG_MGReduced blood volume	-0.0190504	-0.0684965	0.0303957	0.0495887	-0.755716	0.449934	1564	0.346851
ALL	CYSTATIN_C__MG_L	Reduced inflammation	ALLCYSTATIN_C__MG_LReduced inflammation	-0.0451867	-0.162743	0.0723696	0.0262007	-0.756514	0.449951	306	0.346834
EUR	WB_CO2_VEN__MEQ_L	Increased urate	EURWB_CO2_VEN__MEQ_LIncreased urate	0.0182252	-0.0290787	0.0655291	0.078138	0.755657	0.449957	1756	0.346829
AFR	U_PROTEIN_CREA_RATIO__NA	Increased inflammation	AFRU_PROTEIN_CREA_RATIO__NAIncreased inflammation	0.0215235	-0.034354	0.077401	0.0364694	0.755708	0.44997	1237	0.346817
EUR	ABS_NATURAL_KILLER_ABNK__CU_MM	Reduced lipids	EURABS_NATURAL_KILLER_ABNK__CU_MMReduced lipids	-0.0744929	-0.269189	0.120203	0.0646705	-0.758096	0.449986	126	0.346801
AFR	MEASLES_RUBEOLA_IGG__NA	Reduced inflammation	AFRMEASLES_RUBEOLA_IGG__NAReduced inflammation	0.0317556	-0.0507889	0.1143	0.0252297	0.755791	0.45012	529	0.346672
ALL	SEGMENTED_CELLS__PCT	Increased inflammation	ALLSEGMENTED_CELLS__PCTIncreased inflammation	0.0130179	-0.0207824	0.0468182	0.27596	0.755119	0.450227	3614	0.346568
AFR	TESTOSTERONE_FREE__NG_DL	Increased body mass	AFRTESTOSTERONE_FREE__NG_DLIncreased body mass	0.0253039	-0.0405122	0.0911199	0.0491584	0.755722	0.450241	432	0.346555
ALL	B2GLYCOPROTEIN_1_IGM_ANTIBODY__SMU	Increased hematocrit	ALLB2GLYCOPROTEIN_1_IGM_ANTIBODY__SMUIncreased hematocrit	-0.0405471	-0.146038	0.064944	0.047708	-0.755769	0.45026	391	0.346537
AMR	ROOM_TEMPERATURE__NA	Increased hematocrit	AMRROOM_TEMPERATURE__NAIncreased hematocrit	0.0349339	-0.0559114	0.125779	0.0106875	0.755583	0.450268	497	0.346529
ALL	T4_FREE__NG_DL	Reduced inflammation	ALLT4_FREE__NG_DLReduced inflammation	0.00928954	-0.0148295	0.0334086	0.00298459	0.755008	0.450268	7593	0.346529
AFR	EOSIN_ABS__K_UL	Increased urate	AFREOSIN_ABS__K_ULIncreased urate	0.0316394	-0.0506147	0.113894	0.00975358	0.75547	0.450271	600	0.346526
EUR	PO2_VEN_POCT__MM_HG	Increased blood volume	EURPO2_VEN_POCT__MM_HGIncreased blood volume	0.0197198	-0.0315166	0.0709562	0.0119207	0.754978	0.450385	1466	0.346416
EUR	MPV__FL	Increased hematocrit	EURMPV__FLIncreased hematocrit	-0.0326334	-0.117519	0.0522523	0.00599969	-0.755198	0.450463	548	0.346341
AFR	NUMBER_CELLS_COUNTED__NA	Reduced lipids	AFRNUMBER_CELLS_COUNTED__NAReduced lipids	-0.0254246	-0.0915312	0.0406821	0.00327888	-0.754827	0.450552	904	0.346255
AFR	PRESERVED_GLUCOSE__MG_DL	Increased hematocrit	AFRPRESERVED_GLUCOSE__MG_DLIncreased hematocrit	-0.0270688	-0.0974663	0.0433287	0.0132324	-0.754843	0.450579	768	0.346229
ALL	U_SODIUM_TIMED__MEQ_INTERVAL	Increased body mass	ALLU_SODIUM_TIMED__MEQ_INTERVALIncreased body mass	0.0707854	-0.114106	0.255677	0.312689	0.756016	0.450738	176	0.346076
AFR	ANGIOTEN_CONV_ENZYME__U_L	Increased hematocrit	AFRANGIOTEN_CONV_ENZYME__U_LIncreased hematocrit	0.052849	-0.0850288	0.190727	0.175394	0.755574	0.450744	226	0.34607
EUR	MACADAMIA_NUT_IGE__KU_L	Increased urate	EURMACADAMIA_NUT_IGE__KU_LIncreased urate	0.0445133	-0.0715196	0.160546	0.0999592	0.755267	0.450745	285	0.346069
EUR	IRON_SERUM__MCG_DL	Reduced lipids	EURIRON_SERUM__MCG_DLReduced lipids	-0.015852	-0.0570649	0.0253608	0.0467277	-0.754293	0.450754	2211	0.34606
AFR	ATRIAL_RATE__BPM	Reduced hematocrit	AFRATRIAL_RATE__BPMReduced hematocrit	0.0117352	-0.0187695	0.04224	0.0173234	0.754224	0.450758	4136	0.346057
ALL	DOG_DANDER_PCTASM__PCT	Increased urate	ALLDOG_DANDER_PCTASM__PCTIncreased urate	-0.0521486	-0.188278	0.0839812	0.151077	-0.755687	0.450782	202	0.346033
ALL	F440_IGE_COR_A_9__KU_L	Reduced inflammation	ALLF440_IGE_COR_A_9__KU_LReduced inflammation	0.0557012	-0.089732	0.201134	0.117522	0.755695	0.450809	196	0.346007
EUR	THYROGLOBULIN_AB__U_ML	Increased urate	EURTHYROGLOBULIN_AB__U_MLIncreased urate	0.0271881	-0.0435553	0.0979315	0.0705346	0.754449	0.450812	777	0.346004
AFR	WB_LACTATE_VEN__MMOL_L	Reduced lipids	AFRWB_LACTATE_VEN__MMOL_LReduced lipids	0.0223354	-0.035768	0.0804389	0.0129954	0.754234	0.450866	1143	0.345953
AMR	EST_GFR__NA	Increased blood volume	AMREST_GFR__NAIncreased blood volume	-0.0272602	-0.0982186	0.0436982	1.24344	-0.754311	0.450925	692	0.345896
EUR	HIT_SCREEN__A_U	Increased body mass	EURHIT_SCREEN__A_UIncreased body mass	-0.0784988	-0.284385	0.127388	0.118997	-0.756921	0.45097	109	0.345852
AFR	GAMMA_GLOBULIN__PCT	Reduced hematocrit	AFRGAMMA_GLOBULIN__PCTReduced hematocrit	-0.0729872	-0.264247	0.118272	0.218241	-0.756586	0.450976	120	0.345846
AMR	CREATININE_UR_RANDOM__G_L	Increased inflammation	AMRCREATININE_UR_RANDOM__G_LIncreased inflammation	0.0252343	-0.0404451	0.0909137	0.0254969	0.75406	0.451014	897	0.34581
ALL	SSA_RO_ENA_ANTIBODY_IGG__AU_ML	Increased blood volume	ALLSSA_RO_ENA_ANTIBODY_IGG__AU_MLIncreased blood volume	0.024963	-0.0400186	0.0899447	0.0411241	0.753846	0.45112	1010	0.345708
AMR	WB_GLUCOSE_VEN__MG_DL	Increased body mass	AMRWB_GLUCOSE_VEN__MG_DLIncreased body mass	0.0136197	-0.021816	0.0490554	0.00738518	0.75362	0.451137	2983	0.345691
EUR	GLUCOSE_FINGERSTICK__MG_DL	Increased hematocrit	EURGLUCOSE_FINGERSTICK__MG_DLIncreased hematocrit	-0.0232728	-0.0838548	0.0373092	0.00900375	-0.753797	0.45114	1062	0.345688
AFR	PO2_VEN_POCT__MM_HG	Reduced lipids	AFRPO2_VEN_POCT__MM_HGReduced lipids	0.0142939	-0.0229079	0.0514957	0.00752321	0.7534	0.451274	2766	0.34556
ALL	FREE_KAPPA_LAMBDA_RAT_OLD_SPA__NA	Increased body mass	ALLFREE_KAPPA_LAMBDA_RAT_OLD_SPA__NAIncreased body mass	0.0331264	-0.0531721	0.119425	0.0486176	0.753635	0.451318	723	0.345517
AFR	MG__MG_DL	Increased blood volume	AFRMG__MG_DLIncreased blood volume	0.0473515	-0.0762805	0.170984	0.00955863	0.75437	0.451346	261	0.345491
ALL	BETA_GLOBULIN__PCT	Reduced inflammation	ALLBETA_GLOBULIN__PCTReduced inflammation	0.0410581	-0.0660214	0.148138	0.029807	0.753902	0.451371	397	0.345466
AMR	WB_UREA_NITROGEN_ART__MG_DL	Reduced inflammation	AMRWB_UREA_NITROGEN_ART__MG_DLReduced inflammation	0.0760807	-0.123613	0.275774	0.0687395	0.756057	0.451428	112	0.345411
AMR	U_SPECIFIC_GRAVITY__NA	Increased hematocrit	AMRU_SPECIFIC_GRAVITY__NAIncreased hematocrit	0.0122705	-0.0196798	0.0442207	9.75865e-05	0.752978	0.451513	3585	0.34533
AFR	T3_TOTAL__NG_DL	Increased urate	AFRT3_TOTAL__NG_DLIncreased urate	-0.033936	-0.122432	0.0545599	0.0207668	-0.753478	0.451528	499	0.345315
AFR	HGB_A1C_POCT__PCT	Increased urate	AFRHGB_A1C_POCT__PCTIncreased urate	-0.0340635	-0.122891	0.0547638	0.0122214	-0.753472	0.451529	503	0.345314
ALL	T3_UPTAKE__PCT_T_UPTAKE	Increased blood volume	ALLT3_UPTAKE__PCT_T_UPTAKEIncreased blood volume	0.0308467	-0.0495629	0.111256	0.33498	0.753271	0.451557	670	0.345287
ALL	IMMUNOGLOBULIN_M_QN_SERUM__MG_DL	Increased blood volume	ALLIMMUNOGLOBULIN_M_QN_SERUM__MG_DLIncreased blood volume	0.0396055	-0.0637287	0.14294	0.0345724	0.753564	0.451569	401	0.345276
ALL	RNP_ANTIBODY__AU_ML	Increased hematocrit	ALLRNP_ANTIBODY__AU_MLIncreased hematocrit	-0.0624984	-0.226185	0.101189	0.149669	-0.754779	0.451632	156	0.345216
AMR	FIBROMETER_PATIENT_SCORE__NA	Increased blood volume	AMRFIBROMETER_PATIENT_SCORE__NAIncreased blood volume	0.0602331	-0.0977846	0.218251	0.0211123	0.755333	0.451649	125	0.345199
AFR	ALPHA_FETOPROTEIN__NG_ML	Increased hematocrit	AFRALPHA_FETOPROTEIN__NG_MLIncreased hematocrit	-0.0265287	-0.0957315	0.042674	0.0388806	-0.752472	0.451986	824	0.344875
EUR	NEUTROPHIL_COUNT__X10_3_UL	Increased urate	EURNEUTROPHIL_COUNT__X10_3_ULIncreased urate	-0.00999027	-0.0360294	0.0160489	0.00587063	-0.75213	0.452005	5618	0.344857
AMR	INR_POCT__NA	Reduced inflammation	AMRINR_POCT__NAReduced inflammation	0.0258906	-0.0416499	0.0934311	0.0131526	0.752407	0.452018	853	0.344845
EUR	VITAMIN_D_25_HYDROXY__NG_ML	Increased body mass	EURVITAMIN_D_25_HYDROXY__NG_MLIncreased body mass	0.0123461	-0.0198373	0.0445294	0.0177286	0.752124	0.452025	3683	0.344838
AFR	U_SPECIFIC_GRAVITY__NA	Reduced lipids	AFRU_SPECIFIC_GRAVITY__NAReduced lipids	-0.012007	-0.0433068	0.0192929	9.72677e-05	-0.752105	0.452035	3779	0.344828
ALL	CANDIDA_ALBICANS_PCTASM__PCT	Increased hematocrit	ALLCANDIDA_ALBICANS_PCTASM__PCTIncreased hematocrit	-0.0537119	-0.194295	0.0868717	0.101593	-0.753322	0.452129	217	0.344737
ALL	PATIENT_PNP_MIX_1HR__SECONDS	Increased hematocrit	ALLPATIENT_PNP_MIX_1HR__SECONDSIncreased hematocrit	0.0385539	-0.0621575	0.139265	0.00737875	0.752433	0.452204	442	0.344665
ALL	ABS_NATURAL_KILLER_ABNK__CU_MM	Reduced blood volume	ALLABS_NATURAL_KILLER_ABNK__CU_MMReduced blood volume	0.0378627	-0.0610662	0.136792	0.0429531	0.752379	0.45226	419	0.344612
ALL	CK_MB__U_L	Reduced lipids	ALLCK_MB__U_LReduced lipids	-0.0159649	-0.0576113	0.0256816	0.0158809	-0.751728	0.452291	2345	0.344582
AMR	HCT__PCT	Reduced hematocrit	AMRHCT__PCTReduced hematocrit	0.0322679	-0.052019	0.116555	0.256832	0.752151	0.452312	517	0.344562
ALL	STAVUDINE_IC50__MICROMOLE	Reduced inflammation	ALLSTAVUDINE_IC50__MICROMOLEReduced inflammation	0.0575036	-0.0931553	0.208163	0.0384229	0.75323	0.452312	191	0.344562
AFR	U_KETONE__MG_DL	Reduced lipids	AFRU_KETONE__MG_DLReduced lipids	0.0291621	-0.0469895	0.105314	0.031872	0.751942	0.452354	675	0.344522
ALL	GAMMA_TOCOPHEROL_VIT_E_MG_L__MG_L	Increased body mass	ALLGAMMA_TOCOPHEROL_VIT_E_MG_L__MG_LIncreased body mass	0.0742773	-0.120769	0.269324	0.0729782	0.753867	0.452381	136	0.344495
EUR	TRIG__MG_DL	Reduced hematocrit	EURTRIG__MG_DLReduced hematocrit	0.063755	-0.103466	0.230976	0.0427962	0.753296	0.452445	165	0.344434
EUR	LYMPHOCYTE__PCT	Reduced blood volume	EURLYMPHOCYTE__PCTReduced blood volume	-0.0334352	-0.120796	0.0539256	0.0793317	-0.751895	0.452458	529	0.344422
AFR	U_PROTEIN_TIMED__MG_INTERVAL	Reduced lipids	AFRU_PROTEIN_TIMED__MG_INTERVALReduced lipids	0.0405946	-0.0655827	0.146772	0.0886669	0.752117	0.452518	343	0.344364
AMR	HCT__PCT	Reduced inflammation	AMRHCT__PCTReduced inflammation	0.0318833	-0.051442	0.115209	0.249193	0.751763	0.452545	517	0.344338
ALL	LOWER_RATE__BPM	Increased blood volume	ALLLOWER_RATE__BPMIncreased blood volume	0.0671501	-0.109398	0.243699	0.884035	0.75384	0.452571	123	0.344314
ALL	SODIUM_POC__MMOL_L	Increased blood volume	ALLSODIUM_POC__MMOL_LIncreased blood volume	-0.0299308	-0.10815	0.0482888	0.169379	-0.751385	0.452694	662	0.344196
AFR	PH_VEN_POCT__NA	Increased body mass	AFRPH_VEN_POCT__NAIncreased body mass	0.0145573	-0.0234498	0.0525643	0.00127418	0.751026	0.452702	2761	0.344188
AMR	URIC_ACID_BLD__MG_DL	Reduced lipids	AMRURIC_ACID_BLD__MG_DLReduced lipids	0.0189333	-0.0305292	0.0683959	0.00906338	0.750904	0.45284	1379	0.344055
EUR	IG_E_QUANT__UNITS_ML	Increased urate	EURIG_E_QUANT__UNITS_MLIncreased urate	-0.0256032	-0.0925461	0.0413397	0.0682709	-0.750951	0.452942	694	0.343957
AMR	RED_BLOOD_CELL__X10_6_UL	Increased inflammation	AMRRED_BLOOD_CELL__X10_6_ULIncreased inflammation	-0.0104592	-0.0377792	0.0168608	0.00843977	-0.750549	0.452962	4664	0.343938
EUR	PATIENT_TEMP_V__OC	Increased body mass	EURPATIENT_TEMP_V__OCIncreased body mass	-0.0412383	-0.149222	0.0667449	0.0129407	-0.751216	0.45305	349	0.343854
EUR	ALK_PHOS__U_L	Increased urate	EURALK_PHOS__U_LIncreased urate	-0.0417289	-0.151003	0.0675454	0.023324	-0.751237	0.45305	341	0.343854
ALL	RE_CSFT__MICRONS	Increased inflammation	ALLRE_CSFT__MICRONSIncreased inflammation	0.0407671	-0.0660158	0.14755	4.37088	0.751218	0.453095	322	0.343811
AMR	HIV_1_VIRAL_LOAD__CP_ML	Increased body mass	AMRHIV_1_VIRAL_LOAD__CP_MLIncreased body mass	0.0466643	-0.0756417	0.16897	0.135815	0.751379	0.45312	268	0.343787
AFR	LYMPHOCYTE__PCT	Reduced inflammation	AFRLYMPHOCYTE__PCTReduced inflammation	-0.0247547	-0.0895106	0.0400012	0.0759377	-0.750235	0.453305	935	0.343609
ALL	SODIUM__MMOL_L	Increased hematocrit	ALLSODIUM__MMOL_LIncreased hematocrit	-0.0531673	-0.192692	0.086357	0.227482	-0.750979	0.453464	235	0.343457
ALL	M_SPIKE_PCT__PCT	Reduced inflammation	ALLM_SPIKE_PCT__PCTReduced inflammation	0.0593501	-0.0965957	0.215296	0.0630571	0.751306	0.453513	183	0.34341
AFR	PATIENT_TEMP_POCT__OC	Reduced lipids	AFRPATIENT_TEMP_POCT__OCReduced lipids	0.0159059	-0.0257052	0.0575171	1.44588e-05	0.749616	0.453567	2189	0.343359
AFR	LIPASE__U_L	Reduced inflammation	AFRLIPASE__U_LReduced inflammation	0.0146212	-0.0236279	0.0528702	0.0257394	0.749564	0.453584	2653	0.343342
EUR	T4_TOTAL__MCG_DL	Reduced inflammation	EURT4_TOTAL__MCG_DLReduced inflammation	-0.0233167	-0.0843442	0.0377109	0.00765537	-0.749694	0.453605	1076	0.343322
ALL	PARVOVIRUS_B19_AB_IGM__NA	Increased urate	ALLPARVOVIRUS_B19_AB_IGM__NAIncreased urate	0.0557595	-0.0906604	0.202179	0.0476439	0.750698	0.453671	225	0.343259
AFR	HEPATITIS_BS_AB_QUANT__MIU_ML	Increased urate	AFRHEPATITIS_BS_AB_QUANT__MIU_MLIncreased urate	0.055354	-0.0900913	0.200799	0.143198	0.750685	0.453766	205	0.343168
AMR	MEAN_CORP_HGB__PG	Reduced lipids	AMRMEAN_CORP_HGB__PGReduced lipids	0.0104172	-0.0168415	0.0376759	0.0323783	0.749203	0.453771	4962	0.343164
EUR	AMMONIA__MCG_DL	Increased body mass	EURAMMONIA__MCG_DLIncreased body mass	0.0769096	-0.126014	0.279834	0.0786639	0.752127	0.453777	112	0.343157
ALL	PT__SECS	Increased hematocrit	ALLPT__SECSIncreased hematocrit	0.0222453	-0.0360025	0.080493	0.00516685	0.74931	0.453823	1171	0.343114
AMR	HCG_TOTAL_QUANT__MIU_ML	Increased urate	AMRHCG_TOTAL_QUANT__MIU_MLIncreased urate	0.0277402	-0.0449469	0.100427	0.172836	0.749546	0.453829	600	0.343108
AFR	R_AXIS__DEGREES	Increased inflammation	AFRR_AXIS__DEGREESIncreased inflammation	-0.0110242	-0.0398791	0.0178306	0.474061	-0.749039	0.453877	4140	0.343062
ALL	FOSAMPRENAVIR_IC50__MICROMOLE	Reduced hematocrit	ALLFOSAMPRENAVIR_IC50__MICROMOLEReduced hematocrit	-0.0783088	-0.284725	0.128108	0.159215	-0.751464	0.453908	129	0.343032
AFR	IRON_SERUM__MCG_DL	Increased urate	AFRIRON_SERUM__MCG_DLIncreased urate	0.0142386	-0.023039	0.0515163	0.0452635	0.748964	0.453944	2732	0.342998
EUR	PCO2_ART__MM_HG	Increased inflammation	EURPCO2_ART__MM_HGIncreased inflammation	-0.0317927	-0.115149	0.0515635	0.00900251	-0.749136	0.454084	584	0.342863
EUR	P_R_INTERVAL__MS	Reduced inflammation	EURP_R_INTERVAL__MSReduced inflammation	0.0121409	-0.0196531	0.0439349	0.00291682	0.748705	0.454088	3354	0.34286
ALL	ANTI_HUMAN_TISSUE_TRA__U_ML	Reduced lipids	ALLANTI_HUMAN_TISSUE_TRA__U_MLReduced lipids	-0.0348043	-0.126099	0.0564905	0.0411677	-0.74913	0.454155	483	0.342796
ALL	THYROGLOBULIN_AB__U_ML	Increased urate	ALLTHYROGLOBULIN_AB__U_MLIncreased urate	0.0159293	-0.025806	0.0576645	0.0378889	0.748418	0.454276	2601	0.34268
EUR	LACTATE_BLOOD__MMOL_L	Increased inflammation	EURLACTATE_BLOOD__MMOL_LIncreased inflammation	-0.0473225	-0.171717	0.0770723	0.0386307	-0.74954	0.454294	245	0.342663
ALL	CHLORIDE_BLD__MEQ_L	Increased body mass	ALLCHLORIDE_BLD__MEQ_LIncreased body mass	-0.00522802	-0.018924	0.00846795	0.017629	-0.74819	0.454352	27372	0.342607
EUR	ANION_GAP__MEQ_L	Increased body mass	EURANION_GAP__MEQ_LIncreased body mass	-0.0252907	-0.0916395	0.0410581	0.0122065	-0.748123	0.454586	894	0.342384
ALL	FREE_TESTOSTERONE_DIRECT__PG_ML	Reduced lipids	ALLFREE_TESTOSTERONE_DIRECT__PG_MLReduced lipids	-0.0344678	-0.125101	0.0561655	0.0488995	-0.748928	0.454591	269	0.342379
ALL	STAVUDINE_FOLD_CHANGE__NA	Reduced hematocrit	ALLSTAVUDINE_FOLD_CHANGE__NAReduced hematocrit	0.0629693	-0.102859	0.228798	0.0358095	0.749373	0.454627	191	0.342345
ALL	VITAMIN_B6__NMOL_L	Reduced lipids	ALLVITAMIN_B6__NMOL_LReduced lipids	0.0604976	-0.0989669	0.219962	0.0786134	0.749578	0.454675	165	0.342299
ALL	EGG_WHITE_IGE__KIU_L	Reduced blood volume	ALLEGG_WHITE_IGE__KIU_LReduced blood volume	0.0447392	-0.0728949	0.162373	0.0870122	0.748289	0.454842	330	0.342139
EUR	U_SPECIFIC_GRAVITY__NA	Increased body mass	EURU_SPECIFIC_GRAVITY__NAIncreased body mass	-0.0121199	-0.0439256	0.0196858	0.000111014	-0.747119	0.455041	3577	0.341949
ALL	BETA_GLOBULIN_SERUM__G_DL	Reduced inflammation	ALLBETA_GLOBULIN_SERUM__G_DLReduced inflammation	-0.0152118	-0.0551464	0.0247229	0.00490658	-0.746919	0.455178	2705	0.341819
AMR	PROTEIN_TOTAL_BLD__G_DL	Reduced blood volume	AMRPROTEIN_TOTAL_BLD__G_DLReduced blood volume	0.0108084	-0.0175628	0.0391795	0.00848999	0.74687	0.45518	4683	0.341817
ALL	SEDIMENTATION_RATE_WESTERGREN__MM_HR	Reduced blood volume	ALLSEDIMENTATION_RATE_WESTERGREN__MM_HRReduced blood volume	-0.021282	-0.0771853	0.0346214	0.0312995	-0.746901	0.45527	1206	0.341731
EUR	PH_DIPSTICK__NA	Increased urate	EURPH_DIPSTICK__NAIncreased urate	0.0183585	-0.0298569	0.0665739	0.00301705	0.746832	0.455273	1636	0.341728
ALL	CREATINE_KINASE_TOTAL_SERUM__U_L	Increased urate	ALLCREATINE_KINASE_TOTAL_SERUM__U_LIncreased urate	-0.0347225	-0.126034	0.0565889	0.0292348	-0.747271	0.455282	474	0.34172
AMR	POC_HCT_VEN_CALC__PCT	Reduced blood volume	AMRPOC_HCT_VEN_CALC__PCTReduced blood volume	0.0742543	-0.122257	0.270765	0.709408	0.74949	0.455287	116	0.341715
AMR	METHHGB_POC__PCT	Reduced inflammation	AMRMETHHGB_POC__PCTReduced inflammation	0.0705978	-0.116204	0.257399	0.0207905	0.749044	0.455444	123	0.341565
AMR	WB_GLUCOSE_ART_POCT__MG_DL	Increased body mass	AMRWB_GLUCOSE_ART_POCT__MG_DLIncreased body mass	0.0279036	-0.0454624	0.10127	0.0126139	0.746689	0.455494	739	0.341518
AFR	CO2__MMOL_L	Reduced hematocrit	AFRCO2__MMOL_LReduced hematocrit	-0.0300771	-0.109171	0.0490168	0.173699	-0.74674	0.455497	649	0.341515
EUR	SESAME_SEED_IGE__KIU_L	Reduced inflammation	EURSESAME_SEED_IGE__KIU_LReduced inflammation	0.0613931	-0.100747	0.223533	0.116781	0.748003	0.455599	168	0.341417
AMR	GLUCOSE_DIPSTICK__MG_DL	Reduced hematocrit	AMRGLUCOSE_DIPSTICK__MG_DLReduced hematocrit	-0.0319149	-0.115876	0.0520465	8.40703	-0.746635	0.455599	570	0.341417
AMR	CHOL_TOT__MG_DL	Increased hematocrit	AMRCHOL_TOT__MG_DLIncreased hematocrit	0.0588246	-0.0965966	0.214246	3.33314	0.748017	0.455653	160	0.341366
ALL	APTT_PNP_IMMEDIATE__SECONDS	Increased inflammation	ALLAPTT_PNP_IMMEDIATE__SECONDSIncreased inflammation	-0.0372102	-0.135161	0.0607409	0.0427494	-0.746693	0.455663	438	0.341356
ALL	FREE_KAPPA_SERUM__MG_L	Increased blood volume	ALLFREE_KAPPA_SERUM__MG_LIncreased blood volume	0.0309505	-0.0504795	0.11238	0.0444693	0.746504	0.455663	598	0.341356
AFR	FACTOR_XI__PCT	Increased blood volume	AFRFACTOR_XI__PCTIncreased blood volume	-0.0620898	-0.226228	0.102048	3.03691	-0.747829	0.455809	155	0.341218
ALL	NRBC_100_WBC__NA	Reduced blood volume	ALLNRBC_100_WBC__NAReduced blood volume	-0.031401	-0.114036	0.0512337	0.0379728	-0.746217	0.455815	643	0.341211
ALL	MICROALBUMIN_RANDOM__MCG_MG_CREAT	Increased blood volume	ALLMICROALBUMIN_RANDOM__MCG_MG_CREATIncreased blood volume	0.0787734	-0.130058	0.287605	0.203054	0.748561	0.455915	112	0.341116
AFR	U_PROTEIN_CONC__MG_DL	Reduced hematocrit	AFRU_PROTEIN_CONC__MG_DLReduced hematocrit	0.0192053	-0.0313087	0.0697193	0.0474386	0.745781	0.455918	1500	0.341113
AFR	ALPHA_2_GLOBULIN_SERUM__G_DL	Increased urate	AFRALPHA_2_GLOBULIN_SERUM__G_DLIncreased urate	0.0292264	-0.0477317	0.106184	0.00927797	0.745748	0.456094	653	0.340946
ALL	BMI__KG_M2	Increased body mass	ALLBMI__KG_M2Increased body mass	-0.00489224	-0.0177584	0.00797392	0.00145065	-0.745291	0.456102	28285	0.340938
AMR	CA_19_9_SER_MONITOR__U_ML	Reduced blood volume	AMRCA_19_9_SER_MONITOR__U_MLReduced blood volume	0.0650849	-0.10723	0.2374	0.133128	0.747362	0.456216	142	0.34083
EUR	ABS_T_SUPPRESSOR_3CD8__CU_MM	Reduced blood volume	EURABS_T_SUPPRESSOR_3CD8__CU_MMReduced blood volume	-0.0730264	-0.266548	0.120496	0.633631	-0.747679	0.45622	126	0.340825
ALL	ANTI_A4_FLA2_IGG__EU_ML	Increased inflammation	ALLANTI_A4_FLA2_IGG__EU_MLIncreased inflammation	0.0799515	-0.132256	0.292159	0.0802983	0.747965	0.456329	109	0.340722
AFR	VARICELLA_ZOSTER_IGG__NA	Increased blood volume	AFRVARICELLA_ZOSTER_IGG__NAIncreased blood volume	0.0250534	-0.0409373	0.0910441	0.0369669	0.745157	0.456382	868	0.340672
AMR	PROTEIN_CSF__MG_DL	Increased urate	AMRPROTEIN_CSF__MG_DLIncreased urate	0.0574924	-0.0946535	0.209638	0.0557728	0.74653	0.456493	167	0.340566
EUR	BMI__KG_M2	Reduced inflammation	EURBMI__KG_M2Reduced inflammation	0.00902714	-0.014737	0.0327913	0.0024368	0.744656	0.456506	6542	0.340553
ALL	CALCITRIOL_1_25DIOHVITD__PG_ML	Reduced hematocrit	ALLCALCITRIOL_1_25DIOHVITD__PG_MLReduced hematocrit	0.0656619	-0.108153	0.239477	0.165005	0.746558	0.456523	161	0.340538
ALL	BILI_DIR__MG_DL	Increased blood volume	ALLBILI_DIR__MG_DLIncreased blood volume	0.0238853	-0.0390487	0.0868193	0.0208251	0.744769	0.456587	1009	0.340476
ALL	F423_IGE_ARA_H_2__KU_L	Increased inflammation	ALLF423_IGE_ARA_H_2__KU_LIncreased inflammation	-0.0533849	-0.194538	0.0877677	0.242409	-0.745854	0.456645	211	0.340422
AMR	HGB_A1C_POCT__PCT	Reduced blood volume	AMRHGB_A1C_POCT__PCTReduced blood volume	0.0348737	-0.057116	0.126863	0.0100349	0.744991	0.456658	474	0.340409
ALL	PROTEIN_S_AG_FREE__PCT	Increased blood volume	ALLPROTEIN_S_AG_FREE__PCTIncreased blood volume	-0.0296438	-0.107802	0.0485141	1.52649	-0.744724	0.4567	683	0.340369
AFR	PHOS__MG_DL	Increased hematocrit	AFRPHOS__MG_DLIncreased hematocrit	-0.0554732	-0.202228	0.0912811	0.0257601	-0.745883	0.456711	194	0.340358
ALL	INSULIN_LIKE_GROWTH_FACTOR_I__NG_ML	Increased urate	ALLINSULIN_LIKE_GROWTH_FACTOR_I__NG_MLIncreased urate	0.0378671	-0.0620479	0.137782	0.146215	0.744944	0.456719	437	0.340351
AFR	TOTAL_PROTEIN_URINE__MG_L	Reduced blood volume	AFRTOTAL_PROTEIN_URINE__MG_LReduced blood volume	0.0677528	-0.112007	0.247513	0.147931	0.746793	0.456753	126	0.340318
EUR	CERULOPLASMIN__MG_DL	Reduced inflammation	EURCERULOPLASMIN__MG_DLReduced inflammation	-0.0659841	-0.240988	0.10902	0.0290819	-0.746518	0.456814	134	0.34026
EUR	CHLORIDE_BLD__MEQ_L	Increased body mass	EURCHLORIDE_BLD__MEQ_LIncreased body mass	-0.00950511	-0.0345459	0.0155357	0.0336161	-0.74412	0.456832	6179	0.340243
ALL	FRUCTOSAMINE__UMOL_L	Increased urate	ALLFRUCTOSAMINE__UMOL_LIncreased urate	-0.0332872	-0.121106	0.0545317	0.0112312	-0.744465	0.456897	594	0.340182
AMR	PATIENT_TEMP_A__OC	Increased urate	AMRPATIENT_TEMP_A__OCIncreased urate	0.0344069	-0.0564234	0.125237	0.0006787	0.744266	0.457069	508	0.340018
AFR	A_G_RATIO_SERUM__NA	Increased blood volume	AFRA_G_RATIO_SERUM__NAIncreased blood volume	0.0343065	-0.0562732	0.124886	0.0153293	0.744229	0.457108	487	0.339982
AFR	EST_GFR__NA	Reduced inflammation	AFREST_GFR__NAReduced inflammation	-0.0234825	-0.0854391	0.0384741	1.36714	-0.743883	0.457146	890	0.339945
AMR	HCO3_VEN__MEQ_L	Increased body mass	AMRHCO3_VEN__MEQ_LIncreased body mass	0.0239998	-0.0393339	0.0873336	0.014567	0.743616	0.457284	1011	0.339814
ALL	TRYPTASE__UG_L	Increased blood volume	ALLTRYPTASE__UG_LIncreased blood volume	-0.0548026	-0.199944	0.0903392	0.0399862	-0.744837	0.4573	202	0.339799
AFR	MEASLES_RUBEOLA_IGG__NA	Increased inflammation	AFRMEASLES_RUBEOLA_IGG__NAIncreased inflammation	-0.0307651	-0.11202	0.0504898	0.0156883	-0.743839	0.457313	529	0.339786
AFR	POC_O2_SAT_VENOUS__PCT	Reduced hematocrit	AFRPOC_O2_SAT_VENOUS__PCTReduced hematocrit	-0.0609039	-0.222419	0.100612	2.43092	-0.745152	0.457361	162	0.339741
EUR	QUANTIFERON_TB2_AG_VALUE__IU_ML	Reduced inflammation	EURQUANTIFERON_TB2_AG_VALUE__IU_MLReduced inflammation	-0.0758232	-0.277535	0.125888	0.0941027	-0.746056	0.457438	111	0.339668
EUR	PROTEIN_DIPSTICK__MG_DL	Increased inflammation	EURPROTEIN_DIPSTICK__MG_DLIncreased inflammation	-0.0439749	-0.160291	0.0723412	2.18312	-0.744024	0.45745	311	0.339656
ALL	DARUNAVIR_R_IC50__MICROMOLE	Increased blood volume	ALLDARUNAVIR_R_IC50__MICROMOLEIncreased blood volume	0.0587247	-0.0969477	0.214397	0.0895909	0.744541	0.457554	188	0.339558
AFR	URINE_SPECIFIC_GRAVITY__NA	Increased inflammation	AFRURINE_SPECIFIC_GRAVITY__NAIncreased inflammation	0.0733135	-0.121661	0.268288	0.000667409	0.745488	0.457626	120	0.339489
AFR	IG_A_QUANT__MG_DL	Increased hematocrit	AFRIG_A_QUANT__MG_DLIncreased hematocrit	0.0248269	-0.0407483	0.090402	0.192295	0.743047	0.457648	912	0.339469
ALL	MONO_FLUID__PCT	Increased blood volume	ALLMONO_FLUID__PCTIncreased blood volume	0.0209614	-0.0343869	0.0763096	0.0254478	0.74293	0.457652	1384	0.339465
AMR	LYMPH_ABS__K_UL	Increased body mass	AMRLYMPH_ABS__K_ULIncreased body mass	0.0334552	-0.0549891	0.121899	0.0141939	0.743316	0.457665	479	0.339452
AMR	U_PROTEIN_CREA_RATIO__NA	Increased body mass	AMRU_PROTEIN_CREA_RATIO__NAIncreased body mass	-0.0248658	-0.090551	0.0408194	0.054644	-0.742965	0.457697	913	0.339422
EUR	WB_CA_ART_POCT__MMOL_L	Increased inflammation	EURWB_CA_ART_POCT__MMOL_LIncreased inflammation	0.0253066	-0.0415554	0.0921685	0.00297019	0.74288	0.457759	867	0.339363
ALL	NEU_PCT_TOTAL__PCT	Reduced blood volume	ALLNEU_PCT_TOTAL__PCTReduced blood volume	0.0439573	-0.0724013	0.160316	0.658685	0.743453	0.457795	311	0.339329
EUR	WB_CHLORIDE_ART__MEQ_L	Reduced blood volume	EURWB_CHLORIDE_ART__MEQ_LReduced blood volume	-0.0390725	-0.14246	0.0643155	0.214479	-0.743122	0.457875	387	0.339253
ALL	LACTIC_ACID__NA	Reduced blood volume	ALLLACTIC_ACID__NAReduced blood volume	-0.0453691	-0.165508	0.0747696	0.0350492	-0.743229	0.457939	307	0.339193
ALL	INR_SL__NA	Reduced blood volume	ALLINR_SL__NAReduced blood volume	0.00900904	-0.0147923	0.0328103	0.00261256	0.741994	0.458116	7097	0.339025
AFR	EOS_FLUID__PCT	Increased body mass	AFREOS_FLUID__PCTIncreased body mass	0.0703641	-0.116824	0.257552	0.0938355	0.744386	0.458123	132	0.339018
ALL	BETA_2_MICROGLOBULIN_SR__MG_L	Increased urate	ALLBETA_2_MICROGLOBULIN_SR__MG_LIncreased urate	-0.0401112	-0.146302	0.0660793	0.0408107	-0.742599	0.458164	411	0.338979
EUR	ALPHA_1_GLOB__G_DL	Reduced lipids	EURALPHA_1_GLOB__G_DLReduced lipids	0.0330094	-0.0543409	0.12036	0.0146315	0.742429	0.45817	523	0.338974
ALL	ALBUMIN__G_DL	Increased blood volume	ALLALBUMIN__G_DLIncreased blood volume	-0.0160181	-0.0583614	0.0263252	0.0138038	-0.74186	0.458254	2147	0.338894
AMR	FIBROMETER_PLATELET_COUNT__NA	Increased hematocrit	AMRFIBROMETER_PLATELET_COUNT__NAIncreased hematocrit	0.0741963	-0.123312	0.271705	0.293152	0.744252	0.458269	127	0.338879
AMR	TESTOSTERONE_FREE__NG_DL	Increased inflammation	AMRTESTOSTERONE_FREE__NG_DLIncreased inflammation	-0.0196132	-0.0715567	0.0323302	0.0299542	-0.742334	0.458326	409	0.338825
ALL	METHEMOGLOBIN_VEN_GEM_POCT__PCT	Reduced hematocrit	ALLMETHEMOGLOBIN_VEN_GEM_POCT__PCTReduced hematocrit	0.0375448	-0.0618753	0.136965	0.013669	0.742266	0.458335	440	0.338817
AMR	TPO_MICROSOMAL_AB__IU_ML	Reduced lipids	AMRTPO_MICROSOMAL_AB__IU_MLReduced lipids	-0.0435657	-0.159044	0.0719129	0.183842	-0.742596	0.458342	297	0.33881
ALL	BETA_2_MICROGLOBULIN_SR_MSH__MG_L	Increased inflammation	ALLBETA_2_MICROGLOBULIN_SR_MSH__MG_LIncreased inflammation	0.0378296	-0.0623732	0.138032	0.0353486	0.742238	0.458388	406	0.338767
ALL	DRVVT_SCREEN__NA	Increased inflammation	ALLDRVVT_SCREEN__NAIncreased inflammation	-0.0213208	-0.0777164	0.0350748	0.00625949	-0.741745	0.45839	1189	0.338765
AMR	GLUCOSE_POCT_BY_METER__MG_DL	Increased body mass	AMRGLUCOSE_POCT_BY_METER__MG_DLIncreased body mass	0.0153516	-0.0252431	0.0559463	0.00709278	0.741578	0.458417	2351	0.338739
EUR	U_MICROALBUMIN_RANDOM__MG_DL	Increased inflammation	EURU_MICROALBUMIN_RANDOM__MG_DLIncreased inflammation	0.0381881	-0.0630043	0.13938	0.0919606	0.741986	0.458548	399	0.338615
ALL	FOLATE_PLASMA__NG_ML	Increased body mass	ALLFOLATE_PLASMA__NG_MLIncreased body mass	-0.0396646	-0.144743	0.0654139	0.275938	-0.741834	0.458575	464	0.33859
AFR	VANCOMYCIN_RANDOM__MCG_ML	Reduced hematocrit	AFRVANCOMYCIN_RANDOM__MCG_MLReduced hematocrit	-0.0452153	-0.165138	0.0747078	0.0721254	-0.742231	0.458579	290	0.338586
AFR	ALDOLASE__U_L	Reduced blood volume	AFRALDOLASE__U_LReduced blood volume	0.0582971	-0.0966155	0.21321	0.0386217	0.742867	0.458587	184	0.338578
ALL	CHLORIDE_POC__MMOL_L	Increased body mass	ALLCHLORIDE_POC__MMOL_LIncreased body mass	-0.0346354	-0.126357	0.0570863	0.244926	-0.741641	0.458602	600	0.338564
AMR	HCO3_ART__MEQ_L	Increased urate	AMRHCO3_ART__MEQ_LIncreased urate	0.0299755	-0.0494016	0.109353	0.177537	0.741533	0.458639	662	0.338529
AMR	BASO__PCT	Reduced inflammation	AMRBASO__PCTReduced inflammation	-0.0339919	-0.12405	0.0560658	0.0109722	-0.741698	0.458642	482	0.338526
EUR	O2_SAT_ART_POCT__PCT	Reduced lipids	EURO2_SAT_ART_POCT__PCTReduced lipids	0.0253729	-0.0417977	0.0925435	0.106763	0.741393	0.458657	877	0.338512
ALL	NEUTRO_MAN__PCT	Reduced inflammation	ALLNEUTRO_MAN__PCTReduced inflammation	0.0719753	-0.11946	0.263411	2.00768	0.742976	0.458674	162	0.338496
ALL	NEUTROPHIL_COUNT__X10_3_UL	Increased inflammation	ALLNEUTROPHIL_COUNT__X10_3_ULIncreased inflammation	0.0046554	-0.00765843	0.0169692	0.00271295	0.741024	0.458686	25755	0.338485
ALL	ALT__U_L	Increased body mass	ALLALT__U_LIncreased body mass	-0.0191493	-0.0698271	0.0315286	0.015425	-0.741061	0.458746	1947	0.338427
ALL	APTT_SL__SEC	Increased inflammation	ALLAPTT_SL__SECIncreased inflammation	-0.00898756	-0.0327728	0.0147977	0.00194494	-0.740725	0.458885	7018	0.338296
AFR	BRAIN_NATRIURETIC_PROTEIN__PG_ML	Reduced lipids	AFRBRAIN_NATRIURETIC_PROTEIN__PG_MLReduced lipids	0.0232512	-0.0383301	0.0848324	0.0532482	0.740951	0.458903	979	0.338279
AFR	WB_UREA_NITROGEN_ART__MG_DL	Reduced hematocrit	AFRWB_UREA_NITROGEN_ART__MG_DLReduced hematocrit	0.0602378	-0.100074	0.22055	0.067727	0.742577	0.458923	161	0.33826
ALL	SAQUINAVIR_FOLD_CHANGE__NA	Increased blood volume	ALLSAQUINAVIR_FOLD_CHANGE__NAIncreased blood volume	0.0702783	-0.117106	0.257662	0.102362	0.742833	0.459085	130	0.338107
AMR	PH_ART__NA	Increased urate	AMRPH_ART__NAIncreased urate	-0.0281094	-0.102613	0.0463936	0.0207077	-0.740716	0.459105	739	0.338088
AMR	BAND_CELL__PCT	Increased blood volume	AMRBAND_CELL__PCTIncreased blood volume	0.0249858	-0.0412287	0.0912003	0.0338269	0.74062	0.459125	881	0.338069
EUR	LDL__MG_DL	Reduced inflammation	EURLDL__MG_DLReduced inflammation	0.0684534	-0.113963	0.25087	0.164459	0.742406	0.459181	144	0.338016
AMR	PROTIME_POCT__SECONDS	Reduced hematocrit	AMRPROTIME_POCT__SECONDSReduced hematocrit	0.0260493	-0.0430004	0.095099	0.0122201	0.740504	0.459207	830	0.337991
ALL	RDW__PCT	Increased blood volume	ALLRDW__PCTIncreased blood volume	-0.0135413	-0.0494137	0.022331	0.00252642	-0.740144	0.459268	3163	0.337934
AFR	BASO_ABS__K_UL	Reduced blood volume	AFRBASO_ABS__K_ULReduced blood volume	0.0513397	-0.0851739	0.187853	0.0237452	0.741412	0.45928	222	0.337923
AMR	QT__MS	Reduced blood volume	AMRQT__MSReduced blood volume	0.0114288	-0.0188516	0.0417093	0.545902	0.739988	0.459353	3850	0.337854
ALL	ALBUMIN_BLD__G_DL	Increased inflammation	ALLALBUMIN_BLD__G_DLIncreased inflammation	0.00444216	-0.00732719	0.0162115	0.00299049	0.739792	0.459433	26746	0.337778
AFR	A_G_RATIO__NA	Increased body mass	AFRA_G_RATIO__NAIncreased body mass	0.0162377	-0.0268015	0.0592769	0.0102004	0.739876	0.459458	2107	0.337754
AMR	ALPHA_FETOPROTEIN__NG_ML	Reduced hematocrit	AMRALPHA_FETOPROTEIN__NG_MLReduced hematocrit	-0.0267892	-0.0978503	0.0442719	0.0360136	-0.740065	0.45949	773	0.337724
AFR	INR_SL__NA	Increased body mass	AFRINR_SL__NAIncreased body mass	0.0187188	-0.0309128	0.0683504	0.00727185	0.739785	0.459542	1571	0.337675
AMR	TOTAL_CO2_ART__MEQ_L	Increased body mass	AMRTOTAL_CO2_ART__MEQ_LIncreased body mass	0.0294515	-0.0487039	0.107607	0.197474	0.73996	0.459592	662	0.337627
EUR	LYMPHOCYTE_PCT__PCT	Increased blood volume	EURLYMPHOCYTE_PCT__PCTIncreased blood volume	-0.0092089	-0.0336192	0.0152014	0.130674	-0.739559	0.459598	5816	0.337622
EUR	MCV__FL	Reduced hematocrit	EURMCV__FLReduced hematocrit	0.0176016	-0.0290725	0.0642757	0.133841	0.739659	0.459609	1721	0.337612
AFR	ALPHA_FETOPROTEIN__NG_ML	Increased inflammation	AFRALPHA_FETOPROTEIN__NG_MLIncreased inflammation	-0.0259657	-0.0948568	0.0429254	0.0307483	-0.739833	0.459616	824	0.337605
ALL	RBC_FLUID__UL	Increased blood volume	ALLRBC_FLUID__ULIncreased blood volume	0.0200752	-0.0331711	0.0733216	0.078203	0.739569	0.459681	1473	0.337544
AFR	PATIENT_TEMP_V__OC	Reduced lipids	AFRPATIENT_TEMP_V__OCReduced lipids	-0.0310565	-0.113507	0.0513939	0.00553014	-0.739806	0.459718	592	0.337508
ALL	EOSIN__PCT	Increased urate	ALLEOSIN__PCTIncreased urate	0.0163051	-0.0269362	0.0595464	0.0209361	0.739424	0.459722	2403	0.337505
ALL	PROTEIN_S_ACTIVITY__PCT	Increased urate	ALLPROTEIN_S_ACTIVITY__PCTIncreased urate	0.0444352	-0.0736798	0.16255	0.119828	0.740161	0.459748	332	0.33748
EUR	U_PROTEIN_RANDOM__MG_L	Increased blood volume	EURU_PROTEIN_RANDOM__MG_LIncreased blood volume	0.0569965	-0.0948782	0.208871	0.12434	0.740917	0.459784	181	0.337446
AFR	SEDIMENTATION_RATE_WESTERGREN__MM_HR	Increased inflammation	AFRSEDIMENTATION_RATE_WESTERGREN__MM_HRIncreased inflammation	-0.0561577	-0.205845	0.0935296	0.0681069	-0.740524	0.459992	186	0.33725
ALL	TOTAL_CO2_ART__MEQ_L	Increased urate	ALLTOTAL_CO2_ART__MEQ_LIncreased urate	0.013482	-0.0222942	0.0492581	0.0782094	0.738849	0.460048	3566	0.337197
ALL	TRANSFERRIN_SAT__PCT	Reduced lipids	ALLTRANSFERRIN_SAT__PCTReduced lipids	-0.00662956	-0.0242193	0.0109602	0.0115109	-0.738781	0.460054	12283	0.337191
AFR	POC_PH_VENOUS__NA	Reduced lipids	AFRPOC_PH_VENOUS__NAReduced lipids	0.050022	-0.0832169	0.183261	0.00521254	0.739775	0.460201	241	0.337053
AFR	A_G_RATIO__NA	Increased blood volume	AFRA_G_RATIO__NAIncreased blood volume	-0.0159788	-0.0584035	0.0264459	0.00775426	-0.738627	0.460216	2107	0.337038
ALL	CHOL_HDL__MG_DL	Increased inflammation	ALLCHOL_HDL__MG_DLIncreased inflammation	0.0244945	-0.0405883	0.0895774	0.0380515	0.73875	0.460272	827	0.336985
EUR	A_G_RATIO__NA	Reduced inflammation	EURA_G_RATIO__NAReduced inflammation	-0.0145326	-0.053121	0.0240559	0.0071599	-0.738483	0.460289	2558	0.336969
AFR	MONO_CSF__PCT	Increased inflammation	AFRMONO_CSF__PCTIncreased inflammation	-0.0564455	-0.207097	0.0942056	0.0544062	-0.73995	0.460415	174	0.336851
ALL	COCONUT_IGE__KIU_L	Increased urate	ALLCOCONUT_IGE__KIU_LIncreased urate	-0.065276	-0.239676	0.109124	0.117879	-0.740131	0.460487	151	0.336783
AFR	SODIUM_POC__MMOL_L	Increased inflammation	AFRSODIUM_POC__MMOL_LIncreased inflammation	-0.060403	-0.221694	0.100888	0.299579	-0.73989	0.460508	166	0.336763
EUR	WBC_FLUID__UL	Increased inflammation	EURWBC_FLUID__ULIncreased inflammation	-0.0527171	-0.193367	0.0879327	0.159654	-0.739181	0.460682	210	0.336599
EUR	WBC_FLUID__UL	Reduced lipids	EURWBC_FLUID__ULReduced lipids	-0.0538927	-0.197718	0.0899327	0.127302	-0.738979	0.460804	210	0.336484
AMR	WB_IONIZED_CA_VEN__MMOL_L	Reduced inflammation	AMRWB_IONIZED_CA_VEN__MMOL_LReduced inflammation	0.0234979	-0.0390101	0.0860058	0.00277526	0.737707	0.460871	983	0.336421
EUR	OSMOLALITY_URINE__MOSM_KG	Increased blood volume	EUROSMOLALITY_URINE__MOSM_KGIncreased blood volume	-0.0482429	-0.176943	0.0804573	0.282667	-0.738608	0.460905	242	0.336389
EUR	UROBILINOGEN__EU_DL	Reduced blood volume	EURUROBILINOGEN__EU_DLReduced blood volume	-0.0130598	-0.0477839	0.0216644	0.0106228	-0.737414	0.460923	3290	0.336371
AMR	AST_SGOT__U_L	Increased blood volume	AMRAST_SGOT__U_LIncreased blood volume	-0.0104967	-0.0384043	0.0174109	0.00643508	-0.737379	0.460929	4695	0.336366
ALL	GLUCOSE_DIPSTICK__MG_DL	Reduced lipids	ALLGLUCOSE_DIPSTICK__MG_DLReduced lipids	-0.0163258	-0.0597406	0.0270891	3.99813	-0.737444	0.460933	2155	0.336362
ALL	HEPATITIS_BS_AB_QUANT__MIU_ML	Increased urate	ALLHEPATITIS_BS_AB_QUANT__MIU_MLIncreased urate	0.0275901	-0.0458429	0.101023	0.0685832	0.737512	0.461028	812	0.336273
AFR	ALPHA_2_GLOBULIN__PCT	Reduced hematocrit	AFRALPHA_2_GLOBULIN__PCTReduced hematocrit	-0.075821	-0.279241	0.127599	0.0942078	-0.740172	0.46106	107	0.336242
ALL	POC_HCO3_VENOUS__MEQ_L	Increased hematocrit	ALLPOC_HCO3_VENOUS__MEQ_LIncreased hematocrit	0.0311756	-0.0518377	0.114189	0.199519	0.737476	0.461107	646	0.336199
ALL	PROTEIN_DIPSTICK__MG_DL	Increased body mass	ALLPROTEIN_DIPSTICK__MG_DLIncreased body mass	-0.0141707	-0.0518637	0.0235223	0.639078	-0.7371	0.46111	3542	0.336195
EUR	VITAMIN_B12_SERUM__PG_ML	Reduced lipids	EURVITAMIN_B12_SERUM__PG_MLReduced lipids	-0.0151265	-0.055383	0.02513	0.00990427	-0.736844	0.461291	2337	0.336025
EUR	U_PH__NA	Reduced inflammation	EURU_PH__NAReduced inflammation	0.0119809	-0.0199041	0.0438659	0.0018005	0.736709	0.461347	3636	0.335972
AFR	ACA_IGG__GPL	Increased urate	AFRACA_IGG__GPLIncreased urate	0.0325762	-0.0542565	0.119409	0.0378031	0.73706	0.461427	521	0.335897
EUR	HGB_A2__PCT	Increased inflammation	EURHGB_A2__PCTIncreased inflammation	0.0513556	-0.085879	0.18859	0.0167946	0.737918	0.461429	214	0.335895
AFR	TCO2_POC__MEQ_L	Increased body mass	AFRTCO2_POC__MEQ_LIncreased body mass	-0.0659039	-0.242283	0.110475	0.573812	-0.738178	0.461537	167	0.335794
AFR	HCV_AB__S_CO_RATIO	Reduced hematocrit	AFRHCV_AB__S_CO_RATIOReduced hematocrit	-0.0705692	-0.259867	0.118728	0.0664855	-0.738794	0.461606	124	0.335729
AMR	HCO3_VEN_POCT__MEQ_L	Increased inflammation	AMRHCO3_VEN_POCT__MEQ_LIncreased inflammation	0.0144709	-0.0240788	0.0530206	0.0772283	0.736087	0.461746	2567	0.335597
AMR	T3_TOTAL__NG_DL	Reduced blood volume	AMRT3_TOTAL__NG_DLReduced blood volume	0.031857	-0.0531253	0.116839	0.0165991	0.736543	0.461753	504	0.335591
ALL	URINE_SPECIFIC_GRAVITY__NA	Reduced hematocrit	ALLURINE_SPECIFIC_GRAVITY__NAReduced hematocrit	-0.0392929	-0.144157	0.0655709	0.000448985	-0.736669	0.461762	408	0.335582
EUR	U_CRYSTALS_1__NA	Increased urate	EURU_CRYSTALS_1__NAIncreased urate	0.0417683	-0.0697544	0.153291	0.0290483	0.736821	0.461766	337	0.335578
AFR	O2_SAT_VEN_POCT__PCT	Increased hematocrit	AFRO2_SAT_VEN_POCT__PCTIncreased hematocrit	0.0140405	-0.0233643	0.0514453	0.446069	0.73603	0.461776	2763	0.335569
AFR	FIBROMETER_PLATELET_COUNT__NA	Increased inflammation	AFRFIBROMETER_PLATELET_COUNT__NAIncreased inflammation	-0.0675821	-0.248869	0.113705	0.198226	-0.738099	0.461895	134	0.335457
AMR	ANION_GAP_VEN_GEM_MPOCT__MEQ_L	Reduced lipids	AMRANION_GAP_VEN_GEM_MPOCT__MEQ_LReduced lipids	0.0541527	-0.0907552	0.199061	0.0611342	0.737193	0.461924	202	0.335429
EUR	WBC_NO_AREA_URNS_HPF__HPF	Increased hematocrit	EURWBC_NO_AREA_URNS_HPF__HPFIncreased hematocrit	-0.0708554	-0.260995	0.119284	0.132162	-0.738146	0.461929	129	0.335424
EUR	INSULIN_TOTAL__UU_ML	Increased urate	EURINSULIN_TOTAL__UU_MLIncreased urate	-0.0347679	-0.127597	0.0580608	0.0406532	-0.736169	0.462032	441	0.335328
AFR	GAMMA_GLOB__G_DL	Reduced lipids	AFRGAMMA_GLOB__G_DLReduced lipids	0.0277124	-0.0462335	0.101658	0.0180042	0.735852	0.462077	687	0.335285
AMR	PROCALCITONIN__NG_ML	Increased urate	AMRPROCALCITONIN__NG_MLIncreased urate	0.0663331	-0.111818	0.244485	0.17701	0.737893	0.462151	124	0.335216
ALL	PCO2_ART__MM_HG	Increased inflammation	ALLPCO2_ART__MM_HGIncreased inflammation	0.0127485	-0.0212482	0.0467452	0.00354701	0.735224	0.462252	3566	0.335121
ALL	HBV_DNA_QUANT_PCR__IU_ML	Increased body mass	ALLHBV_DNA_QUANT_PCR__IU_MLIncreased body mass	-0.0591437	-0.217432	0.0991451	0.214185	-0.736456	0.462253	230	0.335121
EUR	U_OTHERS_1__NA	Reduced blood volume	EURU_OTHERS_1__NAReduced blood volume	0.0515382	-0.0863925	0.189469	0.0362031	0.73636	0.462289	236	0.335087
AFR	HCV_RNA_QUANTITATIVE__IU_ML	Increased body mass	AFRHCV_RNA_QUANTITATIVE__IU_MLIncreased body mass	0.040479	-0.0677237	0.148682	60.3493	0.735833	0.462337	356	0.335042
ALL	OAK_PCTASM__PCT	Increased body mass	ALLOAK_PCTASM__PCTIncreased body mass	-0.0463684	-0.170395	0.0776585	0.105543	-0.735873	0.462413	299	0.33497
AFR	THYROGLOBULIN_AB__U_ML	Reduced lipids	AFRTHYROGLOBULIN_AB__U_MLReduced lipids	-0.0401959	-0.147671	0.0672787	0.0728323	-0.735732	0.462416	344	0.334967
AMR	WBC_CSF__UL	Reduced blood volume	AMRWBC_CSF__ULReduced blood volume	0.0629846	-0.106083	0.232052	0.151051	0.737028	0.462433	144	0.334951
AMR	LIPASE__U_L	Increased body mass	AMRLIPASE__U_LIncreased body mass	-0.0147294	-0.0540287	0.0245699	0.0198885	-0.734943	0.462441	2586	0.334944
ALL	CIRRHOMETER_PATIENT_SCORE__NA	Reduced lipids	ALLCIRRHOMETER_PATIENT_SCORE__NAReduced lipids	0.0331035	-0.0553582	0.121565	0.0652664	0.735458	0.462451	456	0.334935
EUR	GLUCOSE_CSF__MG_DL	Reduced blood volume	EURGLUCOSE_CSF__MG_DLReduced blood volume	0.0843972	-0.14264	0.311435	0.0244512	0.737691	0.462465	112	0.334921
ALL	HGB_A1__PCT	Increased hematocrit	ALLHGB_A1__PCTIncreased hematocrit	0.0347655	-0.0581365	0.127668	0.784464	0.735325	0.462504	489	0.334884
AFR	PROTEIN_C_ANTIGEN__PCT	Increased blood volume	AFRPROTEIN_C_ANTIGEN__PCTIncreased blood volume	0.0524933	-0.0881241	0.193111	2.303	0.736121	0.46252	214	0.33487
EUR	DER_FERINAE_IGE__KIU_L	Increased urate	EURDER_FERINAE_IGE__KIU_LIncreased urate	-0.0636053	-0.234426	0.107215	0.160172	-0.736874	0.462569	140	0.334823
EUR	T3_FREE__PG_ML	Increased body mass	EURT3_FREE__PG_MLIncreased body mass	-0.0471081	-0.173276	0.0790598	0.01569	-0.735927	0.462573	230	0.334819
ALL	VITAMIN_D_25_HYDROXY__NG_ML	Increased body mass	ALLVITAMIN_D_25_HYDROXY__NG_MLIncreased body mass	0.00643425	-0.0107389	0.0236074	0.00938625	0.734395	0.462719	15465	0.334682
ALL	TRIIODOTHYRONINE_FREE_SERUM__PG_ML	Reduced inflammation	ALLTRIIODOTHYRONINE_FREE_SERUM__PG_MLReduced inflammation	0.0689059	-0.116338	0.25415	0.0220435	0.736809	0.462739	129	0.334664
EUR	BASO__PCT	Increased hematocrit	EURBASO__PCTIncreased hematocrit	-0.0358969	-0.131912	0.0601187	0.0123903	-0.73489	0.462819	432	0.334589
ALL	IRON_BIND_CAP_TIBC__UG_DL	Increased body mass	ALLIRON_BIND_CAP_TIBC__UG_DLIncreased body mass	0.0253715	-0.0424408	0.0931838	2.32562	0.734157	0.463018	1059	0.334402
AFR	LYMPH_FLUID__PCT	Reduced hematocrit	AFRLYMPH_FLUID__PCTReduced hematocrit	-0.0411765	-0.151471	0.069118	0.165115	-0.734522	0.463174	331	0.334256
ALL	THYROID_PEROXIDASE_TPO_AB__IU_ML	Increased body mass	ALLTHYROID_PEROXIDASE_TPO_AB__IU_MLIncreased body mass	0.0540569	-0.0908929	0.199007	0.0723522	0.734806	0.463206	244	0.334226
ALL	PROGESTERONE__NG_ML	Increased hematocrit	ALLPROGESTERONE__NG_MLIncreased hematocrit	0.0291788	-0.0488934	0.107251	0.0687337	0.733948	0.463257	636	0.334178
ALL	ALBUMIN_SERUM__G_DL	Increased urate	ALLALBUMIN_SERUM__G_DLIncreased urate	-0.0153794	-0.0564884	0.0257296	0.0152682	-0.733577	0.46327	2704	0.334166
AFR	TOT_CO2_ART_POCT__MEQ_L	Increased body mass	AFRTOT_CO2_ART_POCT__MEQ_LIncreased body mass	-0.0260343	-0.0956766	0.043608	0.264746	-0.733746	0.463308	856	0.33413
AFR	U_GLUCOSE__MG_DL	Reduced lipids	AFRU_GLUCOSE__MG_DLReduced lipids	-0.0277868	-0.102146	0.0465728	0.0287442	-0.733676	0.463393	711	0.334051
ALL	INR__NA	Increased urate	ALLINR__NAIncreased urate	-0.00567532	-0.0208469	0.00949628	0.00158735	-0.733221	0.463433	19000	0.334013
ALL	VLDL_CHOLESTEROL_CAL__MG_DL	Increased urate	ALLVLDL_CHOLESTEROL_CAL__MG_DLIncreased urate	-0.0112616	-0.0413727	0.0188495	0.00704326	-0.733219	0.463461	4728	0.333987
ALL	BUN_CREAT__NA	Reduced blood volume	ALLBUN_CREAT__NAReduced blood volume	0.0077263	-0.0129343	0.0283869	0.00742791	0.733063	0.463541	8084	0.333912
EUR	MCV__FL	Reduced lipids	EURMCV__FLReduced lipids	0.0173809	-0.0291147	0.0638765	0.152709	0.733188	0.463544	1721	0.333909
ALL	F352_IGE_ARA_H_8__KU_L	Increased hematocrit	ALLF352_IGE_ARA_H_8__KU_LIncreased hematocrit	-0.0523485	-0.192964	0.0882673	0.126779	-0.734568	0.463553	195	0.3339
EUR	ACTH__PG_ML	Reduced blood volume	EURACTH__PG_MLReduced blood volume	-0.051923	-0.191361	0.0875149	0.0450824	-0.73435	0.463608	211	0.333849
ALL	INFLAMETER_PATIENT_SCORE__NA	Reduced hematocrit	ALLINFLAMETER_PATIENT_SCORE__NAReduced hematocrit	-0.0358627	-0.131941	0.0602154	0.0114056	-0.733485	0.46363	482	0.333829
AFR	TOTAL_PROTEIN_URINE_RANDOM__MG_ML	Reduced inflammation	AFRTOTAL_PROTEIN_URINE_RANDOM__MG_MLReduced inflammation	-0.0420486	-0.154852	0.0707545	0.124339	-0.733828	0.463679	289	0.333783
ALL	HAZELNUT_PCTASM__PCT	Increased body mass	ALLHAZELNUT_PCTASM__PCTIncreased body mass	0.0722933	-0.122577	0.267164	3.172	0.735428	0.463688	121	0.333774
ALL	PROMYELOCYTE__PCT	Reduced inflammation	ALLPROMYELOCYTE__PCTReduced inflammation	0.0460329	-0.0774455	0.169511	0.0259024	0.73376	0.463692	302	0.333771
ALL	ABACAVIR_IC50__MICROMOLE	Increased urate	ALLABACAVIR_IC50__MICROMOLEIncreased urate	0.0571759	-0.0964935	0.210845	0.0747674	0.734266	0.463758	191	0.333708
ALL	PECAN_NUT_IGE__KIU_L	Increased urate	ALLPECAN_NUT_IGE__KIU_LIncreased urate	0.0343079	-0.0576569	0.126273	0.0659205	0.732992	0.463915	502	0.333561
EUR	EGFR_AFRICAN_AM__NA	Increased inflammation	EUREGFR_AFRICAN_AM__NAIncreased inflammation	0.011659	-0.0195497	0.0428677	0.610001	0.732474	0.463931	3313	0.333546
AFR	TSH_W_FREE_T4_RELEX__UIU_ML	Increased urate	AFRTSH_W_FREE_T4_RELEX__UIU_MLIncreased urate	-0.0190272	-0.0699802	0.0319259	0.0270181	-0.732494	0.463982	1506	0.333499
AFR	T4__NG_DL	Increased inflammation	AFRT4__NG_DLIncreased inflammation	0.0679886	-0.115208	0.251185	0.0207034	0.734558	0.463995	138	0.333486
AMR	POC_CA_VENOUS__MMOL_L	Increased urate	AMRPOC_CA_VENOUS__MMOL_LIncreased urate	0.072826	-0.123451	0.269103	0.00933359	0.734564	0.464026	135	0.333458
AMR	POC_LACTATE_VENOUS__MMOL_L	Increased body mass	AMRPOC_LACTATE_VENOUS__MMOL_LIncreased body mass	-0.0644658	-0.238227	0.109295	0.0456458	-0.734498	0.464067	135	0.33342
EUR	PH_ART_POCT__NA	Increased urate	EURPH_ART_POCT__NAIncreased urate	-0.0327785	-0.120674	0.0551175	0.00273511	-0.732738	0.464071	501	0.333416
EUR	ANTI_HUMAN_TTG_IGA_ELISA__U	Reduced blood volume	EURANTI_HUMAN_TTG_IGA_ELISA__UReduced blood volume	-0.04557	-0.16795	0.0768099	0.0361634	-0.732979	0.464182	295	0.333311
AMR	MICROALB_CREAT_RATIO__MG_G_CREAT	Reduced hematocrit	AMRMICROALB_CREAT_RATIO__MG_G_CREATReduced hematocrit	-0.0563923	-0.208127	0.0953424	0.170178	-0.733524	0.464226	188	0.33327
ALL	MITOCHONDRIA_M2_AB_IGG__UNITS	Increased urate	ALLMITOCHONDRIA_M2_AB_IGG__UNITSIncreased urate	-0.0377542	-0.139047	0.0635384	0.0538789	-0.732541	0.464228	454	0.333268
AMR	TIBC__MCG_DL	Reduced hematocrit	AMRTIBC__MCG_DLReduced hematocrit	-0.015113	-0.0556033	0.0253773	1.52385	-0.731955	0.464273	2241	0.333227
AMR	CA__MG_DL	Reduced hematocrit	AMRCA__MG_DLReduced hematocrit	-0.0332983	-0.122632	0.0560351	0.0291948	-0.732411	0.464276	493	0.333224
ALL	U_PROTEIN_RANDOM__MG_L	Reduced blood volume	ALLU_PROTEIN_RANDOM__MG_LReduced blood volume	0.0194162	-0.0326147	0.071447	0.0404445	0.731977	0.464296	1532	0.333205
AMR	HEMOGLOBIN_A1C__PCT	Reduced inflammation	AMRHEMOGLOBIN_A1C__PCTReduced inflammation	-0.0114326	-0.0420634	0.0191981	0.00319906	-0.731771	0.464354	3796	0.333151
ALL	HEPTIMAX_R_HCV_RNA_IU_ML__IU_ML	Reduced lipids	ALLHEPTIMAX_R_HCV_RNA_IU_ML__IU_MLReduced lipids	-0.0742194	-0.274908	0.126469	0.338318	-0.734833	0.464373	103	0.333133
ALL	VEGF__PG_ML	Increased urate	ALLVEGF__PG_MLIncreased urate	-0.0764709	-0.283213	0.130271	0.0647681	-0.734417	0.464523	108	0.332993
AFR	VITAMIN_B12_PLASMA__PG_ML	Increased blood volume	AFRVITAMIN_B12_PLASMA__PG_MLIncreased blood volume	0.0614621	-0.104327	0.227251	0.0490341	0.733654	0.464523	140	0.332993
ALL	PROTHROMBIN_TIME_SL__SEC	Reduced blood volume	ALLPROTHROMBIN_TIME_SL__SECReduced blood volume	0.00887946	-0.0149186	0.0326775	0.00187266	0.73142	0.464547	7092	0.332971
AMR	HEMATOCRIT_VEN__PCT	Reduced blood volume	AMRHEMATOCRIT_VEN__PCTReduced blood volume	0.0131022	-0.0220275	0.048232	0.096975	0.7313	0.464654	2974	0.33287
AMR	CERULOPLASMIN__MG_DL	Increased inflammation	AMRCERULOPLASMIN__MG_DLIncreased inflammation	0.0696927	-0.118653	0.258038	0.0353194	0.733944	0.464667	116	0.332858
ALL	FIBRINOGEN__MG_DL	Reduced lipids	ALLFIBRINOGEN__MG_DLReduced lipids	0.0136273	-0.0229229	0.0501775	0.0749456	0.731045	0.464809	2990	0.332725
EUR	GLUCOSE_CSF__MG_DL	Increased inflammation	EURGLUCOSE_CSF__MG_DLIncreased inflammation	0.0718848	-0.122559	0.266328	0.0206519	0.733647	0.464915	112	0.332626
EUR	THROMBIN_TIME__NA	Reduced hematocrit	EURTHROMBIN_TIME__NAReduced hematocrit	-0.0481015	-0.177557	0.0813536	0.0061947	-0.731907	0.46493	257	0.332612
EUR	CHOL_TOT__MG_DL	Increased blood volume	EURCHOL_TOT__MG_DLIncreased blood volume	0.0583685	-0.0990593	0.215796	3.54195	0.732634	0.464933	163	0.33261
AFR	DIGOXIN__NG_ML	Increased hematocrit	AFRDIGOXIN__NG_MLIncreased hematocrit	0.0809934	-0.138268	0.300255	0.0490954	0.733862	0.46494	104	0.332603
AMR	WBC_NO_AREA_URNS_HPF__HPF	Increased blood volume	AMRWBC_NO_AREA_URNS_HPF__HPFIncreased blood volume	-0.0588287	-0.217462	0.0998048	0.117764	-0.732492	0.46496	171	0.332584
AMR	PROTEIN_TOTAL__G_DL	Reduced hematocrit	AMRPROTEIN_TOTAL__G_DLReduced hematocrit	-0.0321189	-0.118404	0.0541658	0.0440079	-0.731201	0.464969	561	0.332576
ALL	ZIDOVUDINE_IC50__MICROMOLE	Reduced inflammation	ALLZIDOVUDINE_IC50__MICROMOLEReduced inflammation	0.0568999	-0.0964468	0.210247	0.125899	0.732259	0.464979	191	0.332566
ALL	POC_K_ARTERIAL__MMOL_L	Reduced inflammation	ALLPOC_K_ARTERIAL__MMOL_LReduced inflammation	-0.0732462	-0.271259	0.124767	0.0177829	-0.733065	0.465078	124	0.332474
AMR	METHEMOGLOBIN_VEN_GEM_POCT__PCT	Reduced blood volume	AMRMETHEMOGLOBIN_VEN_GEM_POCT__PCTReduced blood volume	0.0733313	-0.125191	0.271853	0.022923	0.733528	0.465082	107	0.332471
EUR	MONOCYTE__PCT	Increased urate	EURMONOCYTE__PCTIncreased urate	0.0323725	-0.0546857	0.119431	0.0325731	0.730568	0.465383	517	0.332189
EUR	WB_IONIZED_CA_ART__MMOL_L	Increased hematocrit	EURWB_IONIZED_CA_ART__MMOL_LIncreased hematocrit	-0.0318534	-0.117516	0.0538094	0.00341839	-0.73049	0.465417	539	0.332158
EUR	EST_GFR__NA	Reduced lipids	EUREST_GFR__NAReduced lipids	0.0273614	-0.0462633	0.100986	1.10011	0.729792	0.465789	643	0.331811
ALL	U_SODIUM_RANDOM__MEQ_L	Increased urate	ALLU_SODIUM_RANDOM__MEQ_LIncreased urate	-0.012579	-0.0464154	0.0212575	0.0419403	-0.728862	0.46613	3856	0.331493
EUR	TOTAL_CO2_ART__MEQ_L	Increased blood volume	EURTOTAL_CO2_ART__MEQ_LIncreased blood volume	-0.0307467	-0.113557	0.0520639	0.163533	-0.729263	0.46614	584	0.331483
AFR	WBC_FLUID__UL	Increased body mass	AFRWBC_FLUID__ULIncreased body mass	0.0403599	-0.0685108	0.149231	0.158528	0.729245	0.466366	346	0.331273
EUR	VLDL_CHOLESTEROL_CAL__MG_DL	Increased inflammation	EURVLDL_CHOLESTEROL_CAL__MG_DLIncreased inflammation	-0.0190704	-0.0704224	0.0322817	0.0137409	-0.72849	0.466435	1420	0.331209
AMR	CK_MB_MASS__NG_ML	Reduced inflammation	AMRCK_MB_MASS__NG_MLReduced inflammation	0.0274302	-0.0464831	0.101343	0.044643	0.728637	0.466469	709	0.331177
AFR	CREATININE_POCT__NA	Reduced hematocrit	AFRCREATININE_POCT__NAReduced hematocrit	0.0310015	-0.0525736	0.114577	0.066628	0.728678	0.466517	550	0.331133
ALL	RBC_CSF__UL	Increased urate	ALLRBC_CSF__ULIncreased urate	-0.0294122	-0.108682	0.0498579	0.127863	-0.728442	0.466579	736	0.331075
EUR	U_CHLORIDE_RANDOM__MEQ_L	Increased body mass	EURU_CHLORIDE_RANDOM__MEQ_LIncreased body mass	-0.0347934	-0.128643	0.059056	0.0378723	-0.72864	0.466611	453	0.331045
ALL	FREE_TESTOSTERONE_DIRECT__PG_ML	Reduced inflammation	ALLFREE_TESTOSTERONE_DIRECT__PG_MLReduced inflammation	-0.0362075	-0.134005	0.0615904	0.0497286	-0.729093	0.466614	269	0.331042
ALL	SUNFLOWER_SEED_IGE__KIU_L	Increased urate	ALLSUNFLOWER_SEED_IGE__KIU_LIncreased urate	-0.0637776	-0.236511	0.108956	0.108749	-0.72998	0.466622	154	0.331035
AMR	CHOL_HDL_RATIO__NA	Increased body mass	AMRCHOL_HDL_RATIO__NAIncreased body mass	-0.050293	-0.186235	0.0856495	0.0250695	-0.729228	0.46666	228	0.331
AMR	ANGIOTEN_CONV_ENZYME__U_L	Increased urate	AMRANGIOTEN_CONV_ENZYME__U_LIncreased urate	0.0746387	-0.127979	0.277256	0.244203	0.730578	0.466695	117	0.330967
ALL	URINE_SPECIFIC_GRAVITY__NA	Reduced inflammation	ALLURINE_SPECIFIC_GRAVITY__NAReduced inflammation	0.0379513	-0.0644607	0.140363	0.000419138	0.728551	0.466709	408	0.330954
ALL	EMTRICITABINE_IC50__MICROMOLE	Increased hematocrit	ALLEMTRICITABINE_IC50__MICROMOLEIncreased hematocrit	0.0655455	-0.112142	0.243233	0.0726751	0.729839	0.466812	143	0.330858
AMR	FIBROMETER_PATIENT_SCORE__NA	Increased hematocrit	AMRFIBROMETER_PATIENT_SCORE__NAIncreased hematocrit	0.0606712	-0.103989	0.225332	0.0217723	0.730133	0.466847	125	0.330826
EUR	WB_CA_ART_POCT__MMOL_L	Increased blood volume	EURWB_CA_ART_POCT__MMOL_LIncreased blood volume	-0.0247514	-0.0914903	0.0419874	0.002803	-0.727925	0.466859	867	0.330814
AFR	O2_SAT_VEN_POCT__PCT	Increased blood volume	AFRO2_SAT_VEN_POCT__PCTIncreased blood volume	-0.0138713	-0.0512536	0.0235111	0.421357	-0.727594	0.466924	2763	0.330754
ALL	IG_A_QUANT__MG_DL	Increased body mass	ALLIG_A_QUANT__MG_DLIncreased body mass	0.0118268	-0.0200489	0.0437025	0.0804632	0.727394	0.467021	4647	0.330663
ALL	LAMIVUDINE_IC50__MICROMOLE	Reduced inflammation	ALLLAMIVUDINE_IC50__MICROMOLEReduced inflammation	0.0648284	-0.11102	0.240677	0.076155	0.729405	0.467076	143	0.330612
AFR	IRON_SATURATION__PCT	Reduced hematocrit	AFRIRON_SATURATION__PCTReduced hematocrit	-0.0481924	-0.178618	0.0822332	0.103078	-0.728595	0.467097	215	0.330593
ALL	CREATININE__MG_DL	Reduced hematocrit	ALLCREATININE__MG_DLReduced hematocrit	0.0266706	-0.045292	0.0986331	0.0146753	0.72758	0.4671	758	0.330591
ALL	SEROTONIN__NG_ML	Increased hematocrit	ALLSEROTONIN__NG_MLIncreased hematocrit	-0.0682273	-0.253369	0.116914	0.123778	-0.72928	0.467184	140	0.330512
ALL	U_UREA_TIMED__G_INTERVAL	Increased blood volume	ALLU_UREA_TIMED__G_INTERVALIncreased blood volume	-0.0633891	-0.235339	0.108561	0.0770433	-0.729073	0.46722	149	0.330479
AMR	CREATININE_URINE__MG_DL	Increased urate	AMRCREATININE_URINE__MG_DLIncreased urate	0.0395785	-0.0674231	0.14658	0.0358723	0.727735	0.467311	332	0.330394
AFR	THYROGLOBULIN_AB__U_ML	Increased hematocrit	AFRTHYROGLOBULIN_AB__U_MLIncreased hematocrit	0.0406316	-0.0692291	0.150492	0.0803435	0.727554	0.467402	344	0.330309
AMR	RED_DISTRIB_WIDTH__PCT	Reduced hematocrit	AMRRED_DISTRIB_WIDTH__PCTReduced hematocrit	-0.0103126	-0.0381313	0.0175062	0.00149701	-0.726746	0.467416	4959	0.330296
EUR	LDL_CHOLESTEROL_DIRECT__MG_DL	Increased hematocrit	EURLDL_CHOLESTEROL_DIRECT__MG_DLIncreased hematocrit	0.0404804	-0.0689992	0.14996	0.106827	0.7276	0.467419	318	0.330294
AMR	BLATELLA_GERMANICA_IGE__KIU_L	Reduced lipids	AMRBLATELLA_GERMANICA_IGE__KIU_LReduced lipids	-0.0617678	-0.229462	0.105926	0.110637	-0.728872	0.467422	141	0.330291
ALL	CORTISOL_SERUM_RANDOM__MICROG_DL	Increased hematocrit	ALLCORTISOL_SERUM_RANDOM__MICROG_DLIncreased hematocrit	-0.0349033	-0.129214	0.0594078	0.0539631	-0.727287	0.467423	470	0.330289
EUR	U_OTHERS_1__NA	Reduced hematocrit	EURU_OTHERS_1__NAReduced hematocrit	0.0490763	-0.0837955	0.181948	0.0301108	0.727882	0.467453	236	0.330262
EUR	ALMOND_IGE__KIU_L	Reduced inflammation	EURALMOND_IGE__KIU_LReduced inflammation	0.0461711	-0.0788066	0.171149	0.0726841	0.727733	0.467483	255	0.330234
ALL	GTT_3_HOUR__MG_DL	Increased urate	ALLGTT_3_HOUR__MG_DLIncreased urate	-0.0444464	-0.164675	0.0757818	0.0967699	-0.727344	0.467552	331	0.33017
ALL	OAK_WHITE_IGE__KIU_L	Increased blood volume	ALLOAK_WHITE_IGE__KIU_LIncreased blood volume	0.0347866	-0.0592461	0.128819	0.0766467	0.727085	0.467563	451	0.33016
ALL	ALBUMIN_FLUID__G_DL	Increased blood volume	ALLALBUMIN_FLUID__G_DLIncreased blood volume	0.0516435	-0.0882569	0.191544	0.0515375	0.727786	0.467571	220	0.330152
AFR	EOSIN__PCT	Increased urate	AFREOSIN__PCTIncreased urate	0.0303677	-0.0516878	0.112423	0.0479197	0.726861	0.467602	599	0.330124
EUR	U_MICROALB_CREAT_RANDOM__UG_MG	Increased inflammation	EURU_MICROALB_CREAT_RANDOM__UG_MGIncreased inflammation	-0.0233844	-0.0865552	0.0397864	0.0773546	-0.726461	0.467735	963	0.33
EUR	TIMOTHY_IGE__KIU_L	Reduced hematocrit	EURTIMOTHY_IGE__KIU_LReduced hematocrit	-0.0678268	-0.25239	0.116736	0.131075	-0.728524	0.467884	121	0.329862
AFR	PO2_VEN__MM_HG	Increased hematocrit	AFRPO2_VEN__MM_HGIncreased hematocrit	-0.0217786	-0.0806447	0.0370875	0.0154859	-0.725917	0.468043	1122	0.329714
ALL	PCT_CD_3_POS_LYMPH__PCT	Increased hematocrit	ALLPCT_CD_3_POS_LYMPH__PCTIncreased hematocrit	0.0695829	-0.119813	0.258979	0.912733	0.728087	0.468107	124	0.329655
EUR	THYROGLOBULIN__NG_ML	Increased body mass	EURTHYROGLOBULIN__NG_MLIncreased body mass	0.0675517	-0.1163	0.251404	0.253237	0.727665	0.468272	131	0.329501
EUR	CREATININE_URINE__MG_DL	Increased inflammation	EURCREATININE_URINE__MG_DLIncreased inflammation	-0.0351377	-0.130294	0.0600186	0.0356664	-0.725869	0.46833	427	0.329448
ALL	PH_VEN__NA	Increased body mass	ALLPH_VEN__NAIncreased body mass	-0.0119437	-0.044234	0.0203467	0.000170961	-0.725137	0.468402	4946	0.329381
EUR	ACA_IGM__MPL	Increased hematocrit	EURACA_IGM__MPLIncreased hematocrit	-0.0344769	-0.12785	0.058896	0.0383491	-0.725715	0.468404	449	0.329379
EUR	EGFR_NON_AFR_AM__NA	Reduced lipids	EUREGFR_NON_AFR_AM__NAReduced lipids	0.0111318	-0.0189691	0.0412327	0.0245868	0.725066	0.468458	3647	0.329329
ALL	FERRITIN__NG_ML	Reduced blood volume	ALLFERRITIN__NG_MLReduced blood volume	0.00628907	-0.0107178	0.023296	0.0115268	0.724857	0.468554	12142	0.329241
ALL	ABS_NATURAL_KILLER_ABNK__CU_MM	Increased urate	ALLABS_NATURAL_KILLER_ABNK__CU_MMIncreased urate	-0.0367949	-0.136496	0.062906	0.042565	-0.725498	0.468566	419	0.329229
AFR	ACA_IGG__GPL	Reduced blood volume	AFRACA_IGG__GPLReduced blood volume	-0.0319398	-0.11845	0.0545707	0.0353143	-0.725352	0.468571	521	0.329225
AFR	AT_III_ANTIGEN__PCT	Increased body mass	AFRAT_III_ANTIGEN__PCTIncreased body mass	0.0589229	-0.101278	0.219124	0.0472661	0.726486	0.468622	171	0.329177
AMR	U_PH__NA	Increased body mass	AMRU_PH__NAIncreased body mass	-0.0121979	-0.0451971	0.0208014	0.00188996	-0.724727	0.468667	3623	0.329136
AFR	HB_A1C__PCT	Reduced lipids	AFRHB_A1C__PCTReduced lipids	-0.0471952	-0.175311	0.0809204	0.0162671	-0.725813	0.468688	245	0.329116
EUR	U_CALCIUM_RANDOM__MG_L	Increased body mass	EURU_CALCIUM_RANDOM__MG_LIncreased body mass	0.0744587	-0.128681	0.277599	0.431634	0.727385	0.468724	112	0.329082
AFR	U_KETONE__MG_DL	Reduced inflammation	AFRU_KETONE__MG_DLReduced inflammation	0.0280457	-0.0479162	0.104008	0.038319	0.724961	0.468732	675	0.329075
ALL	BLATELLA_GERMANICA_IGE__KIU_L	Increased inflammation	ALLBLATELLA_GERMANICA_IGE__KIU_LIncreased inflammation	0.0296113	-0.0506147	0.109837	0.0505597	0.724849	0.468821	628	0.328993
AFR	TROPONIN_I__NG_ML	Increased hematocrit	AFRTROPONIN_I__NG_MLIncreased hematocrit	-0.0256737	-0.0952213	0.0438739	0.0623271	-0.724611	0.468901	823	0.328919
EUR	NEUTRO__PCT	Reduced blood volume	EURNEUTRO__PCTReduced blood volume	0.0357942	-0.0612835	0.132872	0.618869	0.724776	0.468996	431	0.328831
AMR	INTACT_PARATHYROID_HORMONE__PG_ML	Increased body mass	AMRINTACT_PARATHYROID_HORMONE__PG_MLIncreased body mass	0.0232979	-0.0398298	0.0864257	0.0286981	0.724237	0.469093	995	0.328741
ALL	ABS_T_HELPER_3CD4__CU_MM	Increased blood volume	ALLABS_T_HELPER_3CD4__CU_MMIncreased blood volume	0.0370109	-0.0634073	0.137429	0.510474	0.724539	0.469152	420	0.328686
ALL	COM_RAGWEED_IGE__KIU_L	Increased body mass	ALLCOM_RAGWEED_IGE__KIU_LIncreased body mass	0.035919	-0.0614888	0.133327	0.0625653	0.724355	0.469161	555	0.328678
AFR	THYROGLOBULIN_AB__U_ML	Increased body mass	AFRTHYROGLOBULIN_AB__U_MLIncreased body mass	0.0402127	-0.0689625	0.149388	0.101406	0.724575	0.469226	344	0.328618
ALL	PH_ART_POCT__NA	Reduced inflammation	ALLPH_ART_POCT__NAReduced inflammation	0.015104	-0.0258168	0.0560249	0.00150731	0.723762	0.469276	2651	0.328572
AFR	CK_MB_MASS__NG_ML	Increased urate	AFRCK_MB_MASS__NG_MLIncreased urate	-0.0280103	-0.10397	0.0479491	0.0551651	-0.724067	0.46928	676	0.328568
AMR	O2_SATURATION_VEN__PCT	Reduced hematocrit	AMRO2_SATURATION_VEN__PCTReduced hematocrit	-0.0231301	-0.0858479	0.0395876	0.592779	-0.723709	0.469414	1011	0.328444
AFR	LYMPHOCYTE_PCT__PCT	Increased body mass	AFRLYMPHOCYTE_PCT__PCTIncreased body mass	0.010342	-0.0176821	0.0383662	0.212766	0.72348	0.469419	5036	0.328439
ALL	PROTEIN_CSF__MG_DL	Increased inflammation	ALLPROTEIN_CSF__MG_DLIncreased inflammation	-0.024462	-0.090815	0.041891	0.0217001	-0.723645	0.469492	829	0.328372
AMR	GTT_FAST__MG_DL	Increased body mass	AMRGTT_FAST__MG_DLIncreased body mass	-0.0545808	-0.203517	0.0943549	0.0199708	-0.725529	0.469529	135	0.328338
AFR	WB_UREA_NITROGEN_VEN__MG_DL	Increased hematocrit	AFRWB_UREA_NITROGEN_VEN__MG_DLIncreased hematocrit	0.0117308	-0.0200686	0.0435302	0.00866987	0.723307	0.469545	3186	0.328323
ALL	GLUCOSE_URINE__MG_DL	Increased body mass	ALLGLUCOSE_URINE__MG_DLIncreased body mass	-0.0658196	-0.245036	0.113397	0.0665607	-0.724778	0.469545	191	0.328323
ALL	U_PHOSPHORUS_CONC__MG_DL	Increased blood volume	ALLU_PHOSPHORUS_CONC__MG_DLIncreased blood volume	0.0672025	-0.116226	0.250631	0.222091	0.725576	0.469548	131	0.32832
AMR	PLT_CNT__K_UL	Reduced blood volume	AMRPLT_CNT__K_ULReduced blood volume	0.0300569	-0.0515555	0.111669	0.100685	0.723577	0.469662	516	0.328214
AFR	WB_K_VEN_POCT__MEQ_L	Reduced inflammation	AFRWB_K_VEN_POCT__MEQ_LReduced inflammation	-0.0130096	-0.0482861	0.0222668	0.00309089	-0.723112	0.469668	2977	0.328209
ALL	BILIRUBIN_TOTAL__MG_DL	Reduced lipids	ALLBILIRUBIN_TOTAL__MG_DLReduced lipids	-0.00436056	-0.0161824	0.00746124	0.00317593	-0.72298	0.469699	26650	0.328181
AMR	PROTEIN_S_AG_TOTAL__PCT	Reduced inflammation	AMRPROTEIN_S_AG_TOTAL__PCTReduced inflammation	0.0692026	-0.119734	0.258139	2.9761	0.725138	0.469768	135	0.328117
AFR	WB_CA_VEN_POCT__MMOL_L	Increased hematocrit	AFRWB_CA_VEN_POCT__MMOL_LIncreased hematocrit	0.014464	-0.024768	0.053696	0.00157613	0.722947	0.46978	2504	0.328105
ALL	CARCINOEMBRYONIC_AG__NG_ML	Reduced blood volume	ALLCARCINOEMBRYONIC_AG__NG_MLReduced blood volume	-0.0179703	-0.0667265	0.0307859	0.0297743	-0.722907	0.469836	1716	0.328054
EUR	HOMOCYSTEINE_SERUM__MCMOL_L	Increased urate	EURHOMOCYSTEINE_SERUM__MCMOL_LIncreased urate	-0.037996	-0.141285	0.0652934	0.0182424	-0.723515	0.469851	361	0.32804
AMR	COHB_VEN_GEM_POCT__PCT	Reduced hematocrit	AMRCOHB_VEN_GEM_POCT__PCTReduced hematocrit	0.0724852	-0.125651	0.270621	0.0722087	0.725305	0.469863	120	0.328029
AMR	ABS_T_HELPER_CD4__CU_MM	Reduced inflammation	AMRABS_T_HELPER_CD4__CU_MMReduced inflammation	-0.036343	-0.135132	0.0624462	0.347477	-0.723452	0.469868	377	0.328024
ALL	THYROGLOBULIN_AB__U_ML	Increased body mass	ALLTHYROGLOBULIN_AB__U_MLIncreased body mass	0.0159709	-0.0273799	0.0593216	0.039298	0.722409	0.470109	2601	0.327802
EUR	U_CALCIUM_TIMED__MG_INTERVAL	Increased inflammation	EURU_CALCIUM_TIMED__MG_INTERVALIncreased inflammation	-0.0643885	-0.240335	0.111558	0.399534	-0.724503	0.470156	135	0.327758
AMR	PROTHROMBIN_TIME_SL__SEC	Reduced lipids	AMRPROTHROMBIN_TIME_SL__SECReduced lipids	-0.0185113	-0.0687929	0.0317703	0.00347741	-0.722142	0.470318	1531	0.327608
AFR	WB_CHLORIDE_ART__MEQ_L	Increased body mass	AFRWB_CHLORIDE_ART__MEQ_LIncreased body mass	0.0330866	-0.056904	0.123077	0.314527	0.722336	0.470421	522	0.327514
ALL	LENTIL_IGE__KIU_L	Reduced lipids	ALLLENTIL_IGE__KIU_LReduced lipids	0.0614173	-0.106489	0.229324	0.106696	0.723872	0.470486	140	0.327453
ALL	POTASSIUM_URINE__MMOL_L	Reduced inflammation	ALLPOTASSIUM_URINE__MMOL_LReduced inflammation	0.0726146	-0.126015	0.271244	0.0474935	0.724008	0.470506	131	0.327435
AMR	QUANTIFERON_TB2_AG_VALUE__IU_ML	Reduced blood volume	AMRQUANTIFERON_TB2_AG_VALUE__IU_MLReduced blood volume	-0.0692092	-0.258838	0.12042	0.140018	-0.724464	0.470543	110	0.327401
EUR	T_CYTO_SUPP_3_8__PCT	Reduced blood volume	EURT_CYTO_SUPP_3_8__PCTReduced blood volume	0.0371515	-0.0640095	0.138313	0.728998	0.722207	0.470632	377	0.327319
ALL	CRAB_IGE__KIU_L	Reduced hematocrit	ALLCRAB_IGE__KIU_LReduced hematocrit	0.0548586	-0.0947919	0.204509	0.114059	0.722644	0.470702	224	0.327254
EUR	TESTOSTERONE__NG_DL	Increased hematocrit	EURTESTOSTERONE__NG_DLIncreased hematocrit	0.0115219	-0.0198081	0.0428519	0.117069	0.721581	0.470704	1128	0.327252
ALL	SESAME_SEED__KU_L	Reduced lipids	ALLSESAME_SEED__KU_LReduced lipids	0.0643503	-0.111809	0.24051	0.14135	0.723321	0.470902	133	0.32707
AFR	WBC_NO_AREA_URNS_HPF__HPF	Increased body mass	AFRWBC_NO_AREA_URNS_HPF__HPFIncreased body mass	-0.0516941	-0.192814	0.0894255	0.126783	-0.722378	0.470915	212	0.327058
AMR	LACTATE_BLOOD__MMOL_L	Increased hematocrit	AMRLACTATE_BLOOD__MMOL_LIncreased hematocrit	0.0381759	-0.0658376	0.142189	0.0247426	0.72171	0.470926	386	0.327047
AMR	EOSIN__PCT	Increased blood volume	AMREOSIN__PCTIncreased blood volume	-0.0336496	-0.125295	0.0579961	0.0471487	-0.721535	0.470946	475	0.327029
ALL	SSA_RO_ENA_ANTIBODY_IGG__AU_ML	Increased hematocrit	ALLSSA_RO_ENA_ANTIBODY_IGG__AU_MLIncreased hematocrit	0.0234714	-0.0403982	0.0873411	0.0413873	0.721143	0.470991	1010	0.326988
AMR	AMYLASE_BLD__U_L	Increased body mass	AMRAMYLASE_BLD__U_LIncreased body mass	-0.0142234	-0.0529114	0.0244645	0.00906246	-0.720908	0.471031	2600	0.32695
AMR	QT__MS	Reduced lipids	AMRQT__MSReduced lipids	0.0112157	-0.0192903	0.0417216	0.545154	0.720817	0.471066	3850	0.326918
ALL	HGB_A1C_POCT__PCT	Reduced blood volume	ALLHGB_A1C_POCT__PCTReduced blood volume	0.0154568	-0.0265915	0.0575051	0.004702	0.720862	0.471069	2267	0.326915
AMR	GTT_2_HOUR__MG_DL	Reduced blood volume	AMRGTT_2_HOUR__MG_DLReduced blood volume	-0.0653402	-0.244619	0.113938	0.0294864	-0.723647	0.471079	108	0.326906
AMR	LH_SERUM__MIU_ML	Increased hematocrit	AMRLH_SERUM__MIU_MLIncreased hematocrit	-0.0291981	-0.108734	0.0503374	0.0425571	-0.72119	0.471115	536	0.326873
EUR	ABS_T_CYTO_SUPP__CU_MM	Reduced blood volume	EURABS_T_CYTO_SUPP__CU_MMReduced blood volume	0.0388212	-0.0670156	0.144658	0.433331	0.721421	0.471134	363	0.326856
AFR	LYMPHOCYTE_COUNT__X10_3_UL	Reduced blood volume	AFRLYMPHOCYTE_COUNT__X10_3_ULReduced blood volume	0.0101826	-0.0175167	0.037882	0.00401935	0.720685	0.471138	4954	0.326852
AFR	FOLATE_SERUM__NG_ML	Reduced blood volume	AFRFOLATE_SERUM__NG_MLReduced blood volume	-0.0154903	-0.0576377	0.0266572	0.0156849	-0.720741	0.471147	2169	0.326844
ALL	TIPRANAVIR_R_FOLD_CHANGE__NA	Reduced blood volume	ALLTIPRANAVIR_R_FOLD_CHANGE__NAReduced blood volume	-0.0555833	-0.207491	0.0963242	0.0496282	-0.722149	0.471166	189	0.326826
AFR	POC_BE_VENOUS__MMOL_L	Increased body mass	AFRPOC_BE_VENOUS__MMOL_LIncreased body mass	0.0788944	-0.137422	0.295211	0.0910111	0.723088	0.471218	120	0.326778
AMR	ALPHA_1_GLOBULIN_SERUM__G_DL	Increased inflammation	AMRALPHA_1_GLOBULIN_SERUM__G_DLIncreased inflammation	0.033138	-0.0571661	0.123442	0.0170044	0.721036	0.471236	497	0.326761
ALL	CHICKPEA_GARBANZO_BEAN__KU_L	Reduced blood volume	ALLCHICKPEA_GARBANZO_BEAN__KU_LReduced blood volume	0.0720928	-0.125734	0.269919	0.16232	0.723282	0.471247	111	0.326751
AFR	GLUCOSE_1_HR__MG_DL	Reduced inflammation	AFRGLUCOSE_1_HR__MG_DLReduced inflammation	-0.0402486	-0.150085	0.0695883	0.0205603	-0.721383	0.471287	289	0.326715
AFR	IG_G_QUANT__MG_DL	Reduced inflammation	AFRIG_G_QUANT__MG_DLReduced inflammation	-0.0239127	-0.0890363	0.0412108	0.0188418	-0.720655	0.47131	908	0.326693
ALL	WB_GLUCOSE_ART__MG_DL	Reduced hematocrit	ALLWB_GLUCOSE_ART__MG_DLReduced hematocrit	-0.0157633	-0.0586741	0.0271474	0.00719118	-0.720339	0.471382	2560	0.326627
EUR	MEAN_CORP_HGB__PG	Reduced hematocrit	EURMEAN_CORP_HGB__PGReduced hematocrit	-0.00891924	-0.0331947	0.0153562	0.0245715	-0.720266	0.471388	6289	0.326622
AFR	PREALBUMIN__MG_DL	Increased blood volume	AFRPREALBUMIN__MG_DLIncreased blood volume	-0.0508617	-0.18989	0.0881663	0.0678259	-0.721554	0.471442	207	0.326572
ALL	T_HELPER_2_PCTCD4__PCT	Increased body mass	ALLT_HELPER_2_PCTCD4__PCTIncreased body mass	0.0209567	-0.0361135	0.0780268	0.440137	0.7203	0.471453	1508	0.326561
AFR	U_CREATININE_CONC__MG_DL	Reduced inflammation	AFRU_CREATININE_CONC__MG_DLReduced inflammation	-0.013947	-0.051922	0.024028	0.0780098	-0.720168	0.471486	2613	0.326531
AMR	FREE_KAPPA_SERUM_OLD_SPA__MG_L	Increased body mass	AMRFREE_KAPPA_SERUM_OLD_SPA__MG_LIncreased body mass	-0.0717967	-0.268889	0.125295	0.0991878	-0.722812	0.4715	113	0.326519
ALL	CREATININE_UR_RANDOM__G_L	Increased hematocrit	ALLCREATININE_UR_RANDOM__G_LIncreased hematocrit	0.0108271	-0.0186615	0.0403156	0.0101851	0.719812	0.471677	4627	0.326355
AFR	SEDIMENTATION_RATE_WESTERGREN__MM_HR	Increased hematocrit	AFRSEDIMENTATION_RATE_WESTERGREN__MM_HRIncreased hematocrit	-0.0543727	-0.203175	0.0944301	0.091722	-0.721248	0.471736	186	0.326301
AMR	QUANTIFERON_NIL_VALUE__IU_ML	Reduced lipids	AMRQUANTIFERON_NIL_VALUE__IU_MLReduced lipids	-0.0615256	-0.230153	0.107102	0.081163	-0.72173	0.471737	146	0.3263
AFR	WB_LACTATE_ART__MMOL_L	Increased body mass	AFRWB_LACTATE_ART__MMOL_LIncreased body mass	-0.0293204	-0.109309	0.0506684	0.0312819	-0.7198	0.471911	653	0.32614
AFR	U_CREATININE_CONC__MG_DL	Increased hematocrit	AFRU_CREATININE_CONC__MG_DLIncreased hematocrit	-0.0139135	-0.0518372	0.0240101	0.0650206	-0.719413	0.471951	2613	0.326103
ALL	WALNUT_PCTASM__PCT	Increased urate	ALLWALNUT_PCTASM__PCTIncreased urate	0.054782	-0.0953416	0.204906	0.151936	0.721032	0.472012	164	0.326047
AFR	CREATININE_POCT__NA	Increased hematocrit	AFRCREATININE_POCT__NAIncreased hematocrit	-0.0307363	-0.114644	0.0531711	0.057008	-0.719584	0.472095	550	0.325971
AFR	IG_M_QUANT__MG_DL	Increased hematocrit	AFRIG_M_QUANT__MG_DLIncreased hematocrit	-0.0240351	-0.0896194	0.0415492	0.0271876	-0.719275	0.472163	890	0.325908
ALL	MYOGLOBIN_SERUM__NG_ML	Reduced blood volume	ALLMYOGLOBIN_SERUM__NG_MLReduced blood volume	0.0699529	-0.122342	0.262248	0.0721913	0.72147	0.472255	117	0.325823
ALL	SESAME_SEED_IGE__KIU_L	Reduced hematocrit	ALLSESAME_SEED_IGE__KIU_LReduced hematocrit	0.0415054	-0.071962	0.154973	0.0842307	0.719577	0.472295	344	0.325787
ALL	VARICELLA_ZOSTER_IGG__NA	Increased inflammation	ALLVARICELLA_ZOSTER_IGG__NAIncreased inflammation	0.0115888	-0.020023	0.0432006	0.0159288	0.718741	0.472344	3872	0.325742
AMR	IGA_TOTAL_QUANT__MG_DL	Reduced lipids	AMRIGA_TOTAL_QUANT__MG_DLReduced lipids	0.0265259	-0.045904	0.0989558	0.181595	0.718992	0.472377	741	0.325711
EUR	GAMMA_GTP_BLD__U_L	Increased hematocrit	EURGAMMA_GTP_BLD__U_LIncreased hematocrit	-0.0147615	-0.0550413	0.0255183	0.0193584	-0.718654	0.472427	2302	0.325665
AMR	MONOCYTE__PCT	Reduced hematocrit	AMRMONOCYTE__PCTReduced hematocrit	0.0273025	-0.0472652	0.10187	0.0263923	0.718863	0.472464	718	0.325632
ALL	OH_PROGESTERONE_SERUM__NG_DL	Reduced blood volume	ALLOH_PROGESTERONE_SERUM__NG_DLReduced blood volume	-0.0463103	-0.173148	0.0805273	0.0627942	-0.719448	0.472605	241	0.325501
AFR	IGA_TOTAL_QUANT__MG_DL	Reduced lipids	AFRIGA_TOTAL_QUANT__MG_DLReduced lipids	-0.0245039	-0.091441	0.0424331	0.185787	-0.718514	0.472637	866	0.325472
ALL	QFT_NIL_PLUS__IU_ML	Reduced inflammation	ALLQFT_NIL_PLUS__IU_MLReduced inflammation	-0.0267533	-0.0998431	0.0463365	0.0319264	-0.718535	0.472644	789	0.325466
ALL	ANTI_FLAX_IGG__EU_ML	Reduced inflammation	ALLANTI_FLAX_IGG__EU_MLReduced inflammation	-0.0811744	-0.304752	0.142403	0.0796162	-0.720788	0.47281	109	0.325313
ALL	HAZELNUT_IGE__KU_L	Increased hematocrit	ALLHAZELNUT_IGE__KU_LIncreased hematocrit	-0.0470028	-0.175803	0.0817978	0.164791	-0.719077	0.472833	241	0.325292
ALL	PO2_VEN__MM_HG	Increased body mass	ALLPO2_VEN__MM_HGIncreased body mass	-0.011857	-0.0442369	0.020523	0.00729739	-0.717881	0.472864	4950	0.325263
ALL	ULTRA_HIV_1_VIRAL_LOAD__COPIES_ML	Increased blood volume	ALLULTRA_HIV_1_VIRAL_LOAD__COPIES_MLIncreased blood volume	-0.0399471	-0.149274	0.0693801	0.0435881	-0.718588	0.472865	371	0.325263
ALL	RE_CSFT__MICRONS	Increased hematocrit	ALLRE_CSFT__MICRONSIncreased hematocrit	-0.0394821	-0.147579	0.0686143	4.48969	-0.718699	0.472871	322	0.325257
AFR	MEAN_CORP_VOLUME__FL	Increased body mass	AFRMEAN_CORP_VOLUME__FLIncreased body mass	-0.0099118	-0.0369805	0.0171569	0.135017	-0.717849	0.472882	5289	0.325247
AMR	TSH_W_FREE_T4_RELEX__UIU_ML	Reduced lipids	AMRTSH_W_FREE_T4_RELEX__UIU_MLReduced lipids	0.0189342	-0.0327975	0.0706659	0.0236544	0.717955	0.4729	1477	0.325231
AMR	CPK_BLD__U_L	Increased inflammation	AMRCPK_BLD__U_LIncreased inflammation	-0.0179366	-0.0669529	0.0310796	0.0211973	-0.717788	0.472999	1530	0.32514
ALL	SALMON_IGE__KIU_L	Increased hematocrit	ALLSALMON_IGE__KIU_LIncreased hematocrit	0.0751837	-0.132132	0.2825	0.14824	0.720583	0.473055	103	0.325089
ALL	POTASSIUM_FLUID__MEQ_L	Reduced inflammation	ALLPOTASSIUM_FLUID__MEQ_LReduced inflammation	0.0528226	-0.092057	0.197702	0.0173298	0.718819	0.473067	220	0.325077
ALL	ICAM_1__UG_ML	Increased hematocrit	ALLICAM_1__UG_MLIncreased hematocrit	-0.0721173	-0.270814	0.126579	0.0462012	-0.720266	0.473076	112	0.325069
AMR	WEIGHT__KG	Increased blood volume	AMRWEIGHT__KGIncreased blood volume	0.00972932	-0.0168575	0.0363161	0.266863	0.717413	0.473153	5050	0.324999
ALL	HLA_A1_LOCUS__NA	Increased body mass	ALLHLA_A1_LOCUS__NAIncreased body mass	-0.0655458	-0.245543	0.114451	0.109641	-0.718992	0.473163	179	0.32499
AFR	LDL_HDL_RATIO__NA	Reduced inflammation	AFRLDL_HDL_RATIO__NAReduced inflammation	-0.0107254	-0.0400388	0.0185879	0.00902143	-0.717325	0.473211	4482	0.324945
AFR	T3_FREE__PG_ML	Increased inflammation	AFRT3_FREE__PG_MLIncreased inflammation	-0.0541706	-0.202934	0.0945927	0.0270922	-0.718879	0.473214	182	0.324942
AMR	IGG_TOTAL_QUANT__MG_DL	Reduced blood volume	AMRIGG_TOTAL_QUANT__MG_DLReduced blood volume	-0.0262544	-0.0980834	0.0455746	0.0151994	-0.717587	0.473243	740	0.324916
ALL	CO2__MMOL_L	Reduced lipids	ALLCO2__MMOL_LReduced lipids	0.0148049	-0.0256672	0.055277	0.0671667	0.717301	0.473253	2599	0.324906
AFR	BETA_GLOB__G_DL	Increased hematocrit	AFRBETA_GLOB__G_DLIncreased hematocrit	0.0276371	-0.0479925	0.103267	0.0100038	0.717514	0.473306	687	0.324858
AFR	DRVVT_SCREEN__NA	Reduced blood volume	AFRDRVVT_SCREEN__NAReduced blood volume	0.0411977	-0.0717504	0.154146	0.0156253	0.718102	0.473313	285	0.324852
ALL	EGFR_AFRICAN_AMERICAN__ML_MIN_1_73M2	Reduced blood volume	ALLEGFR_AFRICAN_AMERICAN__ML_MIN_1_73M2Reduced blood volume	-0.0538555	-0.201918	0.0942069	2.42636	-0.718908	0.473355	159	0.324813
ALL	ABSOLUTE_NEUTROPHIL__K_UL	Reduced blood volume	ALLABSOLUTE_NEUTROPHIL__K_ULReduced blood volume	-0.0705908	-0.265425	0.124244	0.136586	-0.720134	0.473373	101	0.324797
AMR	TBG__MCG_ML	Increased body mass	AMRTBG__MCG_MLIncreased body mass	-0.037222	-0.139241	0.064797	0.0175742	-0.71756	0.473503	367	0.324677
ALL	EGG_WHITE_PCTASM__PCT	Reduced hematocrit	ALLEGG_WHITE_PCTASM__PCTReduced hematocrit	-0.0485806	-0.182406	0.0852445	0.155099	-0.718934	0.473615	131	0.324575
ALL	ABS_T_SUPPRESSOR_3CD8__CU_MM	Increased blood volume	ALLABS_T_SUPPRESSOR_3CD8__CU_MMIncreased blood volume	-0.0372522	-0.139354	0.0648497	0.41477	-0.717232	0.473643	421	0.324549
AMR	GLUCOSE_BLD__MG_DL	Increased inflammation	AMRGLUCOSE_BLD__MG_DLIncreased inflammation	-0.0664443	-0.249794	0.116906	0.0336864	-0.71934	0.473679	110	0.324516
EUR	GLUCOSE_DIPSTICK__MG_DL	Increased hematocrit	EURGLUCOSE_DIPSTICK__MG_DLIncreased hematocrit	-0.0652378	-0.244903	0.114427	14.9768	-0.718637	0.473706	139	0.324491
ALL	CYCLIC_CITR_PEPTIDE_IGG_AB__UNITS	Increased blood volume	ALLCYCLIC_CITR_PEPTIDE_IGG_AB__UNITSIncreased blood volume	0.0206547	-0.0358844	0.0771937	0.0313893	0.716657	0.473711	1349	0.324487
AMR	HEPATITIS_C_VIRUS_SUBTYPE_PCR_W_REFLEX_GENOTYPE__RNA_IU_ML	Increased blood volume	AMRHEPATITIS_C_VIRUS_SUBTYPE_PCR_W_REFLEX_GENOTYPE__RNA_IU_MLIncreased blood volume	-0.0698673	-0.262713	0.122979	83.6189	-0.719248	0.473754	109	0.324448
ALL	UROBILINOGEN_DIPSTICK__NA	Increased blood volume	ALLUROBILINOGEN_DIPSTICK__NAIncreased blood volume	-0.00781666	-0.0292043	0.013571	0.00707453	-0.716415	0.473754	8986	0.324447
ALL	BASE_EXCESS_ART__MMOL_L	Increased urate	ALLBASE_EXCESS_ART__MMOL_LIncreased urate	0.0129536	-0.0224992	0.0484064	0.0733398	0.716363	0.473814	3610	0.324392
ALL	WB_NA_ART_POCT__MEQ_L	Reduced blood volume	ALLWB_NA_ART_POCT__MEQ_LReduced blood volume	-0.0114406	-0.0427541	0.0198729	0.057599	-0.716292	0.473851	4226	0.324359
AMR	TESTOSTERONE__NG_DL	Reduced blood volume	AMRTESTOSTERONE__NG_DLReduced blood volume	-0.0145811	-0.0545337	0.0253715	0.152239	-0.716635	0.473855	668	0.324354
ALL	POC_LACTATE_ARTERIAL__MMOL_L	Increased hematocrit	ALLPOC_LACTATE_ARTERIAL__MMOL_LIncreased hematocrit	-0.0722365	-0.271463	0.12699	0.0706987	-0.718632	0.473905	123	0.324308
EUR	BASOPHIL__PCT	Increased body mass	EURBASOPHIL__PCTIncreased body mass	0.0638445	-0.112158	0.239847	0.0462298	0.718277	0.473995	133	0.324227
AMR	CALCIUM_BLD__MG_DL	Increased urate	AMRCALCIUM_BLD__MG_DLIncreased urate	0.0104568	-0.0181728	0.0390863	0.00773818	0.716044	0.473999	4842	0.324223
EUR	PROTEIN_CSF__MG_DL	Reduced lipids	EURPROTEIN_CSF__MG_DLReduced lipids	-0.0668063	-0.251277	0.117665	0.0701069	-0.718769	0.474011	111	0.324211
ALL	BASOPHIL_COUNT__X10_3_UL	Increased inflammation	ALLBASOPHIL_COUNT__X10_3_ULIncreased inflammation	0.0133418	-0.0231931	0.0498768	0.00581313	0.716024	0.474031	3066	0.324193
AFR	HYDROXY_VITAMIN_D_2__NG_ML	Increased hematocrit	AFRHYDROXY_VITAMIN_D_2__NG_MLIncreased hematocrit	-0.0569644	-0.21378	0.0998512	0.119329	-0.717685	0.474053	166	0.324173
ALL	VENTRICULAR_RATE__BPM	Increased hematocrit	ALLVENTRICULAR_RATE__BPMIncreased hematocrit	0.00529847	-0.00920899	0.0198059	0.00135436	0.71587	0.47408	19400	0.324148
EUR	LYMPHOCYTE_COUNT__X10_3_UL	Reduced blood volume	EURLYMPHOCYTE_COUNT__X10_3_ULReduced blood volume	0.00924652	-0.0160748	0.0345679	0.00345604	0.715869	0.474102	5609	0.324128
AFR	TP__G_DL	Reduced blood volume	AFRTP__G_DLReduced blood volume	-0.0329265	-0.123253	0.0574003	0.0436287	-0.716355	0.474138	471	0.324095
EUR	APTT__SECONDS	Increased hematocrit	EURAPTT__SECONDSIncreased hematocrit	0.0117297	-0.0204034	0.0438628	0.00277261	0.715702	0.474223	3533	0.324017
ALL	DIDANOSINE_IC50__MICROMOLE	Reduced lipids	ALLDIDANOSINE_IC50__MICROMOLEReduced lipids	0.0542222	-0.0950072	0.203452	0.027242	0.717052	0.474287	191	0.323959
ALL	TOTAL_VOLUME__NA	Reduced lipids	ALLTOTAL_VOLUME__NAReduced lipids	-0.0544194	-0.204121	0.0952824	1.00338	-0.716843	0.474312	213	0.323936
EUR	LYMPH_FLUID__PCT	Reduced hematocrit	EURLYMPH_FLUID__PCTReduced hematocrit	-0.0509602	-0.191212	0.0892919	0.13632	-0.716665	0.474452	206	0.323808
AFR	TOT_CO2_VEN_POCT__MEQ_L	Reduced hematocrit	AFRTOT_CO2_VEN_POCT__MEQ_LReduced hematocrit	-0.0131886	-0.0493393	0.0229621	0.102104	-0.715331	0.474461	2981	0.323799
ALL	GTT_1_HOUR__MG_DL	Reduced lipids	ALLGTT_1_HOUR__MG_DLReduced lipids	0.0293314	-0.0511758	0.109839	0.0137711	0.715594	0.474534	586	0.323733
AMR	MACROPHAGES_FLUID__PCT	Reduced blood volume	AMRMACROPHAGES_FLUID__PCTReduced blood volume	0.0437474	-0.076539	0.164034	0.130609	0.716122	0.474551	277	0.323717
ALL	SMITH_ANTIBODY__AU_ML	Increased blood volume	ALLSMITH_ANTIBODY__AU_MLIncreased blood volume	0.0390369	-0.0682306	0.146304	0.0601959	0.715768	0.474616	361	0.323658
ALL	ZIDOVUDINE_FOLD_CHANGE__NA	Reduced inflammation	ALLZIDOVUDINE_FOLD_CHANGE__NAReduced inflammation	0.0557452	-0.097801	0.209292	0.125278	0.716467	0.474647	191	0.323629
ALL	BERMUDA_GRASS_PCTASM__PCT	Increased urate	ALLBERMUDA_GRASS_PCTASM__PCTIncreased urate	-0.0762419	-0.287332	0.134848	0.123232	-0.718005	0.4747	100	0.323581
AMR	POC_PO2_VENOUS__MMHG	Increased hematocrit	AMRPOC_PO2_VENOUS__MMHGIncreased hematocrit	-0.0706029	-0.265787	0.124581	0.0399056	-0.717315	0.474788	118	0.3235
AMR	T_HELPER_PCT_CD4__PCT	Increased blood volume	AMRT_HELPER_PCT_CD4__PCTIncreased blood volume	0.0363501	-0.0635719	0.136272	0.617477	0.715378	0.474833	379	0.323459
EUR	PECAN_NUT_IGE__KIU_L	Increased inflammation	EURPECAN_NUT_IGE__KIU_LIncreased inflammation	0.0473171	-0.0829464	0.177581	0.109962	0.715739	0.474885	242	0.323412
AFR	POC_HCT_VENOUS__NA	Reduced inflammation	AFRPOC_HCT_VENOUS__NAReduced inflammation	-0.0711041	-0.267816	0.125607	1.18398	-0.717314	0.474887	112	0.32341
AMR	ALPHA_FETOPROTEIN__NG_ML	Increased body mass	AMRALPHA_FETOPROTEIN__NG_MLIncreased body mass	-0.0262229	-0.0982361	0.0457903	0.0365334	-0.714843	0.474926	773	0.323374
AFR	WEIGHT__KG	Increased urate	AFRWEIGHT__KGIncreased urate	-0.00984809	-0.0368682	0.017172	0.338644	-0.714518	0.474939	5304	0.323362
ALL	STAVUDINE_FOLD_CHANGE__NA	Reduced blood volume	ALLSTAVUDINE_FOLD_CHANGE__NAReduced blood volume	-0.052966	-0.198958	0.0930263	0.0333692	-0.71597	0.474953	191	0.323349
EUR	EOSIN_ABS__K_UL	Reduced hematocrit	EUREOSIN_ABS__K_ULReduced hematocrit	-0.0353587	-0.132557	0.0618398	0.00844441	-0.715067	0.474968	431	0.323336
ALL	CD4__NA	Increased hematocrit	ALLCD4__NAIncreased hematocrit	0.0694912	-0.122701	0.261684	0.784371	0.716771	0.475077	121	0.323236
ALL	PARVOVIRUS_B19_AB_IGM__NA	Increased inflammation	ALLPARVOVIRUS_B19_AB_IGM__NAIncreased inflammation	-0.04969	-0.186598	0.0872179	0.0393764	-0.715463	0.475114	225	0.323202
ALL	GTT_2_HOUR__MG_DL	Increased hematocrit	ALLGTT_2_HOUR__MG_DLIncreased hematocrit	-0.0324813	-0.121766	0.0568035	0.0156061	-0.714665	0.475133	541	0.323185
ALL	URINE_VOLUME_IMMUNOFIXATION__ML_24HR	Increased inflammation	ALLURINE_VOLUME_IMMUNOFIXATION__ML_24HRIncreased inflammation	-0.060096	-0.226095	0.105903	59.2144	-0.716175	0.475158	145	0.323162
AMR	ALDOLASE__U_L	Reduced inflammation	AMRALDOLASE__U_LReduced inflammation	0.0650221	-0.114662	0.244706	0.035284	0.716297	0.475166	137	0.323155
ALL	DEA_GLIADIN_IGG_ELISA__EU_ML	Increased hematocrit	ALLDEA_GLIADIN_IGG_ELISA__EU_MLIncreased hematocrit	0.0575384	-0.101173	0.21625	0.0650547	0.715679	0.475177	183	0.323145
ALL	SODIUM_BLD__MEQ_L	Increased urate	ALLSODIUM_BLD__MEQ_LIncreased urate	-0.00472081	-0.0176789	0.00823727	0.0133929	-0.714074	0.475188	27383	0.323135
ALL	VANCOMYCIN_TROUGH__MCG_ML	Increased urate	ALLVANCOMYCIN_TROUGH__MCG_MLIncreased urate	0.0183593	-0.0320627	0.0687812	0.0264602	0.714158	0.475228	1705	0.323098
EUR	T_HELPER_PCT_CD4__PCT	Reduced hematocrit	EURT_HELPER_PCT_CD4__PCTReduced hematocrit	0.034639	-0.0606454	0.129923	0.536824	0.714663	0.475232	416	0.323094
ALL	U_KETONE__MG_DL	Increased blood volume	ALLU_KETONE__MG_DLIncreased blood volume	0.0129942	-0.0226876	0.048676	0.0145108	0.71402	0.475265	3293	0.323064
ALL	SALMON_IGE__KIU_L	Increased urate	ALLSALMON_IGE__KIU_LIncreased urate	-0.0781087	-0.294583	0.138366	0.159347	-0.716944	0.475286	103	0.323045
ALL	NEUTROPHILS__PCT	Reduced lipids	ALLNEUTROPHILS__PCTReduced lipids	0.0495403	-0.0870491	0.18613	0.784002	0.715132	0.475349	217	0.322987
ALL	WB_GLUCOSE_ART__MG_DL	Reduced inflammation	ALLWB_GLUCOSE_ART__MG_DLReduced inflammation	0.0150418	-0.0262749	0.0563585	0.00716934	0.713885	0.475364	2560	0.322974
AMR	C_REACTIVE_PROTEIN_QUANT__MG_L	Increased body mass	AMRC_REACTIVE_PROTEIN_QUANT__MG_LIncreased body mass	-0.0625657	-0.235677	0.110546	0.103859	-0.716104	0.475418	126	0.322925
AFR	GLUCOSE_POCT_BY_METER__MG_DL	Reduced blood volume	AFRGLUCOSE_POCT_BY_METER__MG_DLReduced blood volume	-0.0143336	-0.0537111	0.0250439	0.00734938	-0.713786	0.475427	2478	0.322916
EUR	FREE_LAMBDA_SERUM_OLD_SPA__MG_L	Increased body mass	EURFREE_LAMBDA_SERUM_OLD_SPA__MG_LIncreased body mass	0.0610068	-0.107635	0.229649	0.0993967	0.715737	0.475447	143	0.322897
AMR	MONO_CSF__PCT	Increased urate	AMRMONO_CSF__PCTIncreased urate	-0.0651475	-0.245368	0.115073	0.0805527	-0.715845	0.475501	132	0.322848
ALL	GLUCOSE_FINGERSTICK__MG_DL	Increased inflammation	ALLGLUCOSE_FINGERSTICK__MG_DLIncreased inflammation	0.00808349	-0.0141236	0.0302906	0.00358417	0.713542	0.475531	8247	0.322821
ALL	WB_NA_ART_POCT__MEQ_L	Increased hematocrit	ALLWB_NA_ART_POCT__MEQ_LIncreased hematocrit	-0.0114494	-0.0429094	0.0200105	0.0577508	-0.713507	0.475571	4226	0.322784
AFR	TESTOSTERONE_BIOAV__NG_DL	Increased body mass	AFRTESTOSTERONE_BIOAV__NG_DLIncreased body mass	0.023671	-0.0415014	0.0888435	0.208502	0.713973	0.475649	425	0.322713
AFR	PH_ART_POCT__NA	Increased urate	AFRPH_ART_POCT__NAIncreased urate	-0.03059	-0.11477	0.0535899	0.00427575	-0.713807	0.475651	561	0.322712
AMR	SODIUM_BLD__MEQ_L	Increased inflammation	AMRSODIUM_BLD__MEQ_LIncreased inflammation	-0.0102534	-0.0384372	0.0179305	0.0313552	-0.713219	0.475745	4841	0.322626
AMR	IMMATURE_GRAN_PCT__PCT	Increased body mass	AMRIMMATURE_GRAN_PCT__PCTIncreased body mass	0.0488211	-0.0858912	0.183533	0.0622932	0.714313	0.475805	230	0.322571
ALL	AMYLASE_FLUID__U_L	Reduced inflammation	ALLAMYLASE_FLUID__U_LReduced inflammation	-0.0576491	-0.216828	0.10153	0.215119	-0.714504	0.475816	199	0.322561
AMR	ACTH__PG_ML	Increased blood volume	AMRACTH__PG_MLIncreased blood volume	0.0673453	-0.119101	0.253792	0.0614804	0.715348	0.475819	131	0.322558
EUR	PH_DIPSTICK__NA	Increased body mass	EURPH_DIPSTICK__NAIncreased body mass	-0.0175177	-0.0657043	0.0306688	0.00306802	-0.713057	0.475913	1636	0.322472
EUR	TOXOPLASMA_IGG_AB__IU_ML	Reduced blood volume	EURTOXOPLASMA_IGG_AB__IU_MLReduced blood volume	0.0628454	-0.111228	0.236919	0.164741	0.715192	0.475953	128	0.322436
ALL	CALCITRIOL_1_25DIOHVITD__PG_ML	Reduced blood volume	ALLCALCITRIOL_1_25DIOHVITD__PG_MLReduced blood volume	0.0631216	-0.111441	0.237684	0.14771	0.714603	0.475988	161	0.322404
AMR	BILI_DIR__MG_DL	Increased body mass	AMRBILI_DIR__MG_DLIncreased body mass	0.0495015	-0.0871773	0.18618	0.0493363	0.714084	0.475992	218	0.322401
ALL	CREATININE__MG_DL	Reduced inflammation	ALLCREATININE__MG_DLReduced inflammation	0.0251211	-0.0440364	0.0942785	0.0146561	0.713107	0.476003	758	0.32239
ALL	IONIZED_CALCIUM_POST_FILTER__NA	Reduced hematocrit	ALLIONIZED_CALCIUM_POST_FILTER__NAReduced hematocrit	-0.0449827	-0.169023	0.0790575	0.00549079	-0.713614	0.476013	318	0.322381
AMR	PATIENT_TEMP_V__OC	Reduced hematocrit	AMRPATIENT_TEMP_V__OCReduced hematocrit	0.0322813	-0.056648	0.121211	0.00737323	0.71321	0.476052	509	0.322346
ALL	MICROALBUMIN_URINE__UG_ML	Increased blood volume	ALLMICROALBUMIN_URINE__UG_MLIncreased blood volume	-0.0201379	-0.0755583	0.0352825	0.051389	-0.712832	0.476075	1345	0.322325
ALL	PROTIME_POCT__SECONDS	Increased hematocrit	ALLPROTIME_POCT__SECONDSIncreased hematocrit	-0.0110022	-0.0412677	0.0192633	0.0050288	-0.71269	0.476075	4402	0.322324
ALL	BASE_EX_VEN_POCT__MMOL_L	Reduced inflammation	ALLBASE_EX_VEN_POCT__MMOL_LReduced inflammation	0.00759397	-0.0132972	0.0284852	0.00711277	0.712539	0.476148	9628	0.322258
ALL	MIXING_APTT_1_HR__SECONDS	Reduced inflammation	ALLMIXING_APTT_1_HR__SECONDSReduced inflammation	-0.0727713	-0.274611	0.129069	0.0492309	-0.715128	0.476164	116	0.322244
AFR	VITAMIN_B12_SERUM__PG_ML	Reduced inflammation	AFRVITAMIN_B12_SERUM__PG_MLReduced inflammation	0.0138391	-0.0242465	0.0519247	0.0123202	0.712518	0.476207	2644	0.322204
ALL	LE_CSFT__MICRONS	Reduced blood volume	ALLLE_CSFT__MICRONSReduced blood volume	-0.0408856	-0.153676	0.0719048	4.78451	-0.713273	0.476217	322	0.322195
ALL	APOLIPOPROTEIN_B__MG_DL	Increased hematocrit	ALLAPOLIPOPROTEIN_B__MG_DLIncreased hematocrit	0.0663752	-0.117609	0.25036	0.030605	0.71454	0.476329	130	0.322093
ALL	FRUCTOSAMINE__UMOL_L	Reduced inflammation	ALLFRUCTOSAMINE__UMOL_LReduced inflammation	0.0325455	-0.0571506	0.122242	0.0115116	0.712644	0.476353	594	0.322071
AMR	RBC_CSF__UL	Increased inflammation	AMRRBC_CSF__ULIncreased inflammation	-0.0618829	-0.233224	0.109458	0.278084	-0.714093	0.476367	153	0.322058
ALL	EFAVIRENZ_IC50__MICROMOLE	Reduced inflammation	ALLEFAVIRENZ_IC50__MICROMOLEReduced inflammation	-0.0581873	-0.219174	0.102799	0.145861	-0.713814	0.476382	174	0.322045
EUR	WB_GLUCOSE_VEN_POCT__MG_DL	Increased inflammation	EURWB_GLUCOSE_VEN_POCT__MG_DLIncreased inflammation	0.0160686	-0.0281807	0.0603179	0.00721484	0.712174	0.476441	1982	0.321991
ALL	WB_LACTATE_VEN__MMOL_L	Increased body mass	ALLWB_LACTATE_VEN__MMOL_LIncreased body mass	0.0119665	-0.020987	0.0449201	0.00714249	0.711911	0.476555	4729	0.321887
AFR	TOT_CO2_VEN_POCT__MEQ_L	Reduced lipids	AFRTOT_CO2_VEN_POCT__MEQ_LReduced lipids	0.0130885	-0.0229597	0.0491367	0.0789472	0.71192	0.47657	2981	0.321873
ALL	TP__G_DL	Reduced inflammation	ALLTP__G_DLReduced inflammation	-0.0166372	-0.0624686	0.0291941	0.0201922	-0.711933	0.476592	1946	0.321853
ALL	ACA_IGG__GPL	Increased urate	ALLACA_IGG__GPLIncreased urate	-0.0160207	-0.0601514	0.02811	0.0163868	-0.711896	0.476601	2330	0.321845
AMR	LDH_BLD__U_L	Increased blood volume	AMRLDH_BLD__U_LIncreased blood volume	0.0146441	-0.0257016	0.0549898	0.0067346	0.711765	0.476681	2373	0.321772
AFR	U_CHLORIDE_RANDOM__MEQ_L	Reduced hematocrit	AFRU_CHLORIDE_RANDOM__MEQ_LReduced hematocrit	0.0243776	-0.0428321	0.0915873	0.0316729	0.711923	0.47671	854	0.321746
ALL	CYCLOSPORINE__NG_ML	Increased inflammation	ALLCYCLOSPORINE__NG_MLIncreased inflammation	-0.0536373	-0.202082	0.0948074	0.277632	-0.712985	0.476779	194	0.321683
ALL	LYMPH_FLUID__PCT	Increased blood volume	ALLLYMPH_FLUID__PCTIncreased blood volume	0.0198195	-0.0348133	0.0744522	0.059652	0.71164	0.476805	1424	0.321659
ALL	SAQUINAVIR_IC50__MICROMOLE	Increased blood volume	ALLSAQUINAVIR_IC50__MICROMOLEIncreased blood volume	0.0673745	-0.119592	0.254341	0.102107	0.713729	0.476828	130	0.321638
EUR	GAMMA_GLOBULIN_SERUM__G_DL	Increased urate	EURGAMMA_GLOBULIN_SERUM__G_DLIncreased urate	0.0322542	-0.0567797	0.121288	0.0215426	0.711983	0.476851	456	0.321617
EUR	ALBUMIN__G_DL	Increased blood volume	EURALBUMIN__G_DLIncreased blood volume	-0.0339674	-0.127757	0.0598222	0.0330769	-0.712008	0.476879	410	0.321592
EUR	CO2__MMOL_L	Increased blood volume	EURCO2__MMOL_LIncreased blood volume	-0.0343036	-0.129	0.0603928	0.173035	-0.711926	0.476883	460	0.321588
EUR	GAMMA_GTP_BLD__U_L	Increased body mass	EURGAMMA_GTP_BLD__U_LIncreased body mass	0.0146392	-0.025716	0.0549944	0.0206898	0.711372	0.476926	2302	0.321549
ALL	DIGOXIN__NG_ML	Increased urate	ALLDIGOXIN__NG_MLIncreased urate	0.034414	-0.0605879	0.129416	0.0212265	0.711732	0.476966	508	0.321512
ALL	WB_SODIUM_VEN__MEQ_L	Reduced hematocrit	ALLWB_SODIUM_VEN__MEQ_LReduced hematocrit	-0.00657239	-0.0246866	0.0115419	0.0276743	-0.711195	0.476975	13799	0.321504
ALL	TOTAL_CO2_VEN__MEQ_L	Increased inflammation	ALLTOTAL_CO2_VEN__MEQ_LIncreased inflammation	0.0104134	-0.0182905	0.0391172	0.0023614	0.711223	0.47698	4946	0.3215
AFR	T_HELPER_PCT_CD4__PCT	Increased urate	AFRT_HELPER_PCT_CD4__PCTIncreased urate	0.0321596	-0.0566321	0.120951	0.722071	0.711672	0.477013	495	0.32147
ALL	HLA_B2_LOCUS__NA	Reduced lipids	ALLHLA_B2_LOCUS__NAReduced lipids	-0.0652298	-0.246021	0.115561	1.20596	-0.712799	0.477056	167	0.321431
AFR	ERYTHROCYTE_SED_RATE__MM_HR	Reduced hematocrit	AFRERYTHROCYTE_SED_RATE__MM_HRReduced hematocrit	-0.0157665	-0.0592561	0.027723	0.028681	-0.711002	0.477169	1952	0.321328
ALL	F422_IGE_ARA_H_1__KU_L	Increased hematocrit	ALLF422_IGE_ARA_H_1__KU_LIncreased hematocrit	-0.0529837	-0.199837	0.0938698	0.141182	-0.712303	0.477271	181	0.321235
ALL	U_BACTERIA__NA	Increased body mass	ALLU_BACTERIA__NAIncreased body mass	0.0100256	-0.0176296	0.0376807	0.00704109	0.710652	0.477324	6902	0.321187
ALL	CALCIUM_SCORE__NA	Reduced hematocrit	ALLCALCIUM_SCORE__NAReduced hematocrit	-0.035781	-0.134669	0.0631068	0.0995494	-0.711094	0.477394	464	0.321123
ALL	PLASMINOGEN__PCT	Increased inflammation	ALLPLASMINOGEN__PCTIncreased inflammation	-0.0460741	-0.173681	0.0815327	1.39042	-0.711772	0.477396	224	0.321121
AFR	HEMATOCRIT_ART__PCT	Increased urate	AFRHEMATOCRIT_ART__PCTIncreased urate	-0.0316536	-0.119132	0.0558247	0.344936	-0.710893	0.477476	523	0.321048
AMR	INR__NA	Reduced inflammation	AMRINR__NAReduced inflammation	0.0116299	-0.0204655	0.0437254	0.00327772	0.710439	0.477478	3629	0.321047
ALL	CREATININE__MG_DL	Increased inflammation	ALLCREATININE__MG_DLIncreased inflammation	-0.0240365	-0.0904343	0.0423613	0.0132081	-0.710679	0.477506	758	0.321021
AFR	HCO3_ART_POCT__MEQ_L	Increased inflammation	AFRHCO3_ART_POCT__MEQ_LIncreased inflammation	0.0243831	-0.0429648	0.091731	0.1578	0.710619	0.477517	858	0.321011
AMR	BRAIN_NATRIURETIC_PROTEIN__PG_ML	Reduced lipids	AMRBRAIN_NATRIURETIC_PROTEIN__PG_MLReduced lipids	0.0243544	-0.0429227	0.0916314	0.0529123	0.710589	0.477547	811	0.320984
ALL	PHOS__MG_DL	Increased blood volume	ALLPHOS__MG_DLIncreased blood volume	-0.0281673	-0.106	0.0496652	0.0109786	-0.710568	0.477596	694	0.320939
EUR	PH_VEN_POCT__NA	Increased body mass	EURPH_VEN_POCT__NAIncreased body mass	0.0186666	-0.0328802	0.0702134	0.00150377	0.710353	0.477599	1466	0.320936
EUR	IG_A_QUANT__MG_DL	Reduced hematocrit	EURIG_A_QUANT__MG_DLReduced hematocrit	-0.0212426	-0.0799229	0.0374376	0.123334	-0.710322	0.477659	1085	0.320882
ALL	O2_SAT_ART_POCT__PCT	Reduced hematocrit	ALLO2_SAT_ART_POCT__PCTReduced hematocrit	0.0121141	-0.0213306	0.0455588	0.0828159	0.71013	0.477663	4191	0.320878
AFR	EOSINOPHIL__PCT	Reduced inflammation	AFREOSINOPHIL__PCTReduced inflammation	0.0176432	-0.0310814	0.0663678	0.0289714	0.710229	0.477664	1648	0.320878
AMR	TUBE_COUNT_CSF__NA	Increased body mass	AMRTUBE_COUNT_CSF__NAIncreased body mass	0.067245	-0.119807	0.254297	0.108178	0.712234	0.477788	127	0.320765
AFR	FIBROMETER_PATIENT_SCORE__NA	Reduced lipids	AFRFIBROMETER_PATIENT_SCORE__NAReduced lipids	0.0588687	-0.104813	0.222551	0.0190611	0.712028	0.477818	135	0.320737
ALL	ANION_GAP_ART_GEM_MPOCT__MEQ_L	Increased body mass	ALLANION_GAP_ART_GEM_MPOCT__MEQ_LIncreased body mass	-0.0647289	-0.244469	0.115011	0.377455	-0.711575	0.477833	164	0.320724
EUR	GLUCOSE_FINGERSTICK__MG_DL	Increased inflammation	EURGLUCOSE_FINGERSTICK__MG_DLIncreased inflammation	0.0219546	-0.0387215	0.0826307	0.0106278	0.709998	0.477863	1062	0.320696
AMR	ANTI_P_SERINE_IGM__MPL	Increased urate	AMRANTI_P_SERINE_IGM__MPLIncreased urate	-0.0568122	-0.214471	0.100846	0.0702759	-0.711248	0.477888	187	0.320674
EUR	VENTRICULAR_RATE__BPM	Increased body mass	EURVENTRICULAR_RATE__BPMIncreased body mass	0.0120388	-0.0212174	0.0452949	0.0033983	0.709762	0.477901	3423	0.320663
ALL	VANCOMYCIN_TROUGH__MCG_ML	Reduced inflammation	ALLVANCOMYCIN_TROUGH__MCG_MLReduced inflammation	0.0179324	-0.0316228	0.0674876	0.0256094	0.709755	0.477954	1705	0.320614
AFR	CREATININE__MG_DL	Increased body mass	AFRCREATININE__MG_DLIncreased body mass	0.0518795	-0.0921643	0.195923	0.036908	0.71119	0.477983	177	0.320588
ALL	PCO2_ART_POCT__MM_HG	Reduced hematocrit	ALLPCO2_ART_POCT__MM_HGReduced hematocrit	-0.0120767	-0.045447	0.0212937	0.00313428	-0.709512	0.478046	4227	0.32053
ALL	VLDL_CHOLESTEROL_CAL__MG_DL	Increased hematocrit	ALLVLDL_CHOLESTEROL_CAL__MG_DLIncreased hematocrit	0.0102571	-0.0180848	0.0385989	0.00679841	0.709504	0.478047	4728	0.320529
AFR	CARCINOEMBRYONIC_AG__NG_ML	Increased blood volume	AFRCARCINOEMBRYONIC_AG__NG_MLIncreased blood volume	0.0360423	-0.0638049	0.13589	0.0664484	0.71011	0.478139	343	0.320446
ALL	REACTIVE_LYMPH_CSF__PCT	Reduced hematocrit	ALLREACTIVE_LYMPH_CSF__PCTReduced hematocrit	0.0781823	-0.139467	0.295831	0.0889341	0.711665	0.478139	127	0.320446
AMR	WB_CHLORIDE_ART__MEQ_L	Reduced lipids	AMRWB_CHLORIDE_ART__MEQ_LReduced lipids	-0.0360941	-0.136061	0.063873	0.232972	-0.70985	0.478218	407	0.320374
ALL	PROTEIN_S_AG_FREE__PCT	Reduced inflammation	ALLPROTEIN_S_AG_FREE__PCTReduced inflammation	0.0294097	-0.0519977	0.110817	1.62738	0.709351	0.478354	683	0.320251
AFR	U_CALCIUM_TIMED__MG_INTERVAL	Increased urate	AFRU_CALCIUM_TIMED__MG_INTERVALIncreased urate	0.0680449	-0.121559	0.257649	0.535279	0.711438	0.478361	121	0.320244
AMR	GLUCOSE_CSF__MG_DL	Reduced hematocrit	AMRGLUCOSE_CSF__MG_DLReduced hematocrit	-0.0586508	-0.221733	0.104432	0.0254492	-0.710499	0.478477	167	0.320139
AFR	PROGRAF_FK_506_RANDOM__NG_ML	Reduced inflammation	AFRPROGRAF_FK_506_RANDOM__NG_MLReduced inflammation	0.0684581	-0.122222	0.259139	0.301972	0.71102	0.478487	131	0.32013
EUR	PROTEIN_TOTAL_BLD__G_DL	Increased inflammation	EURPROTEIN_TOTAL_BLD__G_DLIncreased inflammation	-0.00895983	-0.0337413	0.0158217	0.00914779	-0.708775	0.478492	5978	0.320125
EUR	AMYLASE_BLD__U_L	Increased blood volume	EURAMYLASE_BLD__U_LIncreased blood volume	-0.0153358	-0.0577646	0.027093	0.0109982	-0.708842	0.478503	2066	0.320115
AMR	METHYLMALONIC_ACID_SERUM__NMOL_L	Reduced lipids	AMRMETHYLMALONIC_ACID_SERUM__NMOL_LReduced lipids	-0.0604904	-0.228838	0.107857	0.065388	-0.71067	0.478524	148	0.320096
AFR	CA_125__U_ML	Increased hematocrit	AFRCA_125__U_MLIncreased hematocrit	-0.0602346	-0.227882	0.107413	0.147651	-0.710571	0.478576	149	0.320049
ALL	ACETONE__NA	Reduced blood volume	ALLACETONE__NAReduced blood volume	0.0627564	-0.111863	0.237375	0.0463669	0.710447	0.478592	156	0.320035
ALL	WALNUT_IGE__KIU_L	Reduced blood volume	ALLWALNUT_IGE__KIU_LReduced blood volume	-0.0321761	-0.121322	0.0569698	0.0735043	-0.708948	0.47865	577	0.319982
ALL	U_CALCIUM_CONC__MG_DL	Increased urate	ALLU_CALCIUM_CONC__MG_DLIncreased urate	0.03622	-0.0641819	0.136622	0.0618237	0.709039	0.478682	447	0.319953
ALL	PCO2_ART__MM_HG	Increased blood volume	ALLPCO2_ART__MM_HGIncreased blood volume	0.0124837	-0.0220663	0.0470337	0.00368278	0.708421	0.47873	3566	0.319909
AMR	INR_POCT__NA	Reduced hematocrit	AMRINR_POCT__NAReduced hematocrit	0.0244921	-0.043346	0.0923301	0.0135587	0.708642	0.478743	853	0.319897
EUR	WB_CREATININE_ART__MG_DL	Increased hematocrit	EURWB_CREATININE_ART__MG_DLIncreased hematocrit	-0.0593	-0.224352	0.105752	0.0545204	-0.710147	0.478761	158	0.319881
AFR	POTASSIUM_POC__MMOL_L	Increased inflammation	AFRPOTASSIUM_POC__MMOL_LIncreased inflammation	0.0562529	-0.100265	0.212771	0.0137794	0.710031	0.478766	167	0.319877
AFR	EOSIN_ABS__K_UL	Increased blood volume	AFREOSIN_ABS__K_ULIncreased blood volume	-0.0292769	-0.110411	0.0518572	0.00852428	-0.708708	0.478787	600	0.319857
EUR	TIMOTHY_IGE__KIU_L	Reduced lipids	EURTIMOTHY_IGE__KIU_LReduced lipids	0.0682275	-0.122071	0.258526	0.135098	0.710741	0.478791	121	0.319854
EUR	VANCOMYCIN_TROUGH__MCG_ML	Reduced blood volume	EURVANCOMYCIN_TROUGH__MCG_MLReduced blood volume	-0.0475563	-0.179648	0.0845358	0.0625034	-0.709225	0.478876	253	0.319777
ALL	APTT_SL__SEC	Reduced blood volume	ALLAPTT_SL__SECReduced blood volume	-0.00864138	-0.0325626	0.0152798	0.0020651	-0.708147	0.478877	7018	0.319776
EUR	COMPLEMENT_C4__MG_DL	Reduced hematocrit	EURCOMPLEMENT_C4__MG_DLReduced hematocrit	-0.0358853	-0.135442	0.0636715	0.0484513	-0.708769	0.47891	387	0.319746
AFR	ATYPICAL_LYMPHOCYTES__PCT	Reduced hematocrit	AFRATYPICAL_LYMPHOCYTES__PCTReduced hematocrit	-0.024372	-0.0919106	0.0431666	0.0328639	-0.708281	0.478965	865	0.319697
ALL	REACTIVE_LYMPH_FLUID__PCT	Reduced hematocrit	ALLREACTIVE_LYMPH_FLUID__PCTReduced hematocrit	-0.0365858	-0.138059	0.0648873	0.034877	-0.708535	0.478974	471	0.319688
ALL	FACTOR_VIII__PCT	Increased body mass	ALLFACTOR_VIII__PCTIncreased body mass	-0.0270639	-0.102068	0.0479402	0.120091	-0.70821	0.479006	879	0.319659
EUR	WB_CHLORIDE_VEN__MEQ_L	Increased urate	EURWB_CHLORIDE_VEN__MEQ_LIncreased urate	-0.0167785	-0.0632606	0.0297037	0.0780611	-0.707953	0.479066	1826	0.319605
AMR	PH_ART__NA	Increased body mass	AMRPH_ART__NAIncreased body mass	-0.0264746	-0.0998704	0.0469211	0.0222261	-0.708162	0.479072	739	0.319599
AFR	HCV_RNA_QUANTITATIVE__IU_ML	Reduced blood volume	AFRHCV_RNA_QUANTITATIVE__IU_MLReduced blood volume	-0.0389933	-0.147236	0.0692499	47.3985	-0.708561	0.47908	356	0.319592
EUR	U_CHLORIDE_RANDOM__MEQ_L	Reduced lipids	EURU_CHLORIDE_RANDOM__MEQ_LReduced lipids	0.0333794	-0.0592444	0.126003	0.0340508	0.708277	0.479149	453	0.319529
EUR	CERULOPLASMIN__MG_DL	Reduced blood volume	EURCERULOPLASMIN__MG_DLReduced blood volume	0.0634683	-0.113563	0.2405	0.0326199	0.709835	0.479184	134	0.319498
ALL	CPK__NA	Reduced blood volume	ALLCPK__NAReduced blood volume	-0.039007	-0.147336	0.0693222	0.0603274	-0.708293	0.479255	350	0.319434
AMR	INR_POCT__NA	Reduced lipids	AMRINR_POCT__NAReduced lipids	-0.0242821	-0.091618	0.0430538	0.0127677	-0.707807	0.479262	853	0.319427
AMR	BASE_EX_ART_POCT__MMOL_L	Reduced hematocrit	AMRBASE_EX_ART_POCT__MMOL_LReduced hematocrit	0.0263426	-0.0467334	0.0994186	0.192231	0.707706	0.479353	744	0.319344
AFR	ALDOSTERONE__NG_DL	Reduced inflammation	AFRALDOSTERONE__NG_DLReduced inflammation	0.0471659	-0.0840338	0.178366	0.0883304	0.708361	0.479445	242	0.319261
ALL	GAMMA_GLOBULIN__PCT	Increased blood volume	ALLGAMMA_GLOBULIN__PCTIncreased blood volume	0.0347731	-0.0618012	0.131348	0.085455	0.707685	0.47952	449	0.319193
ALL	HEMATOCRIT_VEN__PCT	Reduced blood volume	ALLHEMATOCRIT_VEN__PCTReduced blood volume	-0.00614483	-0.0231799	0.0108902	0.0495819	-0.707055	0.479544	13702	0.319171
EUR	U_PHOSP_RANDOM__G_L	Reduced hematocrit	EURU_PHOSP_RANDOM__G_LReduced hematocrit	0.0790871	-0.142332	0.300506	0.0230701	0.710055	0.479591	100	0.319129
ALL	CHOL_TOT__MG_DL	Increased body mass	ALLCHOL_TOT__MG_DLIncreased body mass	0.0288342	-0.0511882	0.108857	1.84182	0.70728	0.479595	827	0.319125
ALL	OH_PROGESTERONE_SERUM__NG_DL	Reduced inflammation	ALLOH_PROGESTERONE_SERUM__NG_DLReduced inflammation	-0.0510884	-0.193265	0.0910886	0.0645879	-0.708048	0.479642	241	0.319083
EUR	ALPHA_1_ANTITRYPSIN__MG_DL	Increased inflammation	EURALPHA_1_ANTITRYPSIN__MG_DLIncreased inflammation	-0.0676097	-0.256569	0.121349	0.0282993	-0.709374	0.47965	120	0.319076
ALL	CRYSTALS_2__NA	Increased blood volume	ALLCRYSTALS_2__NAIncreased blood volume	0.0422062	-0.0751429	0.159555	0.0279432	0.707682	0.479673	325	0.319055
ALL	ABSOLUTE_NEUTROPHIL__K_UL	Reduced hematocrit	ALLABSOLUTE_NEUTROPHIL__K_ULReduced hematocrit	0.101438	-0.182643	0.385519	0.162776	0.709724	0.479773	101	0.318964
ALL	URIC__MG_DL	Increased urate	ALLURIC__MG_DLIncreased urate	0.069567	-0.125135	0.264269	0.0304674	0.70914	0.479939	111	0.318814
EUR	WB_CHLORIDE_POCT__MEQ_L	Reduced hematocrit	EURWB_CHLORIDE_POCT__MEQ_LReduced hematocrit	0.0241303	-0.0428998	0.0911604	0.104477	0.706559	0.480031	879	0.318731
EUR	MUMPS_IGG_AB__NA	Reduced lipids	EURMUMPS_IGG_AB__NAReduced lipids	0.0299407	-0.0532931	0.113175	0.0470502	0.706673	0.480085	536	0.318682
ALL	GAMMA_TOCOPHEROL_VIT_E_MG_L__MG_L	Reduced lipids	ALLGAMMA_TOCOPHEROL_VIT_E_MG_L__MG_LReduced lipids	-0.0634455	-0.24076	0.113869	0.0643816	-0.708328	0.480093	136	0.318675
ALL	HEPTIMAX_R_HCV_RNA_LOG_IU_ML__LOG_IU_ML	Increased urate	ALLHEPTIMAX_R_HCV_RNA_LOG_IU_ML__LOG_IU_MLIncreased urate	-0.076717	-0.29166	0.138226	0.170329	-0.708871	0.480197	106	0.31858
AMR	FOLATE_RED_BLOOD_CELLS__NG_ML	Reduced blood volume	AMRFOLATE_RED_BLOOD_CELLS__NG_MLReduced blood volume	-0.0508844	-0.192819	0.0910501	0.0309697	-0.70707	0.480371	208	0.318423
ALL	PATIENT_PNP_MIX_IMMED__SECONDS	Increased hematocrit	ALLPATIENT_PNP_MIX_IMMED__SECONDSIncreased hematocrit	0.0364418	-0.0649678	0.137852	0.00726846	0.706321	0.480374	441	0.31842
AFR	O2_SAT_ART_POCT__PCT	Reduced blood volume	AFRO2_SAT_ART_POCT__PCTReduced blood volume	0.0245937	-0.0438007	0.092988	0.220366	0.705808	0.480506	842	0.318301
AMR	CA_19_9_SER_MONITOR__U_ML	Reduced inflammation	AMRCA_19_9_SER_MONITOR__U_MLReduced inflammation	0.0626126	-0.112486	0.237711	0.142367	0.707541	0.480516	142	0.318292
EUR	U_CHLORIDE_RANDOM__MEQ_L	Reduced hematocrit	EURU_CHLORIDE_RANDOM__MEQ_LReduced hematocrit	0.0338761	-0.0604278	0.12818	0.0309339	0.706011	0.480556	453	0.318256
EUR	GLUCOSE_POCT_BY_METER__MG_DL	Increased inflammation	EURGLUCOSE_POCT_BY_METER__MG_DLIncreased inflammation	0.0177046	-0.0315146	0.0669238	0.00796081	0.705562	0.480565	1583	0.318248
AFR	MCV__FL	Reduced inflammation	AFRMCV__FLReduced inflammation	-0.0156916	-0.0593125	0.0279293	0.233192	-0.705481	0.480594	2002	0.318222
ALL	B2GLYCOPROTEIN_1_IGM_ANTIBODY__SMU	Increased blood volume	ALLB2GLYCOPROTEIN_1_IGM_ANTIBODY__SMUIncreased blood volume	0.0374999	-0.0669516	0.141951	0.0488206	0.705928	0.480669	391	0.318154
ALL	GAMMA_GLOBULIN_URINE_PCT__PCT	Reduced inflammation	ALLGAMMA_GLOBULIN_URINE_PCT__PCTReduced inflammation	-0.0356667	-0.134998	0.0636645	0.0917215	-0.705772	0.480717	439	0.318111
AFR	HCT__PCT	Increased hematocrit	AFRHCT__PCTIncreased hematocrit	0.0273121	-0.0487023	0.103326	0.261552	0.70555	0.480724	655	0.318104
AMR	BASE_EX_VEN_POCT__MMOL_L	Reduced blood volume	AMRBASE_EX_VEN_POCT__MMOL_LReduced blood volume	0.01505	-0.0268015	0.0569014	0.013119	0.705211	0.480756	2152	0.318075
AFR	ANTI_HUMAN_TTG_IGA_ELISA__U	Reduced blood volume	AFRANTI_HUMAN_TTG_IGA_ELISA__UReduced blood volume	-0.0628495	-0.238761	0.113063	0.0508207	-0.707042	0.480846	140	0.317994
ALL	CPK__NA	Reduced hematocrit	ALLCPK__NAReduced hematocrit	0.0398006	-0.071141	0.150742	0.0583928	0.705684	0.480874	350	0.317969
AFR	POTASSIUM_BLD__MMOL_L	Increased body mass	AFRPOTASSIUM_BLD__MMOL_LIncreased body mass	-0.062972	-0.239372	0.113428	0.0395486	-0.707181	0.480897	128	0.317948
ALL	COCONUT_IGE__KIU_L	Increased hematocrit	ALLCOCONUT_IGE__KIU_LIncreased hematocrit	0.0596669	-0.107268	0.226602	0.105668	0.706786	0.4809	151	0.317945
AFR	PREALBUMIN__MG_DL	Increased body mass	AFRPREALBUMIN__MG_DLIncreased body mass	0.0517242	-0.0927593	0.196208	0.0945635	0.706082	0.480988	207	0.317865
AFR	PH_VEN_POCT__NA	Increased blood volume	AFRPH_VEN_POCT__NAIncreased blood volume	0.0134992	-0.024058	0.0510564	0.000954175	0.704782	0.481005	2761	0.31785
ALL	WALNUT_PCTASM__PCT	Reduced lipids	ALLWALNUT_PCTASM__PCTReduced lipids	0.0532721	-0.0957434	0.202288	0.170434	0.706373	0.481052	164	0.317808
EUR	CREATININE_POCT__NA	Increased urate	EURCREATININE_POCT__NAIncreased urate	0.0252869	-0.0451304	0.0957042	0.0234288	0.70494	0.481062	778	0.317799
EUR	HELPER_SUPPRESS_3_4_8__NA	Reduced lipids	EURHELPER_SUPPRESS_3_4_8__NAReduced lipids	-0.063099	-0.239704	0.113506	0.0428719	-0.706468	0.481088	152	0.317775
ALL	POC_OXYHEMOGLOBIN__PCT	Increased body mass	ALLPOC_OXYHEMOGLOBIN__PCTIncreased body mass	0.0333907	-0.0596293	0.126411	1.0695	0.705	0.481088	604	0.317775
AFR	ALDOLASE__U_L	Reduced inflammation	AFRALDOLASE__U_LReduced inflammation	0.0560196	-0.100592	0.212631	0.0438008	0.706101	0.481092	184	0.317772
EUR	QUANTIFERON_TB1_AG_VALUE__IU_ML	Increased blood volume	EURQUANTIFERON_TB1_AG_VALUE__IU_MLIncreased blood volume	-0.0704189	-0.268039	0.127201	0.105649	-0.707137	0.48116	112	0.317711
AMR	IG_M_QUANT__MG_DL	Reduced lipids	AMRIG_M_QUANT__MG_DLReduced lipids	0.0250325	-0.0447005	0.0947655	0.0253489	0.704706	0.481209	772	0.317666
AFR	ANTI_P_SERINE_IGG__GPL	Reduced lipids	AFRANTI_P_SERINE_IGG__GPLReduced lipids	0.0416252	-0.074558	0.157808	0.0406452	0.705195	0.481265	299	0.317616
AFR	IRON_SERUM__MCG_DL	Increased hematocrit	AFRIRON_SERUM__MCG_DLIncreased hematocrit	0.0133917	-0.0238904	0.0506739	0.0418466	0.704331	0.481287	2732	0.317596
AFR	O2_SATURATION_VEN__PCT	Increased blood volume	AFRO2_SATURATION_VEN__PCTIncreased blood volume	0.0212728	-0.0379805	0.0805261	0.583887	0.704426	0.481315	1122	0.31757
EUR	CHLORIDE_BLD__MEQ_L	Increased blood volume	EURCHLORIDE_BLD__MEQ_LIncreased blood volume	0.00897287	-0.0160069	0.0339527	0.0336156	0.704168	0.481355	6179	0.317535
ALL	DER_FERINAE_IGE__KIU_L	Increased inflammation	ALLDER_FERINAE_IGE__KIU_LIncreased inflammation	-0.0287538	-0.108916	0.0514087	0.0589118	-0.704489	0.481409	597	0.317485
AMR	CHOL_TOT__MG_DL	Increased blood volume	AMRCHOL_TOT__MG_DLIncreased blood volume	0.0567012	-0.10208	0.215483	3.60142	0.705758	0.481463	160	0.317437
ALL	COLL_DURATION__HOURS	Increased hematocrit	ALLCOLL_DURATION__HOURSIncreased hematocrit	-0.0547749	-0.208084	0.0985345	0.754092	-0.705566	0.481478	175	0.317424
EUR	UREA_NITROGEN_POCT__NA	Increased body mass	EURUREA_NITROGEN_POCT__NAIncreased body mass	0.0246598	-0.044084	0.0934037	0.0165347	0.704282	0.481489	723	0.317414
AMR	C_REACTIVE_PROTEIN__MG_L	Reduced hematocrit	AMRC_REACTIVE_PROTEIN__MG_LReduced hematocrit	-0.0241374	-0.0914213	0.0431465	0.0609525	-0.704121	0.481551	863	0.317358
AMR	ABS_T_CYTO_SUPP__CU_MM	Increased inflammation	AMRABS_T_CYTO_SUPP__CU_MMIncreased inflammation	0.0441764	-0.0792473	0.1676	0.556216	0.704801	0.481565	274	0.317345
AMR	BLATELLA_GERMANICA_IGE__KIU_L	Increased hematocrit	AMRBLATELLA_GERMANICA_IGE__KIU_LIncreased hematocrit	0.061888	-0.11164	0.235416	0.119983	0.705737	0.481644	141	0.317274
ALL	ALPHA_TOCOPHEROL_VIT_E_MG_L__MG_L	Increased inflammation	ALLALPHA_TOCOPHEROL_VIT_E_MG_L__MG_LIncreased inflammation	0.0604911	-0.109276	0.230258	0.0461622	0.705366	0.481927	136	0.317019
AFR	U_MICROALB_CREAT_RANDOM__UG_MG	Reduced hematocrit	AFRU_MICROALB_CREAT_RANDOM__UG_MGReduced hematocrit	0.0165316	-0.0295714	0.0626346	0.0637625	0.703278	0.481974	1815	0.316977
EUR	IG_M_QUANT__MG_DL	Increased blood volume	EURIG_M_QUANT__MG_DLIncreased blood volume	0.0210646	-0.0377099	0.0798391	0.0237384	0.70325	0.482055	1072	0.316903
ALL	IMMUNOGLOBULIN_G_SUBCLASS_3__MG_DL	Increased body mass	ALLIMMUNOGLOBULIN_G_SUBCLASS_3__MG_DLIncreased body mass	-0.0560176	-0.212885	0.10085	0.0575721	-0.704343	0.482073	206	0.316888
AFR	CA_19_9_SER_MONITOR__U_ML	Increased blood volume	AFRCA_19_9_SER_MONITOR__U_MLIncreased blood volume	0.0569136	-0.102673	0.2165	0.151093	0.70471	0.48209	163	0.316871
AMR	GTT_2_HOUR__MG_DL	Increased urate	AMRGTT_2_HOUR__MG_DLIncreased urate	-0.065156	-0.24847	0.118158	0.0319996	-0.705724	0.482105	108	0.316858
ALL	UREA_NITROGEN_POCT__NA	Reduced inflammation	ALLUREA_NITROGEN_POCT__NAReduced inflammation	-0.0130426	-0.0494213	0.0233362	0.00922091	-0.702971	0.482128	3047	0.316838
AMR	D_DIMER__UG_ML_FEU	Reduced hematocrit	AMRD_DIMER__UG_ML_FEUReduced hematocrit	-0.0230942	-0.0875612	0.0413728	0.036029	-0.703093	0.482184	893	0.316787
ALL	K_WB__MMOL_L	Reduced inflammation	ALLK_WB__MMOL_LReduced inflammation	-0.0679619	-0.258777	0.122853	0.0827551	-0.704898	0.482185	139	0.316786
AMR	PROTEIN_S_AG_FREE__PCT	Reduced lipids	AMRPROTEIN_S_AG_FREE__PCTReduced lipids	-0.064667	-0.246317	0.116983	3.77688	-0.705033	0.482191	131	0.316781
AMR	ALK_PHOS__U_L	Increased body mass	AMRALK_PHOS__U_LIncreased body mass	-0.0364321	-0.138269	0.0654052	0.0193175	-0.703414	0.482229	394	0.316747
AFR	TROPONIN_I__NG_ML	Increased body mass	AFRTROPONIN_I__NG_MLIncreased body mass	-0.0252721	-0.0958626	0.0453183	0.0767513	-0.702738	0.482421	823	0.316574
AFR	GLUCOSE_FLUID__MG_DL	Increased urate	AFRGLUCOSE_FLUID__MG_DLIncreased urate	-0.0617833	-0.235421	0.111854	0.0646635	-0.704263	0.482589	138	0.316422
AMR	BASOPHIL__PCT	Reduced inflammation	AMRBASOPHIL__PCTReduced inflammation	-0.0559946	-0.213125	0.101136	0.0397469	-0.703705	0.482627	176	0.316389
ALL	A_G_RATIO_SERUM__NA	Increased urate	ALLA_G_RATIO_SERUM__NAIncreased urate	-0.0163183	-0.0618992	0.0292627	0.00845466	-0.7021	0.482698	2029	0.316325
ALL	PH_URINE__NA	Reduced blood volume	ALLPH_URINE__NAReduced blood volume	0.0150706	-0.02703	0.0571711	0.00277723	0.701977	0.482766	2264	0.316263
ALL	THYROGLOBULIN_AB__U_ML	Increased blood volume	ALLTHYROGLOBULIN_AB__U_MLIncreased blood volume	-0.0146074	-0.0554126	0.0261977	0.036169	-0.701956	0.48277	2601	0.31626
AFR	HCO3_VEN_POCT__MEQ_L	Reduced lipids	AFRHCO3_VEN_POCT__MEQ_LReduced lipids	0.0133588	-0.0239588	0.0506764	0.0807675	0.701927	0.482784	2769	0.316247
AFR	METHHGB_POC__PCT	Increased inflammation	AFRMETHHGB_POC__PCTIncreased inflammation	0.0623079	-0.112837	0.237453	0.0193375	0.703861	0.482788	143	0.316244
ALL	HEPTIMAX_R_HCV_RNA_IU_ML__IU_ML	Increased body mass	ALLHEPTIMAX_R_HCV_RNA_IU_ML__IU_MLIncreased body mass	-0.0796733	-0.304304	0.144958	0.40621	-0.704752	0.482805	103	0.316229
AFR	PROTEIN_CREAT_RATIO__MG_G_CREAT	Increased blood volume	AFRPROTEIN_CREAT_RATIO__MG_G_CREATIncreased blood volume	-0.0608316	-0.231868	0.110205	0.105266	-0.70385	0.482825	140	0.31621
EUR	SMOOTH_MUSCLE_ANTIBODY__UNITS	Reduced lipids	EURSMOOTH_MUSCLE_ANTIBODY__UNITSReduced lipids	-0.0741519	-0.283244	0.13494	0.0732396	-0.704551	0.482909	104	0.316135
AMR	SEGMENTED_CELLS__PCT	Reduced blood volume	AMRSEGMENTED_CELLS__PCTReduced blood volume	0.0268329	-0.0482166	0.101882	0.647459	0.70202	0.482909	687	0.316134
AFR	BETA_GLOBULIN_SERUM__G_DL	Reduced blood volume	AFRBETA_GLOBULIN_SERUM__G_DLReduced blood volume	-0.027759	-0.105408	0.0498904	0.0103128	-0.701992	0.482938	657	0.316109
AMR	VENTRICULAR_RATE__BPM	Increased body mass	AMRVENTRICULAR_RATE__BPMIncreased body mass	0.0113257	-0.0203213	0.0429727	0.00314082	0.701645	0.482943	3850	0.316104
AFR	VITAMIN_D_1_25_DIHY__PG_ML	Reduced blood volume	AFRVITAMIN_D_1_25_DIHY__PG_MLReduced blood volume	-0.0323082	-0.122748	0.0581314	0.0884152	-0.702052	0.483009	465	0.316045
ALL	CPK__NA	Increased hematocrit	ALLCPK__NAIncreased hematocrit	0.0392419	-0.0706771	0.149161	0.0621906	0.702251	0.483009	350	0.316045
ALL	TCO2_POC__MEQ_L	Increased hematocrit	ALLTCO2_POC__MEQ_LIncreased hematocrit	0.0294345	-0.0529166	0.111786	0.202745	0.70185	0.483024	664	0.316031
ALL	EOSINOPHIL_PCT__PCT	Increased inflammation	ALLEOSINOPHIL_PCT__PCTIncreased inflammation	0.0044636	-0.00801175	0.0169389	0.0050469	0.701295	0.483125	25832	0.31594
AMR	IG_E_QUANT__UNITS_ML	Increased urate	AMRIG_E_QUANT__UNITS_MLIncreased urate	-0.0339674	-0.1291	0.0611657	0.0877104	-0.701825	0.483176	435	0.315894
EUR	MONO_ABS__K_UL	Increased inflammation	EURMONO_ABS__K_ULIncreased inflammation	0.034033	-0.0612906	0.129357	0.0234981	0.701795	0.483198	431	0.315874
ALL	MICROALB_CREAT_URINE_TIMED__NA	Reduced hematocrit	ALLMICROALB_CREAT_URINE_TIMED__NAReduced hematocrit	0.074551	-0.135461	0.284563	0.163328	0.703568	0.483202	123	0.315871
AMR	WB_SODIUM_VEN__MEQ_L	Increased inflammation	AMRWB_SODIUM_VEN__MEQ_LIncreased inflammation	0.0128015	-0.0229992	0.0486022	0.055451	0.701126	0.483279	2980	0.315802
ALL	FOSAMPRENAVIR_R_FOLD_CHANGE__NA	Increased urate	ALLFOSAMPRENAVIR_R_FOLD_CHANGE__NAIncreased urate	0.057468	-0.103991	0.218927	0.110089	0.702552	0.483285	186	0.315797
ALL	RNP_ANTIBODY__AU_ML	Increased blood volume	ALLRNP_ANTIBODY__AU_MLIncreased blood volume	0.0592299	-0.107355	0.225815	0.14149	0.702864	0.483291	156	0.315791
ALL	U_POTASSIUM_RANDOM__MEQ_L	Increased hematocrit	ALLU_POTASSIUM_RANDOM__MEQ_LIncreased hematocrit	0.0122756	-0.0220546	0.0466058	0.010247	0.701071	0.483304	3572	0.315779
ALL	ALPHA_2_GLOB__G_DL	Increased body mass	ALLALPHA_2_GLOB__G_DLIncreased body mass	-0.0148702	-0.0564626	0.0267223	0.0038091	-0.701019	0.483347	2927	0.315741
AMR	MONOCYTE__PCT	Increased blood volume	AMRMONOCYTE__PCTIncreased blood volume	0.0266428	-0.0479472	0.101233	0.025546	0.701286	0.483356	718	0.315733
EUR	DER_PTERONYSSINUS_IGE__KIU_L	Reduced blood volume	EURDER_PTERONYSSINUS_IGE__KIU_LReduced blood volume	0.0607613	-0.110251	0.231774	0.134883	0.702926	0.483359	144	0.31573
EUR	EOS_FLUID__PCT	Reduced inflammation	EUREOS_FLUID__PCTReduced inflammation	0.0750833	-0.136836	0.287002	0.0941601	0.703778	0.483368	105	0.315722
AFR	MICROALB_CREAT_RATIO__MG_G_CREAT	Reduced blood volume	AFRMICROALB_CREAT_RATIO__MG_G_CREATReduced blood volume	0.0431648	-0.0779256	0.164255	0.13226	0.70187	0.483376	279	0.315714
AMR	PT_POCT__NA	Increased body mass	AMRPT_POCT__NAIncreased body mass	0.0737886	-0.134323	0.2819	0.0918741	0.703443	0.483414	114	0.31568
EUR	INTERVAL__HR	Increased hematocrit	EURINTERVAL__HRIncreased hematocrit	-0.0404005	-0.153716	0.0729151	0.0209215	-0.701598	0.48347	316	0.315631
ALL	LEVETIRACETAM__UG_ML	Reduced inflammation	ALLLEVETIRACETAM__UG_MLReduced inflammation	0.0524477	-0.0948905	0.199786	0.147953	0.702065	0.48348	208	0.315621
EUR	C_REACTIVE_PROTEIN_HS__MG_L	Reduced hematocrit	EURC_REACTIVE_PROTEIN_HS__MG_LReduced hematocrit	0.0164928	-0.0296607	0.0626464	0.0330282	0.700858	0.483482	1818	0.31562
EUR	UIBC__UG_DL	Increased inflammation	EURUIBC__UG_DLIncreased inflammation	-0.0448202	-0.170644	0.0810034	0.0211105	-0.701736	0.48353	252	0.315577
ALL	AST__U_L	Increased inflammation	ALLAST__U_LIncreased inflammation	0.0162493	-0.0292299	0.0617285	0.011425	0.700721	0.483563	1922	0.315547
EUR	IG_M_QUANT__MG_DL	Reduced blood volume	EURIG_M_QUANT__MG_DLReduced blood volume	0.0215295	-0.0387518	0.0818107	0.0241898	0.700803	0.48358	1072	0.315532
EUR	F423_IGE_ARA_H_2__KU_L	Increased inflammation	EURF423_IGE_ARA_H_2__KU_LIncreased inflammation	-0.0721401	-0.275873	0.131593	0.343349	-0.703358	0.483628	105	0.315488
ALL	PHENYTOIN__MCG_ML	Reduced hematocrit	ALLPHENYTOIN__MCG_MLReduced hematocrit	0.037583	-0.0677944	0.14296	0.0445209	0.701035	0.483668	436	0.315453
AFR	POTASSIUM_SERUM__MMOL_L	Increased hematocrit	AFRPOTASSIUM_SERUM__MMOL_LIncreased hematocrit	-0.0215385	-0.0818631	0.0387861	0.0137395	-0.700594	0.483711	1072	0.315414
AMR	LDL__MG_DL	Increased hematocrit	AMRLDL__MG_DLIncreased hematocrit	0.0601332	-0.109299	0.229566	0.164367	0.702355	0.483753	140	0.315376
EUR	IGG_TOTAL_QUANT__MG_DL	Reduced inflammation	EURIGG_TOTAL_QUANT__MG_DLReduced inflammation	0.0222766	-0.0401351	0.0846883	0.0115231	0.700448	0.483816	980	0.31532
ALL	U_PH__NA	Reduced inflammation	ALLU_PH__NAReduced inflammation	0.00537781	-0.00967779	0.0204334	0.000826448	0.700137	0.48385	18817	0.315289
AFR	LDL_CHOLESTEROL_DIRECT__MG_DL	Increased inflammation	AFRLDL_CHOLESTEROL_DIRECT__MG_DLIncreased inflammation	0.0415548	-0.0751298	0.158239	0.119535	0.701009	0.483875	296	0.315267
AMR	WB_IONIZED_CA_ART__MMOL_L	Increased inflammation	AMRWB_IONIZED_CA_ART__MMOL_LIncreased inflammation	0.0307578	-0.0554989	0.117014	0.00415021	0.700516	0.483917	536	0.315229
ALL	F423_IGE_ARA_H_2__KU_L	Increased body mass	ALLF423_IGE_ARA_H_2__KU_LIncreased body mass	-0.0527805	-0.201233	0.0956723	0.217148	-0.701148	0.484038	211	0.315121
EUR	TRANSFERRIN_SAT__PCT	Increased urate	EURTRANSFERRIN_SAT__PCTIncreased urate	-0.0147021	-0.0558973	0.026493	0.0283187	-0.699878	0.484078	2205	0.315085
ALL	ANTI_P_SERINE_IGM__MPL	Reduced blood volume	ALLANTI_P_SERINE_IGM__MPLReduced blood volume	0.0220136	-0.0396937	0.0837209	0.0282145	0.699982	0.484088	1102	0.315075
AFR	QT__MS	Reduced blood volume	AFRQT__MSReduced blood volume	-0.0106093	-0.0403364	0.0191179	0.593619	-0.699693	0.484158	4140	0.315013
ALL	GAMMA_GLOBULIN_SERUM__G_DL	Increased inflammation	ALLGAMMA_GLOBULIN_SERUM__G_DLIncreased inflammation	0.0132539	-0.0238916	0.0503994	0.00825443	0.699649	0.484207	2708	0.314969
AFR	COMPLEMENT_C3__MG_DL	Reduced blood volume	AFRCOMPLEMENT_C3__MG_DLReduced blood volume	0.0305093	-0.055109	0.116128	1.72941	0.700039	0.484215	536	0.314962
ALL	ABS_T_HELPER_3CD4__CU_MM	Reduced lipids	ALLABS_T_HELPER_3CD4__CU_MMReduced lipids	0.0355288	-0.0642312	0.135289	0.451086	0.700114	0.484257	420	0.314924
AFR	U_SODIUM_RANDOM__MEQ_L	Reduced blood volume	AFRU_SODIUM_RANDOM__MEQ_LReduced blood volume	0.0225634	-0.0407255	0.0858523	0.0846872	0.699651	0.484317	959	0.31487
AFR	EGFR_AFRICAN_AM__NA	Increased urate	AFREGFR_AFRICAN_AM__NAIncreased urate	-0.0109996	-0.0418363	0.0198371	0.6734	-0.69937	0.484367	3542	0.314826
ALL	MEAN_CORP_VOLUME__FL	Reduced inflammation	ALLMEAN_CORP_VOLUME__FLReduced inflammation	0.00426984	-0.0076982	0.0162379	0.0387626	0.699287	0.484378	28002	0.314815
EUR	ANTI_HUMAN_TISSUE_TRA__U_ML	Reduced inflammation	EURANTI_HUMAN_TISSUE_TRA__U_MLReduced inflammation	-0.0573338	-0.218937	0.104269	0.0721586	-0.700761	0.484489	171	0.314716
ALL	ALPHA_2_GLOBULIN__PCT	Reduced blood volume	ALLALPHA_2_GLOBULIN__PCTReduced blood volume	0.0371354	-0.0672041	0.141475	0.0367802	0.69978	0.484489	397	0.314716
AFR	RED_BLOOD_CELL__X10_6_UL	Increased body mass	AFRRED_BLOOD_CELL__X10_6_ULIncreased body mass	0.00976427	-0.0176177	0.0371462	0.0114437	0.699083	0.484533	5010	0.314677
AMR	RBC_BLOOD_CELL__X10_6_UL	Reduced blood volume	AMRRBC_BLOOD_CELL__X10_6_ULReduced blood volume	0.00946548	-0.0170789	0.0360098	0.00781124	0.699079	0.484536	4900	0.314674
EUR	WB_GLUCOSE_VEN__MG_DL	Increased inflammation	EURWB_GLUCOSE_VEN__MG_DLIncreased inflammation	-0.0161538	-0.0614744	0.0291668	0.00762905	-0.699058	0.484604	1853	0.314613
EUR	BIRCH_IGE__KIU_L	Increased inflammation	EURBIRCH_IGE__KIU_LIncreased inflammation	0.0447296	-0.0811597	0.170619	0.117909	0.699998	0.484621	249	0.314598
AFR	R_AXIS__DEGREES	Increased body mass	AFRR_AXIS__DEGREESIncreased body mass	0.0104583	-0.0188821	0.0397987	0.765956	0.69883	0.484697	4140	0.314529
AFR	EOS_FLUID__PCT	Reduced blood volume	AFREOS_FLUID__PCTReduced blood volume	0.0641418	-0.117078	0.245362	0.0753236	0.700906	0.484742	132	0.314489
EUR	BILI_DIR__MG_DL	Increased blood volume	EURBILI_DIR__MG_DLIncreased blood volume	0.0580164	-0.105737	0.221769	0.0504179	0.700588	0.484748	151	0.314484
EUR	PCO2_VEN_POCT__MM_HG	Increased blood volume	EURPCO2_VEN_POCT__MM_HGIncreased blood volume	0.018346	-0.0331503	0.0698423	0.0159474	0.698837	0.484766	1463	0.314468
ALL	LAMIVUDINE_FOLD_CHANGE__NA	Reduced blood volume	ALLLAMIVUDINE_FOLD_CHANGE__NAReduced blood volume	0.0596896	-0.108881	0.228261	0.0699397	0.700579	0.484828	143	0.314413
EUR	IG_M_QUANT__MG_DL	Increased inflammation	EURIG_M_QUANT__MG_DLIncreased inflammation	-0.0210625	-0.0802074	0.0380825	0.0266708	-0.698774	0.484847	1072	0.314396
ALL	WB_CHLORIDE_ART_POCT__MEQ_L	Reduced hematocrit	ALLWB_CHLORIDE_ART_POCT__MEQ_LReduced hematocrit	-0.0665195	-0.254217	0.121178	0.579459	-0.700182	0.484884	166	0.314362
ALL	POC_LACTATE_VENOUS__MMOL_L	Reduced inflammation	ALLPOC_LACTATE_VENOUS__MMOL_LReduced inflammation	-0.0293202	-0.11171	0.0530695	0.0224278	-0.698834	0.484913	646	0.314336
AFR	APTT_PNP_IMMEDIATE__SECONDS	Reduced lipids	AFRAPTT_PNP_IMMEDIATE__SECONDSReduced lipids	-0.0694037	-0.265822	0.127015	0.0853067	-0.700944	0.48495	115	0.314303
ALL	HEMOGLOBIN_A2__PCT	Increased inflammation	ALLHEMOGLOBIN_A2__PCTIncreased inflammation	0.0607115	-0.110615	0.232038	0.0173868	0.699932	0.485006	171	0.314253
AFR	PROTEIN_FLUID__G_DL	Reduced hematocrit	AFRPROTEIN_FLUID__G_DLReduced hematocrit	0.0693372	-0.126853	0.265527	0.0742138	0.700687	0.485034	120	0.314228
ALL	GAMMA_GLOBULIN_SERUM__G_DL	Reduced blood volume	ALLGAMMA_GLOBULIN_SERUM__G_DLReduced blood volume	-0.0132142	-0.0503265	0.023898	0.00872159	-0.69818	0.485125	2708	0.314146
ALL	N_TELOPEPTIDE_URINE__NMOL_BCE_MMOL	Increased inflammation	ALLN_TELOPEPTIDE_URINE__NMOL_BCE_MMOLIncreased inflammation	0.0404325	-0.073442	0.154307	0.0485897	0.698996	0.485147	288	0.314126
ALL	PSA_FREE__NG_ML	Increased body mass	ALLPSA_FREE__NG_MLIncreased body mass	0.0215936	-0.0390774	0.0822646	0.0349944	0.698213	0.485166	1341	0.314109
ALL	A_G_RATIO_SERUM__NA	Increased body mass	ALLA_G_RATIO_SERUM__NAIncreased body mass	0.0173204	-0.0313352	0.0659761	0.00880046	0.698127	0.485178	2029	0.314099
AMR	U_CREATININE_TIMED__G_INTERVAL	Increased urate	AMRU_CREATININE_TIMED__G_INTERVALIncreased urate	0.0375782	-0.068237	0.143394	0.0146935	0.698853	0.485183	315	0.314094
AFR	LIPASE__U_L	Increased hematocrit	AFRLIPASE__U_LIncreased hematocrit	0.013587	-0.0245789	0.0517529	0.0212865	0.698063	0.485199	2653	0.31408
EUR	BASE_EXCESS_VEN__MMOL_L	Reduced inflammation	EURBASE_EXCESS_VEN__MMOL_LReduced inflammation	0.0258459	-0.0468158	0.0985077	0.134323	0.698306	0.485205	754	0.314074
ALL	UIBC__UG_DL	Increased hematocrit	ALLUIBC__UG_DLIncreased hematocrit	0.0215264	-0.0389899	0.0820427	0.00914025	0.697991	0.485338	1060	0.313956
AFR	HEMATOCRIT__PCT	Reduced inflammation	AFRHEMATOCRIT__PCTReduced inflammation	-0.00909266	-0.0346443	0.0164589	0.0837506	-0.697622	0.485444	5297	0.313861
AMR	IG_G_QUANT__MG_DL	Increased hematocrit	AMRIG_G_QUANT__MG_DLIncreased hematocrit	-0.0253462	-0.0966539	0.0459615	0.0145504	-0.697763	0.485536	784	0.313779
ALL	CARBOXYHEMOGLOBIN_ART_GEM_MPOCT__PCT	Reduced lipids	ALLCARBOXYHEMOGLOBIN_ART_GEM_MPOCT__PCTReduced lipids	-0.0670592	-0.256952	0.122834	0.0555889	-0.699572	0.48562	128	0.313704
AFR	PSA_TOTAL__NG_ML	Increased hematocrit	AFRPSA_TOTAL__NG_MLIncreased hematocrit	-0.0242711	-0.0925643	0.044022	0.0480376	-0.69758	0.485635	845	0.31369
AFR	TESTOSTERONE_FREE__NG_DL	Reduced blood volume	AFRTESTOSTERONE_FREE__NG_DLReduced blood volume	0.0225584	-0.0409805	0.0860973	0.0414519	0.697873	0.485645	432	0.313681
AMR	GLUCOSE_FLUID__MG_DL	Reduced inflammation	AMRGLUCOSE_FLUID__MG_DLReduced inflammation	0.0617153	-0.112943	0.236373	0.0573947	0.699268	0.485673	140	0.313656
AFR	ANTI_HUMAN_TTG_IGA_ELISA__U	Increased urate	AFRANTI_HUMAN_TTG_IGA_ELISA__UIncreased urate	-0.0652424	-0.249895	0.11941	0.0518217	-0.699222	0.485702	140	0.31363
ALL	ANION_GAP_VEN_GEM_MPOCT__MEQ_L	Increased urate	ALLANION_GAP_VEN_GEM_MPOCT__MEQ_LIncreased urate	-0.0257151	-0.0980904	0.0466602	0.0307381	-0.697411	0.485744	832	0.313593
AFR	TUBE_COUNT_CSF__NA	Reduced inflammation	AFRTUBE_COUNT_CSF__NAReduced inflammation	0.0596256	-0.109016	0.228267	0.112523	0.698889	0.485756	157	0.313581
ALL	PO2_VEN_POCT__MM_HG	Increased hematocrit	ALLPO2_VEN_POCT__MM_HGIncreased hematocrit	0.00672787	-0.0121907	0.0256465	0.003678	0.697078	0.485768	11722	0.313572
AFR	GTT_FAST__MG_DL	Increased blood volume	AFRGTT_FAST__MG_DLIncreased blood volume	0.059547	-0.109024	0.228118	0.0178204	0.699063	0.485801	140	0.313542
ALL	FRUCTOSAMINE__UMOL_L	Increased body mass	ALLFRUCTOSAMINE__UMOL_LIncreased body mass	-0.0338387	-0.12916	0.061483	0.0120286	-0.697232	0.485937	594	0.31342
AMR	WB_GLUCOSE_ART__MG_DL	Increased body mass	AMRWB_GLUCOSE_ART__MG_DLIncreased body mass	-0.0339447	-0.129617	0.0617277	0.0182998	-0.697321	0.485971	453	0.313389
ALL	WB_SODIUM_ART__MEQ_L	Reduced lipids	ALLWB_SODIUM_ART__MEQ_LReduced lipids	-0.0144928	-0.0552919	0.0263064	0.0787216	-0.696557	0.486144	2534	0.313235
AFR	BILIRUBIN_DIRECT__MG_DL	Reduced inflammation	AFRBILIRUBIN_DIRECT__MG_DLReduced inflammation	-0.0110116	-0.0420139	0.0199907	0.0139829	-0.696364	0.486242	3966	0.313148
ALL	FIBROMETER_AST__IU_L	Increased urate	ALLFIBROMETER_AST__IU_LIncreased urate	0.0395869	-0.0721388	0.151313	0.0393156	0.697071	0.48626	337	0.313132
ALL	WBC_NO_AREA_URNS_HPF__HPF	Reduced lipids	ALLWBC_NO_AREA_URNS_HPF__HPFReduced lipids	-0.0250733	-0.0957298	0.0455832	0.0532086	-0.696554	0.486281	827	0.313113
AFR	FREE_KAPPA_SERUM_OLD_SPA__MG_L	Increased hematocrit	AFRFREE_KAPPA_SERUM_OLD_SPA__MG_LIncreased hematocrit	-0.0515434	-0.197358	0.0942708	0.0993861	-0.697618	0.486336	190	0.313063
AMR	BMI__KG_M2	Reduced lipids	AMRBMI__KG_M2Reduced lipids	0.00985139	-0.0178902	0.0375929	0.00294046	0.69618	0.486349	4944	0.313052
ALL	HISTONE_DNA_IGG_ABS__UNITS	Increased urate	ALLHISTONE_DNA_IGG_ABS__UNITSIncreased urate	0.0509292	-0.0930665	0.194925	0.0633654	0.697328	0.486388	219	0.313017
ALL	ALPHA_1_GLOBULIN_URINE_PCT__PCT	Increased inflammation	ALLALPHA_1_GLOBULIN_URINE_PCT__PCTIncreased inflammation	0.0362619	-0.0660475	0.138571	0.0638935	0.696661	0.486396	439	0.31301
EUR	O2_SAT_VEN_POCT__PCT	Increased blood volume	EURO2_SAT_VEN_POCT__PCTIncreased blood volume	0.018098	-0.0328955	0.0690914	0.623976	0.696182	0.486425	1476	0.312984
ALL	AT_III_ANTIGEN__PCT	Reduced inflammation	ALLAT_III_ANTIGEN__PCTReduced inflammation	0.0306042	-0.0556985	0.116907	0.0199756	0.696423	0.486431	620	0.312979
AFR	NUMBER_CELLS_COUNTED__NA	Increased blood volume	AFRNUMBER_CELLS_COUNTED__NAIncreased blood volume	0.0236269	-0.0429887	0.0902425	0.00344676	0.696097	0.48655	904	0.312873
AFR	RED_DISTRIB_WIDTH__PCT	Increased blood volume	AFRRED_DISTRIB_WIDTH__PCTIncreased blood volume	0.0095069	-0.0172768	0.0362906	0.00163618	0.695851	0.486553	5281	0.31287
AFR	GAMMA_GLOBULIN_SERUM__G_DL	Reduced inflammation	AFRGAMMA_GLOBULIN_SERUM__G_DLReduced inflammation	0.0270692	-0.0492961	0.103434	0.021367	0.696058	0.486644	657	0.312788
EUR	RHEUMATOID_FACTOR__IU_ML	Reduced blood volume	EURRHEUMATOID_FACTOR__IU_MLReduced blood volume	0.0344239	-0.0627679	0.131616	0.0417547	0.696297	0.486647	414	0.312786
ALL	VIT_D_25_0H_494__NG_ML	Increased urate	ALLVIT_D_25_0H_494__NG_MLIncreased urate	0.0735008	-0.135569	0.282571	0.0422577	0.698231	0.486794	106	0.312655
EUR	U_CHLORIDE_RANDOM__MEQ_L	Increased blood volume	EURU_CHLORIDE_RANDOM__MEQ_LIncreased blood volume	-0.0328934	-0.125781	0.0599947	0.0370751	-0.695978	0.486811	453	0.31264
AMR	INR_SL__NA	Reduced lipids	AMRINR_SL__NAReduced lipids	-0.0178635	-0.0682426	0.0325156	0.0048493	-0.695522	0.486835	1531	0.312618
AMR	HGB_A__PCT	Increased urate	AMRHGB_A__PCTIncreased urate	0.0389354	-0.0711367	0.149007	0.84946	0.695914	0.486986	335	0.312484
ALL	ALMOND_PCTASM__PCT	Increased body mass	ALLALMOND_PCTASM__PCTIncreased body mass	0.0611817	-0.112546	0.23491	0.163266	0.697212	0.487008	135	0.312464
AFR	INFLAMETER_PATIENT_SCORE__NA	Increased blood volume	AFRINFLAMETER_PATIENT_SCORE__NAIncreased blood volume	0.0634726	-0.11681	0.243756	0.0210226	0.69702	0.487128	135	0.312357
AMR	ALK_PHOSPHATASE_BLD__U_L	Increased inflammation	AMRALK_PHOSPHATASE_BLD__U_LIncreased inflammation	0.0100647	-0.0183296	0.038459	0.00531586	0.694913	0.487144	4679	0.312342
ALL	GALACTOMANNAN__NA	Increased inflammation	ALLGALACTOMANNAN__NAIncreased inflammation	-0.056714	-0.217543	0.104115	0.0657627	-0.696354	0.487205	176	0.312288
EUR	GLUCOSE_CSF__MG_DL	Reduced hematocrit	EURGLUCOSE_CSF__MG_DLReduced hematocrit	0.071221	-0.131506	0.273948	0.0208653	0.697173	0.487345	112	0.312164
AFR	PROTIME_POCT__SECONDS	Increased body mass	AFRPROTIME_POCT__SECONDSIncreased body mass	0.0254874	-0.0465655	0.0975404	0.0167303	0.694397	0.487643	781	0.311898
ALL	ALBUMIN_BLD__G_DL	Reduced blood volume	ALLALBUMIN_BLD__G_DLReduced blood volume	-0.00426695	-0.0163173	0.00778336	0.00310082	-0.694044	0.48766	26746	0.311883
ALL	ERYTHROPOIETIN__MIU_ML	Reduced hematocrit	ALLERYTHROPOIETIN__MIU_MLReduced hematocrit	0.0314095	-0.0574204	0.120239	0.0566174	0.694427	0.487683	614	0.311862
AMR	POC_PO2_VENOUS__MMHG	Increased body mass	AMRPOC_PO2_VENOUS__MMHGIncreased body mass	0.0689214	-0.12735	0.265192	0.0397267	0.696352	0.487762	118	0.311792
EUR	WB_IONIZED_CA_VEN__MMOL_L	Increased hematocrit	EURWB_IONIZED_CA_VEN__MMOL_LIncreased hematocrit	-0.0265719	-0.101738	0.0485942	0.00321997	-0.694101	0.487856	694	0.311709
ALL	GALACTOMANNAN__NA	Reduced inflammation	ALLGALACTOMANNAN__NAReduced inflammation	-0.0620249	-0.238189	0.11414	0.0820212	-0.695268	0.487883	176	0.311684
AFR	PSA_TOTAL__NG_ML	Increased urate	AFRPSA_TOTAL__NG_MLIncreased urate	-0.0242349	-0.0927839	0.044314	0.0524328	-0.693941	0.487913	845	0.311657
ALL	OSTEOCALCIN_HUMAN__NG_ML	Increased body mass	ALLOSTEOCALCIN_HUMAN__NG_MLIncreased body mass	0.0614264	-0.113325	0.236178	0.0606731	0.695317	0.488079	146	0.31151
EUR	NEUTROPHIL_COUNT__X10_3_UL	Reduced hematocrit	EURNEUTROPHIL_COUNT__X10_3_ULReduced hematocrit	-0.00925421	-0.0354208	0.0169124	0.00535317	-0.69332	0.488138	5618	0.311458
ALL	BASE_EXCESS_VENOUS__MEQ_L	Increased body mass	ALLBASE_EXCESS_VENOUS__MEQ_LIncreased body mass	0.0793118	-0.147151	0.305774	0.0946069	0.696101	0.488221	101	0.311383
AMR	AT_III_ANTIGEN__PCT	Reduced lipids	AMRAT_III_ANTIGEN__PCTReduced lipids	-0.0694311	-0.267287	0.128425	0.0437608	-0.695437	0.488248	124	0.31136
AFR	PROGRAF_FK_506_RANDOM__NG_ML	Reduced blood volume	AFRPROGRAF_FK_506_RANDOM__NG_MLReduced blood volume	0.0641324	-0.11854	0.246805	0.202171	0.695292	0.488251	131	0.311357
AMR	BETA_GLOB__G_DL	Increased hematocrit	AMRBETA_GLOB__G_DLIncreased hematocrit	-0.0308025	-0.118052	0.0564469	0.0106885	-0.693591	0.488255	524	0.311354
EUR	WB_GLUCOSE_ART_POCT__MG_DL	Reduced lipids	EURWB_GLUCOSE_ART_POCT__MG_DLReduced lipids	-0.0237473	-0.0909879	0.0434932	0.00792208	-0.693181	0.488384	869	0.311238
ALL	U_UREA_TIMED__G_INTERVAL	Reduced blood volume	ALLU_UREA_TIMED__G_INTERVALReduced blood volume	-0.0569168	-0.218969	0.105135	0.0693298	-0.694616	0.48849	149	0.311145
EUR	PATIENT_TEMP_POCT__OC	Reduced hematocrit	EURPATIENT_TEMP_POCT__OCReduced hematocrit	-0.0204807	-0.0784762	0.0375149	3.99609e-05	-0.692863	0.488533	1183	0.311106
AMR	C_PEPTIDE_OF_INSULIN__NG_ML	Increased urate	AMRC_PEPTIDE_OF_INSULIN__NG_MLIncreased urate	-0.0628428	-0.241861	0.116175	0.104408	-0.694649	0.488544	141	0.311096
AMR	CHLORIDE_BLD__MEQ_L	Increased urate	AMRCHLORIDE_BLD__MEQ_LIncreased urate	-0.0100791	-0.0386063	0.018448	0.0396566	-0.692663	0.488555	4840	0.311087
ALL	F443_IGE_ANA_O_3__KU_L	Increased urate	ALLF443_IGE_ANA_O_3__KU_LIncreased urate	-0.0572775	-0.220276	0.105721	0.13602	-0.694149	0.488628	169	0.311022
ALL	PRO_TIME__SECONDS	Reduced hematocrit	ALLPRO_TIME__SECONDSReduced hematocrit	0.00549194	-0.0100541	0.021038	0.00118238	0.692439	0.48867	18476	0.310984
AMR	LYMPHOCYTE_PCT__PCT	Increased urate	AMRLYMPHOCYTE_PCT__PCTIncreased urate	-0.010214	-0.0391356	0.0187077	0.13957	-0.692359	0.488746	4703	0.310917
ALL	IONIZED_CALCIUM_POST_FILTER__NA	Reduced inflammation	ALLIONIZED_CALCIUM_POST_FILTER__NAReduced inflammation	-0.0425321	-0.163292	0.0782273	0.00615039	-0.693069	0.488795	318	0.310873
ALL	ALPHA_1_ANTITRYPSIN__MG_DL	Increased inflammation	ALLALPHA_1_ANTITRYPSIN__MG_DLIncreased inflammation	-0.0299085	-0.114743	0.054926	0.0124111	-0.692567	0.488884	545	0.310794
AMR	RHEUMATOID_FACTOR__IU_ML	Reduced hematocrit	AMRRHEUMATOID_FACTOR__IU_MLReduced hematocrit	0.0319963	-0.0588007	0.122793	0.0534574	0.692562	0.488946	459	0.310739
EUR	POLY_FLUID__PCT	Reduced inflammation	EURPOLY_FLUID__PCTReduced inflammation	-0.052396	-0.201462	0.0966703	0.184269	-0.69331	0.488957	205	0.310729
ALL	OTHERS__PCT	Increased body mass	ALLOTHERS__PCTIncreased body mass	0.0798402	-0.148181	0.307862	0.0966012	0.694426	0.488978	117	0.31071
AFR	GLUCOSE_BLD__MG_DL	Reduced hematocrit	AFRGLUCOSE_BLD__MG_DLReduced hematocrit	-0.059026	-0.227241	0.109189	0.0395273	-0.693697	0.489013	155	0.310679
AMR	NEUTROPHIL_COUNT__X10_3_UL	Increased urate	AMRNEUTROPHIL_COUNT__X10_3_ULIncreased urate	0.0103614	-0.0189979	0.0397206	0.00647426	0.691885	0.489045	4608	0.310651
AMR	T3_TOTAL__NG_DL	Increased blood volume	AMRT3_TOTAL__NG_DLIncreased blood volume	-0.029976	-0.115049	0.0550968	0.0172451	-0.692316	0.489067	504	0.310632
ALL	HYDROXY_VITAMIN_D_2__NG_ML	Reduced blood volume	ALLHYDROXY_VITAMIN_D_2__NG_MLReduced blood volume	-0.025274	-0.096957	0.0464089	0.0484948	-0.692057	0.489095	842	0.310606
AFR	RHEUMATOID_FACTOR__IU_ML	Increased body mass	AFRRHEUMATOID_FACTOR__IU_MLIncreased body mass	-0.033924	-0.130235	0.0623866	0.0751869	-0.692304	0.489117	447	0.310587
EUR	HEMATOCRIT_ART_POCT__PCT	Increased urate	EURHEMATOCRIT_ART_POCT__PCTIncreased urate	-0.0233848	-0.089729	0.0429595	0.00578683	-0.691818	0.489239	871	0.310479
EUR	HEMOGLOBIN_VEN__G_DL	Increased urate	EURHEMOGLOBIN_VEN__G_DLIncreased urate	-0.0403777	-0.155158	0.0744024	0.122455	-0.692362	0.489262	305	0.310459
ALL	HGB_FETAL__PCT	Reduced blood volume	ALLHGB_FETAL__PCTReduced blood volume	0.0443999	-0.0819268	0.170727	0.0689978	0.692051	0.489516	277	0.310233
AFR	BETA_GLOBULIN_URINE_PCT__PCT	Increased urate	AFRBETA_GLOBULIN_URINE_PCT__PCTIncreased urate	0.0735081	-0.136891	0.283907	0.0671157	0.693788	0.489544	107	0.310208
ALL	MAPLE_PCTASM__PCT	Reduced lipids	ALLMAPLE_PCTASM__PCTReduced lipids	-0.0580813	-0.223849	0.107687	0.105384	-0.692893	0.489558	150	0.310195
AFR	MICROALBUMIN_URINE__UG_ML	Reduced lipids	AFRMICROALBUMIN_URINE__UG_MLReduced lipids	-0.0402386	-0.154715	0.0742379	0.115558	-0.691837	0.489597	302	0.310161
AFR	BASE_EXCESS_ART__MMOL_L	Increased hematocrit	AFRBASE_EXCESS_ART__MMOL_LIncreased hematocrit	-0.0245982	-0.0944573	0.045261	0.170746	-0.6912	0.489646	792	0.310118
AFR	BETA_GLOBULIN_SERUM__G_DL	Reduced inflammation	AFRBETA_GLOBULIN_SERUM__G_DLReduced inflammation	-0.0275902	-0.106	0.0508199	0.0119079	-0.690954	0.489844	657	0.309942
ALL	F422_IGE_ARA_H_1__KU_L	Reduced inflammation	ALLF422_IGE_ARA_H_1__KU_LReduced inflammation	-0.0528669	-0.203685	0.0979509	0.152681	-0.692051	0.489867	181	0.309922
AFR	CA_125_MSH__U_ML	Increased blood volume	AFRCA_125_MSH__U_MLIncreased blood volume	-0.0581077	-0.224104	0.107889	0.132782	-0.692441	0.489877	146	0.309913
ALL	BETA_2_MICROGLOBULIN_SR_MSH__MG_L	Increased blood volume	ALLBETA_2_MICROGLOBULIN_SR_MSH__MG_LIncreased blood volume	-0.0359698	-0.138288	0.0663489	0.0357937	-0.691153	0.489878	406	0.309912
ALL	WB_GLUCOSE_VEN_POCT__MG_DL	Increased hematocrit	ALLWB_GLUCOSE_VEN_POCT__MG_DLIncreased hematocrit	0.00611754	-0.011252	0.023487	0.00309367	0.690362	0.489979	13409	0.309823
ALL	GLUCOSE_URINE__MG_DL	Reduced inflammation	ALLGLUCOSE_URINE__MG_DLReduced inflammation	0.0572813	-0.106177	0.22074	0.0654816	0.691565	0.490117	191	0.309701
AMR	VITAMIN_D_1_25_DIHY__PG_ML	Reduced inflammation	AMRVITAMIN_D_1_25_DIHY__PG_MLReduced inflammation	-0.0345469	-0.132879	0.0637852	0.0880376	-0.690747	0.490137	402	0.309682
AMR	APTT__SECONDS	Increased urate	AMRAPTT__SECONDSIncreased urate	0.0117723	-0.0216723	0.045217	0.00279796	0.690138	0.490154	3483	0.309668
AMR	RBC_FLUID__UL	Reduced inflammation	AMRRBC_FLUID__ULReduced inflammation	0.0411037	-0.0759904	0.158198	0.173696	0.690862	0.490199	307	0.309628
AFR	WB_CHLORIDE_POCT__MEQ_L	Increased inflammation	AFRWB_CHLORIDE_POCT__MEQ_LIncreased inflammation	-0.0276938	-0.10647	0.0510823	0.124564	-0.690386	0.490212	629	0.309616
EUR	QUANTIFERON_TB1_AG_VALUE__IU_ML	Increased urate	EURQUANTIFERON_TB1_AG_VALUE__IU_MLIncreased urate	0.0728083	-0.135832	0.281449	0.107925	0.692512	0.490254	112	0.309579
AFR	BAND_CELL__PCT	Reduced blood volume	AFRBAND_CELL__PCTReduced blood volume	-0.0211768	-0.0814037	0.0390501	0.0318646	-0.689948	0.490379	1068	0.309469
ALL	SEDIMENTATION_RATE_WESTERGREN__MM_HR	Increased inflammation	ALLSEDIMENTATION_RATE_WESTERGREN__MM_HRIncreased inflammation	0.0189389	-0.0349204	0.0727981	0.0299778	0.689894	0.490395	1206	0.309454
ALL	ANTI_HUMAN_TTG_IGA_ELISA__U	Increased inflammation	ALLANTI_HUMAN_TTG_IGA_ELISA__UIncreased inflammation	0.0218755	-0.040352	0.0841029	0.0153963	0.689833	0.490458	1024	0.309398
ALL	HERPES_SIMPLEX_1_IGG__IV	Increased inflammation	ALLHERPES_SIMPLEX_1_IGG__IVIncreased inflammation	0.0702292	-0.131212	0.27167	1.87045	0.692319	0.490462	107	0.309394
EUR	MONO_FLUID__PCT	Reduced inflammation	EURMONO_FLUID__PCTReduced inflammation	-0.0531513	-0.204925	0.0986227	0.0632859	-0.690851	0.490516	201	0.309347
AFR	FREE_PSA_PANEL__PCT	Increased inflammation	AFRFREE_PSA_PANEL__PCTIncreased inflammation	0.0439898	-0.081552	0.169532	0.0898097	0.690388	0.490643	245	0.309234
AMR	COM_RAGWEED_IGE__KIU_L	Increased urate	AMRCOM_RAGWEED_IGE__KIU_LIncreased urate	0.0774577	-0.144961	0.299876	0.17717	0.692189	0.490662	101	0.309218
ALL	TESTOSTERONE_BIOAV__NG_DL	Increased blood volume	ALLTESTOSTERONE_BIOAV__NG_DLIncreased blood volume	-0.00877697	-0.0337449	0.016191	0.0628909	-0.689331	0.490681	2428	0.3092
AMR	ACA_IGM__MPL	Increased blood volume	AMRACA_IGM__MPLIncreased blood volume	-0.033605	-0.129368	0.0621578	0.0403826	-0.689796	0.490707	430	0.309178
AMR	NRBC_100_WBC__NA	Increased body mass	AMRNRBC_100_WBC__NAIncreased body mass	0.070252	-0.131218	0.271722	0.0835686	0.691557	0.490771	117	0.309121
ALL	MICROALBUMIN__MG_DL	Increased urate	ALLMICROALBUMIN__MG_DLIncreased urate	0.0738748	-0.138094	0.285844	0.203139	0.691534	0.490848	113	0.309053
EUR	ANTI_P_SERINE_IGM__MPL	Increased hematocrit	EURANTI_P_SERINE_IGM__MPLIncreased hematocrit	0.0514483	-0.0955917	0.198488	0.0613364	0.690319	0.490864	198	0.309039
ALL	LDL_HDL_RATIO__NA	Reduced blood volume	ALLLDL_HDL_RATIO__NAReduced blood volume	0.00474623	-0.00875784	0.0182503	0.00302881	0.688899	0.490894	22451	0.309012
AFR	PCO2_ART__MM_HG	Reduced inflammation	AFRPCO2_ART__MM_HGReduced inflammation	0.0245632	-0.0453984	0.0945248	0.0116219	0.689209	0.490898	790	0.309009
AMR	U_MICROALBUMIN_RANDOM__MG_DL	Reduced lipids	AMRU_MICROALBUMIN_RANDOM__MG_DLReduced lipids	-0.0277216	-0.106712	0.0512687	0.0674868	-0.68922	0.490948	622	0.308965
EUR	TOTAL_CO2_ART__MEQ_L	Increased inflammation	EURTOTAL_CO2_ART__MEQ_LIncreased inflammation	-0.0292095	-0.112447	0.0540284	0.185028	-0.689245	0.49095	584	0.308963
ALL	PINE_PINON_NUT__KU_L	Increased urate	ALLPINE_PINON_NUT__KU_LIncreased urate	-0.0335233	-0.129094	0.0620472	0.0668022	-0.689292	0.490983	479	0.308933
ALL	LOG10_HIV_VIRAL_LOAD__LOG10_CP_ML	Increased inflammation	ALLLOG10_HIV_VIRAL_LOAD__LOG10_CP_MLIncreased inflammation	-0.0443741	-0.171098	0.0823496	0.0241335	-0.689759	0.491007	256	0.308913
ALL	PISTACHIO_NUT_IGE__KIU_L	Reduced inflammation	ALLPISTACHIO_NUT_IGE__KIU_LReduced inflammation	0.0285032	-0.0527369	0.109743	0.0591453	0.689063	0.491053	607	0.308872
ALL	HCT__PCT	Increased urate	ALLHCT__PCTIncreased urate	-0.013931	-0.0535998	0.0257379	0.118818	-0.688619	0.491123	2650	0.308809
EUR	CALCIUM_BLD__MG_DL	Reduced lipids	EURCALCIUM_BLD__MG_DLReduced lipids	-0.00861467	-0.033141	0.0159117	0.00659425	-0.688556	0.491129	6204	0.308805
AMR	HIV_1_VIRAL_LOAD__CP_ML	Increased hematocrit	AMRHIV_1_VIRAL_LOAD__CP_MLIncreased hematocrit	0.0438327	-0.0813789	0.169044	0.121094	0.689408	0.491196	268	0.308745
ALL	B2GLYCOPROTEIN_1_IGG_ANTIBODY__SGU	Increased body mass	ALLB2GLYCOPROTEIN_1_IGG_ANTIBODY__SGUIncreased body mass	-0.0548466	-0.211614	0.101921	0.0683204	-0.689389	0.491283	241	0.308669
AMR	WB_CREATININE_VEN__MG_DL	Increased urate	AMRWB_CREATININE_VEN__MG_DLIncreased urate	0.0123306	-0.0227959	0.0474571	0.00843061	0.688298	0.49132	2946	0.308636
ALL	RARA_H_9__NA	Increased hematocrit	ALLRARA_H_9__NAIncreased hematocrit	-0.0633923	-0.245316	0.118532	0.130779	-0.690159	0.491473	130	0.308501
ALL	C_ABLICANS_IGE__KIU_L	Increased inflammation	ALLC_ABLICANS_IGE__KIU_LIncreased inflammation	-0.0458812	-0.177112	0.0853494	0.0772053	-0.689038	0.491525	234	0.308454
AMR	U_PROTEIN_TIMED__MG_INTERVAL	Increased inflammation	AMRU_PROTEIN_TIMED__MG_INTERVALIncreased inflammation	-0.0445728	-0.172058	0.0829119	0.111125	-0.688989	0.491543	238	0.308439
ALL	PHOSPHORUS_BLD__MG_DL	Increased inflammation	ALLPHOSPHORUS_BLD__MG_DLIncreased inflammation	0.00583641	-0.0107979	0.0224707	0.00153654	0.687743	0.491626	14662	0.308366
AFR	U_GLUCOSE__MG_DL	Reduced blood volume	AFRU_GLUCOSE__MG_DLReduced blood volume	-0.0259374	-0.0999464	0.0480716	0.02948	-0.688088	0.491626	711	0.308365
ALL	CALCIUM_SCORE__NA	Reduced blood volume	ALLCALCIUM_SCORE__NAReduced blood volume	0.031575	-0.0585817	0.121732	0.089458	0.688277	0.491633	464	0.308359
ALL	SAQUINAVIR_R_IC50__MICROMOLE	Reduced lipids	ALLSAQUINAVIR_R_IC50__MICROMOLEReduced lipids	-0.0543734	-0.210136	0.10139	0.0696598	-0.688972	0.491758	188	0.308248
ALL	NEVIRAPINE_IC50__MICROMOLE	Reduced inflammation	ALLNEVIRAPINE_IC50__MICROMOLEReduced inflammation	-0.0606786	-0.234712	0.113355	0.195236	-0.689237	0.491799	156	0.308213
AMR	METHHGB_POC__PCT	Increased hematocrit	AMRMETHHGB_POC__PCTIncreased hematocrit	-0.0642003	-0.248712	0.120311	0.0201946	-0.689621	0.491898	123	0.308125
ALL	MAPLE_PCTASM__PCT	Reduced blood volume	ALLMAPLE_PCTASM__PCTReduced blood volume	-0.0577992	-0.22366	0.108062	0.106838	-0.68914	0.491909	150	0.308115
ALL	U_PHOSPHORUS_CONC__MG_DL	Increased body mass	ALLU_PHOSPHORUS_CONC__MG_DLIncreased body mass	0.0706965	-0.132386	0.27378	0.235219	0.689426	0.49192	131	0.308105
EUR	TOTAL_T_CELLS_3_PCTCD3__PCT	Reduced lipids	EURTOTAL_T_CELLS_3_PCTCD3__PCTReduced lipids	-0.0601387	-0.232728	0.112451	1.16116	-0.688991	0.491986	152	0.308048
EUR	T_HELPER_3_PCTCD4__PCT	Reduced blood volume	EURT_HELPER_3_PCTCD4__PCTReduced blood volume	0.0561909	-0.105069	0.217451	1.19015	0.688989	0.491987	152	0.308046
AFR	MUMPS_IGG_AB__NA	Reduced lipids	AFRMUMPS_IGG_AB__NAReduced lipids	-0.0264881	-0.10214	0.049164	0.0464443	-0.687538	0.491992	657	0.308042
ALL	REACTIVE_MESOTHELIAL_FLUID__PCT	Increased hematocrit	ALLREACTIVE_MESOTHELIAL_FLUID__PCTIncreased hematocrit	0.0399622	-0.0743299	0.154254	0.033216	0.687879	0.492023	337	0.308015
AFR	POC_WHOLE_BLD_GLU__NA	Reduced blood volume	AFRPOC_WHOLE_BLD_GLU__NAReduced blood volume	-0.0424618	-0.163971	0.0790478	0.0279296	-0.688045	0.492024	280	0.308013
AFR	AFP_SERUM__NG_ML	Reduced hematocrit	AFRAFP_SERUM__NG_MLReduced hematocrit	-0.0334954	-0.129682	0.0626916	0.108599	-0.689036	0.492048	142	0.307993
AFR	RUBELLA_IGG_ANTIBODY__IU_ML	Increased body mass	AFRRUBELLA_IGG_ANTIBODY__IU_MLIncreased body mass	0.0219022	-0.0406394	0.0844439	0.195106	0.687232	0.492099	994	0.307948
AFR	ALBUMIN_URINE__PCT	Increased inflammation	AFRALBUMIN_URINE__PCTIncreased inflammation	-0.0691003	-0.267902	0.129702	2.20097	-0.689271	0.492188	118	0.307869
ALL	PLT_CT__X1000_MM3	Increased body mass	ALLPLT_CT__X1000_MM3Increased body mass	0.0559496	-0.104378	0.216277	0.0292273	0.688073	0.492193	217	0.307865
AFR	RETICULOCYTE_COUNT__PCT	Reduced inflammation	AFRRETICULOCYTE_COUNT__PCTReduced inflammation	0.0200428	-0.0372014	0.0772871	0.0222498	0.686933	0.492258	1213	0.307807
AMR	HELPER_SUPPRESS_4_8__NA	Increased urate	AMRHELPER_SUPPRESS_4_8__NAIncreased urate	0.0423129	-0.0788155	0.163441	0.068178	0.6876	0.492268	297	0.307799
EUR	PCO2_VEN__MM_HG	Reduced lipids	EURPCO2_VEN__MM_HGReduced lipids	-0.0256005	-0.098753	0.0475521	0.0066016	-0.687032	0.492278	754	0.30779
ALL	WB_CREATININE_VEN__MG_DL	Reduced lipids	ALLWB_CREATININE_VEN__MG_DLReduced lipids	0.00578158	-0.0107216	0.0222848	0.00421386	0.686698	0.492285	13548	0.307783
EUR	ALPHA_1_GLOB__G_DL	Increased body mass	EURALPHA_1_GLOB__G_DLIncreased body mass	0.0302703	-0.0562733	0.116814	0.016023	0.687169	0.492289	523	0.30778
EUR	WBC_NO_AREA_URNS_HPF__HPF	Increased inflammation	EURWBC_NO_AREA_URNS_HPF__HPFIncreased inflammation	-0.0663535	-0.257157	0.12445	0.180363	-0.688842	0.49231	129	0.307761
AMR	METHYLMALONIC_ACID_SERUM__NMOL_L	Increased hematocrit	AMRMETHYLMALONIC_ACID_SERUM__NMOL_LIncreased hematocrit	0.0593216	-0.111083	0.229726	0.0684362	0.688526	0.492312	148	0.30776
EUR	HIV_1_VIRAL_LOAD__CP_ML	Increased blood volume	EURHIV_1_VIRAL_LOAD__CP_MLIncreased blood volume	-0.0437691	-0.169129	0.0815904	0.0930708	-0.687608	0.49233	267	0.307744
ALL	HEMATOCRIT_VEN__PCT	Increased inflammation	ALLHEMATOCRIT_VEN__PCTIncreased inflammation	0.0059102	-0.0109619	0.0227823	0.0464369	0.686624	0.492332	13702	0.307742
AFR	PO2_VEN__MM_HG	Reduced lipids	AFRPO2_VEN__MM_HGReduced lipids	0.0206448	-0.0383369	0.0796265	0.0145338	0.686779	0.492366	1122	0.307712
EUR	COMPLEMENT_CH50__CAE_UNITS	Reduced inflammation	EURCOMPLEMENT_CH50__CAE_UNITSReduced inflammation	-0.071035	-0.275703	0.133633	3.80905	-0.689221	0.4924	107	0.307682
ALL	HEPATITIS_C_VIRUS_SUBTYPE_PCR_W_REFLEX_GENOTYPE__RNA_IU_ML	Increased inflammation	ALLHEPATITIS_C_VIRUS_SUBTYPE_PCR_W_REFLEX_GENOTYPE__RNA_IU_MLIncreased inflammation	-0.035828	-0.138356	0.0666996	41.1777	-0.687104	0.492438	392	0.307648
EUR	HCO3_ART__MEQ_L	Increased inflammation	EURHCO3_ART__MEQ_LIncreased inflammation	-0.0290627	-0.112168	0.0540425	0.17766	-0.686877	0.492439	584	0.307647
EUR	BILIRUBIN_TOTAL__MG_DL	Increased inflammation	EURBILIRUBIN_TOTAL__MG_DLIncreased inflammation	-0.00844041	-0.0325488	0.015668	0.00719159	-0.686327	0.492533	6003	0.307564
EUR	U_PROTEIN__MG_DL	Increased urate	EURU_PROTEIN__MG_DLIncreased urate	-0.0216725	-0.0836493	0.0403044	0.0220405	-0.686199	0.492746	1020	0.307377
ALL	ATAZANAVIR_IC50__MICROMOLE	Reduced inflammation	ALLATAZANAVIR_IC50__MICROMOLEReduced inflammation	0.0540678	-0.101197	0.209333	0.100661	0.68727	0.492822	189	0.30731
AMR	ALPHA_1_GLOB__G_DL	Increased inflammation	AMRALPHA_1_GLOB__G_DLIncreased inflammation	0.0303763	-0.0565791	0.117332	0.0163019	0.686307	0.492832	524	0.307301
AFR	RETICULOCYTE_COUNT__PCT	Increased urate	AFRRETICULOCYTE_COUNT__PCTIncreased urate	0.0199286	-0.0370667	0.076924	0.0190394	0.686001	0.492845	1213	0.30729
EUR	PISTACHIO_IGE__KU_L	Increased urate	EURPISTACHIO_IGE__KU_LIncreased urate	-0.0600773	-0.232901	0.112747	0.158283	-0.687727	0.49285	144	0.307285
ALL	POC_HCT_VEN_CALC__PCT	Increased inflammation	ALLPOC_HCT_VEN_CALC__PCTIncreased inflammation	-0.0290502	-0.112204	0.0541041	0.338726	-0.686207	0.492868	572	0.30727
EUR	FREE_KAPPA_LAMBDA_RAT_OLD_SPA__NA	Increased hematocrit	EURFREE_KAPPA_LAMBDA_RAT_OLD_SPA__NAIncreased hematocrit	-0.0619831	-0.24031	0.116344	0.119336	-0.687698	0.492878	143	0.307261
AFR	WB_CA_ART_POCT__MMOL_L	Increased urate	AFRWB_CA_ART_POCT__MMOL_LIncreased urate	0.0239127	-0.0445038	0.0923293	0.00396283	0.68604	0.492879	844	0.307259
AFR	PROTIME_POCT__SECONDS	Reduced inflammation	AFRPROTIME_POCT__SECONDSReduced inflammation	0.0248415	-0.0462466	0.0959297	0.0167703	0.685985	0.49293	781	0.307215
ALL	LAMIVUDINE_FOLD_CHANGE__NA	Reduced inflammation	ALLLAMIVUDINE_FOLD_CHANGE__NAReduced inflammation	0.0609248	-0.114379	0.236229	0.0748423	0.687613	0.492931	143	0.307214
AMR	MEAN_CORP_HGB_CONC__G_DL	Reduced lipids	AMRMEAN_CORP_HGB_CONC__G_DLReduced lipids	-0.00959653	-0.0370337	0.0178406	0.00959646	-0.685693	0.492939	4962	0.307207
AMR	HELPER_SUPPRESS_4_8__NA	Increased hematocrit	AMRHELPER_SUPPRESS_4_8__NAIncreased hematocrit	0.0410751	-0.0766941	0.158844	0.0598522	0.686525	0.492944	297	0.307202
ALL	ATAZANAVIR_R_IC50__MICROMOLE	Reduced inflammation	ALLATAZANAVIR_R_IC50__MICROMOLEReduced inflammation	0.0540455	-0.101215	0.209306	0.100662	0.687005	0.492989	189	0.307163
AFR	WB_LACTATE_ART_POCT__MMOL_L	Reduced lipids	AFRWB_LACTATE_ART_POCT__MMOL_LReduced lipids	0.0238214	-0.0443535	0.0919963	0.022753	0.685842	0.493004	844	0.307149
EUR	RETICULOCYTE_COUNT__PCT	Increased body mass	EURRETICULOCYTE_COUNT__PCTIncreased body mass	-0.0275486	-0.106422	0.0513245	0.0237923	-0.685893	0.493033	642	0.307124
EUR	T3_UPTAKE__PCT_T_UPTAKE	Reduced hematocrit	EURT3_UPTAKE__PCT_T_UPTAKEReduced hematocrit	-0.0456961	-0.176846	0.0854537	0.508212	-0.68658	0.493051	240	0.307108
ALL	PLT_CNT__K_UL	Increased hematocrit	ALLPLT_CNT__K_ULIncreased hematocrit	0.0135156	-0.0251441	0.0521753	0.0524853	0.685526	0.493072	2639	0.307089
AMR	GAMMA_GLOB__G_DL	Reduced blood volume	AMRGAMMA_GLOB__G_DLReduced blood volume	-0.0296548	-0.114598	0.0552887	0.0199163	-0.685875	0.493104	524	0.307062
ALL	THYROGLOBULIN_AB__U_ML	Increased inflammation	ALLTHYROGLOBULIN_AB__U_MLIncreased inflammation	-0.0136964	-0.0528825	0.0254898	0.0362628	-0.685369	0.493173	2601	0.307001
EUR	ALPHA_2_GLOB__G_DL	Reduced inflammation	EURALPHA_2_GLOB__G_DLReduced inflammation	-0.0301823	-0.116654	0.0562889	0.00673135	-0.685749	0.493184	522	0.306991
ALL	K__MMOL_L	Increased hematocrit	ALLK__MMOL_LIncreased hematocrit	-0.0140615	-0.0543053	0.0261822	0.00213634	-0.685154	0.493309	2568	0.306881
AFR	DRVVT_SCREEN__NA	Reduced inflammation	AFRDRVVT_SCREEN__NAReduced inflammation	-0.0397196	-0.153735	0.0742961	0.0184588	-0.685855	0.493391	285	0.306809
AMR	ALPHA_1_ANTITRYPSIN__MG_DL	Reduced lipids	AMRALPHA_1_ANTITRYPSIN__MG_DLReduced lipids	-0.0671728	-0.261055	0.126709	0.0280028	-0.687457	0.493402	113	0.306799
EUR	U_PROTEIN_CREA_RATIO__NA	Increased body mass	EURU_PROTEIN_CREA_RATIO__NAIncreased body mass	-0.0242329	-0.0936531	0.0451874	0.0513491	-0.685224	0.493404	804	0.306798
EUR	HCO3_VEN_POCT__MEQ_L	Increased hematocrit	EURHCO3_VEN_POCT__MEQ_LIncreased hematocrit	-0.0179591	-0.0693877	0.0334696	0.109592	-0.684991	0.493458	1483	0.30675
AFR	AST__U_L	Increased body mass	AFRAST__U_LIncreased body mass	-0.0326557	-0.126312	0.0610002	0.0283455	-0.68523	0.49355	466	0.306669
AMR	FOLATE_SERUM__NG_ML	Reduced hematocrit	AMRFOLATE_SERUM__NG_MLReduced hematocrit	-0.0158676	-0.0613127	0.0295774	0.0159829	-0.684785	0.493564	1889	0.306656
ALL	OPIATES_UR_NOROXYMORPHONE__NG_ML	Increased inflammation	ALLOPIATES_UR_NOROXYMORPHONE__NG_MLIncreased inflammation	-0.0593494	-0.230325	0.111626	0.0809822	-0.686456	0.493594	150	0.30663
AMR	MCH__PG	Reduced hematocrit	AMRMCH__PGReduced hematocrit	0.0284399	-0.0531113	0.109991	0.109493	0.684984	0.493636	577	0.306593
EUR	U_GLUCOSE__MG_DL	Reduced inflammation	EURU_GLUCOSE__MG_DLReduced inflammation	0.0357146	-0.0667693	0.138198	0.0351227	0.685164	0.493649	402	0.306581
AFR	WB_CREATININE_ART__MG_DL	Increased body mass	AFRWB_CREATININE_ART__MG_DLIncreased body mass	0.0597602	-0.112481	0.232001	0.129473	0.686464	0.493653	143	0.306578
ALL	PROTEIN_TOTAL_24HR_URINE__MG_INTERVAL	Reduced inflammation	ALLPROTEIN_TOTAL_24HR_URINE__MG_INTERVALReduced inflammation	-0.0567851	-0.220232	0.106662	0.147805	-0.68606	0.493656	176	0.306576
ALL	ALBUMIN__G_DL	Reduced blood volume	ALLALBUMIN__G_DLReduced blood volume	-0.0145546	-0.0562485	0.0271392	0.0137396	-0.68458	0.493683	2147	0.306552
AMR	HCT__PCT	Reduced lipids	AMRHCT__PCTReduced lipids	0.0294097	-0.0549611	0.113781	0.252041	0.684847	0.493756	517	0.306487
ALL	ALT_TENUIS_PCTASM__PCT	Increased blood volume	ALLALT_TENUIS_PCTASM__PCTIncreased blood volume	0.0432708	-0.0810908	0.167632	0.0608881	0.685287	0.4938	263	0.306449
ALL	DEOXYHEMOGLOBIN_VEN_GEM_MPOCT__PCT	Increased blood volume	ALLDEOXYHEMOGLOBIN_VEN_GEM_MPOCT__PCTIncreased blood volume	0.0321496	-0.0601071	0.124406	1.01763	0.684695	0.493859	505	0.306397
ALL	VARICELLA_ZOSTER_IGG__NA	Reduced lipids	ALLVARICELLA_ZOSTER_IGG__NAReduced lipids	-0.0110505	-0.0427181	0.0206171	0.0160994	-0.684152	0.493921	3872	0.306343
EUR	AST_SGOT__U_L	Increased urate	EURAST_SGOT__U_LIncreased urate	-0.00871417	-0.0336884	0.0162601	0.00563001	-0.684022	0.493988	5957	0.306283
EUR	OSMOLALITY_SERUM__MOSM_KG	Increased hematocrit	EUROSMOLALITY_SERUM__MOSM_KGIncreased hematocrit	-0.0544128	-0.211153	0.102327	0.00530371	-0.685435	0.494031	179	0.306246
EUR	RETICULOCYTE_COUNT__PCT	Reduced lipids	EURRETICULOCYTE_COUNT__PCTReduced lipids	-0.0275941	-0.106781	0.0515927	0.0224517	-0.684305	0.494035	642	0.306242
AMR	PCO2_VEN__MM_HG	Increased hematocrit	AMRPCO2_VEN__MM_HGIncreased hematocrit	-0.0218725	-0.0846128	0.0408678	0.0061202	-0.684112	0.494063	1011	0.306217
AFR	PH_ART_POCT__NA	Reduced inflammation	AFRPH_ART_POCT__NAReduced inflammation	0.0293684	-0.0549461	0.113683	0.0050564	0.684208	0.494134	561	0.306155
AFR	WB_CO2_VEN__MEQ_L	Increased inflammation	AFRWB_CO2_VEN__MEQ_LIncreased inflammation	0.0121225	-0.0226382	0.0468833	0.0464555	0.683782	0.494163	3184	0.30613
EUR	WB_GLUCOSE_VEN_POCT__MG_DL	Increased urate	EURWB_GLUCOSE_VEN_POCT__MG_DLIncreased urate	-0.015463	-0.0598175	0.0288916	0.00664754	-0.683707	0.494241	1982	0.306061
AMR	WB_LACTATE_ART__MMOL_L	Increased hematocrit	AMRWB_LACTATE_ART__MMOL_LIncreased hematocrit	0.0304268	-0.0570166	0.11787	0.0260255	0.683594	0.494539	529	0.3058
ALL	NEUTROPHIL_PCT__PCT	Reduced inflammation	ALLNEUTROPHIL_PCT__PCTReduced inflammation	-0.00438059	-0.0169508	0.00818962	0.0684948	-0.683058	0.494576	26325	0.305767
AFR	CERULOPLASMIN__MG_DL	Reduced lipids	AFRCERULOPLASMIN__MG_DLReduced lipids	0.0704074	-0.133487	0.274302	0.0468447	0.685533	0.494677	109	0.305678
EUR	PROTEIN_C_ANTIGEN__PCT	Increased body mass	EURPROTEIN_C_ANTIGEN__PCTIncreased body mass	-0.061617	-0.239852	0.116618	2.88845	-0.68518	0.494685	123	0.305672
EUR	ALPHA_1_GLOB__G_DL	Increased blood volume	EURALPHA_1_GLOB__G_DLIncreased blood volume	0.0301651	-0.0565696	0.1169	0.0158255	0.683273	0.494746	523	0.305618
EUR	PECAN_NUT_IGE__KIU_L	Reduced blood volume	EURPECAN_NUT_IGE__KIU_LReduced blood volume	0.0452293	-0.0850939	0.175552	0.111989	0.683844	0.494768	242	0.305599
AFR	ABS_TOTAL_T_CELLS_CD3__CU_MM	Reduced lipids	AFRABS_TOTAL_T_CELLS_CD3__CU_MMReduced lipids	0.0407283	-0.0765332	0.15799	0.565439	0.683604	0.494771	304	0.305596
ALL	HGB_POCT__G_DL	Increased blood volume	ALLHGB_POCT__G_DLIncreased blood volume	0.0110514	-0.0206876	0.0427905	0.0275094	0.682667	0.494858	3873	0.305519
AMR	UROBILINOGEN_DIPSTICK__NA	Reduced blood volume	AMRUROBILINOGEN_DIPSTICK__NAReduced blood volume	-0.0150092	-0.058124	0.0281055	0.0134672	-0.68271	0.494867	2069	0.305512
EUR	IGA_CELIAC_SCREEN_ONLY__MG_DL	Increased hematocrit	EURIGA_CELIAC_SCREEN_ONLY__MG_DLIncreased hematocrit	0.0463049	-0.0871808	0.179791	0.0274825	0.683671	0.494906	233	0.305477
EUR	POC_WHOLE_BLD_GLU__NA	Increased urate	EURPOC_WHOLE_BLD_GLU__NAIncreased urate	0.0746312	-0.141664	0.290926	0.0351772	0.685092	0.494972	108	0.30542
ALL	QTC__MS	Reduced hematocrit	ALLQTC__MSReduced hematocrit	-0.00530791	-0.0205551	0.00993931	0.225159	-0.682352	0.495025	19401	0.305373
ALL	MACROPHAGES_CSF__PCT	Reduced hematocrit	ALLMACROPHAGES_CSF__PCTReduced hematocrit	0.043828	-0.0824394	0.170095	0.0644399	0.683022	0.495111	319	0.305297
ALL	WB_CA_ART_POCT__MMOL_L	Increased inflammation	ALLWB_CA_ART_POCT__MMOL_LIncreased inflammation	0.010909	-0.0204449	0.0422629	0.00139944	0.682131	0.495194	4183	0.305225
EUR	KETONES_DIPSTICK__MG_DL	Reduced inflammation	EURKETONES_DIPSTICK__MG_DLReduced inflammation	-0.0612337	-0.238432	0.115964	0.0510652	-0.684083	0.49522	136	0.305202
EUR	T_HELPER_PCT_CD4__PCT	Increased body mass	EURT_HELPER_PCT_CD4__PCTIncreased body mass	0.0338524	-0.0636351	0.13134	0.632735	0.682649	0.495222	416	0.3052
ALL	ALPHA_TOCOPHEROL_VIT_E_MG_L__MG_L	Increased body mass	ALLALPHA_TOCOPHEROL_VIT_E_MG_L__MG_LIncreased body mass	-0.0669034	-0.260509	0.126702	0.0622559	-0.684081	0.495222	136	0.3052
ALL	IGG_SUBCLASS_4__MG_DL	Increased body mass	ALLIGG_SUBCLASS_4__MG_DLIncreased body mass	0.0819214	-0.155287	0.31913	0.1251	0.684212	0.495242	127	0.305183
AFR	APTT_PNP_1HR__SECONDS	Increased inflammation	AFRAPTT_PNP_1HR__SECONDSIncreased inflammation	0.0711327	-0.135081	0.277346	0.00313686	0.684366	0.495327	114	0.305108
AFR	HGB_A1__PCT	Reduced blood volume	AFRHGB_A1__PCTReduced blood volume	-0.0547139	-0.212906	0.103478	1.64152	-0.683561	0.495336	160	0.3051
ALL	WEIGHT__KG	Increased hematocrit	ALLWEIGHT__KGIncreased hematocrit	-0.00389324	-0.0150848	0.00729837	0.118616	-0.681843	0.495344	29253	0.305093
AMR	PLT_CNT__K_UL	Increased blood volume	AMRPLT_CNT__K_ULIncreased blood volume	-0.0286057	-0.110996	0.0537845	0.114009	-0.68214	0.495465	516	0.304987
AFR	BASE_EXCESS_ART__MMOL_L	Reduced lipids	AFRBASE_EXCESS_ART__MMOL_LReduced lipids	0.0242656	-0.0455839	0.0941151	0.158345	0.681949	0.495474	792	0.304979
EUR	PROTEIN_S_AG_TOTAL__PCT	Reduced blood volume	EURPROTEIN_S_AG_TOTAL__PCTReduced blood volume	0.0696171	-0.132319	0.271553	2.86762	0.683972	0.495575	114	0.304891
AFR	U_CHLORIDE_RANDOM__MEQ_L	Increased hematocrit	AFRU_CHLORIDE_RANDOM__MEQ_LIncreased hematocrit	-0.023527	-0.0912735	0.0442194	0.0269137	-0.681641	0.495654	854	0.304821
ALL	MAGNESIUM_BLD__MG_DL	Increased body mass	ALLMAGNESIUM_BLD__MG_DLIncreased body mass	0.00643021	-0.0120682	0.0249286	0.00112341	0.681358	0.495656	14966	0.30482
ALL	HEPTIMAX_R_HCV_RNA_LOG_IU_ML__LOG_IU_ML	Increased body mass	ALLHEPTIMAX_R_HCV_RNA_LOG_IU_ML__LOG_IU_MLIncreased body mass	-0.076555	-0.298824	0.145714	0.175873	-0.684057	0.495659	106	0.304817
AFR	FIBRINOGEN__MG_DL	Increased inflammation	AFRFIBRINOGEN__MG_DLIncreased inflammation	0.0276498	-0.0520155	0.107315	0.141512	0.681652	0.495727	604	0.304758
EUR	DER_FERINAE_IGE__KIU_L	Increased body mass	EURDER_FERINAE_IGE__KIU_LIncreased body mass	-0.0605991	-0.236139	0.114941	0.150062	-0.683172	0.495752	140	0.304735
EUR	ABS_NATURAL_KILLER_ABNK__CU_MM	Increased blood volume	EURABS_NATURAL_KILLER_ABNK__CU_MMIncreased blood volume	-0.0621225	-0.242267	0.118022	0.0652173	-0.683274	0.495845	126	0.304654
AFR	U_GLUCOSE__MG_DL	Increased hematocrit	AFRU_GLUCOSE__MG_DLIncreased hematocrit	-0.0258018	-0.100166	0.0485622	0.0288341	-0.681224	0.495956	711	0.304557
ALL	CA_19_9_SER_MONITOR__U_ML	Increased hematocrit	ALLCA_19_9_SER_MONITOR__U_MLIncreased hematocrit	0.0241083	-0.0453744	0.0935909	0.0593291	0.681091	0.496014	803	0.304506
AFR	TBG__MCG_ML	Increased hematocrit	AFRTBG__MCG_MLIncreased hematocrit	0.0391093	-0.0738012	0.15202	0.0208087	0.681577	0.496022	320	0.304499
EUR	METHYLMALONIC_ACID_SERUM__NMOL_L	Increased blood volume	EURMETHYLMALONIC_ACID_SERUM__NMOL_LIncreased blood volume	-0.0597242	-0.23299	0.113542	0.0543696	-0.682418	0.496279	135	0.304274
ALL	HLA_DRB1_2__NA	Reduced lipids	ALLHLA_DRB1_2__NAReduced lipids	0.0628971	-0.119439	0.245233	0.277062	0.682164	0.496296	150	0.30426
ALL	VB12__PG_ML	Reduced blood volume	ALLVB12__PG_MLReduced blood volume	0.0361524	-0.0682373	0.140542	0.025875	0.680953	0.496317	393	0.304241
AFR	HCO3_VEN_POCT__MEQ_L	Reduced blood volume	AFRHCO3_VEN_POCT__MEQ_LReduced blood volume	-0.0129502	-0.0502757	0.0243753	0.085505	-0.680315	0.496362	2769	0.304201
EUR	MILK_IGE__KIU_L	Increased body mass	EURMILK_IGE__KIU_LIncreased body mass	0.0699009	-0.133332	0.273133	0.166043	0.682817	0.496384	109	0.304182
AFR	HIV_1_VIRAL_LOAD__CP_ML	Increased urate	AFRHIV_1_VIRAL_LOAD__CP_MLIncreased urate	-0.035727	-0.138933	0.0674793	0.138629	-0.680892	0.4964	356	0.304168
ALL	POC_HCO3_VENOUS__MEQ_L	Reduced blood volume	ALLPOC_HCO3_VENOUS__MEQ_LReduced blood volume	0.0273785	-0.0516238	0.106381	0.190312	0.680535	0.496415	646	0.304155
ALL	FREE_THYROXINE_INDEX__NA	Increased hematocrit	ALLFREE_THYROXINE_INDEX__NAIncreased hematocrit	0.058364	-0.110903	0.227631	0.0210643	0.681917	0.49646	149	0.304116
AFR	TESTOSTERONE_FREE__NG_DL	Reduced hematocrit	AFRTESTOSTERONE_FREE__NG_DLReduced hematocrit	-0.0224987	-0.0874962	0.0424989	0.0487966	-0.680405	0.496625	432	0.303972
EUR	BRAIN_NATRIURETIC_PROTEIN__PG_ML	Reduced blood volume	EURBRAIN_NATRIURETIC_PROTEIN__PG_MLReduced blood volume	-0.0224806	-0.0873676	0.0424064	0.0508515	-0.680089	0.496648	803	0.303951
AFR	CALCIUM_BLD__MG_DL	Increased inflammation	AFRCALCIUM_BLD__MG_DLIncreased inflammation	0.00946323	-0.0178282	0.0367546	0.00583347	0.679773	0.496679	5182	0.303924
AFR	POC_HGB__G_DL	Reduced hematocrit	AFRPOC_HGB__G_DLReduced hematocrit	0.0566816	-0.107814	0.221177	0.295844	0.681469	0.496742	149	0.303869
AMR	ABS_T_CYTO_SUPP__CU_MM	Increased hematocrit	AMRABS_T_CYTO_SUPP__CU_MMIncreased hematocrit	0.0430769	-0.0815586	0.167712	0.50458	0.680577	0.496745	274	0.303866
AMR	U_PROTEIN_CONC__MG_DL	Reduced blood volume	AMRU_PROTEIN_CONC__MG_DLReduced blood volume	0.0204506	-0.0385993	0.0795004	0.0447939	0.679555	0.496933	1087	0.303702
EUR	T3_UPTAKE__PCT_T_UPTAKE	Increased blood volume	EURT3_UPTAKE__PCT_T_UPTAKEIncreased blood volume	-0.0445941	-0.173743	0.0845549	0.58232	-0.680403	0.496945	240	0.303691
AFR	APTT_SL__SEC	Reduced hematocrit	AFRAPTT_SL__SECReduced hematocrit	-0.0170964	-0.0664627	0.0322698	0.00527652	-0.679303	0.497048	1562	0.303602
ALL	BILIRUBIN_UNCONJUGATED__MG_DL	Reduced inflammation	ALLBILIRUBIN_UNCONJUGATED__MG_DLReduced inflammation	0.0428083	-0.0816379	0.167254	0.106784	0.68102	0.49716	135	0.303504
EUR	DRVVT_SCREEN__NA	Reduced inflammation	EURDRVVT_SCREEN__NAReduced inflammation	-0.0455653	-0.177643	0.0865128	0.0133603	-0.680082	0.497201	224	0.303468
AFR	MONOCYTE_COUNT__X10_3_UL	Reduced hematocrit	AFRMONOCYTE_COUNT__X10_3_ULReduced hematocrit	0.00962345	-0.0181664	0.0374133	0.00681801	0.678889	0.49724	4954	0.303434
ALL	QUANTIFERON_TB_AG_VALUE__IU_ML	Increased body mass	ALLQUANTIFERON_TB_AG_VALUE__IU_MLIncreased body mass	-0.0439476	-0.171185	0.0832895	0.0712135	-0.679548	0.497283	333	0.303396
AFR	SEX_HORMONE_BIND_GLOB__NMOL_L	Reduced hematocrit	AFRSEX_HORMONE_BIND_GLOB__NMOL_LReduced hematocrit	-0.0384973	-0.14999	0.072996	0.0488327	-0.679521	0.497337	311	0.303349
AFR	TESTOSTERONE__NG_DL	Increased body mass	AFRTESTOSTERONE__NG_DLIncreased body mass	-0.015781	-0.0614125	0.0298506	0.235066	-0.679013	0.497357	705	0.303332
ALL	ABS_TOTAL_B_CELLS__CU_MM	Reduced hematocrit	ALLABS_TOTAL_B_CELLS__CU_MMReduced hematocrit	-0.0371712	-0.14475	0.0704074	0.458228	-0.679248	0.497368	419	0.303322
ALL	HEMOGLOBIN_F__PCT	Reduced inflammation	ALLHEMOGLOBIN_F__PCTReduced inflammation	-0.0686169	-0.268222	0.130988	0.0902081	-0.680686	0.497392	133	0.303301
EUR	CALCIUM_SCORE__NA	Reduced lipids	EURCALCIUM_SCORE__NAReduced lipids	0.0557447	-0.106374	0.217864	0.194193	0.680576	0.497408	138	0.303287
ALL	QUANTIFERON_TB_MINUS_NIL__IU_ML	Reduced blood volume	ALLQUANTIFERON_TB_MINUS_NIL__IU_MLReduced blood volume	0.0181268	-0.0342617	0.0705154	0.0498486	0.67871	0.497426	1516	0.303271
ALL	HGB_A__PCT	Increased hematocrit	ALLHGB_A__PCTIncreased hematocrit	-0.0160949	-0.0626104	0.0304207	0.422249	-0.678605	0.497472	1898	0.303232
AMR	TPO_MICROSOMAL_AB__IU_ML	Reduced hematocrit	AMRTPO_MICROSOMAL_AB__IU_MLReduced hematocrit	-0.0400241	-0.156008	0.0759601	0.172694	-0.679253	0.497533	297	0.303179
AFR	WB_CA_VEN_POCT__MMOL_L	Increased body mass	AFRWB_CA_VEN_POCT__MMOL_LIncreased body mass	0.0137424	-0.0259871	0.0534719	0.00199429	0.67828	0.497657	2504	0.30307
ALL	APTT_PNP_IMMEDIATE__SECONDS	Increased urate	ALLAPTT_PNP_IMMEDIATE__SECONDSIncreased urate	-0.03598	-0.140184	0.0682241	0.0482569	-0.678682	0.49771	438	0.303024
EUR	PLT_CNT__K_UL	Reduced lipids	EURPLT_CNT__K_ULReduced lipids	0.0312119	-0.0591804	0.121604	0.128131	0.678549	0.497765	474	0.302976
ALL	T3_FREE__PG_ML	Reduced hematocrit	ALLT3_FREE__PG_MLReduced hematocrit	-0.0231859	-0.0902772	0.0439055	0.00996879	-0.67816	0.497828	1012	0.302921
AMR	QUANTIFERON_NIL_VALUE__IU_ML	Increased hematocrit	AMRQUANTIFERON_NIL_VALUE__IU_MLIncreased hematocrit	0.0575262	-0.10987	0.224922	0.0774693	0.679781	0.497833	146	0.302916
ALL	ANTI_A4_FLA2_IGG__EU_ML	Increased blood volume	ALLANTI_A4_FLA2_IGG__EU_MLIncreased blood volume	0.0665442	-0.12761	0.260698	0.0714266	0.680423	0.497891	109	0.302865
ALL	MICROALBUMIN_RANDOM__MCG_MG_CREAT	Reduced blood volume	ALLMICROALBUMIN_RANDOM__MCG_MG_CREATReduced blood volume	0.0732141	-0.140385	0.286813	0.186066	0.680204	0.497979	112	0.302789
EUR	OAK_WHITE_IGE__KIU_L	Increased body mass	EUROAK_WHITE_IGE__KIU_LIncreased body mass	0.0700439	-0.134539	0.274626	0.180368	0.680398	0.498039	102	0.302737
AFR	MONO_ABS__K_UL	Increased hematocrit	AFRMONO_ABS__K_ULIncreased hematocrit	-0.0277827	-0.108273	0.0527073	0.0200177	-0.677918	0.498091	601	0.302692
EUR	TOTAL_COUNT_CELLS_COUNTED_CSF__NA	Increased hematocrit	EURTOTAL_COUNT_CELLS_COUNTED_CSF__NAIncreased hematocrit	-0.0748143	-0.293324	0.143696	4.65832	-0.680204	0.498121	104	0.302665
AMR	O2_SAT_VEN_POCT__PCT	Increased urate	AMRO2_SAT_VEN_POCT__PCTIncreased urate	-0.0136207	-0.0530472	0.0258058	0.445646	-0.677432	0.498193	2559	0.302602
ALL	M_SPIKE_PCT__PCT	Increased hematocrit	ALLM_SPIKE_PCT__PCTIncreased hematocrit	0.052855	-0.100876	0.206586	0.0589981	0.678725	0.498241	183	0.302561
ALL	VB12__PG_ML	Increased blood volume	ALLVB12__PG_MLIncreased blood volume	0.0367544	-0.0698531	0.143362	0.0261709	0.677889	0.498255	393	0.302548
AFR	URINE_SPECIFIC_GRAVITY__NA	Increased blood volume	AFRURINE_SPECIFIC_GRAVITY__NAIncreased blood volume	-0.06739	-0.264015	0.129235	0.000816746	-0.679503	0.498301	120	0.302509
AFR	IG_E_QUANT__UNITS_ML	Reduced blood volume	AFRIG_E_QUANT__UNITS_MLReduced blood volume	-0.035408	-0.138141	0.0673248	0.104405	-0.677835	0.498318	369	0.302494
EUR	SSA_RO_ENA_ANTIBODY_IGG__AU_ML	Increased body mass	EURSSA_RO_ENA_ANTIBODY_IGG__AU_MLIncreased body mass	0.047246	-0.090079	0.184571	0.093055	0.678282	0.49835	221	0.302465
AMR	WBC__K_UL	Increased blood volume	AMRWBC__K_ULIncreased blood volume	-0.0301954	-0.117773	0.0573821	0.0161319	-0.677403	0.498463	515	0.302367
ALL	EMTRICITABINE_IC50__MICROMOLE	Reduced hematocrit	ALLEMTRICITABINE_IC50__MICROMOLEReduced hematocrit	0.0644634	-0.123446	0.252373	0.0741614	0.678745	0.498516	143	0.302321
ALL	ABS_TOTAL_T_CELLS_CD3__CU_MM	Reduced blood volume	ALLABS_TOTAL_T_CELLS_CD3__CU_MMReduced blood volume	-0.018785	-0.073216	0.0356459	0.246998	-0.677001	0.498517	1415	0.30232
ALL	IMMUNOGLOBULIN_E_TOTAL__IU_ML	Increased blood volume	ALLIMMUNOGLOBULIN_E_TOTAL__IU_MLIncreased blood volume	0.0281628	-0.053553	0.109879	0.0659509	0.677368	0.498532	450	0.302307
EUR	HEMATOCRIT__PCT	Increased body mass	EURHEMATOCRIT__PCTIncreased body mass	-0.00800695	-0.0311978	0.0151839	0.0607153	-0.676833	0.498537	6293	0.302303
ALL	U_CREATININE_TIMED__G_INTERVAL	Reduced inflammation	ALLU_CREATININE_TIMED__G_INTERVALReduced inflammation	-0.0167587	-0.0653163	0.0317989	0.00667027	-0.676935	0.498541	1683	0.302299
ALL	F439_IGE_COR_A_14__KU_L	Reduced inflammation	ALLF439_IGE_COR_A_14__KU_LReduced inflammation	0.0598442	-0.114657	0.234345	0.171779	0.678626	0.498609	141	0.302239
EUR	GLUCOSE_FLUID__MG_DL	Reduced lipids	EURGLUCOSE_FLUID__MG_DLReduced lipids	0.0742708	-0.142801	0.291342	0.058012	0.679252	0.49863	109	0.302221
AFR	HEMATOCRIT_VEN__PCT	Increased hematocrit	AFRHEMATOCRIT_VEN__PCTIncreased hematocrit	-0.0117455	-0.0457774	0.0222865	0.108835	-0.676701	0.498645	3205	0.302209
AFR	MONO_ABS__K_UL	Increased inflammation	AFRMONO_ABS__K_ULIncreased inflammation	0.0277711	-0.0527984	0.108341	0.0155251	0.676966	0.498694	601	0.302166
AMR	AMMONIA__MCG_DL	Increased inflammation	AMRAMMONIA__MCG_DLIncreased inflammation	-0.0576132	-0.22563	0.110403	0.0650121	-0.678441	0.498708	143	0.302154
AMR	CO2__MMOL_L	Increased blood volume	AMRCO2__MMOL_LIncreased blood volume	0.0309692	-0.0589294	0.120868	0.15547	0.6769	0.498796	493	0.302077
ALL	PATIENT_TEMP_A__OC	Reduced lipids	ALLPATIENT_TEMP_A__OCReduced lipids	-0.0133769	-0.0521619	0.0254082	0.000269269	-0.676283	0.498918	2780	0.301971
EUR	PH_URINE__NA	Increased inflammation	EURPH_URINE__NAIncreased inflammation	0.0367376	-0.070024	0.143499	0.00819284	0.676946	0.498919	341	0.30197
ALL	MICROALBUMIN_URINE_POCT__MG_L	Increased blood volume	ALLMICROALBUMIN_URINE_POCT__MG_LIncreased blood volume	-0.0733164	-0.287984	0.141351	0.126505	-0.678949	0.498993	100	0.301905
AFR	ALPHA_1_GLOB__G_DL	Increased hematocrit	AFRALPHA_1_GLOB__G_DLIncreased hematocrit	0.025796	-0.0491022	0.100694	0.0150006	0.676255	0.499111	687	0.301803
AMR	AFP_SERUM__NG_ML	Reduced hematocrit	AMRAFP_SERUM__NG_MLReduced hematocrit	0.0477046	-0.0918147	0.187224	0.0992301	0.67828	0.499145	115	0.301773
ALL	PTH_INTACT__PG_ML	Increased inflammation	ALLPTH_INTACT__PG_MLIncreased inflammation	0.0478465	-0.0916385	0.187331	0.0871501	0.677161	0.49923	183	0.3017
AMR	HEMOGLOBIN_VEN_GEM_MPOCT__G_DL	Increased body mass	AMRHEMOGLOBIN_VEN_GEM_MPOCT__G_DLIncreased body mass	-0.0501571	-0.196292	0.0959779	0.221913	-0.676953	0.499247	207	0.301685
AFR	INR_POCT__NA	Reduced inflammation	AFRINR_POCT__NAReduced inflammation	0.0241499	-0.045983	0.0942828	0.0184503	0.67593	0.499281	812	0.301655
AFR	C_PEPTIDE_OF_INSULIN__NG_ML	Reduced hematocrit	AFRC_PEPTIDE_OF_INSULIN__NG_MLReduced hematocrit	0.0554366	-0.106353	0.217226	0.105667	0.677307	0.499305	157	0.301634
ALL	GLUCOSE_FINGERSTICK__MG_DL	Reduced lipids	ALLGLUCOSE_FINGERSTICK__MG_DLReduced lipids	0.0076239	-0.0144974	0.0297452	0.00367366	0.675583	0.499325	8247	0.301617
ALL	IGG_TOTAL_QUANT__MG_DL	Increased inflammation	ALLIGG_TOTAL_QUANT__MG_DLIncreased inflammation	0.0100013	-0.0190244	0.039027	0.00589412	0.675531	0.499375	4253	0.301573
EUR	POTASSIUM_BLD__MMOL_L	Reduced inflammation	EURPOTASSIUM_BLD__MMOL_LReduced inflammation	0.0707502	-0.136433	0.277933	0.0365255	0.67803	0.499418	108	0.301535
ALL	IMMATURE_GRAN_COUNT__X10E3_UL	Increased inflammation	ALLIMMATURE_GRAN_COUNT__X10E3_ULIncreased inflammation	-0.0519172	-0.203295	0.0994605	0.0377002	-0.676577	0.49951	201	0.301456
AMR	NEUTRO_ABS__K_UL	Increased body mass	AMRNEUTRO_ABS__K_ULIncreased body mass	-0.0316508	-0.123705	0.0604034	0.0220268	-0.675653	0.499597	478	0.30138
ALL	CD4_PCT__PCT	Reduced inflammation	ALLCD4_PCT__PCTReduced inflammation	0.0600415	-0.11544	0.235523	1.36917	0.676906	0.499668	144	0.301318
EUR	MONO_ABS__K_UL	Increased hematocrit	EURMONO_ABS__K_ULIncreased hematocrit	0.0327987	-0.0626426	0.12824	0.0223735	0.675508	0.499728	431	0.301267
AFR	MUMPS_IGG_AB__NA	Increased inflammation	AFRMUMPS_IGG_AB__NAIncreased inflammation	0.0260034	-0.0496145	0.101621	0.0365697	0.675261	0.499753	657	0.301245
AFR	CORTISOL_SERUM__MCG_DL	Reduced inflammation	AFRCORTISOL_SERUM__MCG_DLReduced inflammation	0.0408547	-0.0781732	0.159883	0.0939521	0.67576	0.499772	284	0.301228
AMR	CA_125__U_ML	Reduced hematocrit	AMRCA_125__U_MLReduced hematocrit	0.0586435	-0.112902	0.230189	0.114918	0.676679	0.49988	137	0.301134
ALL	MACROPHAGES__PCT	Increased body mass	ALLMACROPHAGES__PCTIncreased body mass	0.0600969	-0.115433	0.235626	0.102038	0.67597	0.5	180	0.30103
ALL	POC_BE_VENOUS__MMOL_L	Increased blood volume	ALLPOC_BE_VENOUS__MMOL_LIncreased blood volume	-0.0338215	-0.132303	0.0646597	0.03499	-0.674995	0.500039	448	0.300997
ALL	PROGESTERONE__NG_ML	Reduced hematocrit	ALLPROGESTERONE__NG_MLReduced hematocrit	-0.0294656	-0.115215	0.0562842	0.0706444	-0.674801	0.500053	636	0.300984
AMR	PROLACTIN__NG_ML	Reduced lipids	AMRPROLACTIN__NG_MLReduced lipids	-0.0306572	-0.119923	0.0586084	0.0328793	-0.674776	0.500133	509	0.300914
AMR	PHOSPHORUS_BLD__MG_DL	Increased blood volume	AMRPHOSPHORUS_BLD__MG_DLIncreased blood volume	-0.0127172	-0.0496962	0.0242619	0.0037264	-0.674325	0.50016	2842	0.300891
AMR	NEUTRO__PCT	Increased body mass	AMRNEUTRO__PCTIncreased body mass	-0.031449	-0.12305	0.0601524	0.581076	-0.67466	0.500227	479	0.300833
EUR	U_CALCIUM_CONC__MG_DL	Reduced blood volume	EURU_CALCIUM_CONC__MG_DLReduced blood volume	-0.071838	-0.282778	0.139102	0.118075	-0.676903	0.500264	101	0.300801
AFR	ALBUMIN__G_DL	Increased body mass	AFRALBUMIN__G_DLIncreased body mass	0.0303128	-0.0579916	0.118617	0.0357429	0.674471	0.500329	505	0.300744
AFR	WB_IONIZED_CA_ART__MMOL_L	Increased inflammation	AFRWB_IONIZED_CA_ART__MMOL_LIncreased inflammation	0.0268063	-0.0512572	0.10487	0.00337451	0.674329	0.500349	644	0.300727
AFR	VITAMIN_B12_PLASMA__PG_ML	Reduced hematocrit	AFRVITAMIN_B12_PLASMA__PG_MLReduced hematocrit	0.0564017	-0.108748	0.221551	0.0670427	0.675855	0.500371	140	0.300708
AFR	PRESERVED_GLUCOSE__MG_DL	Increased inflammation	AFRPRESERVED_GLUCOSE__MG_DLIncreased inflammation	-0.0242317	-0.0947863	0.0463229	0.0102091	-0.674224	0.500376	768	0.300704
AMR	TP__G_DL	Increased blood volume	AMRTP__G_DLIncreased blood volume	0.0337883	-0.0647283	0.132305	0.0416672	0.674374	0.500487	391	0.300608
EUR	T4_TBG__NA	Increased urate	EURT4_TBG__NAIncreased urate	-0.0408291	-0.159971	0.0783124	0.0177024	-0.674584	0.500497	294	0.300599
AFR	CERULOPLASMIN__MG_DL	Reduced inflammation	AFRCERULOPLASMIN__MG_DLReduced inflammation	-0.0669514	-0.263489	0.129586	0.0690602	-0.676286	0.500502	109	0.300594
ALL	TESTOSTERONE__NG_DL	Increased body mass	ALLTESTOSTERONE__NG_DLIncreased body mass	0.00672802	-0.0128515	0.0263076	0.0738728	0.673696	0.500544	4015	0.300558
AMR	WB_CHLORIDE_POCT__MEQ_L	Reduced inflammation	AMRWB_CHLORIDE_POCT__MEQ_LReduced inflammation	-0.0252983	-0.098992	0.0483953	0.134705	-0.673973	0.500546	732	0.300556
ALL	POC_HCT_VENOUS__NA	Reduced hematocrit	ALLPOC_HCT_VENOUS__NAReduced hematocrit	0.0368906	-0.0706993	0.14448	0.445549	0.674177	0.500608	395	0.300502
EUR	DER_PTERONYSSINUS_IGE__KIU_L	Increased urate	EURDER_PTERONYSSINUS_IGE__KIU_LIncreased urate	-0.0587774	-0.230987	0.113433	0.154674	-0.675246	0.500719	144	0.300406
ALL	VIT_B1_WHOLE_BLOOD__NMOL_L	Reduced lipids	ALLVIT_B1_WHOLE_BLOOD__NMOL_LReduced lipids	0.0324034	-0.0621172	0.126924	0.0177862	0.673836	0.500783	438	0.30035
AFR	EOSINOPHIL_COUNT__X10_3_UL	Increased hematocrit	AFREOSINOPHIL_COUNT__X10_3_ULIncreased hematocrit	-0.00959076	-0.0375159	0.0183344	0.00277717	-0.673306	0.500784	4954	0.300349
AMR	O2_SAT_VEN_POCT__PCT	Increased blood volume	AMRO2_SAT_VEN_POCT__PCTIncreased blood volume	-0.0133072	-0.0520621	0.0254477	0.429985	-0.673309	0.500812	2559	0.300325
AMR	GLUCOSE_FINGERSTICK__MG_DL	Increased urate	AMRGLUCOSE_FINGERSTICK__MG_DLIncreased urate	0.0159649	-0.0305409	0.0624707	0.0082959	0.67328	0.500854	1836	0.300288
AMR	PO2_ART_POCT__MM_HG	Increased inflammation	AMRPO2_ART_POCT__MM_HGIncreased inflammation	0.0247699	-0.0474462	0.096986	0.0249408	0.673377	0.50092	745	0.300231
ALL	SMITH_ANTIBODY__AU_ML	Increased inflammation	ALLSMITH_ANTIBODY__AU_MLIncreased inflammation	0.035408	-0.0679678	0.138784	0.0577264	0.673671	0.500969	361	0.300189
AMR	SEX_HORMONE_BIND_GLOB__NMOL_L	Increased inflammation	AMRSEX_HORMONE_BIND_GLOB__NMOL_LIncreased inflammation	0.0391268	-0.0751831	0.153437	0.0423585	0.673847	0.500977	288	0.300182
ALL	EOSIN_ABS__K_UL	Reduced lipids	ALLEOSIN_ABS__K_ULReduced lipids	-0.0143956	-0.0563419	0.0275506	0.00416374	-0.672985	0.501022	2412	0.300143
ALL	NELFINAVIR_FOLD_CHANGE__NA	Reduced inflammation	ALLNELFINAVIR_FOLD_CHANGE__NAReduced inflammation	0.0530206	-0.102186	0.208227	0.0924407	0.674211	0.501067	189	0.300104
AFR	TOT_CO2_VEN_POCT__MEQ_L	Increased urate	AFRTOT_CO2_VEN_POCT__MEQ_LIncreased urate	-0.0124378	-0.0486865	0.0238109	0.0911312	-0.672786	0.501136	2981	0.300045
ALL	RBC__MILL_MCL	Reduced lipids	ALLRBC__MILL_MCLReduced lipids	-0.0316855	-0.124184	0.0608126	0.0263313	-0.673265	0.501136	449	0.300044
EUR	TESTOSTERONE_BIOAV__NG_DL	Reduced inflammation	EURTESTOSTERONE_BIOAV__NG_DLReduced inflammation	0.0163303	-0.0313119	0.0639726	0.118595	0.673072	0.501141	663	0.30004
AFR	PH_VEN__NA	Reduced lipids	AFRPH_VEN__NAReduced lipids	0.0201917	-0.0386923	0.0790757	0.000349954	0.672818	0.501203	1122	0.299986
AMR	PH_ART__NA	Increased blood volume	AMRPH_ART__NAIncreased blood volume	0.024856	-0.0476725	0.0973845	0.0205541	0.672816	0.501279	739	0.299921
ALL	DEOXYHEMOGLOBIN_VEN_GEM_MPOCT__PCT	Increased body mass	ALLDEOXYHEMOGLOBIN_VEN_GEM_MPOCT__PCTIncreased body mass	0.0342362	-0.0657193	0.134192	1.17822	0.672975	0.50128	505	0.29992
EUR	PROLACTIN__NG_ML	Increased hematocrit	EURPROLACTIN__NG_MLIncreased hematocrit	-0.0293163	-0.114901	0.0562684	0.0283869	-0.672932	0.501289	535	0.299912
EUR	PO2_ART_POCT__MM_HG	Increased inflammation	EURPO2_ART_POCT__MM_HGIncreased inflammation	-0.0227472	-0.0891167	0.0436223	0.0230372	-0.672697	0.501321	874	0.299884
ALL	LAMIVUDINE_FOLD_CHANGE__NA	Reduced hematocrit	ALLLAMIVUDINE_FOLD_CHANGE__NAReduced hematocrit	0.0642076	-0.124199	0.252614	0.0782427	0.674267	0.501348	143	0.299861
ALL	VENTRICULAR_RATE__BPM	Reduced lipids	ALLVENTRICULAR_RATE__BPMReduced lipids	0.00493364	-0.00945098	0.0193183	0.00134038	0.67227	0.50142	19400	0.299799
AMR	WB_K_ART_POCT__MEQ_L	Reduced lipids	AMRWB_K_ART_POCT__MEQ_LReduced lipids	0.0245371	-0.0470859	0.09616	0.0048985	0.672572	0.501432	745	0.299788
AFR	WBC__K_UL	Increased body mass	AFRWBC__K_ULIncreased body mass	0.0274163	-0.0526348	0.107467	0.0201374	0.67253	0.501489	654	0.299738
EUR	TESTOSTERONE_FREE__NG_DL	Increased urate	EURTESTOSTERONE_FREE__NG_DLIncreased urate	0.0162056	-0.0311286	0.0635399	0.029221	0.672267	0.501651	669	0.299598
AMR	INR_SL__NA	Increased blood volume	AMRINR_SL__NAIncreased blood volume	-0.0171715	-0.0672923	0.0329492	0.00504078	-0.672026	0.501669	1531	0.299582
AFR	SODIUM_POC__MMOL_L	Increased hematocrit	AFRSODIUM_POC__MMOL_LIncreased hematocrit	0.0568601	-0.109983	0.223703	0.386467	0.673315	0.501769	166	0.299496
ALL	POLY__PCT	Reduced hematocrit	ALLPOLY__PCTReduced hematocrit	0.0477496	-0.0921636	0.187663	2.33618	0.672869	0.501788	219	0.29948
ALL	U_PROTEIN_CONC__MG_DL	Reduced blood volume	ALLU_PROTEIN_CONC__MG_DLReduced blood volume	-0.00888449	-0.0348166	0.0170476	0.0188142	-0.671631	0.501845	6025	0.299431
AFR	PRO_TIME__SECONDS	Reduced inflammation	AFRPRO_TIME__SECONDSReduced inflammation	0.0108744	-0.020875	0.0426238	0.00309603	0.671519	0.501931	3766	0.299356
ALL	HEMATOCRIT_ART_POCT__PCT	Reduced lipids	ALLHEMATOCRIT_ART_POCT__PCTReduced lipids	-0.0107404	-0.0421013	0.0206205	0.00295178	-0.671438	0.501978	4214	0.299315
AFR	EOSINOPHIL_PCT__PCT	Reduced hematocrit	AFREOSINOPHIL_PCT__PCTReduced hematocrit	0.00949167	-0.0182274	0.0372107	0.0152231	0.671303	0.502059	4970	0.299245
AMR	FOLATE_PLASMA__NG_ML	Reduced inflammation	AMRFOLATE_PLASMA__NG_MLReduced inflammation	-0.068152	-0.268889	0.132585	0.534607	-0.673744	0.50206	112	0.299244
EUR	A_G_RATIO__NA	Increased hematocrit	EURA_G_RATIO__NAIncreased hematocrit	-0.0130398	-0.0511285	0.0250488	0.0074489	-0.671323	0.502076	2558	0.299231
ALL	TOTAL_NUCLEATED_CELL__UL	Reduced lipids	ALLTOTAL_NUCLEATED_CELL__ULReduced lipids	0.0475579	-0.091887	0.187003	0.156924	0.672286	0.502133	226	0.299181
AMR	PROLACTIN__NG_ML	Reduced inflammation	AMRPROLACTIN__NG_MLReduced inflammation	-0.030296	-0.118939	0.0583468	0.0338488	-0.671511	0.502208	509	0.299116
EUR	U_MICROALBUMIN_RANDOM__MG_DL	Reduced hematocrit	EURU_MICROALBUMIN_RANDOM__MG_DLReduced hematocrit	0.034588	-0.0666818	0.135858	0.0773157	0.671523	0.50229	399	0.299045
AFR	PROTEIN_C_ANTIGEN__PCT	Reduced blood volume	AFRPROTEIN_C_ANTIGEN__PCTReduced blood volume	-0.0474525	-0.18669	0.0917846	2.28013	-0.672029	0.502341	214	0.299002
ALL	NEUTRO__PCT	Increased hematocrit	ALLNEUTRO__PCTIncreased hematocrit	-0.0138995	-0.0545257	0.0267266	0.271558	-0.670904	0.502346	2416	0.298997
ALL	HGB_A2__PCT	Reduced lipids	ALLHGB_A2__PCTReduced lipids	-0.015741	-0.0617556	0.0302736	0.00599076	-0.670901	0.502365	1929	0.298981
AFR	CK_MB__U_L	Increased blood volume	AFRCK_MB__U_LIncreased blood volume	0.0286855	-0.0552652	0.112636	0.0328412	0.671228	0.502365	549	0.29898
ALL	POC_BD_VENOUS__MMOL_L	Reduced lipids	ALLPOC_BD_VENOUS__MMOL_LReduced lipids	0.0405934	-0.0784462	0.159633	0.0497269	0.671025	0.502712	319	0.298681
ALL	CERULOPLASMIN__MG_DL	Increased hematocrit	ALLCERULOPLASMIN__MG_DLIncreased hematocrit	-0.0283292	-0.111289	0.0546307	0.0146274	-0.670593	0.502728	637	0.298667
ALL	INTERLEUKIN_6_SERUM__PG_ML	Increased hematocrit	ALLINTERLEUKIN_6_SERUM__PG_MLIncreased hematocrit	0.0504815	-0.0979017	0.198865	0.124177	0.671498	0.502799	187	0.298605
AFR	ALDOSTERONE__NG_DL	Reduced lipids	AFRALDOSTERONE__NG_DLReduced lipids	0.0447722	-0.0866948	0.176239	0.0686172	0.671044	0.502872	242	0.298543
AFR	C_REACTIVE_PROTEIN__MG_L	Reduced hematocrit	AFRC_REACTIVE_PROTEIN__MG_LReduced hematocrit	0.0235104	-0.0453494	0.0923702	0.0851392	0.670196	0.502927	812	0.298495
ALL	POC_OXYHEMOGLOBIN__PCT	Increased blood volume	ALLPOC_OXYHEMOGLOBIN__PCTIncreased blood volume	-0.0284999	-0.112008	0.055008	0.931233	-0.670279	0.502942	604	0.298482
AFR	POC_HCO3_VENOUS__MEQ_L	Increased blood volume	AFRPOC_HCO3_VENOUS__MEQ_LIncreased blood volume	-0.0544864	-0.214819	0.105847	0.404974	-0.671477	0.502949	164	0.298476
AMR	WB_SODIUM_ART__MEQ_L	Increased hematocrit	AMRWB_SODIUM_ART__MEQ_LIncreased hematocrit	-0.0323421	-0.127179	0.0624951	0.190932	-0.670258	0.503047	451	0.298391
EUR	CA_19_9_MSH__U_ML	Increased hematocrit	EURCA_19_9_MSH__U_MLIncreased hematocrit	0.0559106	-0.108853	0.220674	0.137695	0.671647	0.503058	138	0.298382
EUR	FOLATE_SERUM__NG_ML	Increased urate	EURFOLATE_SERUM__NG_MLIncreased urate	-0.0168621	-0.0662411	0.032517	0.0173783	-0.669806	0.503079	1596	0.298364
AFR	PATIENT_PNP_MIX_IMMED__SECONDS	Increased hematocrit	AFRPATIENT_PNP_MIX_IMMED__SECONDSIncreased hematocrit	0.0707345	-0.138063	0.279532	0.0166119	0.67203	0.503099	115	0.298347
ALL	LD_FLUID__U_L	Reduced blood volume	ALLLD_FLUID__U_LReduced blood volume	0.0307396	-0.059382	0.120861	0.054686	0.670087	0.5031	533	0.298346
ALL	F013_IGE_PEANUT__KU_L	Increased inflammation	ALLF013_IGE_PEANUT__KU_LIncreased inflammation	0.0462136	-0.0895951	0.182022	0.222194	0.670757	0.503102	227	0.298344
ALL	LE_CSFT__MICRONS	Increased body mass	ALLLE_CSFT__MICRONSIncreased body mass	-0.0435597	-0.171426	0.0843067	5.19076	-0.670327	0.503152	322	0.298301
AFR	CIRRHOMETER_PATIENT_SCORE__NA	Increased inflammation	AFRCIRRHOMETER_PATIENT_SCORE__NAIncreased inflammation	0.055896	-0.108942	0.220734	0.104074	0.671622	0.50316	130	0.298294
AFR	MUMPS_IGG_AB__NA	Increased body mass	AFRMUMPS_IGG_AB__NAIncreased body mass	-0.0266725	-0.104867	0.0515222	0.064387	-0.669811	0.503218	657	0.298243
ALL	AMMONIA__MCG_DL	Increased inflammation	ALLAMMONIA__MCG_DLIncreased inflammation	-0.027329	-0.107461	0.0528033	0.0297666	-0.669784	0.503252	618	0.298215
AMR	PO2_VEN_POCT__MM_HG	Increased body mass	AMRPO2_VEN_POCT__MM_HGIncreased body mass	0.0134569	-0.025962	0.0528759	0.00788948	0.669417	0.50329	2553	0.298182
EUR	K__MMOL_L	Reduced hematocrit	EURK__MMOL_LReduced hematocrit	0.0319453	-0.0617794	0.12567	0.00446062	0.669867	0.503291	457	0.298181
EUR	ALDOSTERONE__NG_DL	Increased hematocrit	EURALDOSTERONE__NG_DLIncreased hematocrit	0.0663457	-0.129578	0.26227	0.100875	0.671516	0.503381	118	0.298103
ALL	MITOCHONDRIAL_M2_AB__UNITS	Reduced blood volume	ALLMITOCHONDRIAL_M2_AB__UNITSReduced blood volume	0.0696031	-0.13585	0.275056	0.149141	0.671379	0.503387	124	0.298098
ALL	COMPLEMENT_CH50__CAE_UNITS	Reduced hematocrit	ALLCOMPLEMENT_CH50__CAE_UNITSReduced hematocrit	-0.0328768	-0.129351	0.063597	2.05686	-0.669644	0.503412	486	0.298076
ALL	RARA_H_2__NA	Increased blood volume	ALLRARA_H_2__NAIncreased blood volume	-0.042428	-0.167101	0.0822448	0.124555	-0.669943	0.503454	290	0.29804
ALL	ALDOSTERONE__NG_DL	Increased blood volume	ALLALDOSTERONE__NG_DLIncreased blood volume	0.0236915	-0.0457833	0.0931662	0.0341292	0.669263	0.503499	915	0.298001
ALL	ZIDOVUDINE_FOLD_CHANGE__NA	Increased urate	ALLZIDOVUDINE_FOLD_CHANGE__NAIncreased urate	-0.0521659	-0.205735	0.101403	0.129956	-0.670364	0.503499	191	0.298001
AMR	FIBROMETER_GGT__U_L	Increased body mass	AMRFIBROMETER_GGT__U_LIncreased body mass	-0.06138	-0.242653	0.119893	0.0832049	-0.67097	0.503633	125	0.297885
ALL	LACTIC_ACID_WB__MMOL_L	Increased body mass	ALLLACTIC_ACID_WB__MMOL_LIncreased body mass	-0.0562146	-0.221622	0.109193	0.0426123	-0.669858	0.503664	230	0.297859
ALL	COCONUT_IGE__KIU_L	Reduced hematocrit	ALLCOCONUT_IGE__KIU_LReduced hematocrit	-0.0602142	-0.237798	0.117369	0.116553	-0.670498	0.503669	151	0.297855
ALL	RENIN_ACTIVITY_PLASMA__NG_ML_HR	Increased urate	ALLRENIN_ACTIVITY_PLASMA__NG_ML_HRIncreased urate	0.0573456	-0.111792	0.226483	0.0893526	0.670113	0.503851	159	0.297698
EUR	ALPHA_2_GLOBULIN_SERUM__G_DL	Increased blood volume	EURALPHA_2_GLOBULIN_SERUM__G_DLIncreased blood volume	-0.0315479	-0.124231	0.0611355	0.00861682	-0.668993	0.503853	451	0.297696
EUR	NEUTROPHIL_PCT__PCT	Increased blood volume	EURNEUTROPHIL_PCT__PCTIncreased blood volume	0.00849663	-0.0164219	0.0334152	0.146429	0.66844	0.503879	5797	0.297673
AFR	BILIRUBIN_DIRECT__MG_DL	Increased urate	AFRBILIRUBIN_DIRECT__MG_DLIncreased urate	0.010556	-0.0204092	0.0415212	0.0125349	0.668354	0.503947	3966	0.297615
ALL	CALCITRIOL_1_25DIOHVITD__PG_ML	Increased urate	ALLCALCITRIOL_1_25DIOHVITD__PG_MLIncreased urate	-0.0609867	-0.240925	0.118952	0.142734	-0.669807	0.504031	161	0.297542
EUR	MEASLES_RUBEOLA_IGG__NA	Reduced hematocrit	EURMEASLES_RUBEOLA_IGG__NAReduced hematocrit	-0.0320813	-0.1264	0.0622371	0.0214799	-0.668657	0.504095	419	0.297488
ALL	THROMBIN_TIME__NA	Increased blood volume	ALLTHROMBIN_TIME__NAIncreased blood volume	-0.0182929	-0.0720105	0.0354246	0.0030943	-0.668043	0.50422	1366	0.29738
ALL	C_TELOPEPTIDE_SERUM__PG_ML	Reduced lipids	ALLC_TELOPEPTIDE_SERUM__PG_MLReduced lipids	0.0442153	-0.0860608	0.174492	0.0550247	0.668664	0.504369	248	0.297252
AMR	MCV__FL	Increased body mass	AMRMCV__FLIncreased body mass	-0.0163652	-0.0644345	0.031704	0.174986	-0.667757	0.504381	1684	0.297241
AFR	PH_VEN__NA	Reduced blood volume	AFRPH_VEN__NAReduced blood volume	0.0199292	-0.0386336	0.0784921	0.000367401	0.667715	0.504455	1122	0.297178
AFR	METHEMOGLOBIN_VEN_GEM_POCT__PCT	Reduced inflammation	AFRMETHEMOGLOBIN_VEN_GEM_POCT__PCTReduced inflammation	-0.0704079	-0.278908	0.138092	0.028943	-0.669801	0.504498	116	0.29714
ALL	CMV_AB_IGM__INDEX	Reduced hematocrit	ALLCMV_AB_IGM__INDEXReduced hematocrit	0.0480132	-0.0935253	0.189552	0.0296801	0.66851	0.504502	236	0.297137
AFR	TESTOSTERONE_BIOAV__NG_DL	Reduced blood volume	AFRTESTOSTERONE_BIOAV__NG_DLReduced blood volume	0.0214263	-0.0416266	0.0844792	0.177019	0.667991	0.504514	425	0.297127
ALL	SODIUM_BLD__MEQ_L	Increased inflammation	ALLSODIUM_BLD__MEQ_LIncreased inflammation	0.0041502	-0.00803899	0.0163394	0.0124436	0.667362	0.504546	27383	0.297099
AFR	ANGIOTEN_CONV_ENZYME__U_L	Reduced inflammation	AFRANGIOTEN_CONV_ENZYME__U_LReduced inflammation	-0.0468961	-0.185196	0.0914041	0.227387	-0.668419	0.504594	226	0.297058
EUR	HB_A1C__PCT	Increased body mass	EURHB_A1C__PCTIncreased body mass	-0.0589943	-0.233445	0.115457	0.0200991	-0.668888	0.504726	147	0.296944
AFR	GAMMA_GLOBULIN_SERUM__G_DL	Increased hematocrit	AFRGAMMA_GLOBULIN_SERUM__G_DLIncreased hematocrit	0.0256781	-0.0498861	0.101242	0.0186576	0.667287	0.504828	657	0.296856
EUR	ABS_TOTAL_T_CELLS_3CD3__CU_MM	Reduced blood volume	EURABS_TOTAL_T_CELLS_3CD3__CU_MMReduced blood volume	0.065105	-0.127787	0.257997	0.93074	0.668754	0.505029	126	0.296684
AMR	P_R_INTERVAL__MS	Reduced inflammation	AMRP_R_INTERVAL__MSReduced inflammation	0.0102716	-0.0199393	0.0404824	0.0024172	0.666591	0.505074	3820	0.296645
AMR	HEPATITIS_BS_AB_QUANT__MIU_ML	Increased blood volume	AMRHEPATITIS_BS_AB_QUANT__MIU_MLIncreased blood volume	-0.0550856	-0.217986	0.107815	0.152772	-0.668056	0.505104	167	0.296619
AFR	LDL_CHOLESTEROL_DIRECT__MG_DL	Increased body mass	AFRLDL_CHOLESTEROL_DIRECT__MG_DLIncreased body mass	0.0394794	-0.0769862	0.155945	0.203211	0.66725	0.505158	296	0.296573
AFR	CHOL_TOT__MG_DL	Reduced inflammation	AFRCHOL_TOT__MG_DLReduced inflammation	-0.0476342	-0.188371	0.0931021	4.79683	-0.667608	0.50519	205	0.296546
EUR	GLUCOSE_CSF__MG_DL	Increased hematocrit	EURGLUCOSE_CSF__MG_DLIncreased hematocrit	0.0674078	-0.132604	0.26742	0.0219914	0.668803	0.505194	112	0.296542
ALL	APTT_ACTIN_F_S__SECONDS	Increased blood volume	ALLAPTT_ACTIN_F_S__SECONDSIncreased blood volume	-0.0289009	-0.114043	0.0562417	0.00941484	-0.666691	0.505236	591	0.296505
AMR	WB_LACTATE_VEN_POCT__MMOL_L	Reduced blood volume	AMRWB_LACTATE_VEN_POCT__MMOL_LReduced blood volume	0.0129705	-0.0252084	0.0511494	0.00864417	0.666172	0.505361	2565	0.296398
ALL	HISTONE_DNA_IGG_ABS__UNITS	Increased hematocrit	ALLHISTONE_DNA_IGG_ABS__UNITSIncreased hematocrit	0.0473515	-0.0926079	0.187311	0.0593773	0.667039	0.505497	219	0.296281
ALL	HAPTOGLOBIN__MG_DL	Increased body mass	ALLHAPTOGLOBIN__MG_DLIncreased body mass	0.0173791	-0.0338021	0.0685604	0.118804	0.66593	0.505532	2017	0.296251
AMR	WB_UREA_NITROGEN_VEN__MG_DL	Increased hematocrit	AMRWB_UREA_NITROGEN_VEN__MG_DLIncreased hematocrit	0.0111826	-0.021747	0.0441123	0.00704506	0.665862	0.505552	2947	0.296234
AFR	CO2_POCT__NA	Increased blood volume	AFRCO2_POCT__NAIncreased blood volume	0.0450512	-0.0880962	0.178199	0.234414	0.666783	0.5056	237	0.296193
AFR	FIBRINOGEN__MG_DL	Increased urate	AFRFIBRINOGEN__MG_DLIncreased urate	0.0271085	-0.0528343	0.107051	0.200564	0.665988	0.505679	604	0.296125
AFR	TOTAL_CO2_VEN__MEQ_L	Reduced blood volume	AFRTOTAL_CO2_VEN__MEQ_LReduced blood volume	0.0197041	-0.0383745	0.0777826	0.00604927	0.665677	0.505757	1120	0.296058
ALL	LH_SERUM__MIU_ML	Reduced inflammation	ALLLH_SERUM__MIU_MLReduced inflammation	-0.0120765	-0.0476597	0.0235068	0.0208729	-0.665462	0.505808	2912	0.296015
ALL	POC_O2_SAT_VENOUS__PCT	Increased hematocrit	ALLPOC_O2_SAT_VENOUS__PCTIncreased hematocrit	-0.028277	-0.111694	0.0551401	0.939166	-0.665683	0.505859	640	0.29597
ALL	SALMON_IGE__KIU_L	Increased blood volume	ALLSALMON_IGE__KIU_LIncreased blood volume	0.0769492	-0.15195	0.305848	0.151167	0.667965	0.505884	103	0.295949
AFR	LDH_BLD__U_L	Increased inflammation	AFRLDH_BLD__U_LIncreased inflammation	0.0129519	-0.0252252	0.051129	0.00548226	0.665237	0.505957	2665	0.295887
ALL	PINE_PINON_NUT__KU_L	Reduced hematocrit	ALLPINE_PINON_NUT__KU_LReduced hematocrit	-0.0341246	-0.134876	0.0666266	0.0670751	-0.665576	0.506012	479	0.295839
AMR	NEUTROPHIL_COUNT__X10_3_UL	Increased blood volume	AMRNEUTROPHIL_COUNT__X10_3_ULIncreased blood volume	0.00977388	-0.0190365	0.0385843	0.00621127	0.66509	0.506027	4608	0.295827
ALL	MCV__FL	Increased hematocrit	ALLMCV__FLIncreased hematocrit	-0.00705525	-0.0278528	0.0137423	0.0752704	-0.664975	0.506083	9081	0.295778
EUR	VLDL_CHOLESTEROL_CAL__MG_DL	Increased blood volume	EURVLDL_CHOLESTEROL_CAL__MG_DLIncreased blood volume	0.0173679	-0.0338671	0.0686029	0.0132139	0.664972	0.506178	1420	0.295697
EUR	MONOCYTE__PCT	Reduced hematocrit	EURMONOCYTE__PCTReduced hematocrit	0.0294989	-0.0576324	0.11663	0.0285762	0.665159	0.506254	517	0.295632
EUR	HCT__PCT	Increased urate	EURHCT__PCTIncreased urate	0.029846	-0.0583564	0.118048	0.262216	0.664964	0.506407	474	0.2955
EUR	CA_19_9_SER_MONITOR__U_ML	Increased body mass	EURCA_19_9_SER_MONITOR__U_MLIncreased body mass	-0.0542217	-0.215172	0.106728	0.128884	-0.666125	0.506443	152	0.295469
AFR	MICROALBUMIN_URINE__UG_ML	Increased hematocrit	AFRMICROALBUMIN_URINE__UG_MLIncreased hematocrit	-0.03906	-0.154632	0.0765123	0.115899	-0.665204	0.506452	302	0.295462
AFR	VOLUME__L	Increased blood volume	AFRVOLUME__LIncreased blood volume	-0.0304139	-0.120301	0.0594735	0.0378595	-0.664821	0.506481	500	0.295437
AFR	WB_NA_ART_POCT__MEQ_L	Reduced blood volume	AFRWB_NA_ART_POCT__MEQ_LReduced blood volume	0.0225251	-0.0440017	0.0890518	0.135661	0.664572	0.506506	857	0.295415
AFR	POTASSIUM_PLASMA__MEQ_L	Increased hematocrit	AFRPOTASSIUM_PLASMA__MEQ_LIncreased hematocrit	0.0203794	-0.0398024	0.0805612	0.0249366	0.664471	0.506535	1060	0.29539
AMR	ULTRA_HIV_1_VIRAL_LOAD__COPIES_ML	Reduced lipids	AMRULTRA_HIV_1_VIRAL_LOAD__COPIES_MLReduced lipids	0.0716769	-0.141866	0.28522	0.084693	0.666838	0.506582	104	0.295351
AFR	POC_WHOLE_BLD_GLU__NA	Increased inflammation	AFRPOC_WHOLE_BLD_GLU__NAIncreased inflammation	0.0403483	-0.0791047	0.159801	0.0212204	0.665054	0.506592	280	0.295342
AFR	WB_NA_ART_POCT__MEQ_L	Increased hematocrit	AFRWB_NA_ART_POCT__MEQ_LIncreased hematocrit	0.0228361	-0.0446314	0.0903037	0.136843	0.664355	0.506645	857	0.295296
AMR	ACA_IGG__GPL	Increased urate	AMRACA_IGG__GPLIncreased urate	-0.0338494	-0.133973	0.0662747	0.0380707	-0.664547	0.506709	430	0.295242
AFR	MICROALBUMIN_URINE__UG_ML	Increased body mass	AFRMICROALBUMIN_URINE__UG_MLIncreased body mass	-0.0395379	-0.156596	0.07752	0.160099	-0.664798	0.506712	302	0.295239
AMR	WBC_FLUID__UL	Increased blood volume	AMRWBC_FLUID__ULIncreased blood volume	-0.0379737	-0.150404	0.0744567	0.118508	-0.66472	0.506751	308	0.295206
EUR	CARCINOEMBRYONIC_AG__NG_ML	Increased body mass	EURCARCINOEMBRYONIC_AG__NG_MLIncreased body mass	0.0347357	-0.0680616	0.137533	0.0606991	0.664522	0.506783	373	0.295178
AFR	APC_RESISTANCE__NA	Reduced inflammation	AFRAPC_RESISTANCE__NAReduced inflammation	-0.0601734	-0.239117	0.11877	0.0286099	-0.665792	0.506822	134	0.295145
AFR	PHENYTOIN__MCG_ML	Increased inflammation	AFRPHENYTOIN__MCG_MLIncreased inflammation	0.0696361	-0.137646	0.276918	0.0672771	0.665909	0.506889	122	0.295087
EUR	WB_SODIUM_VEN__MEQ_L	Reduced inflammation	EURWB_SODIUM_VEN__MEQ_LReduced inflammation	-0.0157911	-0.0624479	0.0308656	0.0759386	-0.663799	0.506903	1832	0.295075
EUR	THROMBIN_TIME__NA	Reduced lipids	EURTHROMBIN_TIME__NAReduced lipids	-0.0423994	-0.168087	0.0832886	0.00650068	-0.66448	0.507013	257	0.294981
ALL	CRYSTALS_2__NA	Increased body mass	ALLCRYSTALS_2__NAIncreased body mass	-0.0434344	-0.172094	0.0852248	0.0314628	-0.664255	0.507019	325	0.294975
ALL	URIC__MG_DL	Reduced hematocrit	ALLURIC__MG_DLReduced hematocrit	-0.0672574	-0.267711	0.133196	0.0333457	-0.665925	0.50704	111	0.294958
EUR	HIT_SCREEN__A_U	Increased hematocrit	EURHIT_SCREEN__A_UIncreased hematocrit	0.072108	-0.142892	0.287108	0.114447	0.665827	0.507135	109	0.294876
AMR	TOTAL_CO2_ART__MEQ_L	Increased urate	AMRTOTAL_CO2_ART__MEQ_LIncreased urate	0.0268203	-0.0525425	0.106183	0.184983	0.6636	0.507182	662	0.294836
AFR	VARICELLA_ZOSTER_IGG__NA	Reduced lipids	AFRVARICELLA_ZOSTER_IGG__NAReduced lipids	-0.0220578	-0.087308	0.0431924	0.0369078	-0.663504	0.507187	868	0.294832
AMR	VARICELLA_ZOSTER_IGG__NA	Increased body mass	AMRVARICELLA_ZOSTER_IGG__NAIncreased body mass	-0.0244939	-0.0969799	0.0479922	0.0417773	-0.663497	0.507241	682	0.294785
ALL	DEA_GLIADIN_IGG_ELISA__EU_ML	Increased urate	ALLDEA_GLIADIN_IGG_ELISA__EU_MLIncreased urate	0.053147	-0.104741	0.211035	0.0628043	0.664506	0.507272	183	0.294759
EUR	PH_VEN__NA	Reduced lipids	EURPH_VEN__NAReduced lipids	-0.0246449	-0.0975862	0.0482965	0.000411516	-0.663302	0.507344	754	0.294698
EUR	HAZELNUT_IGE__KU_L	Increased body mass	EURHAZELNUT_IGE__KU_LIncreased body mass	0.0637496	-0.126317	0.253817	0.253475	0.665198	0.50741	117	0.294641
ALL	WB_CHLORIDE_VEN_POCT__MEQ_L	Reduced inflammation	ALLWB_CHLORIDE_VEN_POCT__MEQ_LReduced inflammation	0.0234268	-0.0459182	0.0927717	0.191604	0.663077	0.507461	864	0.294598
ALL	CREAT_RANDOM_URINE__MG_DL	Increased hematocrit	ALLCREAT_RANDOM_URINE__MG_DLIncreased hematocrit	0.0669494	-0.132738	0.266637	5.73629	0.66493	0.507581	117	0.294494
AFR	U_PROTEIN__MG_DL	Increased hematocrit	AFRU_PROTEIN__MG_DLIncreased hematocrit	0.0159143	-0.0311845	0.0630132	0.0182748	0.662715	0.5076	1760	0.294478
EUR	WB_CHLORIDE_POCT__MEQ_L	Increased inflammation	EURWB_CHLORIDE_POCT__MEQ_LIncreased inflammation	-0.0223725	-0.0886179	0.0438729	0.12847	-0.662849	0.507604	879	0.294475
EUR	LDH_BLD__U_L	Reduced hematocrit	EURLDH_BLD__U_LReduced hematocrit	-0.0137297	-0.054361	0.0269016	0.00626614	-0.662629	0.507633	2382	0.29445
AFR	PROLACTIN__NG_ML	Reduced hematocrit	AFRPROLACTIN__NG_MLReduced hematocrit	0.0282205	-0.0554092	0.11185	0.0466641	0.66286	0.507702	557	0.294391
AMR	POC_PCO2_VENOUS__MMHG	Increased inflammation	AMRPOC_PCO2_VENOUS__MMHGIncreased inflammation	-0.0597417	-0.237799	0.118316	0.0188593	-0.66425	0.507794	135	0.294312
AFR	CERULOPLASMIN__MG_DL	Reduced blood volume	AFRCERULOPLASMIN__MG_DLReduced blood volume	-0.0667626	-0.266157	0.132632	0.0513739	-0.664716	0.507843	109	0.294271
ALL	VITAMIN_B6__NMOL_L	Increased blood volume	ALLVITAMIN_B6__NMOL_LIncreased blood volume	0.0553659	-0.109469	0.2202	0.0815875	0.663646	0.507929	165	0.294197
EUR	O2_SAT_VEN_POCT__PCT	Reduced inflammation	EURO2_SAT_VEN_POCT__PCTReduced inflammation	0.0174301	-0.034201	0.0690613	0.57131	0.662211	0.50794	1476	0.294187
ALL	U_MICALB_CREAT_TIMED__UG_MG_INT	Reduced inflammation	ALLU_MICALB_CREAT_TIMED__UG_MG_INTReduced inflammation	0.047158	-0.092992	0.187308	0.140426	0.663124	0.507942	235	0.294186
AFR	HCO3_ART_POCT__MEQ_L	Increased hematocrit	AFRHCO3_ART_POCT__MEQ_LIncreased hematocrit	-0.0229531	-0.0909812	0.0450749	0.202066	-0.662256	0.507988	858	0.294146
AFR	WB_LACTATE_VEN_POCT__MMOL_L	Increased body mass	AFRWB_LACTATE_VEN_POCT__MMOL_LIncreased body mass	-0.012516	-0.0495856	0.0245536	0.0117287	-0.662043	0.507999	2769	0.294137
ALL	IMMUNOGLOBULIN_G_SUBCLASS_2__MG_DL	Reduced lipids	ALLIMMUNOGLOBULIN_G_SUBCLASS_2__MG_DLReduced lipids	0.0485422	-0.0958458	0.19293	0.347289	0.663128	0.508048	205	0.294095
ALL	ABSOLUTE_CD_4_HELPER__UL	Increased inflammation	ALLABSOLUTE_CD_4_HELPER__ULIncreased inflammation	0.0316229	-0.0622222	0.125468	0.27905	0.662281	0.50814	451	0.294016
ALL	U_CHLORIDE_RANDOM__MEQ_L	Increased blood volume	ALLU_CHLORIDE_RANDOM__MEQ_LIncreased blood volume	-0.0119308	-0.0472777	0.023416	0.0123557	-0.661792	0.508149	3444	0.294009
ALL	ALT_TENUIS_IGE__KIU_L	Increased body mass	ALLALT_TENUIS_IGE__KIU_LIncreased body mass	0.0545332	-0.107709	0.216776	0.101047	0.662879	0.508187	210	0.293976
AMR	PT__SECS	Increased blood volume	AMRPT__SECSIncreased blood volume	0.0480312	-0.0948234	0.190886	0.0118151	0.662753	0.508205	227	0.293961
ALL	TOTAL_PROTEIN_URINE__MG_L	Increased hematocrit	ALLTOTAL_PROTEIN_URINE__MG_LIncreased hematocrit	0.0324562	-0.0638751	0.128788	0.0835653	0.66217	0.508207	456	0.293959
ALL	PARVOVIRUS_B19_ANTIBODY_IGG__IV	Increased body mass	ALLPARVOVIRUS_B19_ANTIBODY_IGG__IVIncreased body mass	-0.0453845	-0.180246	0.0894766	0.183875	-0.662346	0.508275	304	0.293901
AFR	OSMOLALITY_URINE__MOSM_KG	Reduced inflammation	AFROSMOLALITY_URINE__MOSM_KGReduced inflammation	0.034987	-0.0689175	0.138892	0.305491	0.662178	0.508278	376	0.293898
EUR	HEMATOCRIT_ART_POCT__PCT	Increased hematocrit	EURHEMATOCRIT_ART_POCT__PCTIncreased hematocrit	-0.0223891	-0.0887943	0.0440162	0.00587571	-0.661753	0.508308	871	0.293873
AFR	LACTATE_BLOOD__MMOL_L	Reduced blood volume	AFRLACTATE_BLOOD__MMOL_LReduced blood volume	0.0351614	-0.0693024	0.139625	0.0276072	0.661992	0.508412	364	0.293784
AMR	O2_SATURATION_VEN__PCT	Increased inflammation	AMRO2_SATURATION_VEN__PCTIncreased inflammation	-0.0209818	-0.0832347	0.041271	0.595074	-0.661393	0.508513	1011	0.293698
ALL	POTASSIUM_POC__MMOL_L	Reduced inflammation	ALLPOTASSIUM_POC__MMOL_LReduced inflammation	-0.0273449	-0.108528	0.0538381	0.00707081	-0.661407	0.508586	664	0.293636
ALL	CMV_AB_IGM__INDEX	Increased body mass	ALLCMV_AB_IGM__INDEXIncreased body mass	0.0477397	-0.0944136	0.189893	0.0311422	0.661828	0.508768	236	0.29348
ALL	SALMON_IGE__KIU_L	Reduced lipids	ALLSALMON_IGE__KIU_LReduced lipids	-0.0729039	-0.291337	0.145529	0.157222	-0.663171	0.508935	103	0.293338
EUR	POC_PH_VENOUS__NA	Increased blood volume	EURPOC_PH_VENOUS__NAIncreased blood volume	0.0619731	-0.123277	0.247223	0.00845629	0.662477	0.508957	132	0.293319
AMR	GLUCOSE_CSF__MG_DL	Increased urate	AMRGLUCOSE_CSF__MG_DLIncreased urate	-0.0548661	-0.218605	0.108873	0.0291919	-0.661986	0.508976	167	0.293303
ALL	QFT_TB_AG_MINUS_NIL_VALUE__IU_ML	Reduced blood volume	ALLQFT_TB_AG_MINUS_NIL_VALUE__IU_MLReduced blood volume	0.0546917	-0.108541	0.217925	0.139315	0.661962	0.508998	166	0.293284
ALL	PROTEIN_CSF__MG_DL	Reduced inflammation	ALLPROTEIN_CSF__MG_DLReduced inflammation	-0.0231576	-0.0919646	0.0456494	0.0254022	-0.660623	0.509041	829	0.293248
EUR	PO2_ART_POCT__MM_HG	Increased urate	EURPO2_ART_POCT__MM_HGIncreased urate	0.0223566	-0.0440682	0.0887813	0.0195576	0.660594	0.50905	874	0.29324
AFR	CERULOPLASMIN__MG_DL	Reduced hematocrit	AFRCERULOPLASMIN__MG_DLReduced hematocrit	-0.0664465	-0.265503	0.13261	0.0500399	-0.662692	0.509133	109	0.293169
AMR	IRON_SATURATION__PCT	Increased urate	AMRIRON_SATURATION__PCTIncreased urate	-0.0558333	-0.22258	0.110914	0.10887	-0.661833	0.509136	158	0.293166
ALL	P_R_INTERVAL__MS	Reduced inflammation	ALLP_R_INTERVAL__MSReduced inflammation	0.00481139	-0.0094744	0.0190972	0.0012005	0.660149	0.509166	19216	0.29314
AFR	SSA_RO_ENA_ANTIBODY_IGG__AU_ML	Increased inflammation	AFRSSA_RO_ENA_ANTIBODY_IGG__AU_MLIncreased inflammation	0.049449	-0.0981433	0.197041	0.0948499	0.661544	0.509192	178	0.293118
AFR	HGB_A2__PCT	Increased urate	AFRHGB_A2__PCTIncreased urate	0.0295551	-0.0583731	0.117483	0.0168174	0.660354	0.509323	528	0.293007
EUR	U_PH__NA	Increased blood volume	EURU_PH__NAIncreased blood volume	0.0105774	-0.0208465	0.0420013	0.00196746	0.659951	0.509328	3636	0.293003
AMR	HEMATOCRIT_VEN__PCT	Increased urate	AMRHEMATOCRIT_VEN__PCTIncreased urate	0.0120332	-0.0237178	0.0477842	0.104481	0.659961	0.50933	2974	0.293
AFR	HEPATITIS_C_VIRUS_SUBTYPE_PCR_W_REFLEX_GENOTYPE__RNA_IU_ML	Reduced inflammation	AFRHEPATITIS_C_VIRUS_SUBTYPE_PCR_W_REFLEX_GENOTYPE__RNA_IU_MLReduced inflammation	-0.0722126	-0.288779	0.144354	94.2775	-0.662543	0.509335	103	0.292996
ALL	KETONES_DIPSTICK__MG_DL	Increased inflammation	ALLKETONES_DIPSTICK__MG_DLIncreased inflammation	-0.0174708	-0.0694145	0.0344729	0.0148869	-0.659757	0.509513	1493	0.292845
ALL	TOTAL_CO2_VEN__MEQ_L	Increased blood volume	ALLTOTAL_CO2_VEN__MEQ_LIncreased blood volume	0.0098908	-0.0195054	0.039287	0.00253296	0.659622	0.509527	4946	0.292833
AFR	PATIENT_PNP_MIX_IMMED__SECONDS	Increased inflammation	AFRPATIENT_PNP_MIX_IMMED__SECONDSIncreased inflammation	0.0690243	-0.137847	0.275896	0.013257	0.661888	0.50955	115	0.292813
AFR	ABS_TOTAL_T_CELLS_CD3__CU_MM	Increased body mass	AFRABS_TOTAL_T_CELLS_CD3__CU_MMIncreased body mass	0.0392891	-0.0778515	0.15643	0.745758	0.66013	0.509694	304	0.29269
EUR	WB_GLUCOSE_VEN__MG_DL	Reduced inflammation	EURWB_GLUCOSE_VEN__MG_DLReduced inflammation	0.0154812	-0.0305693	0.0615318	0.00678708	0.659333	0.509764	1853	0.292631
AMR	CIRRHOMETER_PATIENT_SCORE__NA	Increased blood volume	AMRCIRRHOMETER_PATIENT_SCORE__NAIncreased blood volume	0.0618791	-0.123642	0.2474	0.144295	0.661503	0.509767	117	0.292628
ALL	VITAMIN_D_25_HYDROXY__NG_ML	Increased blood volume	ALLVITAMIN_D_25_HYDROXY__NG_MLIncreased blood volume	-0.00527406	-0.020959	0.0104109	0.00847628	-0.65909	0.509848	15465	0.292559
AMR	PROGRAF_FK_506_RANDOM__NG_ML	Reduced inflammation	AMRPROGRAF_FK_506_RANDOM__NG_MLReduced inflammation	-0.0598001	-0.239002	0.119402	0.205935	-0.661187	0.50985	126	0.292557
AMR	PCO2_ART__MM_HG	Increased urate	AMRPCO2_ART__MM_HGIncreased urate	0.0265449	-0.0525376	0.105627	0.00885694	0.659115	0.510056	662	0.292382
ALL	HGB_POCT__G_DL	Increased body mass	ALLHGB_POCT__G_DLIncreased body mass	0.0115999	-0.0229214	0.0461212	0.0302946	0.658799	0.510064	3873	0.292375
ALL	UROBILINOGEN__EU_DL	Reduced lipids	ALLUROBILINOGEN__EU_DLReduced lipids	-0.00509952	-0.0202764	0.0100774	0.00520328	-0.658603	0.510159	17267	0.292294
ALL	APTT_PNP_IMMEDIATE__SECONDS	Reduced lipids	ALLAPTT_PNP_IMMEDIATE__SECONDSReduced lipids	-0.0338791	-0.134922	0.0671636	0.0437559	-0.659047	0.510223	438	0.29224
ALL	IG_A_QUANT__MG_DL	Increased inflammation	ALLIG_A_QUANT__MG_DLIncreased inflammation	-0.00953035	-0.037906	0.0188453	0.0714176	-0.658452	0.510281	4647	0.292191
AFR	A_G_RATIO_SERUM__NA	Increased inflammation	AFRA_G_RATIO_SERUM__NAIncreased inflammation	0.0308852	-0.0612463	0.123017	0.0127618	0.658724	0.510393	487	0.292095
AMR	GLOBULIN__G_DL	Reduced hematocrit	AMRGLOBULIN__G_DLReduced hematocrit	0.0189195	-0.0374589	0.0752979	0.00516661	0.658405	0.510407	1188	0.292083
ALL	ZINC__UG_DL	Increased blood volume	ALLZINC__UG_DLIncreased blood volume	0.0469613	-0.0934381	0.187361	1.05631	0.659253	0.510433	231	0.292062
EUR	CASHEW_NUT_IGE__KIU_L	Reduced lipids	EURCASHEW_NUT_IGE__KIU_LReduced lipids	0.0387413	-0.0769746	0.154457	0.085835	0.658969	0.510444	301	0.292052
AMR	EOSINOPHIL_COUNT__X10_3_UL	Reduced blood volume	AMREOSINOPHIL_COUNT__X10_3_ULReduced blood volume	0.00959184	-0.0189793	0.038163	0.00266669	0.658169	0.510463	4608	0.292036
AFR	BASE_EX_VEN_POCT__MMOL_L	Increased urate	AFRBASE_EX_VEN_POCT__MMOL_LIncreased urate	-0.013807	-0.0549446	0.0273307	0.0164511	-0.658171	0.510495	2285	0.292008
AMR	GAMMA_GLOBULIN_SERUM__G_DL	Increased body mass	AMRGAMMA_GLOBULIN_SERUM__G_DLIncreased body mass	-0.0296439	-0.118095	0.0588068	0.0220757	-0.658517	0.510518	499	0.291989
ALL	HERPES_SIMPLEX_1_IGG__IV	Reduced blood volume	ALLHERPES_SIMPLEX_1_IGG__IVReduced blood volume	-0.0700746	-0.280763	0.140614	2.11407	-0.660474	0.510582	107	0.291934
AMR	RBC_FLUID__UL	Increased blood volume	AMRRBC_FLUID__ULIncreased blood volume	0.0381756	-0.0758834	0.152235	0.168605	0.658722	0.510592	307	0.291926
ALL	TGN__PMOLE_8X10E8_RBC	Reduced hematocrit	ALLTGN__PMOLE_8X10E8_RBCReduced hematocrit	0.0699849	-0.139886	0.279856	0.0614952	0.659676	0.51062	145	0.291902
ALL	HCO3_VEN__MEQ_L	Increased urate	ALLHCO3_VEN__MEQ_LIncreased urate	-0.0100752	-0.0400969	0.0199465	0.00640922	-0.65792	0.51062	4951	0.291902
AMR	BASOPHIL_COUNT__X10_3_UL	Reduced hematocrit	AMRBASOPHIL_COUNT__X10_3_ULReduced hematocrit	-0.0267604	-0.106606	0.0530853	0.0120937	-0.658225	0.510649	608	0.291878
AMR	CREATININE__MG_DL	Reduced inflammation	AMRCREATININE__MG_DLReduced inflammation	-0.0516232	-0.206556	0.103309	0.029245	-0.65971	0.510704	134	0.291831
ALL	LDL__MG_DL	Increased body mass	ALLLDL__MG_DLIncreased body mass	0.0288045	-0.0571286	0.114738	0.0806755	0.658058	0.510707	748	0.291828
ALL	POC_PO2_ARTERIAL__MMHG	Increased blood volume	ALLPOC_PO2_ARTERIAL__MMHGIncreased blood volume	-0.0681648	-0.272896	0.136566	0.0646547	-0.659892	0.510715	123	0.291822
ALL	CYCLIC_CITR_PEPTIDE_IGG_AB__UNITS	Reduced blood volume	ALLCYCLIC_CITR_PEPTIDE_IGG_AB__UNITSReduced blood volume	0.0187351	-0.0371313	0.0746015	0.0316504	0.657882	0.510728	1349	0.291811
AFR	MONO__PCT	Reduced lipids	AFRMONO__PCTReduced lipids	0.0259003	-0.051387	0.103188	0.0190238	0.658072	0.51073	649	0.291808
AFR	HIV_1_VIRAL_LOAD__CP_ML	Reduced inflammation	AFRHIV_1_VIRAL_LOAD__CP_MLReduced inflammation	-0.0340734	-0.135876	0.0677292	0.1346	-0.658331	0.510769	356	0.291776
ALL	IRON__UG_DL	Reduced blood volume	ALLIRON__UG_DLReduced blood volume	-0.0353293	-0.140872	0.0702133	0.0348434	-0.658231	0.510799	384	0.29175
ALL	ALPHA_TOCOPHEROL_VIT_E_MG_L__MG_L	Reduced hematocrit	ALLALPHA_TOCOPHEROL_VIT_E_MG_L__MG_LReduced hematocrit	0.0678353	-0.1358	0.271471	0.0586626	0.659446	0.510852	136	0.291705
EUR	WB_CREATININE_ART__MG_DL	Increased urate	EURWB_CREATININE_ART__MG_DLIncreased urate	-0.0566078	-0.226373	0.113158	0.055143	-0.659083	0.510895	158	0.291668
ALL	F253_IGE_PINE_NUT_PIGNOLES__KU_L	Reduced inflammation	ALLF253_IGE_PINE_NUT_PIGNOLES__KU_LReduced inflammation	0.0515329	-0.102855	0.20592	0.0969097	0.658797	0.510897	188	0.291667
EUR	MACADAMIA_NUT_IGE__KU_L	Reduced hematocrit	EURMACADAMIA_NUT_IGE__KU_LReduced hematocrit	-0.0393542	-0.157086	0.0783773	0.0929386	-0.658098	0.511034	285	0.29155
ALL	QFT_TB1_NIL_PLUS__IU_ML	Increased blood volume	ALLQFT_TB1_NIL_PLUS__IU_MLIncreased blood volume	0.0398642	-0.079379	0.159107	0.0969714	0.657992	0.511067	303	0.291522
AFR	AST__U_L	Reduced lipids	AFRAST__U_LReduced lipids	-0.0304593	-0.12148	0.060561	0.0233959	-0.657649	0.511098	466	0.291496
ALL	EGFR_NON_AFR_AM__NA	Reduced inflammation	ALLEGFR_NON_AFR_AM__NAReduced inflammation	-0.00478092	-0.0190453	0.00948349	0.0133324	-0.656953	0.511219	18186	0.291393
EUR	MCV__FL	Increased urate	EURMCV__FLIncreased urate	-0.0155259	-0.0618733	0.0308215	0.148924	-0.657033	0.511248	1721	0.291368
AFR	SSA_RO_ENA_ANTIBODY_IGG__AU_ML	Increased body mass	AFRSSA_RO_ENA_ANTIBODY_IGG__AU_MLIncreased body mass	0.0481592	-0.0962908	0.192609	0.149177	0.658304	0.511266	178	0.291353
EUR	U_PROTEIN_TIMED__MG_INTERVAL	Increased blood volume	EURU_PROTEIN_TIMED__MG_INTERVALIncreased blood volume	0.0533077	-0.106743	0.213358	0.131019	0.658256	0.51141	160	0.291231
ALL	IGM_TOTAL_QUANT__MG_DL	Increased body mass	ALLIGM_TOTAL_QUANT__MG_DLIncreased body mass	0.0117281	-0.023288	0.0467443	0.0129776	0.656651	0.511442	4172	0.291204
AMR	RED_DISTRIB_WIDTH__PCT	Reduced blood volume	AMRRED_DISTRIB_WIDTH__PCTReduced blood volume	-0.00922816	-0.0367881	0.0183318	0.00143636	-0.656434	0.511576	4959	0.29109
EUR	POTASSIUM_PLASMA__MEQ_L	Reduced lipids	EURPOTASSIUM_PLASMA__MEQ_LReduced lipids	0.0293433	-0.0584295	0.117116	0.0315937	0.656834	0.511592	511	0.291076
AMR	CREATININE_UR_RANDOM__G_L	Increased hematocrit	AMRCREATININE_UR_RANDOM__G_LIncreased hematocrit	0.0222726	-0.0443015	0.0888468	0.0231771	0.656614	0.5116	897	0.291069
AMR	WHITE_BLOOD_CELL__X10_3_UL	Reduced hematocrit	AMRWHITE_BLOOD_CELL__X10_3_ULReduced hematocrit	0.00937991	-0.0186386	0.0373984	0.00448261	0.65631	0.511656	4924	0.291022
EUR	ALPHA_1_ANTITRYPSIN__MG_DL	Reduced inflammation	EURALPHA_1_ANTITRYPSIN__MG_DLReduced inflammation	-0.0634984	-0.254718	0.127721	0.0260267	-0.658362	0.511733	120	0.290957
EUR	U_PHOSP_RANDOM__G_L	Increased inflammation	EURU_PHOSP_RANDOM__G_LIncreased inflammation	0.0688437	-0.138893	0.276581	0.0269085	0.658798	0.511785	100	0.290912
AFR	CREA__MG_DL	Reduced inflammation	AFRCREA__MG_DLReduced inflammation	-0.0246876	-0.098547	0.0491718	0.0352315	-0.656372	0.511823	649	0.29088
EUR	ATRIAL_RATE__BPM	Increased body mass	EURATRIAL_RATE__BPMIncreased body mass	0.0112252	-0.0223238	0.0447743	0.0159789	0.656021	0.511855	3407	0.290853
ALL	COPPER__UG_DL	Increased inflammation	ALLCOPPER__UG_DLIncreased inflammation	0.0593831	-0.119281	0.238047	2.34382	0.657807	0.511872	139	0.290839
AMR	MONO__PCT	Increased hematocrit	AMRMONO__PCTIncreased hematocrit	0.0293308	-0.0584626	0.117124	0.0183319	0.656388	0.511876	515	0.290835
EUR	NEUTRO_ABS__K_UL	Reduced hematocrit	EURNEUTRO_ABS__K_ULReduced hematocrit	-0.0323045	-0.129043	0.0644338	0.0220728	-0.656409	0.511923	431	0.290795
ALL	GFR_AA__ML_MIN	Increased hematocrit	ALLGFR_AA__ML_MINIncreased hematocrit	0.0683595	-0.137513	0.274232	1.31821	0.657911	0.511945	126	0.290776
AFR	VARICELLA_ZOSTER_IGG__NA	Increased urate	AFRVARICELLA_ZOSTER_IGG__NAIncreased urate	0.0221297	-0.0440838	0.0883431	0.0425134	0.655983	0.512012	868	0.29072
AFR	GLUCOSE_BLD__MG_DL	Reduced blood volume	AFRGLUCOSE_BLD__MG_DLReduced blood volume	0.054993	-0.110388	0.220374	0.0319133	0.657374	0.512012	155	0.29072
EUR	THROMBIN_TIME__NA	Increased body mass	EURTHROMBIN_TIME__NAIncreased body mass	0.0420776	-0.0841397	0.168295	0.0072967	0.656672	0.512013	257	0.290719
EUR	HEMATOCRIT_ART__PCT	Increased inflammation	EURHEMATOCRIT_ART__PCTIncreased inflammation	0.0343976	-0.0686612	0.137456	0.350642	0.656318	0.512028	384	0.290707
ALL	F441_IGE_JUG_R_1__KU_L	Increased body mass	ALLF441_IGE_JUG_R_1__KU_LIncreased body mass	0.0601979	-0.120958	0.241354	0.178238	0.657098	0.51222	151	0.290543
ALL	LEVETIRACETAM__UG_ML	Increased body mass	ALLLEVETIRACETAM__UG_MLIncreased body mass	-0.0544261	-0.217926	0.109073	0.153386	-0.656533	0.512259	208	0.29051
ALL	FOLATE_RED_BLOOD_CELLS__NG_ML	Increased body mass	ALLFOLATE_RED_BLOOD_CELLS__NG_MLIncreased body mass	0.024019	-0.0478904	0.0959285	0.0154271	0.655492	0.512309	971	0.290468
AFR	FRUCTOSAMINE__UMOL_L	Increased hematocrit	AFRFRUCTOSAMINE__UMOL_LIncreased hematocrit	0.0616994	-0.124186	0.247584	0.0271929	0.657128	0.512346	135	0.290436
ALL	CD4_CD8_RATIO__NA	Reduced hematocrit	ALLCD4_CD8_RATIO__NAReduced hematocrit	-0.0494219	-0.197948	0.0991039	0.0613652	-0.656381	0.512378	203	0.29041
AFR	WB_K_VEN_POCT__MEQ_L	Reduced lipids	AFRWB_K_VEN_POCT__MEQ_LReduced lipids	-0.0117553	-0.0469341	0.0234236	0.00243657	-0.655204	0.512387	2977	0.290402
ALL	IGA_TOTAL_QUANT__MG_DL	Reduced blood volume	ALLIGA_TOTAL_QUANT__MG_DLReduced blood volume	-0.0100217	-0.0400105	0.0199671	0.0780943	-0.655171	0.512393	4254	0.290397
AFR	ALT__U_L	Increased body mass	AFRALT__U_LIncreased body mass	-0.0309701	-0.123804	0.0618635	0.0350432	-0.655593	0.512415	472	0.290378
EUR	PROTEIN_CREAT_RATIO__MG_G_CREAT	Increased urate	EURPROTEIN_CREAT_RATIO__MG_G_CREATIncreased urate	-0.0565281	-0.226651	0.113595	0.121195	-0.656658	0.512427	161	0.290368
ALL	CK_MB__U_L	Reduced hematocrit	ALLCK_MB__U_LReduced hematocrit	-0.0144389	-0.0576584	0.0287805	0.017526	-0.655132	0.512447	2345	0.290351
ALL	BICARB_VEN__MEQ_L	Reduced inflammation	ALLBICARB_VEN__MEQ_LReduced inflammation	-0.0463939	-0.18576	0.092972	0.413761	-0.6561	0.512452	232	0.290347
ALL	INTERLEUKIN_1_BETA__PG_ML	Increased body mass	ALLINTERLEUKIN_1_BETA__PG_MLIncreased body mass	-0.0696055	-0.279516	0.140305	0.135628	-0.657078	0.512491	125	0.290314
AMR	HCV_RNA_QUANTITATIVE__IU_ML	Increased urate	AMRHCV_RNA_QUANTITATIVE__IU_MLIncreased urate	-0.0408282	-0.163482	0.0818259	52.4009	-0.655334	0.512806	287	0.290047
EUR	UROBILINOGEN__EU_DL	Reduced hematocrit	EURUROBILINOGEN__EU_DLReduced hematocrit	0.0114892	-0.0229277	0.0459061	0.00977036	0.654527	0.512819	3290	0.290036
EUR	TOXOPLASMA_IGG_AB__IU_ML	Increased urate	EURTOXOPLASMA_IGG_AB__IU_MLIncreased urate	0.0532775	-0.1075	0.214055	0.158164	0.65645	0.512858	128	0.290003
ALL	PCO2_ART__MM_HG	Increased urate	ALLPCO2_ART__MM_HGIncreased urate	0.0119087	-0.0237772	0.0475945	0.00381836	0.654279	0.512974	3566	0.289905
EUR	PH_VEN__NA	Increased body mass	EURPH_VEN__NAIncreased body mass	0.0241634	-0.0483143	0.096641	0.000420713	0.654504	0.512991	754	0.289891
AFR	TOTAL_T_CELLS_PCTCD3__PCT	Increased urate	AFRTOTAL_T_CELLS_PCTCD3__PCTIncreased urate	0.0382001	-0.0765832	0.152983	0.879319	0.654836	0.513059	324	0.289833
EUR	PH_ART__NA	Increased urate	EURPH_ART__NAIncreased urate	0.0262236	-0.0524718	0.104919	0.0185877	0.654376	0.513109	643	0.289791
EUR	D_DIMER__UG_ML_FEU	Reduced inflammation	EURD_DIMER__UG_ML_FEUReduced inflammation	-0.0287926	-0.115243	0.0576578	0.0473397	-0.654353	0.513184	515	0.289727
AMR	HEPATITIS_BS_AB_QUANT__MIU_ML	Increased inflammation	AMRHEPATITIS_BS_AB_QUANT__MIU_MLIncreased inflammation	0.0526515	-0.106089	0.211392	0.15072	0.655269	0.513279	167	0.289647
ALL	APTT_ACTIN_F_S__SECONDS	Increased inflammation	ALLAPTT_ACTIN_F_S__SECONDSIncreased inflammation	0.0280577	-0.0561966	0.112312	0.00928562	0.654064	0.513331	591	0.289603
AMR	NON_HDL_CHOLESTEROL__MG_DL	Increased hematocrit	AMRNON_HDL_CHOLESTEROL__MG_DLIncreased hematocrit	-0.0167241	-0.0668996	0.0334513	0.0449184	-0.653814	0.513333	1501	0.289601
ALL	A_G_RATIO_SERUM__NA	Increased inflammation	ALLA_G_RATIO_SERUM__NAIncreased inflammation	0.0143094	-0.0286153	0.0572341	0.00748286	0.653768	0.513336	2029	0.289598
ALL	SAQUINAVIR_IC50__MICROMOLE	Increased urate	ALLSAQUINAVIR_IC50__MICROMOLEIncreased urate	-0.0640023	-0.257339	0.129334	0.113705	-0.655668	0.513336	130	0.289598
ALL	GLIADIN_II_DGP_IGA__U	Reduced hematocrit	ALLGLIADIN_II_DGP_IGA__UReduced hematocrit	0.06795	-0.137395	0.273295	0.0857385	0.655777	0.513337	124	0.289598
ALL	CREAT_UR_RND__MG_DL	Increased inflammation	ALLCREAT_UR_RND__MG_DLIncreased inflammation	-0.0397056	-0.159166	0.0797545	0.0456948	-0.654479	0.513379	275	0.289561
AMR	MCV__FL	Increased urate	AMRMCV__FLIncreased urate	0.0160453	-0.0320969	0.0641875	0.173904	0.65371	0.513389	1684	0.289554
EUR	TOXOPLASMA_IGG_AB__IU_ML	Reduced hematocrit	EURTOXOPLASMA_IGG_AB__IU_MLReduced hematocrit	0.0567322	-0.114703	0.228167	0.164649	0.655561	0.513428	128	0.289521
ALL	PCO2_VEN__MM_HG	Reduced inflammation	ALLPCO2_VEN__MM_HGReduced inflammation	0.00990345	-0.0198072	0.0396141	0.00297958	0.653475	0.513481	4950	0.289476
ALL	VALPROIC_ACID__MCG_ML	Increased inflammation	ALLVALPROIC_ACID__MCG_MLIncreased inflammation	-0.0326318	-0.13072	0.0654564	1.07209	-0.653944	0.51351	429	0.289451
ALL	RENIN__NG_ML_HR	Reduced hematocrit	ALLRENIN__NG_ML_HRReduced hematocrit	0.0317927	-0.063774	0.127359	0.0711398	0.653612	0.513662	515	0.289323
ALL	VB12__PG_ML	Reduced inflammation	ALLVB12__PG_MLReduced inflammation	-0.0358394	-0.143645	0.0719664	0.0269882	-0.653666	0.513724	393	0.28927
AMR	PROTEIN_TOTAL_BLD__G_DL	Reduced hematocrit	AMRPROTEIN_TOTAL_BLD__G_DLReduced hematocrit	0.00953483	-0.0190878	0.0381575	0.00877084	0.653076	0.513739	4683	0.289257
AFR	INTACT_PARATHYROID_HORMONE__PG_ML	Increased inflammation	AFRINTACT_PARATHYROID_HORMONE__PG_MLIncreased inflammation	0.0186562	-0.0373822	0.0746945	0.0232056	0.653165	0.513775	1216	0.289227
AFR	FREE_LAMBDA_SERUM_OLD_SPA__MG_L	Increased hematocrit	AFRFREE_LAMBDA_SERUM_OLD_SPA__MG_LIncreased hematocrit	-0.0484552	-0.194608	0.0976982	0.081963	-0.654273	0.513785	191	0.289218
EUR	AMMONIA__MCG_DL	Reduced lipids	EURAMMONIA__MCG_DLReduced lipids	0.0693408	-0.140638	0.27932	0.0845705	0.655326	0.513793	112	0.289212
EUR	QUANTIFERON_NIL__IU_ML	Increased inflammation	EURQUANTIFERON_NIL__IU_MLIncreased inflammation	-0.0282764	-0.113307	0.0567547	0.0362177	-0.653364	0.513824	510	0.289185
ALL	SSA_60_RO_ENA_ANTIBODY_IGG__AU_ML	Increased inflammation	ALLSSA_60_RO_ENA_ANTIBODY_IGG__AU_MLIncreased inflammation	-0.0380932	-0.152785	0.0765982	0.0909017	-0.653552	0.513889	321	0.28913
EUR	TOTAL_SERUM_IGA_NEPH__MG_DL	Increased blood volume	EURTOTAL_SERUM_IGA_NEPH__MG_DLIncreased blood volume	0.0507732	-0.102489	0.204035	0.324456	0.654221	0.513903	175	0.289119
AFR	PHOSPHORUS_BLD__MG_DL	Increased inflammation	AFRPHOSPHORUS_BLD__MG_DLIncreased inflammation	0.0117244	-0.0234886	0.0469374	0.00293172	0.652838	0.513909	3117	0.289114
AFR	CREATININE_UR_RANDOM__G_L	Increased blood volume	AFRCREATININE_UR_RANDOM__G_LIncreased blood volume	0.0198871	-0.0398743	0.0796485	0.0211516	0.652964	0.513919	1085	0.289105
ALL	U_CALCIUM_TIMED__MG_INTERVAL	Reduced hematocrit	ALLU_CALCIUM_TIMED__MG_INTERVALReduced hematocrit	0.0282454	-0.0566806	0.113171	0.180643	0.653113	0.513921	645	0.289104
AFR	WB_GLUCOSE_VEN__MG_DL	Reduced lipids	AFRWB_GLUCOSE_VEN__MG_DLReduced lipids	-0.0112371	-0.0449872	0.0225131	0.00661376	-0.652812	0.513924	3224	0.289101
AMR	MONO_ABS__K_UL	Reduced lipids	AMRMONO_ABS__K_ULReduced lipids	0.0302393	-0.060732	0.121211	0.0181312	0.653202	0.513949	479	0.28908
ALL	BASO__PCT	Increased inflammation	ALLBASO__PCTIncreased inflammation	-0.0134627	-0.053907	0.0269816	0.00500416	-0.65274	0.513986	2423	0.289049
AMR	DER_FERINAE_IGE__KIU_L	Increased urate	AMRDER_FERINAE_IGE__KIU_LIncreased urate	0.0640039	-0.129913	0.257921	0.135936	0.654989	0.514009	112	0.289029
EUR	BASO_ABS__K_UL	Reduced inflammation	EURBASO_ABS__K_ULReduced inflammation	-0.0581271	-0.23385	0.117596	0.0342137	-0.653868	0.514247	157	0.288828
AMR	PROTEIN_FLUID__G_DL	Reduced blood volume	AMRPROTEIN_FLUID__G_DLReduced blood volume	0.0570062	-0.115556	0.229569	0.0649071	0.654017	0.514342	135	0.288748
AMR	AT_III_FUNCTIONAL__PCT	Reduced lipids	AMRAT_III_FUNCTIONAL__PCTReduced lipids	-0.053528	-0.215402	0.108346	1.86436	-0.653645	0.51439	157	0.288707
EUR	RHEUMATOID_FACTOR__IU_ML	Reduced inflammation	EURRHEUMATOID_FACTOR__IU_MLReduced inflammation	0.0323994	-0.0652033	0.130002	0.0399882	0.652588	0.514397	414	0.288702
ALL	LOPINAVIR_R_IC50__MICROMOLE	Reduced lipids	ALLLOPINAVIR_R_IC50__MICROMOLEReduced lipids	-0.0528432	-0.212495	0.106808	0.107716	-0.653301	0.51443	187	0.288674
AMR	LDL_HDL_RATIO__NA	Increased blood volume	AMRLDL_HDL_RATIO__NAIncreased blood volume	-0.0100749	-0.0403848	0.020235	0.00683943	-0.651675	0.514648	4131	0.28849
ALL	FREE_LAMBDA_SERUM_OLD_SPA__MG_L	Increased inflammation	ALLFREE_LAMBDA_SERUM_OLD_SPA__MG_LIncreased inflammation	0.0247673	-0.0498449	0.0993796	0.0357049	0.651716	0.514795	724	0.288365
EUR	AMYLASE_BLD__U_L	Reduced inflammation	EURAMYLASE_BLD__U_LReduced inflammation	-0.0143095	-0.0573863	0.0287673	0.0100743	-0.651455	0.514826	2066	0.28834
AMR	U_PROTEIN_CONC__MG_DL	Increased body mass	AMRU_PROTEIN_CONC__MG_DLIncreased body mass	-0.0198434	-0.0796074	0.0399205	0.0469982	-0.651502	0.514862	1087	0.288309
ALL	URINE_TOTAL_PROTEIN__MG_L	Reduced inflammation	ALLURINE_TOTAL_PROTEIN__MG_LReduced inflammation	-0.0311702	-0.125166	0.0628261	0.0790762	-0.651634	0.514958	481	0.288228
ALL	PECAN_NUT__KU_L	Increased inflammation	ALLPECAN_NUT__KU_LIncreased inflammation	0.0664144	-0.135385	0.268214	0.212475	0.653458	0.515056	108	0.288145
ALL	ATAZANAVIR_IC50__MICROMOLE	Reduced hematocrit	ALLATAZANAVIR_IC50__MICROMOLEReduced hematocrit	0.0551626	-0.111752	0.222077	0.10225	0.652246	0.515098	189	0.28811
ALL	SMITH_ANTIBODY__AU_ML	Increased hematocrit	ALLSMITH_ANTIBODY__AU_MLIncreased hematocrit	0.0341648	-0.0689677	0.137297	0.058547	0.651551	0.515122	361	0.28809
AFR	POTASSIUM_BLD__MMOL_L	Increased blood volume	AFRPOTASSIUM_BLD__MMOL_LIncreased blood volume	-0.0590753	-0.238332	0.120182	0.0354305	-0.652849	0.515168	128	0.288051
ALL	U_PROTEIN__MG_DL	Increased urate	ALLU_PROTEIN__MG_DLIncreased urate	-0.00816825	-0.0327712	0.0164347	0.00864252	-0.650821	0.515182	7372	0.288039
AMR	QUANTIFERON_NIL_VALUE__IU_ML	Reduced blood volume	AMRQUANTIFERON_NIL_VALUE__IU_MLReduced blood volume	0.0552695	-0.112274	0.222813	0.086779	0.652539	0.515188	146	0.288034
ALL	RBC_NO_URNS_HPF__HPF	Increased hematocrit	ALLRBC_NO_URNS_HPF__HPFIncreased hematocrit	-0.0232309	-0.0932681	0.0468064	0.0457779	-0.651058	0.515189	842	0.288033
ALL	ALMOND_PCTASM__PCT	Increased urate	ALLALMOND_PCTASM__PCTIncreased urate	0.0603199	-0.1227	0.24334	0.153553	0.652492	0.515321	135	0.287922
ALL	ATAZANAVIR_R_IC50__MICROMOLE	Reduced hematocrit	ALLATAZANAVIR_R_IC50__MICROMOLEReduced hematocrit	0.0551262	-0.111784	0.222037	0.102252	0.651834	0.515364	189	0.287886
AMR	U_PROTEIN_TIMED__MG_INTERVAL	Reduced inflammation	AMRU_PROTEIN_TIMED__MG_INTERVALReduced inflammation	-0.0435104	-0.175127	0.0881064	0.118672	-0.651452	0.515423	238	0.287837
EUR	U_CHLORIDE_RANDOM__MEQ_L	Reduced blood volume	EURU_CHLORIDE_RANDOM__MEQ_LReduced blood volume	-0.0317161	-0.127484	0.0640521	0.0372211	-0.650887	0.51546	453	0.287805
AFR	HEPATITIS_C_VIRUS_SUBTYPE_PCR_W_REFLEX_GENOTYPE__RNA_IU_ML	Reduced lipids	AFRHEPATITIS_C_VIRUS_SUBTYPE_PCR_W_REFLEX_GENOTYPE__RNA_IU_MLReduced lipids	-0.0695882	-0.281346	0.14217	69.9425	-0.652963	0.515463	103	0.287802
EUR	ALBUMIN__G_DL	Increased inflammation	EURALBUMIN__G_DLIncreased inflammation	-0.0304517	-0.122428	0.0615244	0.0331088	-0.6509	0.515488	410	0.287781
ALL	COMPLEMENT_C4__MG_DL	Reduced hematocrit	ALLCOMPLEMENT_C4__MG_DLReduced hematocrit	0.0146187	-0.0294573	0.0586947	0.0251876	0.650403	0.515496	2319	0.287774
ALL	ALPHA_FETOPROTEIN_TOTAL__NG_ML	Reduced lipids	ALLALPHA_FETOPROTEIN_TOTAL__NG_MLReduced lipids	0.0515958	-0.104716	0.207908	0.0822207	0.651561	0.515559	185	0.287721
ALL	ANTI_A4_FLA2_IGG__EU_ML	Reduced hematocrit	ALLANTI_A4_FLA2_IGG__EU_MLReduced hematocrit	-0.0664665	-0.268682	0.135749	0.0820225	-0.652536	0.515631	109	0.287661
ALL	ABS_TOTAL_T_CELLS_CD3__CU_MM	Increased urate	ALLABS_TOTAL_T_CELLS_CD3__CU_MMIncreased urate	-0.0189236	-0.0760135	0.0381662	0.250997	-0.650233	0.515648	1415	0.287646
ALL	THYROGLOBULIN__NG_ML	Increased inflammation	ALLTHYROGLOBULIN__NG_MLIncreased inflammation	0.0329869	-0.0667157	0.13269	0.136626	0.65049	0.515761	403	0.287551
ALL	POC_HCO3_VENOUS__MEQ_L	Reduced hematocrit	ALLPOC_HCO3_VENOUS__MEQ_LReduced hematocrit	-0.0293977	-0.118181	0.059386	0.204928	-0.650221	0.515786	646	0.287531
AMR	HYDROXY_VITAMIN_D_2__NG_ML	Increased hematocrit	AMRHYDROXY_VITAMIN_D_2__NG_MLIncreased hematocrit	-0.0680041	-0.275011	0.139003	0.125115	-0.652266	0.515821	108	0.287501
ALL	A_G_RATIO_SERUM__NA	Reduced blood volume	ALLA_G_RATIO_SERUM__NAReduced blood volume	0.0142511	-0.0287563	0.0572585	0.00795999	0.649853	0.515861	2029	0.287467
ALL	ULTRA_HIV_1_VIRAL_LOAD__COPIES_ML	Increased urate	ALLULTRA_HIV_1_VIRAL_LOAD__COPIES_MLIncreased urate	-0.0365398	-0.147041	0.073961	0.0453275	-0.650315	0.515907	371	0.287429
AFR	APTT_PNP_IMMEDIATE__SECONDS	Reduced hematocrit	AFRAPTT_PNP_IMMEDIATE__SECONDSReduced hematocrit	0.0642837	-0.131315	0.259882	0.11342	0.651956	0.515911	115	0.287426
AMR	GLUCOSE_CSF__MG_DL	Increased body mass	AMRGLUCOSE_CSF__MG_DLIncreased body mass	-0.0539218	-0.217518	0.109675	0.0281316	-0.651159	0.51592	167	0.287417
EUR	PLATELET__X10_3_UL	Reduced blood volume	EURPLATELET__X10_3_ULReduced blood volume	0.00793695	-0.0160129	0.0318868	0.813852	0.649656	0.515939	6179	0.287402
AMR	APTT_SL__SEC	Reduced lipids	AMRAPTT_SL__SECReduced lipids	0.0167051	-0.0337321	0.0671423	0.00385697	0.649675	0.516001	1520	0.287349
EUR	CORTISOL_SERUM__MCG_DL	Increased blood volume	EURCORTISOL_SERUM__MCG_DLIncreased blood volume	0.0348068	-0.0705082	0.140122	0.0559877	0.650164	0.51604	343	0.287316
EUR	WB_K_ART_POCT__MEQ_L	Increased hematocrit	EURWB_K_ART_POCT__MEQ_LIncreased hematocrit	-0.0215322	-0.0865879	0.0435235	0.0039916	-0.649623	0.516109	875	0.287259
AFR	MEAN_PLT_VOLUME__FL	Reduced lipids	AFRMEAN_PLT_VOLUME__FLReduced lipids	-0.00896461	-0.0360336	0.0181044	0.00163987	-0.649242	0.516211	5277	0.287173
ALL	GALACTOMANNAN__NA	Increased urate	ALLGALACTOMANNAN__NAIncreased urate	0.055405	-0.112795	0.223605	0.0745838	0.650472	0.516309	176	0.28709
ALL	HAZEL_NUT_IGE__KIU_L	Reduced inflammation	ALLHAZEL_NUT_IGE__KIU_LReduced inflammation	-0.026472	-0.106528	0.0535838	0.058664	-0.649351	0.516349	643	0.287057
AFR	A_G_RATIO_SERUM__NA	Increased hematocrit	AFRA_G_RATIO_SERUM__NAIncreased hematocrit	-0.0299691	-0.120647	0.0607087	0.0164137	-0.649431	0.516375	487	0.287035
EUR	LYMPH_ABS__K_UL	Increased inflammation	EURLYMPH_ABS__K_ULIncreased inflammation	-0.0313315	-0.126173	0.0635099	0.0156081	-0.64938	0.516452	429	0.28697
AMR	RETICULOCYTE_COUNT__PCT	Increased body mass	AMRRETICULOCYTE_COUNT__PCTIncreased body mass	-0.0219071	-0.088148	0.0443337	0.0205787	-0.649058	0.516464	928	0.28696
ALL	PROTEIN_S_ACTIVITY__PCT	Increased body mass	ALLPROTEIN_S_ACTIVITY__PCTIncreased body mass	-0.0451906	-0.182081	0.0916994	0.128909	-0.649502	0.516483	332	0.286944
AMR	POC_PO2_VENOUS__MMHG	Increased blood volume	AMRPOC_PO2_VENOUS__MMHGIncreased blood volume	0.0631451	-0.129277	0.255567	0.041255	0.650752	0.516642	118	0.286811
ALL	FOSAMPRENAVIR_FOLD_CHANGE__NA	Reduced hematocrit	ALLFOSAMPRENAVIR_FOLD_CHANGE__NAReduced hematocrit	-0.0679654	-0.274917	0.138986	0.158376	-0.650522	0.516653	129	0.286801
AMR	MAGNESIUM_BLD__MG_DL	Increased blood volume	AMRMAGNESIUM_BLD__MG_DLIncreased blood volume	0.0121113	-0.0245034	0.0487259	0.0023551	0.648581	0.516661	2903	0.286794
AMR	VOLUME__L	Reduced inflammation	AMRVOLUME__LReduced inflammation	-0.0342239	-0.13791	0.0694621	0.0533085	-0.649025	0.51672	389	0.286745
AFR	HEIGHT__M	Increased urate	AFRHEIGHT__MIncreased urate	-0.00673012	-0.0270767	0.0136165	0.00125637	-0.648453	0.51672	5322	0.286745
AFR	RDW__PCT	Reduced blood volume	AFRRDW__PCTReduced blood volume	0.0232167	-0.0470419	0.0934753	0.0059345	0.648694	0.516732	775	0.286735
ALL	TSH_3RD_GENERATION__MIU_L	Increased hematocrit	ALLTSH_3RD_GENERATION__MIU_LIncreased hematocrit	-0.0373327	-0.15051	0.0758451	0.0273971	-0.649005	0.516808	329	0.286671
ALL	GLUC_RND__MG_DL	Reduced lipids	ALLGLUC_RND__MG_DLReduced lipids	0.0131149	-0.0265561	0.0527859	0.00699478	0.648252	0.516879	2594	0.286611
AMR	T_CYTO_SUPP_3_8__PCT	Increased blood volume	AMRT_CYTO_SUPP_3_8__PCTIncreased blood volume	-0.0385094	-0.155318	0.078299	0.898409	-0.648937	0.516906	297	0.286589
AMR	APTT__SECONDS	Increased blood volume	AMRAPTT__SECONDSIncreased blood volume	-0.0108813	-0.0437973	0.0220347	0.00267939	-0.648148	0.516932	3483	0.286566
AMR	LYMPHOCYTE_PCT__PCT	Increased inflammation	AMRLYMPHOCYTE_PCT__PCTIncreased inflammation	-0.00937444	-0.0377322	0.0189833	0.138388	-0.648088	0.51696	4703	0.286543
ALL	IGG_SUBCLASS_2__MG_DL	Increased hematocrit	ALLIGG_SUBCLASS_2__MG_DLIncreased hematocrit	-0.065875	-0.266741	0.134991	0.456994	-0.650203	0.516968	120	0.286537
AFR	ERYTHROCYTE_SED_RATE__MM_HR	Increased hematocrit	AFRERYTHROCYTE_SED_RATE__MM_HRIncreased hematocrit	-0.0143605	-0.057815	0.0290941	0.0244016	-0.648116	0.516987	1952	0.286521
AMR	CHLORIDE_POC__MMOL_L	Increased blood volume	AMRCHLORIDE_POC__MMOL_LIncreased blood volume	0.0641157	-0.13137	0.259601	0.460379	0.650117	0.516997	122	0.286512
EUR	WB_POTASSIUM_VEN__MEQ_L	Reduced lipids	EURWB_POTASSIUM_VEN__MEQ_LReduced lipids	-0.0149163	-0.0600562	0.0302236	0.00291761	-0.648089	0.517009	1848	0.286502
AMR	CA_19_9_MSH__U_ML	Reduced inflammation	AMRCA_19_9_MSH__U_MLReduced inflammation	0.0579619	-0.118619	0.234542	0.123259	0.649796	0.517045	136	0.286471
ALL	PARVOVIRUS_B19_ANTIBODY_IGG__IV	Increased urate	ALLPARVOVIRUS_B19_ANTIBODY_IGG__IVIncreased urate	0.0427418	-0.0869678	0.172451	0.17748	0.648552	0.517141	304	0.286391
AFR	ABS_T_HELPER_CD4__CU_MM	Reduced lipids	AFRABS_T_HELPER_CD4__CU_MMReduced lipids	0.0295618	-0.0600586	0.119182	0.337489	0.648149	0.5172	491	0.286341
ALL	T4_TOTAL__MCG_DL	Reduced hematocrit	ALLT4_TOTAL__MCG_DLReduced hematocrit	0.0111261	-0.0225528	0.044805	0.00454751	0.647676	0.51723	4220	0.286316
AFR	IRON_SERUM__MCG_DL	Increased body mass	AFRIRON_SERUM__MCG_DLIncreased body mass	-0.012495	-0.0503256	0.0253357	0.0532905	-0.647639	0.517273	2732	0.28628
EUR	TOT_CO2_VEN_POCT__MEQ_L	Increased urate	EURTOT_CO2_VEN_POCT__MEQ_LIncreased urate	0.0145487	-0.0295172	0.0586146	0.0917226	0.647494	0.517388	1981	0.286184
AFR	VITAMIN_D_25_HYDROXY__NG_ML	Increased body mass	AFRVITAMIN_D_25_HYDROXY__NG_MLIncreased body mass	0.0121493	-0.0246446	0.0489432	0.0285698	0.647451	0.517392	2878	0.28618
ALL	U_CRYSTALS_1__NA	Increased urate	ALLU_CRYSTALS_1__NAIncreased urate	0.0139061	-0.0282161	0.0560284	0.01024	0.647373	0.51745	2488	0.286131
EUR	WB_SODIUM_VEN__MEQ_L	Reduced blood volume	EURWB_SODIUM_VEN__MEQ_LReduced blood volume	-0.0153504	-0.0618624	0.0311616	0.0794128	-0.647278	0.517533	1832	0.286062
ALL	LYMPHOCYTE__PCT	Reduced lipids	ALLLYMPHOCYTE__PCTReduced lipids	0.0108988	-0.0221179	0.0439154	0.0274127	0.647193	0.517547	3734	0.28605
AFR	WBC_CSF__UL	Increased hematocrit	AFRWBC_CSF__ULIncreased hematocrit	0.0474183	-0.0969122	0.191749	0.151729	0.648333	0.517605	192	0.286002
ALL	N_TELOPEPTIDE_URINE__NMOL_BCE_MMOL	Increased body mass	ALLN_TELOPEPTIDE_URINE__NMOL_BCE_MMOLIncreased body mass	0.0410535	-0.0836923	0.165799	0.0521113	0.64788	0.517605	288	0.286001
AFR	KETONES_DIPSTICK__MG_DL	Increased hematocrit	AFRKETONES_DIPSTICK__MG_DLIncreased hematocrit	0.0361184	-0.0735844	0.145821	0.0352985	0.647731	0.51762	336	0.285989
AFR	CO2_POCT__NA	Reduced lipids	AFRCO2_POCT__NAReduced lipids	-0.0440172	-0.177882	0.0898477	0.21514	-0.647989	0.517659	237	0.285956
ALL	POTASSIUM_URINE__MMOL_L	Reduced hematocrit	ALLPOTASSIUM_URINE__MMOL_LReduced hematocrit	0.0677197	-0.138983	0.274422	0.0460868	0.648833	0.517718	131	0.285907
AMR	POC_HCO3_VENOUS__MEQ_L	Reduced lipids	AMRPOC_HCO3_VENOUS__MEQ_LReduced lipids	-0.0591227	-0.239561	0.121316	0.417259	-0.648692	0.517767	135	0.285866
AMR	MONO__PCT	Increased body mass	AMRMONO__PCTIncreased body mass	0.0285592	-0.0581474	0.115266	0.0188822	0.647131	0.517844	515	0.285801
ALL	ALBUMIN_URINE_PCT__PCT	Increased inflammation	ALLALBUMIN_URINE_PCT__PCTIncreased inflammation	-0.0339312	-0.136982	0.0691202	1.26962	-0.64719	0.517859	439	0.285789
AFR	PROTHROMBIN_TIME_SL__SEC	Increased inflammation	AFRPROTHROMBIN_TIME_SL__SECIncreased inflammation	0.0161388	-0.032807	0.0650847	0.00315513	0.64676	0.517883	1570	0.285768
AFR	LH_SERUM__MIU_ML	Increased blood volume	AFRLH_SERUM__MIU_MLIncreased blood volume	0.025679	-0.0522791	0.103637	0.0480967	0.647006	0.517894	572	0.285759
EUR	IGA_TOTAL_QUANT__MG_DL	Reduced inflammation	EURIGA_TOTAL_QUANT__MG_DLReduced inflammation	0.0203026	-0.0413054	0.0819106	0.138281	0.646709	0.517975	975	0.285691
ALL	MONO_MAN__PCT	Increased body mass	ALLMONO_MAN__PCTIncreased body mass	0.065278	-0.13381	0.264366	0.0759369	0.647978	0.51801	161	0.285662
AMR	KETONES_DIPSTICK__MG_DL	Increased blood volume	AMRKETONES_DIPSTICK__MG_DLIncreased blood volume	0.0342767	-0.0699033	0.138457	0.033978	0.647056	0.518013	370	0.285659
AMR	UROBILINOGEN__EU_DL	Increased blood volume	AMRUROBILINOGEN__EU_DLIncreased blood volume	-0.0111023	-0.0447756	0.0225711	0.0120272	-0.646445	0.518036	3345	0.28564
ALL	PROTEIN_C_FUNCTIONAL__PCT	Increased blood volume	ALLPROTEIN_C_FUNCTIONAL__PCTIncreased blood volume	0.0220959	-0.0449699	0.0891618	1.62302	0.646592	0.518057	934	0.285622
EUR	CL__MMOL_L	Reduced hematocrit	EURCL__MMOL_LReduced hematocrit	-0.0149214	-0.0601934	0.0303505	0.0628159	-0.646407	0.518094	1916	0.285592
AMR	UROBILINOGEN_DIPSTICK__NA	Increased hematocrit	AMRUROBILINOGEN_DIPSTICK__NAIncreased hematocrit	0.0144391	-0.029372	0.0582502	0.0132953	0.646338	0.518133	2069	0.285559
AMR	BASOPHIL_PCT__PCT	Reduced inflammation	AMRBASOPHIL_PCT__PCTReduced inflammation	-0.00947384	-0.0382206	0.019273	0.00234874	-0.646096	0.518249	4703	0.285461
AMR	QUANTIFERON_TB_MINUS_NIL__IU_ML	Increased body mass	AMRQUANTIFERON_TB_MINUS_NIL__IU_MLIncreased body mass	0.0395925	-0.0809158	0.160101	0.112818	0.646892	0.518262	279	0.285451
ALL	FOSAMPRENAVIR_FOLD_CHANGE__NA	Reduced inflammation	ALLFOSAMPRENAVIR_FOLD_CHANGE__NAReduced inflammation	0.0634375	-0.130485	0.25736	0.153537	0.647978	0.518291	129	0.285426
EUR	CARBON_DIOXIDE_BLD__MEQ_L	Reduced blood volume	EURCARBON_DIOXIDE_BLD__MEQ_LReduced blood volume	-0.00836832	-0.033766	0.0170294	0.0291047	-0.645918	0.518356	6186	0.285372
AMR	P_R_INTERVAL__MS	Increased body mass	AMRP_R_INTERVAL__MSIncreased body mass	0.0100874	-0.020534	0.0407087	0.00257902	0.645864	0.518407	3820	0.28533
EUR	O2_SAT_ART_POCT__PCT	Increased body mass	EURO2_SAT_ART_POCT__PCTIncreased body mass	0.0219566	-0.0447547	0.0886679	0.108241	0.645987	0.51846	877	0.285285
AFR	BAND_CELL__PCT	Increased inflammation	AFRBAND_CELL__PCTIncreased inflammation	0.0200062	-0.0407728	0.0807851	0.0248919	0.645889	0.518492	1068	0.285258
ALL	LD_FLUID__U_L	Reduced inflammation	ALLLD_FLUID__U_LReduced inflammation	-0.031163	-0.125926	0.0636002	0.0570254	-0.646043	0.518537	533	0.28522
EUR	IMMATURE_GRAN_PCT__PCT	Reduced inflammation	EURIMMATURE_GRAN_PCT__PCTReduced inflammation	0.0350625	-0.071659	0.141784	0.0435286	0.646258	0.518553	350	0.285207
EUR	T_HELPER_3_PCTCD4__PCT	Reduced lipids	EURT_HELPER_3_PCTCD4__PCTReduced lipids	-0.055246	-0.224024	0.113532	1.27662	-0.647231	0.518558	152	0.285203
ALL	STAVUDINE_FOLD_CHANGE__NA	Increased inflammation	ALLSTAVUDINE_FOLD_CHANGE__NAIncreased inflammation	-0.0483124	-0.195739	0.0991141	0.027651	-0.646712	0.518656	191	0.285121
EUR	WB_LACTATE_VEN__MMOL_L	Increased urate	EURWB_LACTATE_VEN__MMOL_LIncreased urate	-0.028362	-0.11463	0.0579055	0.0206905	-0.645819	0.518671	555	0.285108
AMR	IGA_TOTAL_QUANT__MG_DL	Increased hematocrit	AMRIGA_TOTAL_QUANT__MG_DLIncreased hematocrit	-0.0240615	-0.0972211	0.0490981	0.183859	-0.645689	0.518685	741	0.285097
AMR	DBP__MMHG	Increased inflammation	AMRDBP__MMHGIncreased inflammation	-0.00886102	-0.0357781	0.018056	0.113812	-0.645367	0.518718	5153	0.285069
ALL	CCP_ANTIBODIES_IGG_IGA__UNITS	Increased blood volume	ALLCCP_ANTIBODIES_IGG_IGA__UNITSIncreased blood volume	0.0394174	-0.0807136	0.159548	0.0414057	0.645988	0.518833	285	0.284972
ALL	GAMMA_GLOBULIN__PCT	Reduced hematocrit	ALLGAMMA_GLOBULIN__PCTReduced hematocrit	-0.033934	-0.137235	0.0693666	0.0969291	-0.64564	0.518853	449	0.284956
ALL	EMTRICITABINE_FOLD_CHANGE__NA	Reduced blood volume	ALLEMTRICITABINE_FOLD_CHANGE__NAReduced blood volume	0.0550456	-0.113324	0.223415	0.0638222	0.646846	0.518881	143	0.284932
AMR	ANTI_HUMAN_TTG_IGA_ELISA__U	Increased inflammation	AMRANTI_HUMAN_TTG_IGA_ELISA__UIncreased inflammation	0.0493474	-0.101362	0.200057	0.0300796	0.646386	0.518906	183	0.284911
AMR	AT_III_ANTIGEN__PCT	Increased inflammation	AMRAT_III_ANTIGEN__PCTIncreased inflammation	0.0669868	-0.138174	0.272148	0.0518888	0.647063	0.518939	124	0.284883
AMR	ALBUMIN_BLD__G_DL	Increased blood volume	AMRALBUMIN_BLD__G_DLIncreased blood volume	-0.00913406	-0.0368961	0.0186279	0.00749674	-0.64502	0.518946	4726	0.284878
EUR	PO2_VEN_POCT__MM_HG	Increased urate	EURPO2_VEN_POCT__MM_HGIncreased urate	0.0169142	-0.0345183	0.0683468	0.01148	0.645095	0.518967	1466	0.28486
ALL	PROMYELOCYTE__PCT	Increased blood volume	ALLPROMYELOCYTE__PCTIncreased blood volume	-0.0411954	-0.166782	0.0843911	0.0253459	-0.645629	0.519034	302	0.284804
EUR	FREE_KAPPA_LAMBDA_RAT__NA	Increased inflammation	EURFREE_KAPPA_LAMBDA_RAT__NAIncreased inflammation	0.0609749	-0.125718	0.247668	0.161838	0.646711	0.519064	133	0.284779
AMR	IGA_TOTAL_QUANT__MG_DL	Reduced inflammation	AMRIGA_TOTAL_QUANT__MG_DLReduced inflammation	-0.0238664	-0.0965025	0.0487696	0.192322	-0.64507	0.519085	741	0.284761
ALL	UIBC__UG_DL	Increased urate	ALLUIBC__UG_DLIncreased urate	0.0209258	-0.0427453	0.0845968	0.00929732	0.644897	0.519135	1060	0.284719
EUR	BAND_CELL__PCT	Reduced lipids	EURBAND_CELL__PCTReduced lipids	0.0248416	-0.0507771	0.10046	0.0394617	0.645012	0.519136	698	0.284719
EUR	HEMOGLOBIN_A1C__PCT	Reduced blood volume	EURHEMOGLOBIN_A1C__PCTReduced blood volume	-0.0107517	-0.0434594	0.021956	0.0024715	-0.644504	0.519291	3517	0.284589
AMR	C_REACTIVE_PROTEIN_QUANT__MG_L	Increased inflammation	AMRC_REACTIVE_PROTEIN_QUANT__MG_LIncreased inflammation	0.0537857	-0.111086	0.218657	0.0938497	0.646379	0.519356	126	0.284535
AFR	TUBE_COUNT_CSF__NA	Increased hematocrit	AFRTUBE_COUNT_CSF__NAIncreased hematocrit	0.0542636	-0.111815	0.220342	0.101304	0.645853	0.51941	157	0.28449
ALL	HEPATITIS_C_VIRUS_RNA_QUANT_GENOTYPE__NA	Reduced inflammation	ALLHEPATITIS_C_VIRUS_RNA_QUANT_GENOTYPE__NAReduced inflammation	-0.0619579	-0.251955	0.128039	89.2235	-0.646251	0.519463	124	0.284446
ALL	CASHEW_NUT_IGE__KIU_L	Increased blood volume	ALLCASHEW_NUT_IGE__KIU_LIncreased blood volume	0.0281624	-0.057654	0.113979	0.0665401	0.644557	0.519471	590	0.284439
ALL	MONOCYTE_COUNT__X10_3_UL	Reduced hematocrit	ALLMONOCYTE_COUNT__X10_3_ULReduced hematocrit	-0.00437112	-0.0176721	0.00892989	0.00234125	-0.644135	0.519494	25750	0.28442
AFR	HCO3_VEN__MEQ_L	Reduced inflammation	AFRHCO3_VEN__MEQ_LReduced inflammation	-0.0191955	-0.077652	0.039261	0.0180617	-0.644301	0.519514	1123	0.284403
EUR	WB_IONIZED_CA_ART__MMOL_L	Reduced hematocrit	EURWB_IONIZED_CA_ART__MMOL_LReduced hematocrit	0.0283392	-0.0580443	0.114723	0.00308983	0.644476	0.519548	539	0.284374
EUR	EGFR_NON_AFR_AM__NA	Increased hematocrit	EUREGFR_NON_AFR_AM__NAIncreased hematocrit	-0.00982657	-0.0397402	0.0200871	0.0243969	-0.644059	0.519578	3647	0.284349
ALL	TCO2_POC__MEQ_L	Reduced hematocrit	ALLTCO2_POC__MEQ_LReduced hematocrit	-0.0286857	-0.116127	0.0587552	0.20919	-0.644182	0.519685	664	0.28426
AMR	HYDROXY_VITAMIN_D_2__NG_ML	Reduced hematocrit	AMRHYDROXY_VITAMIN_D_2__NG_MLReduced hematocrit	-0.0631461	-0.257157	0.130865	0.121403	-0.646243	0.519697	108	0.28425
AMR	POTASSIUM_SERUM__MMOL_L	Increased hematocrit	AMRPOTASSIUM_SERUM__MMOL_LIncreased hematocrit	0.0208484	-0.04268	0.0843768	0.0123	0.644051	0.519702	940	0.284246
ALL	CREATININE_UR_RANDOM__G_L	Increased inflammation	ALLCREATININE_UR_RANDOM__G_LIncreased inflammation	-0.00961169	-0.0388797	0.0196563	0.00981839	-0.643826	0.51972	4627	0.28423
AMR	FOLATE_PLASMA__NG_ML	Reduced lipids	AMRFOLATE_PLASMA__NG_MLReduced lipids	-0.0641217	-0.261073	0.13283	0.499758	-0.646085	0.519735	112	0.284218
EUR	INSULIN_TOTAL__UU_ML	Reduced blood volume	EURINSULIN_TOTAL__UU_MLReduced blood volume	-0.0311397	-0.126164	0.0638851	0.0410989	-0.644107	0.519852	441	0.284121
ALL	POC_WHOLE_BLD_GLU__NA	Increased inflammation	ALLPOC_WHOLE_BLD_GLU__NAIncreased inflammation	0.0211589	-0.0433468	0.0856646	0.01111	0.643702	0.51992	985	0.284063
AFR	PH_DIPSTICK__NA	Increased blood volume	AFRPH_DIPSTICK__NAIncreased blood volume	-0.0121798	-0.0492946	0.0249351	0.00217633	-0.643471	0.519972	2784	0.28402
AMR	IGG_TOTAL_QUANT__MG_DL	Reduced lipids	AMRIGG_TOTAL_QUANT__MG_DLReduced lipids	-0.0237001	-0.0960217	0.0486215	0.0146569	-0.643361	0.520193	740	0.283836
AMR	T_AXIS__DEGREES	Increased inflammation	AMRT_AXIS__DEGREESIncreased inflammation	-0.0105158	-0.0425905	0.021559	0.0359472	-0.64279	0.520401	3689	0.283662
AMR	HYDROXY_VITAMIN_D__NG_ML	Increased inflammation	AMRHYDROXY_VITAMIN_D__NG_MLIncreased inflammation	-0.0449565	-0.182673	0.0927598	0.076603	-0.643792	0.520463	210	0.28361
ALL	SAQUINAVIR_IC50__MICROMOLE	Increased body mass	ALLSAQUINAVIR_IC50__MICROMOLEIncreased body mass	0.0696155	-0.144327	0.283558	0.114135	0.644482	0.520536	130	0.28355
EUR	ALPHA_1_GLOBULIN_SERUM__G_DL	Reduced lipids	EURALPHA_1_GLOBULIN_SERUM__G_DLReduced lipids	0.0308287	-0.0634012	0.125059	0.0161649	0.643012	0.520553	451	0.283535
AFR	UIBC__UG_DL	Increased inflammation	AFRUIBC__UG_DLIncreased inflammation	0.042146	-0.0870086	0.1713	0.0155645	0.643453	0.520663	215	0.283443
EUR	OAK_WHITE_IGE__KIU_L	Increased hematocrit	EUROAK_WHITE_IGE__KIU_LIncreased hematocrit	-0.0593675	-0.242325	0.12359	0.161332	-0.64485	0.520702	102	0.283411
ALL	CKMB_FRACT__NA	Reduced hematocrit	ALLCKMB_FRACT__NAReduced hematocrit	-0.0699425	-0.2855	0.145615	0.146277	-0.644822	0.52072	102	0.283395
AFR	BASE_EXCESS_VEN__MMOL_L	Increased inflammation	AFRBASE_EXCESS_VEN__MMOL_LIncreased inflammation	-0.0190211	-0.0771168	0.0390747	0.107629	-0.642411	0.520739	1123	0.28338
AFR	WHITE_BLOOD_CELL__X10_3_UL	Reduced lipids	AFRWHITE_BLOOD_CELL__X10_3_ULReduced lipids	0.00875114	-0.0179643	0.0354666	0.00456904	0.642171	0.52079	5263	0.283337
AFR	TRIG__MG_DL	Reduced lipids	AFRTRIG__MG_DLReduced lipids	0.046473	-0.0960159	0.188962	0.0365936	0.6433	0.520797	206	0.283332
ALL	PCT_CD_4_POS_LYMPH__PCT	Increased blood volume	ALLPCT_CD_4_POS_LYMPH__PCTIncreased blood volume	0.0294899	-0.0607023	0.119682	0.560701	0.64262	0.520807	452	0.283323
ALL	CAT_DANDER_IGE__KIU_L	Increased body mass	ALLCAT_DANDER_IGE__KIU_LIncreased body mass	-0.0277228	-0.112459	0.0570137	0.0640674	-0.642407	0.520832	675	0.283303
ALL	PRO_TIME__SECONDS	Increased urate	ALLPRO_TIME__SECONDSIncreased urate	-0.00504993	-0.0204661	0.0103663	0.00116287	-0.642074	0.520833	18476	0.283302
AMR	PROTEIN_S_AG_FREE__PCT	Reduced inflammation	AMRPROTEIN_S_AG_FREE__PCTReduced inflammation	-0.06127	-0.249701	0.127161	3.8784	-0.64396	0.520862	131	0.283278
AMR	BILIRUBIN_TOTAL__MG_DL	Increased inflammation	AMRBILIRUBIN_TOTAL__MG_DLIncreased inflammation	0.00907492	-0.018636	0.0367858	0.00820516	0.642026	0.520888	4694	0.283256
AFR	T4_TOTAL__MCG_DL	Reduced blood volume	AFRT4_TOTAL__MCG_DLReduced blood volume	-0.0252305	-0.102366	0.051905	0.0129135	-0.642291	0.520912	662	0.283236
AFR	MEAN_PLT_VOLUME__FL	Increased body mass	AFRMEAN_PLT_VOLUME__FLIncreased body mass	-0.00903595	-0.0366295	0.0185576	0.0021945	-0.641969	0.520921	5277	0.283228
ALL	U_UREA_TIMED__G_INTERVAL	Reduced lipids	ALLU_UREA_TIMED__G_INTERVALReduced lipids	-0.0546751	-0.222714	0.113364	0.0787672	-0.643485	0.521001	149	0.283162
ALL	FIBROMETER_ALPHA_2_MACROGLOBULIN__MG_DL	Reduced lipids	ALLFIBROMETER_ALPHA_2_MACROGLOBULIN__MG_DLReduced lipids	0.0285847	-0.0588798	0.116049	0.139368	0.642203	0.521055	483	0.283116
AMR	RHEUMATOID_FACTOR__IU_ML	Increased blood volume	AMRRHEUMATOID_FACTOR__IU_MLIncreased blood volume	0.029523	-0.0608259	0.119872	0.0524804	0.642197	0.521076	459	0.283099
AFR	PATIENT_TEMP_POCT__OC	Increased inflammation	AFRPATIENT_TEMP_POCT__OCIncreased inflammation	-0.0135966	-0.0551555	0.0279623	1.16418e-05	-0.641587	0.521209	2189	0.282988
AFR	C_REACTIVE_PROTEIN_HS__MG_L	Reduced lipids	AFRC_REACTIVE_PROTEIN_HS__MG_LReduced lipids	-0.0173989	-0.0705952	0.0357974	0.0461833	-0.641618	0.52123	1372	0.282971
ALL	MONO_CSF__PCT	Reduced blood volume	ALLMONO_CSF__PCTReduced blood volume	-0.0263453	-0.106948	0.0542577	0.0332388	-0.641791	0.521231	677	0.28297
AFR	CA_19_9_SER_MONITOR__U_ML	Increased urate	AFRCA_19_9_SER_MONITOR__U_MLIncreased urate	0.050797	-0.105355	0.206949	0.190195	0.642809	0.521336	163	0.282882
ALL	TBG__MCG_ML	Reduced inflammation	ALLTBG__MCG_MLReduced inflammation	-0.0146858	-0.0595896	0.0302181	0.00690786	-0.641398	0.521339	1982	0.28288
AMR	FREE_KAPPA_LAMBDA_RAT_OLD_SPA__NA	Reduced blood volume	AMRFREE_KAPPA_LAMBDA_RAT_OLD_SPA__NAReduced blood volume	0.0655697	-0.136594	0.267733	0.0860354	0.643561	0.521348	113	0.282872
AFR	D_DIMER__UG_ML_FEU	Increased urate	AFRD_DIMER__UG_ML_FEUIncreased urate	0.0195695	-0.0402936	0.0794326	0.0369746	0.641458	0.521365	1067	0.282858
AFR	GAMMA_GLOB__G_DL	Increased hematocrit	AFRGAMMA_GLOB__G_DLIncreased hematocrit	0.0241413	-0.0497439	0.0980264	0.0185211	0.641554	0.521382	687	0.282844
EUR	HELPER_SUPPRESS_4_8__NA	Increased inflammation	EURHELPER_SUPPRESS_4_8__NAIncreased inflammation	-0.0313787	-0.12752	0.0647629	0.043191	-0.641833	0.521387	377	0.28284
EUR	DHEAS__MCG_DL	Reduced blood volume	EURDHEAS__MCG_DLReduced blood volume	-0.0339367	-0.138032	0.0701584	0.256399	-0.642076	0.52141	265	0.282821
AFR	GAMMA_GTP_BLD__U_L	Reduced lipids	AFRGAMMA_GTP_BLD__U_LReduced lipids	-0.0113786	-0.0461769	0.0234198	0.0175505	-0.641136	0.521483	3054	0.28276
AMR	TOT_CO2_ART_POCT__MEQ_L	Increased inflammation	AMRTOT_CO2_ART_POCT__MEQ_LIncreased inflammation	-0.0237927	-0.0966293	0.049044	0.200628	-0.641301	0.521529	744	0.282722
EUR	IMMUNOGLOBULIN_M_QN_SERUM__MG_DL	Increased hematocrit	EURIMMUNOGLOBULIN_M_QN_SERUM__MG_DLIncreased hematocrit	0.0547282	-0.113688	0.223144	0.0639774	0.642583	0.521568	151	0.282689
AMR	MEAN_CORP_HGB__PG	Increased inflammation	AMRMEAN_CORP_HGB__PGIncreased inflammation	0.00887817	-0.0182778	0.0360341	0.0346922	0.640934	0.521595	4962	0.282666
AMR	LDL__MG_DL	Reduced inflammation	AMRLDL__MG_DLReduced inflammation	0.0539785	-0.11226	0.220217	0.155153	0.642582	0.521663	140	0.28261
ALL	HEPTIMAX_R_HCV_RNA_LOG_IU_ML__LOG_IU_ML	Reduced lipids	ALLHEPTIMAX_R_HCV_RNA_LOG_IU_ML__LOG_IU_MLReduced lipids	-0.064443	-0.263448	0.134562	0.148112	-0.643146	0.521729	106	0.282555
AMR	CA_125__U_ML	Increased blood volume	AMRCA_125__U_MLIncreased blood volume	0.057972	-0.120665	0.236609	0.122858	0.642377	0.521824	137	0.282476
EUR	FERRITIN__NG_ML	Increased hematocrit	EURFERRITIN__NG_MLIncreased hematocrit	-0.0124444	-0.0505433	0.0256545	0.0235469	-0.640548	0.521884	2179	0.282426
AFR	MONO_CSF__PCT	Reduced inflammation	AFRMONO_CSF__PCTReduced inflammation	0.0502412	-0.104344	0.204826	0.0901235	0.641856	0.521885	174	0.282425
ALL	VANCO_TROUGH__UG_ML	Reduced lipids	ALLVANCO_TROUGH__UG_MLReduced lipids	-0.0678279	-0.2774	0.141744	0.0467982	-0.642796	0.521955	106	0.282367
AFR	PO2_ART_POCT__MM_HG	Increased urate	AFRPO2_ART_POCT__MM_HGIncreased urate	-0.0221228	-0.0899125	0.0456669	0.0276673	-0.640543	0.521994	857	0.282335
ALL	FREE_KAPPA_SERUM__MG_L	Reduced hematocrit	ALLFREE_KAPPA_SERUM__MG_LReduced hematocrit	-0.027926	-0.113544	0.0576916	0.0484233	-0.640612	0.522026	598	0.282308
ALL	HELPER_SUPPRESS_4_8__NA	Increased inflammation	ALLHELPER_SUPPRESS_4_8__NAIncreased inflammation	-0.0165363	-0.0671896	0.0341171	0.0252578	-0.640367	0.522032	1509	0.282303
ALL	HGB_A1__PCT	Reduced blood volume	ALLHGB_A1__PCTReduced blood volume	-0.0288889	-0.117522	0.0597444	0.780449	-0.640456	0.522185	489	0.282176
ALL	CALCULI_MASS__MG	Increased blood volume	ALLCALCULI_MASS__MGIncreased blood volume	-0.0659777	-0.269869	0.137913	0.127085	-0.642243	0.522231	111	0.282138
ALL	OPIATES_URINE_OXYCODONE__NG_ML	Reduced blood volume	ALLOPIATES_URINE_OXYCODONE__NG_MLReduced blood volume	-0.050734	-0.206941	0.105473	1.1196	-0.641189	0.522273	182	0.282102
ALL	PINE_NUT_IGE__KIU_L	Reduced blood volume	ALLPINE_NUT_IGE__KIU_LReduced blood volume	-0.0506658	-0.206603	0.105272	0.0794869	-0.641053	0.522291	197	0.282088
ALL	PREALBUMIN__MG_DL	Reduced lipids	ALLPREALBUMIN__MG_DLReduced lipids	-0.0201947	-0.0821128	0.0417235	0.0304631	-0.639962	0.522333	1092	0.282052
EUR	QUANTIFERON_TB1_AG_VALUE__IU_ML	Increased hematocrit	EURQUANTIFERON_TB1_AG_VALUE__IU_MLIncreased hematocrit	-0.0659294	-0.269706	0.137847	0.104807	-0.64205	0.52234	112	0.282047
ALL	ABSOLUTE_NEUTROPHIL__K_UL	Increased urate	ALLABSOLUTE_NEUTROPHIL__K_ULIncreased urate	0.0665913	-0.139487	0.272669	0.131688	0.642269	0.522388	101	0.282007
EUR	TESTOSTERONE_BIOAV__NG_DL	Increased hematocrit	EURTESTOSTERONE_BIOAV__NG_DLIncreased hematocrit	0.0152626	-0.0315648	0.06209	0.117752	0.640009	0.522393	663	0.282003
ALL	MICROALB_CREAT_RATIO__MG_G_CREAT	Increased inflammation	ALLMICROALB_CREAT_RATIO__MG_G_CREATIncreased inflammation	0.019065	-0.0394084	0.0775385	0.0583211	0.639677	0.522503	1225	0.281911
ALL	F447_IGE_ARA_H_6__KU_L	Increased blood volume	ALLF447_IGE_ARA_H_6__KU_LIncreased blood volume	-0.058902	-0.240696	0.122892	0.161834	-0.641194	0.522561	140	0.281863
EUR	TESTOSTERONE_FREE__NG_DL	Increased hematocrit	EURTESTOSTERONE_FREE__NG_DLIncreased hematocrit	0.0152671	-0.0316142	0.0621484	0.0273288	0.639451	0.522753	669	0.281703
AFR	TOXOPLASMA_IGG_AB__IU_ML	Reduced hematocrit	AFRTOXOPLASMA_IGG_AB__IU_MLReduced hematocrit	-0.037893	-0.154486	0.0786998	0.147805	-0.639973	0.522753	274	0.281703
AFR	EOSIN_ABS__K_UL	Increased body mass	AFREOSIN_ABS__K_ULIncreased body mass	0.0271464	-0.0562467	0.11054	0.0113362	0.639335	0.522855	600	0.281619
ALL	TIPRANAVIR_R_IC50__MICROMOLE	Reduced blood volume	ALLTIPRANAVIR_R_IC50__MICROMOLEReduced blood volume	-0.048985	-0.199989	0.102019	0.0504309	-0.640231	0.52286	189	0.281615
EUR	KETONES_DIPSTICK__MG_DL	Increased blood volume	EURKETONES_DIPSTICK__MG_DLIncreased blood volume	0.0568315	-0.118741	0.232404	0.0508487	0.640782	0.522866	136	0.28161
ALL	AMPLITUDE__V	Increased blood volume	ALLAMPLITUDE__VIncreased blood volume	-0.0661459	-0.270656	0.138364	0.0374634	-0.640974	0.522873	124	0.281604
ALL	ANION_GAP_VEN_GEM_MPOCT__MEQ_L	Reduced lipids	ALLANION_GAP_VEN_GEM_MPOCT__MEQ_LReduced lipids	0.0234443	-0.0485687	0.0954572	0.0295402	0.639024	0.522986	832	0.28151
ALL	PROMYELOCYTE__PCT	Reduced lipids	ALLPROMYELOCYTE__PCTReduced lipids	0.039421	-0.081905	0.160747	0.0235203	0.639515	0.522996	302	0.281501
ALL	PROGRA_FK506_TROUGH__NG_ML	Increased hematocrit	ALLPROGRA_FK506_TROUGH__NG_MLIncreased hematocrit	0.0448758	-0.0933237	0.183075	0.0334062	0.639673	0.522998	253	0.2815
ALL	TESTOSTERONE_FREE__NG_DL	Increased blood volume	ALLTESTOSTERONE_FREE__NG_DLIncreased blood volume	-0.00815756	-0.0332004	0.0168853	0.014602	-0.638764	0.523037	2453	0.281468
AMR	WB_UREA_NITROGEN_VEN__MG_DL	Increased body mass	AMRWB_UREA_NITROGEN_VEN__MG_DLIncreased body mass	-0.0108152	-0.0440164	0.0223859	0.00776034	-0.63872	0.523055	2947	0.281453
AMR	U_CREATININE_CONC__MG_DL	Reduced inflammation	AMRU_CREATININE_CONC__MG_DLReduced inflammation	-0.0129611	-0.0527761	0.0268539	0.0606152	-0.638379	0.523293	2246	0.281255
AMR	TROPONIN_I__NG_ML	Reduced blood volume	AMRTROPONIN_I__NG_MLReduced blood volume	0.0244511	-0.050732	0.0996342	0.0655459	0.638561	0.523324	692	0.281229
AFR	PROTEIN_CREAT_RATIO__MG_G_CREAT	Increased hematocrit	AFRPROTEIN_CREAT_RATIO__MG_G_CREATIncreased hematocrit	0.0559079	-0.116981	0.228797	0.117209	0.63995	0.523367	140	0.281193
ALL	SOL_TRANSFERRIN_RECEPTOR__NMOL_L	Increased urate	ALLSOL_TRANSFERRIN_RECEPTOR__NMOL_LIncreased urate	0.0572372	-0.119607	0.234081	0.0480338	0.639555	0.523444	163	0.28113
ALL	QFT_NIL_PLUS__IU_ML	Reduced hematocrit	ALLQFT_NIL_PLUS__IU_MLReduced hematocrit	0.0247222	-0.0513095	0.100754	0.035905	0.638292	0.523472	789	0.281106
AFR	LD_FLUID__U_L	Increased blood volume	AFRLD_FLUID__U_LIncreased blood volume	-0.0663654	-0.272181	0.13945	0.157232	-0.640322	0.523538	107	0.281052
EUR	LYMPHOCYTE__PCT	Reduced lipids	EURLYMPHOCYTE__PCTReduced lipids	0.0285117	-0.05924	0.116263	0.0790814	0.638319	0.52355	529	0.281042
EUR	ABS_TOTAL_B_CELLS__CU_MM	Increased urate	EURABS_TOTAL_B_CELLS__CU_MMIncreased urate	0.0613593	-0.128663	0.251382	0.738573	0.639858	0.523584	125	0.281014
EUR	ALBUMIN_BLD__G_DL	Reduced blood volume	EURALBUMIN_BLD__G_DLReduced blood volume	-0.00787829	-0.0320917	0.0163352	0.00648133	-0.637839	0.523603	6016	0.280998
AMR	HGB_POCT__G_DL	Reduced blood volume	AMRHGB_POCT__G_DLReduced blood volume	0.0224181	-0.0465605	0.0913967	0.0565203	0.638065	0.523635	732	0.280971
ALL	VITAMIN_A_RETINOL__MG_L	Increased body mass	ALLVITAMIN_A_RETINOL__MG_LIncreased body mass	-0.0718731	-0.294649	0.150902	0.0171718	-0.639926	0.523655	116	0.280954
AMR	CARCINOEMBRYONIC_AG__NG_ML	Increased body mass	AMRCARCINOEMBRYONIC_AG__NG_MLIncreased body mass	0.0396542	-0.0826165	0.161925	0.0711221	0.638435	0.523718	291	0.280902
AFR	MCH__PG	Increased inflammation	AFRMCH__PGIncreased inflammation	0.0234251	-0.0486863	0.0955364	0.0967167	0.637734	0.523845	750	0.280797
AFR	ALBUMIN_BLD__G_DL	Reduced inflammation	AFRALBUMIN_BLD__G_DLReduced inflammation	-0.0088793	-0.0361873	0.0184286	0.00906915	-0.637444	0.523865	5077	0.280781
EUR	AMMONIA__MCG_DL	Reduced hematocrit	EURAMMONIA__MCG_DLReduced hematocrit	0.0683276	-0.143652	0.280307	0.0732352	0.639656	0.523889	112	0.280761
ALL	PH_VEN__NA	Reduced blood volume	ALLPH_VEN__NAReduced blood volume	0.00940271	-0.019518	0.0383234	0.000155764	0.637381	0.523906	4946	0.280746
AMR	CELL_COUNT_FLUID__NA	Increased hematocrit	AMRCELL_COUNT_FLUID__NAIncreased hematocrit	-0.037666	-0.153874	0.078542	0.513658	-0.637965	0.524005	301	0.280665
EUR	U_POTASSIUM_RANDOM__MEQ_L	Increased urate	EURU_POTASSIUM_RANDOM__MEQ_LIncreased urate	0.029197	-0.060778	0.119172	0.028937	0.637656	0.524009	483	0.280662
AMR	BASOPHIL__PCT	Increased urate	AMRBASOPHIL__PCTIncreased urate	-0.0505889	-0.207034	0.105856	0.0364185	-0.638556	0.524013	176	0.280658
AMR	FIBROMETER_PLATELET_COUNT__NA	Increased blood volume	AMRFIBROMETER_PLATELET_COUNT__NAIncreased blood volume	0.0612668	-0.12865	0.251183	0.275774	0.639125	0.524035	127	0.28064
EUR	TIBC__MCG_DL	Reduced hematocrit	EURTIBC__MCG_DLReduced hematocrit	-0.0133775	-0.0545526	0.0277976	1.2584	-0.637132	0.524106	2191	0.280581
EUR	MACADAMIA_NUT_IGE__KU_L	Increased inflammation	EURMACADAMIA_NUT_IGE__KU_LIncreased inflammation	0.0373723	-0.0779939	0.152739	0.10294	0.637769	0.524162	285	0.280534
EUR	CREATININE_URINE__MG_DL	Reduced blood volume	EURCREATININE_URINE__MG_DLReduced blood volume	-0.0314611	-0.128497	0.0655753	0.0329492	-0.637327	0.524265	427	0.280449
EUR	ACA_IGG__GPL	Reduced lipids	EURACA_IGG__GPLReduced lipids	0.0303322	-0.0632545	0.123919	0.0338861	0.637012	0.524452	449	0.280294
AFR	PROTEIN_C_FUNCTIONAL__PCT	Increased body mass	AFRPROTEIN_C_FUNCTIONAL__PCTIncreased body mass	-0.0413558	-0.169184	0.0864728	3.87606	-0.637438	0.524471	245	0.280279
ALL	COHB_VEN_GEM_POCT__PCT	Increased inflammation	ALLCOHB_VEN_GEM_POCT__PCTIncreased inflammation	0.0301558	-0.0628836	0.123195	0.0287062	0.63686	0.524518	496	0.280239
AFR	A_G_RATIO_URINE__NA	Increased urate	AFRA_G_RATIO_URINE__NAIncreased urate	0.065788	-0.138756	0.270332	0.133045	0.63879	0.524547	106	0.280216
ALL	PINE_NUT_PCTASM__PCT	Increased inflammation	ALLPINE_NUT_PCTASM__PCTIncreased inflammation	0.063798	-0.134422	0.262018	0.193081	0.638472	0.524612	115	0.280162
EUR	PROTEIN_S_AG_FREE__PCT	Reduced lipids	EURPROTEIN_S_AG_FREE__PCTReduced lipids	0.0689351	-0.145404	0.283274	3.41116	0.638578	0.52465	108	0.28013
ALL	CREATININE_SERUM__MG_DL	Increased inflammation	ALLCREATININE_SERUM__MG_DLIncreased inflammation	0.00352615	-0.00733834	0.0143906	0.00212828	0.636149	0.524685	27599	0.280102
EUR	LYMPHOCYTE_PCT__PCT	Reduced blood volume	EURLYMPHOCYTE_PCT__PCTReduced blood volume	-0.0080717	-0.0329483	0.0168049	0.126491	-0.636082	0.524748	5816	0.280049
ALL	TRIG__MG_DL	Reduced blood volume	ALLTRIG__MG_DLReduced blood volume	-0.0224845	-0.0918507	0.0468816	0.0187744	-0.63625	0.524792	832	0.280013
ALL	IG_M_QUANT__MG_DL	Reduced lipids	ALLIG_M_QUANT__MG_DLReduced lipids	-0.00964352	-0.0393759	0.0200888	0.0107771	-0.635873	0.524891	4547	0.279931
ALL	VITAMIN_B12_PLASMA__PG_ML	Reduced hematocrit	ALLVITAMIN_B12_PLASMA__PG_MLReduced hematocrit	-0.0273809	-0.111942	0.0571805	0.0270201	-0.635937	0.525064	605	0.279788
ALL	HERPES_SIMPLEX_1_IGG__IV	Increased body mass	ALLHERPES_SIMPLEX_1_IGG__IVIncreased body mass	-0.0763504	-0.314017	0.161316	2.13917	-0.63794	0.52508	107	0.279774
AFR	HYDROXY_VITAMIN_D_3__NG_ML	Reduced blood volume	AFRHYDROXY_VITAMIN_D_3__NG_MLReduced blood volume	-0.03848	-0.157572	0.0806123	1.09708	-0.636225	0.525185	276	0.279687
AFR	OSMOLALITY_SERUM__MOSM_KG	Increased blood volume	AFROSMOLALITY_SERUM__MOSM_KGIncreased blood volume	0.0377919	-0.0791445	0.154728	0.0044567	0.636119	0.525207	300	0.279669
EUR	WB_LACTATE_ART__MMOL_L	Reduced inflammation	EURWB_LACTATE_ART__MMOL_LReduced inflammation	-0.0290079	-0.118666	0.0606501	0.0218898	-0.635703	0.525268	502	0.279619
EUR	PH_ART_POCT__NA	Reduced hematocrit	EURPH_ART_POCT__NAReduced hematocrit	0.0288942	-0.0604146	0.118203	0.00253401	0.635689	0.525278	501	0.279611
AMR	GLUCOSE_CSF__MG_DL	Increased blood volume	AMRGLUCOSE_CSF__MG_DLIncreased blood volume	-0.0513399	-0.210643	0.107963	0.0275522	-0.636689	0.525279	167	0.27961
AMR	ERYTHROCYTE_SED_RATE__MM_HR	Increased body mass	AMRERYTHROCYTE_SED_RATE__MM_HRIncreased body mass	-0.0143535	-0.0586618	0.0299548	0.0236543	-0.635341	0.525285	1847	0.279605
AMR	TOTAL_CO2_ART__MEQ_L	Reduced lipids	AMRTOTAL_CO2_ART__MEQ_LReduced lipids	-0.0252304	-0.103205	0.052744	0.172413	-0.635378	0.525406	662	0.279505
AFR	CO2__MMOL_L	Increased body mass	AFRCO2__MMOL_LIncreased body mass	-0.0261367	-0.106915	0.0546416	0.170049	-0.635378	0.525411	649	0.279501
ALL	RITONAVIR_FOLD_CHANGE__NA	Reduced hematocrit	ALLRITONAVIR_FOLD_CHANGE__NAReduced hematocrit	-0.0547533	-0.224671	0.115165	0.104522	-0.636204	0.525519	180	0.279411
AMR	U_CRYSTALS_1__NA	Reduced inflammation	AMRU_CRYSTALS_1__NAReduced inflammation	0.0268602	-0.0562205	0.109941	0.0197247	0.635041	0.525662	571	0.279293
ALL	LDL_CHOL_DIRECT__MG_DL	Reduced hematocrit	ALLLDL_CHOL_DIRECT__MG_DLReduced hematocrit	0.0512779	-0.1079	0.210456	0.143909	0.635783	0.525748	189	0.279222
AMR	LDL_CHOLESTEROL_DIRECT__MG_DL	Increased hematocrit	AMRLDL_CHOLESTEROL_DIRECT__MG_DLIncreased hematocrit	-0.0283679	-0.116151	0.0594147	0.0863542	-0.634905	0.525778	519	0.279197
AMR	HEMOGLOBIN_VEN__G_DL	Reduced hematocrit	AMRHEMOGLOBIN_VEN__G_DLReduced hematocrit	-0.0411529	-0.168757	0.0864515	0.136309	-0.635382	0.5258	248	0.279179
ALL	PINE_NUT_IGE__KIU_L	Increased inflammation	ALLPINE_NUT_IGE__KIU_LIncreased inflammation	0.0467344	-0.0983301	0.191799	0.0758624	0.635632	0.525811	197	0.279171
ALL	LDH_BLD__U_L	Reduced blood volume	ALLLDH_BLD__U_LReduced blood volume	0.00586925	-0.0122652	0.0240037	0.00299909	0.634407	0.525826	12663	0.279158
AFR	GLUCOSE_DIPSTICK__MG_DL	Increased hematocrit	AFRGLUCOSE_DIPSTICK__MG_DLIncreased hematocrit	0.0292017	-0.0611858	0.119589	9.09076	0.634869	0.525827	477	0.279157
EUR	FSH_SERUM__MIU_ML	Reduced hematocrit	EURFSH_SERUM__MIU_MLReduced hematocrit	-0.0193898	-0.0793791	0.0405996	0.0370188	-0.634708	0.525847	650	0.27914
ALL	PO2_ART__MM_HG	Reduced blood volume	ALLPO2_ART__MM_HGReduced blood volume	0.010904	-0.0227973	0.0446054	0.0392978	0.634361	0.525886	3565	0.279108
AFR	TOT_CO2_ART_POCT__MEQ_L	Reduced hematocrit	AFRTOT_CO2_ART_POCT__MEQ_LReduced hematocrit	0.0218425	-0.0457344	0.0894195	0.256857	0.63442	0.525979	856	0.279032
ALL	DER_PTERONYSSINUS_PCTASM__PCT	Increased blood volume	ALLDER_PTERONYSSINUS_PCTASM__PCTIncreased blood volume	0.0375056	-0.0787678	0.153779	0.0934367	0.634845	0.526027	306	0.278992
ALL	FREE_THYROXINE_INDEX__NA	Reduced inflammation	ALLFREE_THYROXINE_INDEX__NAReduced inflammation	0.0572675	-0.120891	0.235426	0.0212694	0.635713	0.52604	149	0.278982
AFR	BASOPHIL_PCT__PCT	Reduced lipids	AFRBASOPHIL_PCT__PCTReduced lipids	0.00895359	-0.0187278	0.036635	0.00239692	0.634107	0.52604	5035	0.278981
ALL	WB_LACTATE_VEN__MMOL_L	Increased blood volume	ALLWB_LACTATE_VEN__MMOL_LIncreased blood volume	0.00968096	-0.0202541	0.0396161	0.00646147	0.634012	0.526104	4729	0.278929
AFR	TOTAL_COUNT_CELLS_COUNTED_CSF__NA	Increased urate	AFRTOTAL_COUNT_CELLS_COUNTED_CSF__NAIncreased urate	0.0464308	-0.0977921	0.190654	3.88969	0.63501	0.526182	205	0.278864
AFR	IGM_TOTAL_QUANT__MG_DL	Reduced inflammation	AFRIGM_TOTAL_QUANT__MG_DLReduced inflammation	0.0216789	-0.0454257	0.0887836	0.0350368	0.634112	0.526182	846	0.278864
AFR	METAMYELOCYTE__PCT	Reduced lipids	AFRMETAMYELOCYTE__PCTReduced lipids	-0.0258551	-0.105926	0.0542157	0.0218841	-0.634142	0.526227	621	0.278827
ALL	U_PROTEIN_RANDOM__MG_L	Increased hematocrit	ALLU_PROTEIN_RANDOM__MG_LIncreased hematocrit	-0.0165102	-0.0676009	0.0345805	0.0402062	-0.633878	0.526256	1532	0.278803
AMR	APTT_SL__SEC	Reduced blood volume	AMRAPTT_SL__SECReduced blood volume	0.0162018	-0.0339355	0.0663391	0.00380596	0.633868	0.526263	1520	0.278797
ALL	QTC__MS	Reduced inflammation	ALLQTC__MSReduced inflammation	-0.00476899	-0.0195234	0.00998543	0.218485	-0.633548	0.526384	19401	0.278698
AMR	ALBUMIN__G_DL	Reduced hematocrit	AMRALBUMIN__G_DLReduced hematocrit	-0.0295979	-0.121376	0.0621798	0.0276084	-0.633992	0.526447	415	0.278645
AFR	PO2_ART__MM_HG	Reduced inflammation	AFRPO2_ART__MM_HGReduced inflammation	0.0224389	-0.0470713	0.0919491	0.115386	0.633693	0.526468	790	0.278628
AMR	PROTEIN_DIPSTICK__MG_DL	Increased inflammation	AMRPROTEIN_DIPSTICK__MG_DLIncreased inflammation	0.0220738	-0.0463228	0.0904703	1.24994	0.633475	0.526599	837	0.27852
EUR	WB_LACTATE_ART__MMOL_L	Increased urate	EURWB_LACTATE_ART__MMOL_LIncreased urate	-0.0285701	-0.117162	0.0600221	0.022698	-0.633641	0.526612	502	0.278509
ALL	BETA_HYDROXYBUTYRATE__MMOL_L	Reduced lipids	ALLBETA_HYDROXYBUTYRATE__MMOL_LReduced lipids	0.0540878	-0.114412	0.222587	0.104558	0.634709	0.526669	152	0.278462
AFR	MACROPHAGES_FLUID__PCT	Increased urate	AFRMACROPHAGES_FLUID__PCTIncreased urate	-0.0368878	-0.151469	0.0776931	0.158419	-0.633583	0.526844	309	0.278318
ALL	ZINC__UG_DL	Increased urate	ALLZINC__UG_DLIncreased urate	-0.0489102	-0.201024	0.103203	1.26371	-0.633738	0.526919	231	0.278256
AFR	TOT_CO2_VEN_POCT__MEQ_L	Increased body mass	AFRTOT_CO2_VEN_POCT__MEQ_LIncreased body mass	-0.0118124	-0.0484199	0.0247951	0.105487	-0.632694	0.526982	2981	0.278204
AFR	POC_PH_VENOUS__NA	Increased body mass	AFRPOC_PH_VENOUS__NAIncreased body mass	-0.0449333	-0.184707	0.0948405	0.00691416	-0.633449	0.527078	241	0.278125
EUR	CARBON_DIOXIDE_TOTAL__MMOL_L	Increased hematocrit	EURCARBON_DIOXIDE_TOTAL__MMOL_LIncreased hematocrit	0.0146353	-0.0307396	0.0600102	0.0496916	0.632581	0.527085	1884	0.27812
ALL	VIT_B1_WHOLE_BLOOD__NMOL_L	Increased urate	ALLVIT_B1_WHOLE_BLOOD__NMOL_LIncreased urate	-0.032462	-0.133279	0.0683546	0.0195541	-0.632897	0.527142	438	0.278072
AFR	FOLATE_PLASMA__NG_ML	Reduced inflammation	AFRFOLATE_PLASMA__NG_MLReduced inflammation	-0.066741	-0.275564	0.142082	0.771572	-0.634764	0.527158	106	0.278059
AFR	CHOL_HDL__MG_DL	Reduced blood volume	AFRCHOL_HDL__MG_DLReduced blood volume	-0.0446221	-0.183593	0.0943491	0.0984766	-0.633336	0.527272	205	0.277965
EUR	GLUCOSE_POCT_BY_METER__MG_DL	Reduced hematocrit	EURGLUCOSE_POCT_BY_METER__MG_DLReduced hematocrit	0.0161034	-0.0338546	0.0660615	0.00635566	0.632261	0.527308	1583	0.277935
AMR	ANTI_HUMAN_TTG_IGA_ELISA__U	Increased hematocrit	AMRANTI_HUMAN_TTG_IGA_ELISA__UIncreased hematocrit	0.0505727	-0.107054	0.208199	0.0316204	0.633366	0.527351	183	0.2779
AFR	FERRITIN__NG_ML	Increased urate	AFRFERRITIN__NG_MLIncreased urate	-0.0111091	-0.0455785	0.0233602	0.0292282	-0.631965	0.527464	2673	0.277807
AFR	QUANTIFERON_NIL_VALUE__IU_ML	Increased hematocrit	AFRQUANTIFERON_NIL_VALUE__IU_MLIncreased hematocrit	0.0493715	-0.104553	0.203296	0.103632	0.633168	0.527475	184	0.277798
EUR	ABS_TOTAL_B_CELLS__CU_MM	Increased body mass	EURABS_TOTAL_B_CELLS__CU_MMIncreased body mass	0.0598734	-0.127332	0.247079	0.813324	0.633758	0.527543	125	0.277742
AMR	WB_CHLORIDE_VEN__MEQ_L	Increased hematocrit	AMRWB_CHLORIDE_VEN__MEQ_LIncreased hematocrit	0.0116868	-0.0245914	0.047965	0.0518842	0.631646	0.527667	2979	0.27764
EUR	HIV_1_VIRAL_LOAD__CP_ML	Increased hematocrit	EURHIV_1_VIRAL_LOAD__CP_MLIncreased hematocrit	-0.0397733	-0.163629	0.0840823	0.0809651	-0.632421	0.527683	267	0.277627
AMR	ACA_IGM__MPL	Reduced inflammation	AMRACA_IGM__MPLReduced inflammation	0.0306723	-0.0647222	0.126067	0.0413254	0.632028	0.527716	430	0.2776
AMR	CREATININE_URINE__MG_DL	Increased inflammation	AMRCREATININE_URINE__MG_DLIncreased inflammation	0.034306	-0.0724931	0.141105	0.0337631	0.631985	0.527851	332	0.277489
EUR	TOTAL_PROTEIN_URINE_RANDOM__MG_ML	Reduced lipids	EURTOTAL_PROTEIN_URINE_RANDOM__MG_MLReduced lipids	-0.0429115	-0.176709	0.0908855	0.0997625	-0.632335	0.527873	219	0.277471
EUR	ACA_IGG__GPL	Increased hematocrit	EURACA_IGG__GPLIncreased hematocrit	-0.0298563	-0.122741	0.0630283	0.0319913	-0.631757	0.527877	449	0.277467
AMR	WB_CHLORIDE_ART__MEQ_L	Reduced inflammation	AMRWB_CHLORIDE_ART__MEQ_LReduced inflammation	-0.0317977	-0.13076	0.0671644	0.241785	-0.631706	0.527946	407	0.27741
AFR	PATIENT_TEMP_A__OC	Reduced lipids	AFRPATIENT_TEMP_A__OCReduced lipids	-0.0262844	-0.108034	0.0554655	0.00047267	-0.631475	0.527976	601	0.277386
AFR	IRON_SERUM__MCG_DL	Reduced lipids	AFRIRON_SERUM__MCG_DLReduced lipids	0.0119525	-0.0251919	0.0490969	0.038823	0.630968	0.528115	2732	0.277272
AFR	ALPHA_1_GLOBULIN__PCT	Increased hematocrit	AFRALPHA_1_GLOBULIN__PCTIncreased hematocrit	0.0589694	-0.125779	0.243718	0.125784	0.63282	0.528214	120	0.27719
ALL	MILK_PCTASM__KIU_L	Increased urate	ALLMILK_PCTASM__KIU_LIncreased urate	0.0450447	-0.0962607	0.18635	0.174833	0.633116	0.528228	106	0.277178
AMR	O2_SAT_ART_POCT__PCT	Increased inflammation	AMRO2_SAT_ART_POCT__PCTIncreased inflammation	0.0234295	-0.0494712	0.0963301	0.221429	0.630967	0.528261	737	0.277151
AFR	CARBON_DIOXIDE_BLD__MEQ_L	Reduced inflammation	AFRCARBON_DIOXIDE_BLD__MEQ_LReduced inflammation	0.008795	-0.0185456	0.0361356	0.0441852	0.630636	0.528307	5172	0.277114
ALL	ALPHA_FETOPROTEIN__NG_ML	Reduced inflammation	ALLALPHA_FETOPROTEIN__NG_MLReduced inflammation	-0.0106393	-0.0437187	0.02244	0.01569	-0.63058	0.528352	3941	0.277077
AMR	K__MMOL_L	Increased hematocrit	AMRK__MMOL_LIncreased hematocrit	-0.0297079	-0.122248	0.0628326	0.00443092	-0.63083	0.528459	482	0.276988
AFR	WB_LACTATE_ART_POCT__MMOL_L	Increased hematocrit	AFRWB_LACTATE_ART_POCT__MMOL_LIncreased hematocrit	0.0220827	-0.0466521	0.0908174	0.024134	0.630604	0.528473	844	0.276977
ALL	GLUCOSE_1_HR__MG_DL	Increased blood volume	ALLGLUCOSE_1_HR__MG_DLIncreased blood volume	0.0188958	-0.0399284	0.0777199	0.00767131	0.630248	0.528657	1171	0.276826
AMR	U_SPECIFIC_GRAVITY__NA	Reduced lipids	AMRU_SPECIFIC_GRAVITY__NAReduced lipids	0.0101886	-0.0215136	0.0418909	9.79716e-05	0.630117	0.528658	3585	0.276825
AFR	HGB_A1__PCT	Increased inflammation	AFRHGB_A1__PCTIncreased inflammation	-0.0505064	-0.208558	0.107545	1.26947	-0.631556	0.528665	160	0.27682
AMR	EOSIN_ABS__K_UL	Increased body mass	AMREOSIN_ABS__K_ULIncreased body mass	-0.0295476	-0.121668	0.0625728	0.00983727	-0.630302	0.528807	478	0.276703
ALL	U_PROTEIN_TIMED__MG_INTERVAL	Reduced hematocrit	ALLU_PROTEIN_TIMED__MG_INTERVALReduced hematocrit	0.0185222	-0.0391611	0.0762054	0.0460562	0.629929	0.528851	1324	0.276667
EUR	UREA_NITROGEN_POCT__NA	Reduced lipids	EURUREA_NITROGEN_POCT__NAReduced lipids	0.0226554	-0.0479407	0.0932516	0.0166371	0.630059	0.528859	723	0.27666
AMR	HCO3_ART__MEQ_L	Increased body mass	AMRHCO3_ART__MEQ_LIncreased body mass	0.0250837	-0.0531014	0.103269	0.189563	0.629982	0.528929	662	0.276603
AMR	POC_CA_VENOUS__MMOL_L	Increased body mass	AMRPOC_CA_VENOUS__MMOL_LIncreased body mass	0.0595404	-0.127164	0.246245	0.00952643	0.631351	0.529002	135	0.276543
EUR	KETONES_DIPSTICK__MG_DL	Increased urate	EURKETONES_DIPSTICK__MG_DLIncreased urate	0.0565379	-0.12076	0.233835	0.0514846	0.631269	0.529046	136	0.276507
ALL	U_OTHERS_1__NA	Increased blood volume	ALLU_OTHERS_1__NAIncreased blood volume	0.0152527	-0.0322657	0.0627711	0.0112344	0.62952	0.529085	1913	0.276475
AMR	WB_CREATININE_ART__MG_DL	Reduced blood volume	AMRWB_CREATININE_ART__MG_DLReduced blood volume	-0.0614157	-0.254374	0.131543	0.0962436	-0.631467	0.529176	114	0.2764
ALL	GLUCOSE_URINE__MG_DL	Increased inflammation	ALLGLUCOSE_URINE__MG_DLIncreased inflammation	0.0489815	-0.104397	0.20236	0.0636976	0.630225	0.52936	191	0.276249
AFR	CPK_BLD__U_L	Reduced hematocrit	AFRCPK_BLD__U_LReduced hematocrit	0.01493	-0.0316181	0.0614782	0.0254718	0.629116	0.529362	1634	0.276247
AFR	U_KETONE__MG_DL	Reduced hematocrit	AFRU_KETONE__MG_DLReduced hematocrit	0.0242998	-0.0515209	0.100121	0.0402168	0.629302	0.529369	675	0.276242
AFR	ERYTHROPOIETIN__MIU_ML	Increased body mass	AFRERYTHROPOIETIN__MIU_MLIncreased body mass	-0.0580223	-0.240108	0.124064	0.151837	-0.630755	0.529371	137	0.27624
ALL	HEMOGLOBIN_VEN__G_DL	Increased inflammation	ALLHEMOGLOBIN_VEN__G_DLIncreased inflammation	0.0172285	-0.0364931	0.0709501	0.0510942	0.629107	0.529382	1403	0.276231
ALL	RENIN_ACTIVITY_PLASMA__NG_ML_HR	Reduced hematocrit	ALLRENIN_ACTIVITY_PLASMA__NG_ML_HRReduced hematocrit	-0.0565766	-0.233954	0.120801	0.0946865	-0.630415	0.529415	159	0.276204
EUR	EST_GFR__NA	Reduced inflammation	EUREST_GFR__NAReduced inflammation	0.0239533	-0.0508101	0.0987167	1.03224	0.62916	0.529473	643	0.276156
ALL	COMPLEMENT_CH50__CAE_UNITS	Increased hematocrit	ALLCOMPLEMENT_CH50__CAE_UNITSIncreased hematocrit	0.0303066	-0.0643326	0.124946	2.05406	0.62926	0.529484	486	0.276148
EUR	COMPLEMENT_CH50__CAE_UNITS	Increased urate	EURCOMPLEMENT_CH50__CAE_UNITSIncreased urate	0.0651853	-0.139922	0.270292	4.10628	0.63111	0.529517	107	0.27612
EUR	SMOOTH_MUSCLE_ANTIBODY__UNITS	Increased inflammation	EURSMOOTH_MUSCLE_ANTIBODY__UNITSIncreased inflammation	-0.0648379	-0.26896	0.139284	0.0845865	-0.631055	0.529604	104	0.276049
ALL	IMMUNOGLOBULIN_G_SUBCLASS_1__MG_DL	Increased blood volume	ALLIMMUNOGLOBULIN_G_SUBCLASS_1__MG_DLIncreased blood volume	0.0412545	-0.0879652	0.170474	0.0318379	0.629704	0.529637	206	0.276022
ALL	U_SPECIFIC_GRAVITY__NA	Increased inflammation	ALLU_SPECIFIC_GRAVITY__NAIncreased inflammation	-0.00462215	-0.019037	0.00979272	4.38073e-05	-0.628506	0.52968	18569	0.275986
EUR	ROOM_TEMPERATURE__NA	Increased inflammation	EURROOM_TEMPERATURE__NAIncreased inflammation	0.0355998	-0.0758354	0.147035	0.0252826	0.629383	0.52971	249	0.275962
ALL	CAT_DANDER_IGE__KIU_L	Reduced hematocrit	ALLCAT_DANDER_IGE__KIU_LReduced hematocrit	0.0261461	-0.055505	0.107797	0.0660351	0.628765	0.52972	675	0.275954
AMR	BASOPHIL__PCT	Reduced hematocrit	AMRBASOPHIL__PCTReduced hematocrit	0.0513099	-0.109581	0.212201	0.0387321	0.629758	0.52974	176	0.275937
ALL	EOS_FLUID__PCT	Increased urate	ALLEOS_FLUID__PCTIncreased urate	0.0270685	-0.0574775	0.111615	0.0365662	0.628707	0.529767	649	0.275915
AFR	RENIN__NG_ML_HR	Reduced blood volume	AFRRENIN__NG_ML_HRReduced blood volume	0.0536869	-0.114842	0.222216	0.129009	0.629854	0.529824	153	0.275868
ALL	POC_CA_VENOUS__MMOL_L	Increased urate	ALLPOC_CA_VENOUS__MMOL_LIncreased urate	0.0271843	-0.057738	0.112107	0.00422125	0.628606	0.529835	645	0.27586
AFR	INFLAMETER_PATIENT_SCORE__NA	Increased inflammation	AFRINFLAMETER_PATIENT_SCORE__NAIncreased inflammation	0.0574429	-0.12305	0.237936	0.0164245	0.630069	0.529837	135	0.275858
ALL	HCV_RNA_QUANTITATIVE__IU_ML	Reduced blood volume	ALLHCV_RNA_QUANTITATIVE__IU_MLReduced blood volume	0.0179389	-0.0380646	0.0739423	23.1099	0.628379	0.529863	1351	0.275837
AMR	HELPER_SUPPRESS_4_8__NA	Increased blood volume	AMRHELPER_SUPPRESS_4_8__NAIncreased blood volume	0.0370371	-0.0788863	0.152961	0.0566118	0.628891	0.529928	297	0.275783
ALL	URIC_ACID_BLD__MG_DL	Increased hematocrit	ALLURIC_ACID_BLD__MG_DLIncreased hematocrit	0.00682866	-0.0144829	0.0281402	0.00371522	0.628111	0.52995	7811	0.275765
ALL	T4__NG_DL	Increased blood volume	ALLT4__NG_DLIncreased blood volume	-0.0271353	-0.111948	0.0576772	0.0116607	-0.628405	0.529989	588	0.275733
AMR	IGA_CELIAC_SCREEN_ONLY__MG_DL	Reduced blood volume	AMRIGA_CELIAC_SCREEN_ONLY__MG_DLReduced blood volume	0.0560816	-0.120249	0.232412	0.0422154	0.629767	0.530054	133	0.27568
ALL	MITOCHONDRIAL_M2_AB__UNITS	Increased blood volume	ALLMITOCHONDRIAL_M2_AB__UNITSIncreased blood volume	0.062947	-0.135119	0.261013	0.136278	0.629822	0.530117	124	0.275628
EUR	HEMOGLOBIN_A1C__PCT	Increased inflammation	EURHEMOGLOBIN_A1C__PCTIncreased inflammation	0.0103275	-0.0219215	0.0425765	0.00263432	0.627878	0.530125	3517	0.275622
EUR	TESTOSTERONE__NG_DL	Increased blood volume	EURTESTOSTERONE__NG_DLIncreased blood volume	-0.010069	-0.0415324	0.0213945	0.128835	-0.627912	0.53019	1128	0.275568
EUR	ANTI_P_SERINE_IGM__MPL	Reduced lipids	EURANTI_P_SERINE_IGM__MPLReduced lipids	-0.0470242	-0.194586	0.100537	0.0662687	-0.628729	0.530306	198	0.275473
AMR	POTASSIUMBLD__MEQ_L	Increased inflammation	AMRPOTASSIUMBLD__MEQ_LIncreased inflammation	0.00893265	-0.0189735	0.0368388	0.00472503	0.627533	0.53034	4843	0.275446
AFR	BETA_GLOBULIN_URINE_PCT__PCT	Reduced lipids	AFRBETA_GLOBULIN_URINE_PCT__PCTReduced lipids	-0.065222	-0.270944	0.1405	0.064606	-0.629576	0.530516	107	0.275302
ALL	LDL_CHOLESTEROL_DIRECT__MG_DL	Reduced inflammation	ALLLDL_CHOLESTEROL_DIRECT__MG_DLReduced inflammation	-0.0144767	-0.0597342	0.0307808	0.0457238	-0.627315	0.530524	2037	0.275295
AFR	HEIGHT__M	Reduced blood volume	AFRHEIGHT__MReduced blood volume	-0.00647074	-0.0266967	0.0137552	0.00116343	-0.627179	0.530569	5322	0.275258
AFR	PSA_TOTAL__NG_ML	Increased blood volume	AFRPSA_TOTAL__NG_MLIncreased blood volume	0.0217619	-0.0463205	0.0898444	0.0469413	0.627398	0.53057	845	0.275257
ALL	RUTT_ABS_NEUTROPHILS__X10_3_UL	Reduced blood volume	ALLRUTT_ABS_NEUTROPHILS__X10_3_ULReduced blood volume	-0.0327996	-0.135537	0.0699382	0.043846	-0.627647	0.530597	410	0.275235
AMR	RUBELLA_ANTIBODIES_IGG__INDEX	Increased hematocrit	AMRRUBELLA_ANTIBODIES_IGG__INDEXIncreased hematocrit	0.056158	-0.121151	0.233467	0.101288	0.629523	0.530657	101	0.275186
AMR	ANTI_P_SERINE_IGM__MPL	Reduced lipids	AMRANTI_P_SERINE_IGM__MPLReduced lipids	-0.0467625	-0.193675	0.10015	0.0691669	-0.628255	0.530665	187	0.275179
ALL	TOTAL_VOLUME_ML__L	Increased inflammation	ALLTOTAL_VOLUME_ML__LIncreased inflammation	0.0560214	-0.12015	0.232192	0.0708161	0.628431	0.530697	161	0.275154
AMR	BILIRUBIN_DIRECT__MG_DL	Increased hematocrit	AMRBILIRUBIN_DIRECT__MG_DLIncreased hematocrit	-0.0103189	-0.0425904	0.0219526	0.0114462	-0.626915	0.530755	3651	0.275106
AFR	QTC__MS	Increased body mass	AFRQTC__MSIncreased body mass	-0.00976007	-0.0402833	0.0207631	0.637392	-0.6269	0.530759	4141	0.275102
AFR	P_R_INTERVAL__MS	Increased hematocrit	AFRP_R_INTERVAL__MSIncreased hematocrit	-0.0095486	-0.0394136	0.0203164	0.0026084	-0.626835	0.530802	4125	0.275067
AMR	WB_K_ART_POCT__MEQ_L	Increased inflammation	AMRWB_K_ART_POCT__MEQ_LIncreased inflammation	-0.0228918	-0.0945611	0.0487774	0.00530758	-0.62707	0.530809	745	0.275061
AMR	WB_LACTATE_ART__MMOL_L	Increased urate	AMRWB_LACTATE_ART__MMOL_LIncreased urate	-0.028462	-0.117626	0.0607022	0.0277744	-0.627112	0.530864	529	0.275017
ALL	POC_HCT_VEN_CALC__PCT	Reduced inflammation	ALLPOC_HCT_VEN_CALC__PCTReduced inflammation	-0.0275547	-0.113867	0.0587579	0.362477	-0.627065	0.530873	572	0.275009
AFR	FREE_PSA_PANEL__PCT	Reduced lipids	AFRFREE_PSA_PANEL__PCTReduced lipids	-0.0405568	-0.167882	0.0867683	0.112574	-0.627594	0.53089	245	0.274996
EUR	FREE_KAPPA_LAMBDA_RAT__NA	Increased hematocrit	EURFREE_KAPPA_LAMBDA_RAT__NAIncreased hematocrit	-0.0579399	-0.240487	0.124608	0.126943	-0.628476	0.530897	133	0.27499
EUR	AT_III_FUNCTIONAL__PCT	Increased urate	EURAT_III_FUNCTIONAL__PCTIncreased urate	-0.0644228	-0.267657	0.138811	2.38873	-0.628745	0.530921	116	0.27497
ALL	TOTAL_CO2_VEN__MEQ_L	Reduced blood volume	ALLTOTAL_CO2_VEN__MEQ_LReduced blood volume	-0.00922986	-0.0381148	0.0196551	0.00249964	-0.626438	0.531057	4946	0.274859
AFR	WB_GLUCOSE_VEN_POCT__MG_DL	Increased inflammation	AFRWB_GLUCOSE_VEN_POCT__MG_DLIncreased inflammation	0.0113698	-0.0242196	0.0469592	0.00563531	0.626408	0.531096	2971	0.274827
ALL	IRON_SATURATION__PCT	Reduced blood volume	ALLIRON_SATURATION__PCTReduced blood volume	-0.0197611	-0.0816749	0.0421526	0.0376461	-0.626291	0.531261	1059	0.274692
AFR	BASOPHIL_PCT__PCT	Increased inflammation	AFRBASOPHIL_PCT__PCTIncreased inflammation	-0.00884187	-0.0365319	0.0188481	0.00198926	-0.625999	0.531344	5035	0.274624
AMR	MONOCYTE_COUNT__X10_3_UL	Reduced blood volume	AMRMONOCYTE_COUNT__X10_3_ULReduced blood volume	0.00911155	-0.0194247	0.0376477	0.00490137	0.625977	0.531361	4607	0.27461
EUR	IMMUNOGLOBULIN_E_TOTAL__IU_ML	Reduced blood volume	EURIMMUNOGLOBULIN_E_TOTAL__IU_MLReduced blood volume	0.0377321	-0.081003	0.156467	0.0975555	0.626695	0.531585	211	0.274427
ALL	ATRIAL_RATE__BPM	Reduced blood volume	ALLATRIAL_RATE__BPMReduced blood volume	0.00466349	-0.00994879	0.0192758	0.00628415	0.625559	0.531612	19352	0.274406
EUR	FREE_LAMBDA_SERUM__MG_L	Reduced blood volume	EURFREE_LAMBDA_SERUM__MG_LReduced blood volume	-0.0557416	-0.23168	0.120197	0.103043	-0.627345	0.531635	133	0.274387
AFR	C_REACTIVE_PROTEIN_HS__MG_L	Increased blood volume	AFRC_REACTIVE_PROTEIN_HS__MG_LIncreased blood volume	0.0170614	-0.0364485	0.0705713	0.0467397	0.625483	0.531759	1372	0.274285
EUR	TRANSFERRIN_SERUM__MG_DL	Reduced inflammation	EURTRANSFERRIN_SERUM__MG_DLReduced inflammation	0.0658019	-0.142433	0.274037	7.30315	0.627691	0.531778	105	0.274269
EUR	PO2_ART_POCT__MM_HG	Reduced blood volume	EURPO2_ART_POCT__MM_HGReduced blood volume	-0.0214746	-0.0888544	0.0459051	0.0201766	-0.625541	0.531782	874	0.274267
AMR	PH_URINE__NA	Increased hematocrit	AMRPH_URINE__NAIncreased hematocrit	0.0296269	-0.0634141	0.122668	0.00615575	0.625695	0.531814	491	0.27424
ALL	TIPRANAVIR_R_FOLD_CHANGE__NA	Increased blood volume	ALLTIPRANAVIR_R_FOLD_CHANGE__NAIncreased blood volume	0.0499481	-0.107407	0.207303	0.0488333	0.626468	0.531824	189	0.274232
ALL	MIXING_APTT_IMMED__SECONDS	Increased blood volume	ALLMIXING_APTT_IMMED__SECONDSIncreased blood volume	0.0606304	-0.131088	0.252349	0.0407799	0.627273	0.531882	116	0.274185
EUR	EOSINOPHIL_PCT__PCT	Reduced blood volume	EUREOSINOPHIL_PCT__PCTReduced blood volume	0.00843269	-0.0180109	0.0348763	0.0117205	0.625154	0.531896	5638	0.274174
EUR	MCHC__G_DL	Increased urate	EURMCHC__G_DLIncreased urate	-0.0264098	-0.109354	0.0565341	0.0484729	-0.625478	0.531924	549	0.27415
EUR	C_REACTIVE_PROTEIN_HS__MG_L	Increased urate	EURC_REACTIVE_PROTEIN_HS__MG_LIncreased urate	0.014753	-0.0315316	0.0610375	0.0358602	0.625149	0.531953	1818	0.274127
EUR	WB_LACTATE_ART__MMOL_L	Reduced hematocrit	EURWB_LACTATE_ART__MMOL_LReduced hematocrit	-0.0281223	-0.116475	0.06023	0.020428	-0.625403	0.531999	502	0.274089
ALL	MONO_CSF__PCT	Reduced lipids	ALLMONO_CSF__PCTReduced lipids	0.0250706	-0.0536627	0.103804	0.0330567	0.625241	0.532028	677	0.274066
EUR	IRON_SATURATION__PCT	Reduced lipids	EURIRON_SATURATION__PCTReduced lipids	-0.0412665	-0.17118	0.0886465	0.0840337	-0.625746	0.532079	253	0.274024
ALL	IMMUNOGLOBULIN_G_SUBCLASS_1__MG_DL	Reduced blood volume	ALLIMMUNOGLOBULIN_G_SUBCLASS_1__MG_DLReduced blood volume	-0.040683	-0.168873	0.0875071	0.0347552	-0.625969	0.532079	206	0.274024
EUR	RARA_H_1__NA	Increased body mass	EURRARA_H_1__NAIncreased body mass	0.0585248	-0.126529	0.243578	0.207961	0.62675	0.532122	124	0.273989
ALL	HYDROXY_VITAMIN_D_2__NG_ML	Increased urate	ALLHYDROXY_VITAMIN_D_2__NG_MLIncreased urate	0.0229356	-0.0490931	0.0949643	0.049803	0.625011	0.532136	842	0.273977
EUR	GLUCOSE_BLD__MG_DL	Reduced hematocrit	EURGLUCOSE_BLD__MG_DLReduced hematocrit	-0.0574029	-0.23874	0.123934	0.0196624	-0.626449	0.532153	140	0.273963
AMR	VITAMIN_B12_SERUM__PG_ML	Increased body mass	AMRVITAMIN_B12_SERUM__PG_MLIncreased body mass	-0.0131366	-0.0543687	0.0280955	0.0104661	-0.624773	0.532181	2346	0.27394
ALL	POC_HCT_ART_CALC__PCT	Increased inflammation	ALLPOC_HCT_ART_CALC__PCTIncreased inflammation	-0.0695191	-0.289888	0.15085	0.796604	-0.626827	0.532377	103	0.27378
ALL	HEPATITIS_B_SURF_AB_QUANT__MIU_ML	Reduced blood volume	ALLHEPATITIS_B_SURF_AB_QUANT__MIU_MLReduced blood volume	-0.0479618	-0.199241	0.103318	0.13646	-0.62548	0.532427	199	0.27374
EUR	BILIRUBIN_TOTAL__MG_DL	Increased blood volume	EURBILIRUBIN_TOTAL__MG_DLIncreased blood volume	-0.00762222	-0.031558	0.0163136	0.00677863	-0.624266	0.532477	6003	0.273699
ALL	CL_HERBARUM_IGE__KIU_L	Reduced hematocrit	ALLCL_HERBARUM_IGE__KIU_LReduced hematocrit	-0.0646585	-0.269476	0.140159	0.098711	-0.626393	0.532499	113	0.273681
AFR	PROTHROMBIN_TIME_SL__SEC	Increased blood volume	AFRPROTHROMBIN_TIME_SL__SECIncreased blood volume	0.0155941	-0.0334073	0.0645954	0.00388143	0.624219	0.532575	1570	0.273619
EUR	BILI_TOT__MG_DL	Reduced hematocrit	EURBILI_TOT__MG_DLReduced hematocrit	0.0334248	-0.0718329	0.138682	0.0259837	0.62471	0.532599	340	0.2736
AMR	ACTH__PG_ML	Reduced lipids	AMRACTH__PG_MLReduced lipids	0.0592615	-0.128284	0.246807	0.0634406	0.62579	0.532671	131	0.273541
AMR	CHOL_HDL_CHOL_RATIO__NA	Increased hematocrit	AMRCHOL_HDL_CHOL_RATIO__NAIncreased hematocrit	-0.00957995	-0.0396899	0.02053	0.00458836	-0.623773	0.53281	4207	0.273427
AMR	SEGMENTED_CELLS__PCT	Reduced hematocrit	AMRSEGMENTED_CELLS__PCTReduced hematocrit	-0.023918	-0.0991756	0.0513397	0.667866	-0.624026	0.532822	687	0.273418
ALL	PO2_VEN_POCT__MM_HG	Increased inflammation	ALLPO2_VEN_POCT__MM_HGIncreased inflammation	-0.00589967	-0.0244473	0.012648	0.00342675	-0.623493	0.532972	11722	0.273295
ALL	FIBROMETER_PATIENT_SCORE__NA	Reduced hematocrit	ALLFIBROMETER_PATIENT_SCORE__NAReduced hematocrit	-0.0265343	-0.110109	0.0570403	0.0113333	-0.623886	0.533006	482	0.273268
EUR	ROOM_TEMPERATURE__NA	Reduced inflammation	EURROOM_TEMPERATURE__NAReduced inflammation	0.0357187	-0.0769953	0.148433	0.0214624	0.624321	0.533022	249	0.273255
ALL	U_CHLORIDE_RANDOM__MEQ_L	Reduced hematocrit	ALLU_CHLORIDE_RANDOM__MEQ_LReduced hematocrit	0.0117435	-0.0251894	0.0486763	0.0131269	0.623426	0.533046	3444	0.273235
ALL	VITAMIN_B1_THIAMINE_PLASMA__NMOL_L	Increased hematocrit	ALLVITAMIN_B1_THIAMINE_PLASMA__NMOL_LIncreased hematocrit	0.0418087	-0.0901446	0.173762	0.0664418	0.624247	0.533076	247	0.273211
AFR	EGFR_AFRICAN_AM__NA	Increased inflammation	AFREGFR_AFRICAN_AM__NAIncreased inflammation	0.00974339	-0.0209018	0.0403885	0.489493	0.623369	0.533082	3542	0.273206
ALL	U_MICROALB_CREAT_RANDOM__UG_MG	Increased hematocrit	ALLU_MICROALB_CREAT_RANDOM__UG_MGIncreased hematocrit	0.00740114	-0.0158747	0.030677	0.023208	0.623319	0.533094	7614	0.273196
AFR	ALBUMIN__G_DL	Increased inflammation	AFRALBUMIN__G_DLIncreased inflammation	-0.0272641	-0.113166	0.0586376	0.0240778	-0.623605	0.533177	505	0.273129
AFR	QUANTIFERON_NIL_VALUE__IU_ML	Increased blood volume	AFRQUANTIFERON_NIL_VALUE__IU_MLIncreased blood volume	-0.0484922	-0.201799	0.104814	0.0845135	-0.624399	0.533203	184	0.273108
ALL	VOLUME__L	Reduced blood volume	ALLVOLUME__LReduced blood volume	0.0141764	-0.0304442	0.058797	0.0190296	0.623064	0.533311	2096	0.27302
ALL	URIC__MG_DL	Increased inflammation	ALLURIC__MG_DLIncreased inflammation	0.0601134	-0.130743	0.250969	0.0331444	0.625123	0.533358	111	0.272981
ALL	MEAN_CORP_HGB_CONC__G_DL	Reduced inflammation	ALLMEAN_CORP_HGB_CONC__G_DLReduced inflammation	-0.00368612	-0.0152859	0.00791366	0.00432951	-0.622855	0.533385	27999	0.272959
AFR	ALPHA_2_GLOBULIN_SERUM__G_DL	Increased hematocrit	AFRALPHA_2_GLOBULIN_SERUM__G_DLIncreased hematocrit	0.0242548	-0.0521745	0.100684	0.00831139	0.623175	0.533392	653	0.272953
ALL	TOTAL_T_CELLS_PCTCD3__PCT	Reduced inflammation	ALLTOTAL_T_CELLS_PCTCD3__PCTReduced inflammation	0.0169152	-0.0363562	0.0701866	0.318314	0.62285	0.533478	1510	0.272883
AFR	U_POTASSIUM_RANDOM__MEQ_L	Reduced hematocrit	AFRU_POTASSIUM_RANDOM__MEQ_LReduced hematocrit	0.0211211	-0.045442	0.0876842	0.0260026	0.62279	0.533587	876	0.272794
ALL	CARBOXYHEMOGLOBIN_VE__PCT	Increased urate	ALLCARBOXYHEMOGLOBIN_VE__PCTIncreased urate	-0.0460811	-0.19181	0.0996476	0.051143	-0.623537	0.533642	214	0.27275
EUR	HAPTOGLOBIN__MG_DL	Reduced lipids	EURHAPTOGLOBIN__MG_DLReduced lipids	-0.0383886	-0.159653	0.0828761	0.280647	-0.623226	0.533657	287	0.272738
ALL	CRP__MG_L	Increased blood volume	ALLCRP__MG_LIncreased blood volume	-0.0305428	-0.126935	0.0658499	0.0907384	-0.622988	0.533661	399	0.272734
AMR	IG_A_QUANT__MG_DL	Increased body mass	AMRIG_A_QUANT__MG_DLIncreased body mass	0.0223683	-0.0481473	0.0928839	0.185044	0.622692	0.53367	791	0.272727
ALL	COMPLEMENT_C4_SERUM__MG_DL	Increased hematocrit	ALLCOMPLEMENT_C4_SERUM__MG_DLIncreased hematocrit	-0.0425164	-0.176939	0.0919061	0.0781672	-0.623268	0.53374	239	0.272671
AFR	WB_CREATININE_ART__MG_DL	Reduced hematocrit	AFRWB_CREATININE_ART__MG_DLReduced hematocrit	0.0517236	-0.112281	0.215729	0.115138	0.623984	0.53374	143	0.27267
AMR	SEDIMENTATION_RATE_WESTERGREN__MM_HR	Reduced lipids	AMRSEDIMENTATION_RATE_WESTERGREN__MM_HRReduced lipids	0.0483256	-0.104676	0.201327	0.0732203	0.623574	0.533758	181	0.272656
AMR	CA_125_MSH__U_ML	Reduced lipids	AMRCA_125_MSH__U_MLReduced lipids	-0.0580306	-0.242196	0.126135	0.118591	-0.624155	0.533762	129	0.272652
ALL	HLA_DQB1_2__NA	Reduced hematocrit	ALLHLA_DQB1_2__NAReduced hematocrit	-0.0582458	-0.243096	0.126604	0.114813	-0.624148	0.533767	129	0.272649
EUR	CAT_DANDER_IGE__KIU_L	Increased body mass	EURCAT_DANDER_IGE__KIU_LIncreased body mass	-0.0519601	-0.216722	0.112801	0.13784	-0.623738	0.53386	148	0.272573
EUR	DBP__MMHG	Reduced inflammation	EURDBP__MMHGReduced inflammation	0.00752797	-0.0161976	0.0312535	0.0945375	0.621994	0.533966	6921	0.272486
ALL	CREAT_RANDOM_URINE__MG_DL	Increased blood volume	ALLCREAT_RANDOM_URINE__MG_DLIncreased blood volume	0.0620872	-0.135234	0.259409	6.25315	0.624034	0.533985	117	0.272471
AMR	HEMATOCRIT_ART_POCT__PCT	Increased body mass	AMRHEMATOCRIT_ART_POCT__PCTIncreased body mass	-0.023172	-0.0962845	0.0499406	0.00786841	-0.622213	0.533996	744	0.272462
ALL	HGB_POCT__G_DL	Reduced hematocrit	ALLHGB_POCT__G_DLReduced hematocrit	-0.0105556	-0.043854	0.0227428	0.0289262	-0.621504	0.534305	3873	0.272211
EUR	DER_PTERONYSSINUS_IGE__KIU_L	Increased body mass	EURDER_PTERONYSSINUS_IGE__KIU_LIncreased body mass	-0.0548864	-0.229153	0.11938	0.140081	-0.623105	0.534307	144	0.272209
EUR	HEMATOCRIT_ART__PCT	Increased body mass	EURHEMATOCRIT_ART__PCTIncreased body mass	-0.033033	-0.137489	0.071423	0.312355	-0.62185	0.534424	384	0.272114
ALL	POC_CA_ARTERIAL__MMOL_L	Increased body mass	ALLPOC_CA_ARTERIAL__MMOL_LIncreased body mass	-0.071994	-0.300992	0.157004	0.0109608	-0.623041	0.534547	124	0.272014
AMR	POTASSIUM_POC__MMOL_L	Increased urate	AMRPOTASSIUM_POC__MMOL_LIncreased urate	-0.0588726	-0.246001	0.128256	0.0142267	-0.622753	0.5346	137	0.271971
AMR	POC_CARBOXYHGB__PCT	Reduced inflammation	AMRPOC_CARBOXYHGB__PCTReduced inflammation	0.0600902	-0.131089	0.25127	0.0376228	0.622959	0.534613	123	0.271961
AMR	BILI_TOT__MG_DL	Reduced hematocrit	AMRBILI_TOT__MG_DLReduced hematocrit	-0.0314215	-0.130839	0.0679955	0.0291335	-0.621441	0.534682	394	0.271904
AFR	PHENYTOIN__MCG_ML	Reduced lipids	AFRPHENYTOIN__MCG_MLReduced lipids	0.0635932	-0.138841	0.266027	0.0715693	0.622686	0.534803	122	0.271806
ALL	WB_CHLORIDE_POCT__MEQ_L	Reduced lipids	ALLWB_CHLORIDE_POCT__MEQ_LReduced lipids	-0.0103431	-0.0430234	0.0223372	0.0567956	-0.62051	0.534959	3862	0.27168
EUR	LACTATE_BLOOD__MMOL_L	Reduced hematocrit	EURLACTATE_BLOOD__MMOL_LReduced hematocrit	0.0405821	-0.0880973	0.169261	0.0291708	0.621376	0.534965	245	0.271675
ALL	MEAN_CORP_HGB_CONC__G_DL	Increased hematocrit	ALLMEAN_CORP_HGB_CONC__G_DLIncreased hematocrit	-0.00358065	-0.0148931	0.0077318	0.00420118	-0.620401	0.534999	27999	0.271647
ALL	RBC_SYNOVIAL_FLUID__UL	Reduced inflammation	ALLRBC_SYNOVIAL_FLUID__ULReduced inflammation	-0.0474323	-0.197907	0.103042	0.206414	-0.621381	0.535019	225	0.27163
ALL	ALT_TENUIS_PCTASM__PCT	Increased urate	ALLALT_TENUIS_PCTASM__PCTIncreased urate	-0.0410801	-0.171337	0.0891766	0.0699025	-0.621149	0.53507	263	0.27159
ALL	BASE_EX_VEN_POCT__MMOL_L	Increased inflammation	ALLBASE_EX_VEN_POCT__MMOL_LIncreased inflammation	0.00644496	-0.0139255	0.0268154	0.00630875	0.620188	0.535149	9628	0.271525
ALL	TRIG__MG_DL	Reduced lipids	ALLTRIG__MG_DLReduced lipids	-0.0221972	-0.0924242	0.0480297	0.0183058	-0.62042	0.535154	832	0.271521
ALL	DER_FARINAE_PCTASM__PCT	Increased blood volume	ALLDER_FARINAE_PCTASM__PCTIncreased blood volume	0.0334545	-0.0725613	0.13947	0.0913237	0.620648	0.535237	362	0.271454
AFR	INR_SL__NA	Increased blood volume	AFRINR_SL__NAIncreased blood volume	0.0155057	-0.033539	0.0645503	0.00537488	0.620133	0.535261	1571	0.271434
ALL	HLA_A1_LOCUS__NA	Increased inflammation	ALLHLA_A1_LOCUS__NAIncreased inflammation	-0.0492949	-0.205957	0.107367	0.105349	-0.621274	0.535277	179	0.271422
AFR	ALPHA_1_GLOBULIN_SERUM__G_DL	Reduced inflammation	AFRALPHA_1_GLOBULIN_SERUM__G_DLReduced inflammation	0.024565	-0.0532014	0.102331	0.0173335	0.620292	0.535287	653	0.271413
ALL	COM_RAGWEED_PCTASM__PCT	Increased urate	ALLCOM_RAGWEED_PCTASM__PCTIncreased urate	-0.0341837	-0.142526	0.0741582	0.088689	-0.620535	0.535307	366	0.271397
AFR	PROTEIN_CSF__MG_DL	Increased inflammation	AFRPROTEIN_CSF__MG_DLIncreased inflammation	0.0409529	-0.0891141	0.17102	0.0371594	0.620853	0.5354	215	0.271322
AFR	POC_BE_VENOUS__MMOL_L	Increased blood volume	AFRPOC_BE_VENOUS__MMOL_LIncreased blood volume	0.0603218	-0.132009	0.252653	0.0697222	0.621812	0.535401	120	0.271321
ALL	QRS_DURATION__MS	Reduced blood volume	ALLQRS_DURATION__MSReduced blood volume	-0.00433569	-0.0180484	0.00937707	0.00124249	-0.619739	0.535437	19400	0.271292
AMR	ABS_TOTAL_T_CELLS_CD3__CU_MM	Increased blood volume	AMRABS_TOTAL_T_CELLS_CD3__CU_MMIncreased blood volume	0.0384493	-0.0835627	0.160461	0.530889	0.620527	0.535455	274	0.271277
ALL	ABS_T_CYTO_SUPP__CU_MM	Increased urate	ALLABS_T_CYTO_SUPP__CU_MMIncreased urate	-0.0180885	-0.0753514	0.0391744	0.228745	-0.619658	0.535584	1415	0.271172
EUR	BASO_ABS__K_UL	Increased urate	EURBASO_ABS__K_ULIncreased urate	-0.0521373	-0.218105	0.11383	0.0314028	-0.620962	0.535613	157	0.271149
ALL	VANCO_TROUGH__UG_ML	Increased body mass	ALLVANCO_TROUGH__UG_MLIncreased body mass	-0.0831625	-0.348818	0.182493	0.0612447	-0.621736	0.535653	106	0.271117
ALL	ASP_FUMIGATUS_IGE__KIU_L	Reduced hematocrit	ALLASP_FUMIGATUS_IGE__KIU_LReduced hematocrit	0.0556437	-0.121465	0.232753	0.0945066	0.62082	0.535666	163	0.271106
EUR	PROTEIN_C_FUNCTIONAL__PCT	Increased inflammation	EURPROTEIN_C_FUNCTIONAL__PCTIncreased inflammation	0.0529721	-0.115843	0.221787	4.83111	0.620791	0.535824	144	0.270978
EUR	ROOM_TEMPERATURE__NA	Reduced hematocrit	EURROOM_TEMPERATURE__NAReduced hematocrit	0.0357537	-0.0778824	0.14939	0.0235137	0.619863	0.535949	249	0.270877
AMR	VANCOMYCIN_RANDOM__MCG_ML	Increased body mass	AMRVANCOMYCIN_RANDOM__MCG_MLIncreased body mass	-0.0399435	-0.166916	0.0870286	0.0573488	-0.619865	0.535966	242	0.270863
ALL	LDH__U_L	Increased body mass	ALLLDH__U_LIncreased body mass	0.0542259	-0.118354	0.226806	0.0399127	0.620124	0.535983	189	0.270849
EUR	WHITE_BLOOD_CELL__X10_3_UL	Reduced inflammation	EURWHITE_BLOOD_CELL__X10_3_ULReduced inflammation	-0.00793702	-0.0330771	0.017203	0.00378231	-0.618905	0.536001	6190	0.270834
ALL	U_OTHERS_3__NA	Reduced inflammation	ALLU_OTHERS_3__NAReduced inflammation	-0.0621705	-0.26072	0.136379	0.0547821	-0.620797	0.536066	120	0.270782
AFR	OSMOLALITY_SERUM__MOSM_KG	Increased hematocrit	AFROSMOLALITY_SERUM__MOSM_KGIncreased hematocrit	-0.0363553	-0.151865	0.0791548	0.00461075	-0.619495	0.536084	300	0.270767
ALL	TOT_CO2_ART_POCT__MEQ_L	Increased urate	ALLTOT_CO2_ART_POCT__MEQ_LIncreased urate	0.0103823	-0.0225186	0.0432832	0.0798037	0.618672	0.536166	4223	0.270701
ALL	INDINAVIR_R_IC50__MICROMOLE	Increased inflammation	ALLINDINAVIR_R_IC50__MICROMOLEIncreased inflammation	0.0478908	-0.104596	0.200378	0.0768274	0.619818	0.536179	190	0.27069
ALL	MONO_MAN__PCT	Reduced blood volume	ALLMONO_MAN__PCTReduced blood volume	0.0522012	-0.114175	0.218577	0.0695273	0.620052	0.536184	161	0.270686
AMR	VITAMIN_D_1_25_DIHY__PG_ML	Increased blood volume	AMRVITAMIN_D_1_25_DIHY__PG_MLIncreased blood volume	-0.0302932	-0.126502	0.0659161	0.0908569	-0.61906	0.53624	402	0.270641
AFR	PROTEIN_C_FUNCTIONAL__PCT	Reduced blood volume	AFRPROTEIN_C_FUNCTIONAL__PCTReduced blood volume	0.0396632	-0.0865049	0.165831	3.22976	0.619395	0.536267	245	0.270619
AMR	POC_OXYHEMOGLOBIN__PCT	Increased inflammation	AMRPOC_OXYHEMOGLOBIN__PCTIncreased inflammation	-0.057195	-0.239908	0.125518	2.45053	-0.620419	0.536277	123	0.270611
AMR	METHYLMALONIC_ACID_SERUM__NMOL_L	Increased body mass	AMRMETHYLMALONIC_ACID_SERUM__NMOL_LIncreased body mass	0.0542544	-0.11882	0.227329	0.08013	0.619998	0.536312	148	0.270582
ALL	GLUCOSE_1_HR__MG_DL	Increased body mass	ALLGLUCOSE_1_HR__MG_DLIncreased body mass	-0.0205901	-0.0859175	0.0447373	0.00877705	-0.618396	0.536436	1171	0.270482
ALL	IG_G__NA	Increased blood volume	ALLIG_G__NAIncreased blood volume	0.0475736	-0.104011	0.199158	0.0399337	0.619354	0.536479	191	0.270447
ALL	ANTI_A4_FLA2_IGG__EU_ML	Reduced inflammation	ALLANTI_A4_FLA2_IGG__EU_MLReduced inflammation	0.0681955	-0.150059	0.28645	0.0814033	0.620309	0.53654	109	0.270398
EUR	P_R_INTERVAL__MS	Increased urate	EURP_R_INTERVAL__MSIncreased urate	-0.00998091	-0.0416409	0.0216791	0.003108	-0.618108	0.536546	3354	0.270393
ALL	BASE_EXCESS_ART__MMOL_L	Increased hematocrit	ALLBASE_EXCESS_ART__MMOL_LIncreased hematocrit	-0.0107426	-0.0448221	0.0233369	0.0691867	-0.61803	0.536595	3610	0.270353
EUR	EOSIN__PCT	Increased hematocrit	EUREOSIN__PCTIncreased hematocrit	-0.0301826	-0.126127	0.0657622	0.045375	-0.618375	0.536668	429	0.270295
AFR	DRVVT_SCREEN__NA	Increased body mass	AFRDRVVT_SCREEN__NAIncreased body mass	-0.036876	-0.154238	0.0804858	0.0186622	-0.618598	0.536701	285	0.270268
ALL	POTASSIUM_PLASMA__MEQ_L	Increased body mass	ALLPOTASSIUM_PLASMA__MEQ_LIncreased body mass	-0.0107522	-0.0448705	0.0233661	0.0125171	-0.617845	0.53671	4376	0.27026
ALL	BASOPHILS__PCT	Increased hematocrit	ALLBASOPHILS__PCTIncreased hematocrit	0.0446081	-0.0975255	0.186742	0.0149567	0.618817	0.536731	217	0.270243
ALL	CELL_COUNT_FLUID__NA	Increased body mass	ALLCELL_COUNT_FLUID__NAIncreased body mass	0.0188182	-0.0409299	0.0785663	0.24517	0.617835	0.536783	1432	0.270201
EUR	TSH_W_FREE_T4_RELEX__UIU_ML	Reduced lipids	EURTSH_W_FREE_T4_RELEX__UIU_MLReduced lipids	0.0201731	-0.0438964	0.0842427	0.0270091	0.6179	0.536788	973	0.270197
EUR	HAPTOGLOBIN__MG_DL	Reduced blood volume	EURHAPTOGLOBIN__MG_DLReduced blood volume	0.0389904	-0.085148	0.163129	0.284405	0.618343	0.536865	287	0.270135
EUR	MONOCYTE_COUNT__X10_3_UL	Reduced hematocrit	EURMONOCYTE_COUNT__X10_3_ULReduced hematocrit	-0.0080928	-0.0337875	0.0176019	0.00434576	-0.617445	0.536967	5617	0.270053
ALL	REACTIVE_MESOTHELIAL_FLUID__PCT	Reduced hematocrit	ALLREACTIVE_MESOTHELIAL_FLUID__PCTReduced hematocrit	-0.0368315	-0.154088	0.0804254	0.0386215	-0.617959	0.537038	337	0.269995
ALL	WB_LACTATE_VEN__MMOL_L	Increased urate	ALLWB_LACTATE_VEN__MMOL_LIncreased urate	0.0095593	-0.0207978	0.0399164	0.00661435	0.617342	0.537039	4729	0.269994
AFR	WB_GLUCOSE_ART_POCT__MG_DL	Reduced lipids	AFRWB_GLUCOSE_ART_POCT__MG_DLReduced lipids	0.0213858	-0.0465899	0.0893616	0.0111363	0.617523	0.537059	845	0.269978
AMR	CHOL_HDL_CHOL_RATIO__NA	Increased blood volume	AMRCHOL_HDL_CHOL_RATIO__NAIncreased blood volume	-0.00937448	-0.0391556	0.0204067	0.00478843	-0.617134	0.53718	4207	0.26988
ALL	PROTEIN_S_ACTIVITY__PCT	Reduced hematocrit	ALLPROTEIN_S_ACTIVITY__PCTReduced hematocrit	0.0393805	-0.0860643	0.164825	0.123469	0.617636	0.537257	332	0.269818
ALL	FREE_KAPPA_LAMBDA_RAT__NA	Increased hematocrit	ALLFREE_KAPPA_LAMBDA_RAT__NAIncreased hematocrit	-0.0264412	-0.11057	0.0576872	0.0524795	-0.617288	0.537285	598	0.269795
AMR	INTERVAL__HR	Reduced lipids	AMRINTERVAL__HRReduced lipids	0.0329086	-0.0719455	0.137763	0.00775239	0.617212	0.537485	374	0.269633
ALL	PH_VEN__NA	Increased urate	ALLPH_VEN__NAIncreased urate	-0.00946415	-0.0395529	0.0206246	0.000161544	-0.616641	0.5375	4946	0.269621
ALL	K_WB__MMOL_L	Reduced hematocrit	ALLK_WB__MMOL_LReduced hematocrit	0.0607998	-0.133815	0.255415	0.0732999	0.618299	0.537503	139	0.269619
ALL	CHICKPEA_GARBANZO_BEAN__KU_L	Increased inflammation	ALLCHICKPEA_GARBANZO_BEAN__KU_LIncreased inflammation	-0.0582176	-0.244955	0.12852	0.208926	-0.618761	0.537524	111	0.269602
AMR	RDW__PCT	Increased hematocrit	AMRRDW__PCTIncreased hematocrit	-0.0255283	-0.106802	0.0557449	0.00535813	-0.616886	0.537545	610	0.269585
AFR	MCHC__G_DL	Increased inflammation	AFRMCHC__G_DLIncreased inflammation	-0.0223211	-0.0933791	0.0487369	0.0414726	-0.616687	0.537632	750	0.269515
EUR	INR_POCT__NA	Increased inflammation	EURINR_POCT__NAIncreased inflammation	-0.0201974	-0.0844788	0.044084	0.0135225	-0.61662	0.537635	954	0.269513
EUR	PCO2_ART_POCT__MM_HG	Reduced inflammation	EURPCO2_ART_POCT__MM_HGReduced inflammation	0.0211266	-0.0461292	0.0883824	0.00532244	0.616539	0.537702	873	0.269458
AMR	CK_MB__U_L	Increased urate	AMRCK_MB__U_LIncreased urate	-0.0279325	-0.116934	0.0610695	0.0382528	-0.616669	0.537745	495	0.269424
AMR	WB_LACTATE_ART__MMOL_L	Increased inflammation	AMRWB_LACTATE_ART__MMOL_LIncreased inflammation	-0.0271571	-0.113685	0.0593711	0.0293338	-0.616589	0.537779	529	0.269397
EUR	ALPHA_2_GLOBULIN_SERUM__G_DL	Increased body mass	EURALPHA_2_GLOBULIN_SERUM__G_DLIncreased body mass	0.0296621	-0.0648778	0.124202	0.00889911	0.616651	0.537786	451	0.269391
AMR	U_CREATININE_TIMED__G_INTERVAL	Increased body mass	AMRU_CREATININE_TIMED__G_INTERVALIncreased body mass	-0.0331119	-0.138747	0.0725233	0.013861	-0.616842	0.537805	315	0.269375
AMR	UREA_NITROGEN_BLD__MG_DL	Increased body mass	AMRUREA_NITROGEN_BLD__MG_DLIncreased body mass	0.00786788	-0.0171658	0.0329016	0.00544429	0.616154	0.537821	4882	0.269362
ALL	POC_BE_VENOUS__MMOL_L	Reduced inflammation	ALLPOC_BE_VENOUS__MMOL_LReduced inflammation	-0.0314453	-0.13169	0.0687992	0.0359557	-0.616534	0.537866	448	0.269326
ALL	ALMOND_PCTASM__PCT	Reduced hematocrit	ALLALMOND_PCTASM__PCTReduced hematocrit	-0.0570042	-0.239676	0.125668	0.166228	-0.6178	0.537868	135	0.269324
EUR	WB_LACTATE_VEN_POCT__MMOL_L	Increased urate	EURWB_LACTATE_VEN_POCT__MMOL_LIncreased urate	0.0161247	-0.0352078	0.0674571	0.0134936	0.616176	0.537874	1485	0.269319
AFR	APTT_SL__SEC	Reduced blood volume	AFRAPTT_SL__SECReduced blood volume	0.0154952	-0.0338369	0.0648272	0.00444751	0.616105	0.537916	1562	0.269285
EUR	LYMPHOCYTE_PCT__PCT	Increased body mass	EURLYMPHOCYTE_PCT__PCTIncreased body mass	0.00768613	-0.0167812	0.0321534	0.131027	0.61583	0.538031	5816	0.269193
ALL	HGB_POCT__G_DL	Increased urate	ALLHGB_POCT__G_DLIncreased urate	-0.0102729	-0.04298	0.0224342	0.0284662	-0.615793	0.538067	3873	0.269163
ALL	HLA_B2_LOCUS__NA	Reduced inflammation	ALLHLA_B2_LOCUS__NAReduced inflammation	-0.054397	-0.228551	0.119757	1.22088	-0.617074	0.538103	167	0.269135
EUR	HCO3_VEN__MEQ_L	Increased body mass	EURHCO3_VEN__MEQ_LIncreased body mass	0.0226308	-0.0495031	0.0947647	0.0148805	0.615913	0.538141	754	0.269104
AMR	WB_K_ART_POCT__MEQ_L	Increased urate	AMRWB_K_ART_POCT__MEQ_LIncreased urate	-0.02311	-0.0967727	0.0505527	0.00542168	-0.615913	0.538144	745	0.269102
ALL	CL__MMOL_L	Reduced hematocrit	ALLCL__MMOL_LReduced hematocrit	-0.00840288	-0.0351589	0.0183531	0.0384726	-0.615651	0.538146	6606	0.2691
ALL	TIPRANAVIR_R_IC50__MICROMOLE	Reduced hematocrit	ALLTIPRANAVIR_R_IC50__MICROMOLEReduced hematocrit	0.053172	-0.116985	0.223329	0.0546839	0.616728	0.538215	189	0.269044
EUR	TOTAL_COUNT_CELLS_COUNTED_CSF__NA	Increased blood volume	EURTOTAL_COUNT_CELLS_COUNTED_CSF__NAIncreased blood volume	-0.0692814	-0.292047	0.153484	4.00457	-0.617867	0.538223	104	0.269037
AMR	DHEAS__MCG_DL	Reduced lipids	AMRDHEAS__MCG_DLReduced lipids	-0.0393682	-0.165362	0.0866257	0.287647	-0.616581	0.538294	193	0.26898
ALL	TRIIODOTHYRONINE__NA	Increased blood volume	ALLTRIIODOTHYRONINE__NAIncreased blood volume	-0.0655198	-0.27614	0.1451	0.0344509	-0.617574	0.538334	109	0.268948
ALL	GLUCOSE_DIPSTICK__MG_DL	Reduced inflammation	ALLGLUCOSE_DIPSTICK__MG_DLReduced inflammation	0.0140473	-0.0307471	0.0588417	4.3379	0.614983	0.538631	2155	0.268708
AMR	C_PEPTIDE_OF_INSULIN__NG_ML	Increased blood volume	AMRC_PEPTIDE_OF_INSULIN__NG_MLIncreased blood volume	0.0541628	-0.119697	0.228022	0.0946181	0.616466	0.53869	141	0.268661
ALL	TSH_RECEPTOR_ANTIBODY__IU_L	Increased blood volume	ALLTSH_RECEPTOR_ANTIBODY__IU_LIncreased blood volume	-0.0645698	-0.271884	0.142744	0.0872356	-0.616415	0.538742	139	0.268619
AMR	OSMOLALITY_SERUM__MOSM_KG	Increased body mass	AMROSMOLALITY_SERUM__MOSM_KGIncreased body mass	0.0375218	-0.0824937	0.157537	0.00496206	0.615445	0.538764	292	0.268601
AFR	CO2_POCT__NA	Increased inflammation	AFRCO2_POCT__NAIncreased inflammation	-0.0412772	-0.173423	0.0908689	0.189544	-0.615556	0.538815	237	0.26856
ALL	HEMOGLOBIN_VEN_GEM_MPOCT__G_DL	Reduced inflammation	ALLHEMOGLOBIN_VEN_GEM_MPOCT__G_DLReduced inflammation	0.0217137	-0.0476273	0.0910548	0.0952166	0.614641	0.538959	850	0.268444
ALL	TRIIODOTHYRONINE__NA	Increased body mass	ALLTRIIODOTHYRONINE__NAIncreased body mass	-0.0720755	-0.304133	0.159982	0.0420962	-0.616604	0.538971	109	0.268435
AMR	HCV_RNA_QUANTITATIVE__IU_ML	Reduced lipids	AMRHCV_RNA_QUANTITATIVE__IU_MLReduced lipids	-0.0375607	-0.157793	0.0826711	43.3546	-0.615034	0.539046	287	0.268374
ALL	IRON_SERUM__MCG_DL	Reduced lipids	ALLIRON_SERUM__MCG_DLReduced lipids	-0.00555156	-0.023272	0.0121689	0.0188914	-0.614089	0.539168	12291	0.268276
AFR	ERYTHROPOIETIN__MIU_ML	Reduced hematocrit	AFRERYTHROPOIETIN__MIU_MLReduced hematocrit	-0.0567784	-0.239309	0.125752	0.176511	-0.61573	0.53921	137	0.268242
AMR	POC_CARBOXYHGB__PCT	Increased body mass	AMRPOC_CARBOXYHGB__PCTIncreased body mass	0.0616396	-0.136716	0.259995	0.0428742	0.615904	0.539242	123	0.268216
ALL	CYCLIC_CITR_PEPTIDE_IGG_AB__UNITS	Increased body mass	ALLCYCLIC_CITR_PEPTIDE_IGG_AB__UNITSIncreased body mass	-0.0189136	-0.0793469	0.0415196	0.033503	-0.613961	0.539345	1349	0.268133
AFR	TPO_MICROSOMAL_AB__IU_ML	Increased body mass	AFRTPO_MICROSOMAL_AB__IU_MLIncreased body mass	0.0402621	-0.0887762	0.1693	0.234892	0.61468	0.539355	251	0.268125
AFR	WB_LACTATE_VEN_POCT__MMOL_L	Reduced blood volume	AFRWB_LACTATE_VEN_POCT__MMOL_LReduced blood volume	0.0114302	-0.025089	0.0479494	0.00924948	0.613722	0.53945	2769	0.268049
ALL	TOT_CO2_VEN_POCT__MEQ_L	Increased blood volume	ALLTOT_CO2_VEN_POCT__MEQ_LIncreased blood volume	0.00549126	-0.0120491	0.0230317	0.0351032	0.613649	0.539458	13441	0.268042
ALL	WBC_NO_AREA_URNS_HPF__HPF	Reduced blood volume	ALLWBC_NO_AREA_URNS_HPF__HPFReduced blood volume	0.0214564	-0.047155	0.0900678	0.050761	0.61384	0.539493	827	0.268014
AFR	ESTRADIOL__PG_ML	Increased inflammation	AFRESTRADIOL__PG_MLIncreased inflammation	0.0348534	-0.0768301	0.146537	0.0434157	0.614279	0.539524	297	0.267989
ALL	NEUTROPHILS__PCT	Reduced hematocrit	ALLNEUTROPHILS__PCTReduced hematocrit	0.0458551	-0.101278	0.192988	0.831133	0.6145	0.539573	217	0.26795
EUR	ALKALINE_PHOSPHATASE__IU_L	Increased body mass	EURALKALINE_PHOSPHATASE__IU_LIncreased body mass	-0.014456	-0.0606695	0.0317575	0.00920065	-0.613506	0.539619	1812	0.267913
EUR	APTT_SL__SEC	Reduced hematocrit	EURAPTT_SL__SECReduced hematocrit	0.0201815	-0.0443687	0.0847317	0.00627717	0.613622	0.539624	895	0.267909
AMR	U_OTHERS_1__NA	Reduced inflammation	AMRU_OTHERS_1__NAReduced inflammation	-0.0301466	-0.126709	0.0664157	0.0227094	-0.613705	0.53975	425	0.267808
ALL	HERPES_SIMPLEX_1_IGG__IV	Increased blood volume	ALLHERPES_SIMPLEX_1_IGG__IVIncreased blood volume	-0.0627033	-0.265027	0.139621	1.8659	-0.61543	0.539774	107	0.267788
ALL	MIX_APTT_IMM_CTRL__SECONDS	Increased body mass	ALLMIX_APTT_IMM_CTRL__SECONDSIncreased body mass	-0.0682884	-0.288465	0.151888	0.00506747	-0.615115	0.539835	117	0.267739
ALL	ABS_TOTAL_T_CELLS_3CD3__CU_MM	Increased hematocrit	ALLABS_TOTAL_T_CELLS_3CD3__CU_MMIncreased hematocrit	-0.0312622	-0.131432	0.0689073	0.523664	-0.613519	0.539876	420	0.267706
AFR	UIBC__UG_DL	Increased urate	AFRUIBC__UG_DLIncreased urate	0.04011	-0.0886956	0.168916	0.0213293	0.614029	0.539891	215	0.267694
EUR	TROPONIN_I__NG_ML	Increased urate	EURTROPONIN_I__NG_MLIncreased urate	0.0246153	-0.0542039	0.103434	0.0779221	0.613271	0.539917	647	0.267673
AFR	NEUTROPHIL_PCT__PCT	Reduced blood volume	AFRNEUTROPHIL_PCT__PCTReduced blood volume	-0.00858929	-0.0360679	0.0188893	0.180485	-0.612795	0.54004	5030	0.267574
ALL	C_REACTIVE_PROTEIN_HS__MG_L	Increased body mass	ALLC_REACTIVE_PROTEIN_HS__MG_LIncreased body mass	-0.00779307	-0.0327246	0.0171384	0.0193855	-0.612739	0.540067	7799	0.267553
EUR	SODIUM_BLD__MEQ_L	Increased urate	EURSODIUM_BLD__MEQ_LIncreased urate	-0.00785266	-0.0329809	0.0172756	0.0268597	-0.612615	0.540153	6181	0.267483
EUR	TSH_W_FREE_T4_RELEX__UIU_ML	Reduced blood volume	EURTSH_W_FREE_T4_RELEX__UIU_MLReduced blood volume	0.0203675	-0.0448597	0.0855948	0.0289474	0.612782	0.540166	973	0.267473
AMR	COMPLEMENT_C4__MG_DL	Increased body mass	AMRCOMPLEMENT_C4__MG_DLIncreased body mass	0.0297149	-0.0655518	0.124982	0.0582879	0.613028	0.540176	453	0.267465
AFR	VARICELLA_ZOSTER_IGG__NA	Reduced hematocrit	AFRVARICELLA_ZOSTER_IGG__NAReduced hematocrit	-0.0205854	-0.0865198	0.0453489	0.047268	-0.612791	0.540178	868	0.267463
AMR	T4_TOTAL__MCG_DL	Increased blood volume	AMRT4_TOTAL__MCG_DLIncreased blood volume	0.0231162	-0.0509399	0.0971724	0.0112597	0.612839	0.540179	722	0.267462
ALL	MONOCYTE__PCT	Increased hematocrit	ALLMONOCYTE__PCTIncreased hematocrit	-0.0104779	-0.0440124	0.0230566	0.0110708	-0.612594	0.540183	3702	0.267459
AFR	GLUC_RND__MG_DL	Increased urate	AFRGLUC_RND__MG_DLIncreased urate	-0.0242779	-0.102087	0.0535316	0.0161011	-0.612712	0.540286	648	0.267376
EUR	ABS_NATURAL_KILLER_ABNK__CU_MM	Increased inflammation	EURABS_NATURAL_KILLER_ABNK__CU_MMIncreased inflammation	0.0563108	-0.125329	0.237951	0.070672	0.614251	0.540295	126	0.267369
AFR	FOLATE_RED_BLOOD_CELLS__NG_ML	Reduced blood volume	AFRFOLATE_RED_BLOOD_CELLS__NG_MLReduced blood volume	0.0418959	-0.0927494	0.176541	0.0334509	0.613185	0.540379	237	0.267302
AFR	HCV_AB__S_CO_RATIO	Reduced inflammation	AFRHCV_AB__S_CO_RATIOReduced inflammation	-0.0588755	-0.248896	0.131145	0.063807	-0.614025	0.540467	124	0.267231
AMR	HCV_RNA_QUANTITATIVE__IU_ML	Increased blood volume	AMRHCV_RNA_QUANTITATIVE__IU_MLIncreased blood volume	-0.0379646	-0.159917	0.0839877	49.4237	-0.612877	0.54047	287	0.267229
AMR	HB_A1C__PCT	Increased body mass	AMRHB_A1C__PCTIncreased body mass	0.0454643	-0.100835	0.191764	0.0183561	0.613276	0.540481	191	0.267219
AFR	BAND_CELL__PCT	Increased body mass	AFRBAND_CELL__PCTIncreased body mass	0.0192468	-0.0424373	0.080931	0.0392573	0.612256	0.540501	1068	0.267204
ALL	O2HB_VEN_GEM_POCT__PCT	Reduced lipids	ALLO2HB_VEN_GEM_POCT__PCTReduced lipids	0.0287792	-0.0635869	0.121145	1.04312	0.612186	0.540697	506	0.267046
ALL	FREE_PSA_PANEL__PCT	Increased blood volume	ALLFREE_PSA_PANEL__PCTIncreased blood volume	-0.0191299	-0.0804765	0.0422168	0.0477636	-0.611844	0.540766	1131	0.266991
AFR	NEUTRO_ABS__K_UL	Increased body mass	AFRNEUTRO_ABS__K_ULIncreased body mass	-0.0259658	-0.109294	0.0573624	0.0299543	-0.612005	0.540772	601	0.266986
AFR	COMPLEMENT_C3__MG_DL	Increased inflammation	AFRCOMPLEMENT_C3__MG_DLIncreased inflammation	0.0264943	-0.0585499	0.111538	1.27844	0.612017	0.540793	536	0.266969
EUR	ALT__U_L	Increased body mass	EURALT__U_LIncreased body mass	-0.034098	-0.143667	0.0754709	0.0375202	-0.612238	0.540811	337	0.266954
ALL	ABS_TOTAL_B_CELLS__CU_MM	Increased body mass	ALLABS_TOTAL_B_CELLS__CU_MMIncreased body mass	0.0351189	-0.0776758	0.147914	0.492204	0.612069	0.540836	419	0.266935
ALL	CREATININE_POCT__NA	Reduced lipids	ALLCREATININE_POCT__NAReduced lipids	-0.0108091	-0.0454664	0.0238483	0.0163475	-0.611503	0.540908	3349	0.266876
AMR	FIBROMETER_PATIENT_SCORE__NA	Increased inflammation	AMRFIBROMETER_PATIENT_SCORE__NAIncreased inflammation	0.0483247	-0.107809	0.204458	0.0212232	0.613314	0.540924	125	0.266864
AFR	CPK__NA	Increased body mass	AFRCPK__NAIncreased body mass	0.0596637	-0.133182	0.252509	0.128508	0.613388	0.540934	120	0.266856
EUR	CA_125__U_ML	Increased blood volume	EURCA_125__U_MLIncreased blood volume	0.0615931	-0.137637	0.260823	0.0972549	0.613432	0.540997	113	0.266805
ALL	LDL_HDL_RATIO__NA	Increased body mass	ALLLDL_HDL_RATIO__NAIncreased body mass	0.00464375	-0.0102477	0.0195352	0.00332896	0.611226	0.541056	22451	0.266758
AFR	ALBUMIN_SERUM__G_DL	Increased blood volume	AFRALBUMIN_SERUM__G_DLIncreased blood volume	0.0241391	-0.0533731	0.101651	0.0305636	0.611532	0.541064	656	0.266751
ALL	RUTT_ABS_NEUTROPHILS__X10_3_UL	Reduced lipids	ALLRUTT_ABS_NEUTROPHILS__X10_3_ULReduced lipids	0.0328373	-0.072695	0.13837	0.0411127	0.61173	0.541067	410	0.266749
ALL	WB_K_VEN_POCT__MEQ_L	Increased body mass	ALLWB_K_VEN_POCT__MEQ_LIncreased body mass	0.00590455	-0.0130374	0.0248465	0.00116656	0.611013	0.541201	13428	0.266641
AMR	ALPHA_1_GLOB__G_DL	Reduced inflammation	AMRALPHA_1_GLOB__G_DLReduced inflammation	0.0275757	-0.0610482	0.1162	0.0155548	0.611302	0.541272	524	0.266584
AFR	GTT_2_HOUR__MG_DL	Increased hematocrit	AFRGTT_2_HOUR__MG_DLIncreased hematocrit	-0.0662718	-0.280864	0.14832	0.0449817	-0.613099	0.541276	109	0.266581
AMR	ALKALINE_PHOSPHATASE__IU_L	Reduced lipids	AMRALKALINE_PHOSPHATASE__IU_LReduced lipids	0.0206266	-0.0456518	0.0869049	0.0110122	0.610832	0.541474	864	0.266423
ALL	SSA_RO_ENA_ANTIBODY_IGG__AU_ML	Increased urate	ALLSSA_RO_ENA_ANTIBODY_IGG__AU_MLIncreased urate	-0.0206595	-0.087036	0.0457169	0.0453132	-0.610777	0.541487	1010	0.266412
EUR	GAMMA_GLOBULIN_SERUM__G_DL	Increased inflammation	EURGAMMA_GLOBULIN_SERUM__G_DLIncreased inflammation	-0.0276625	-0.116644	0.0613188	0.024779	-0.610986	0.541523	456	0.266383
AFR	LDH_BLD__U_L	Reduced inflammation	AFRLDH_BLD__U_LReduced inflammation	-0.0119574	-0.0503638	0.026449	0.00852462	-0.610493	0.541588	2665	0.266331
AFR	ACTH__PG_ML	Increased inflammation	AFRACTH__PG_MLIncreased inflammation	-0.0529011	-0.223904	0.118101	0.0517187	-0.611544	0.541817	156	0.266147
AMR	TSH_W_FREE_T4_RELEX__UIU_ML	Reduced blood volume	AMRTSH_W_FREE_T4_RELEX__UIU_MLReduced blood volume	-0.0159266	-0.0671256	0.0352724	0.0237104	-0.610196	0.541827	1477	0.266139
AMR	PO2_VEN__MM_HG	Increased inflammation	AMRPO2_VEN__MM_HGIncreased inflammation	-0.0194132	-0.0818412	0.0430149	0.0154529	-0.610228	0.54185	1011	0.266121
ALL	PROTHROMBIN_TIME_SL__SEC	Increased urate	ALLPROTHROMBIN_TIME_SL__SECIncreased urate	-0.00771822	-0.0325238	0.0170874	0.00194423	-0.609943	0.541919	7092	0.266066
AFR	ATRIAL_RATE__BPM	Increased hematocrit	AFRATRIAL_RATE__BPMIncreased hematocrit	0.00948373	-0.0210089	0.0399764	0.0142156	0.609761	0.542054	4136	0.265958
ALL	CREATININE__MG_DL	Increased blood volume	ALLCREATININE__MG_DLIncreased blood volume	0.0209059	-0.0463818	0.0881937	0.0142431	0.609943	0.542086	758	0.265932
ALL	DEOXYHEMOGLOBIN_ART_GEM_MPOCT__PCT	Reduced hematocrit	ALLDEOXYHEMOGLOBIN_ART_GEM_MPOCT__PCTReduced hematocrit	0.0729395	-0.163534	0.309413	0.15239	0.611459	0.542193	121	0.265846
ALL	ANTI_P_SERINE_IGM__MPL	Increased inflammation	ALLANTI_P_SERINE_IGM__MPLIncreased inflammation	-0.0190521	-0.0803685	0.0422642	0.0266849	-0.609676	0.542204	1102	0.265837
ALL	F428_IGE_COR_A_1__KU_L	Increased urate	ALLF428_IGE_COR_A_1__KU_LIncreased urate	-0.0532639	-0.225607	0.11908	0.137868	-0.610667	0.542344	164	0.265725
EUR	PROTHROMBIN_TIME_SL__SEC	Reduced blood volume	EURPROTHROMBIN_TIME_SL__SECReduced blood volume	-0.0202908	-0.0856429	0.0450614	0.00648568	-0.60935	0.542445	921	0.265644
ALL	POC_CA_ARTERIAL__MMOL_L	Increased urate	ALLPOC_CA_ARTERIAL__MMOL_LIncreased urate	-0.058962	-0.250265	0.132341	0.00899092	-0.610805	0.542589	124	0.265529
AMR	WB_GLUCOSE_ART__MG_DL	Reduced inflammation	AMRWB_GLUCOSE_ART__MG_DLReduced inflammation	0.0291494	-0.064872	0.123171	0.016634	0.609326	0.542624	453	0.265501
AMR	GLUCOSE_FLUID__MG_DL	Reduced blood volume	AMRGLUCOSE_FLUID__MG_DLReduced blood volume	-0.0545388	-0.231354	0.122276	0.0544962	-0.610415	0.542686	140	0.265451
ALL	PROTEIN_S_AG_TOTAL__PCT	Reduced hematocrit	ALLPROTEIN_S_AG_TOTAL__PCTReduced hematocrit	0.0260722	-0.057983	0.110127	1.3057	0.609029	0.542709	691	0.265433
ALL	PARVOVIRUS_B19_AB_IGM__NA	Increased body mass	ALLPARVOVIRUS_B19_AB_IGM__NAIncreased body mass	-0.047483	-0.201012	0.106046	0.0429026	-0.60967	0.542737	225	0.265411
