## Supplementary Table 3 for "A clustering approach to improve our understanding of the genetic and phenotypic complexity of chronic kidney disease" (part 3 of 3)

### Sheet: PheWAS - Quant. traits (continued)
Ancestry	Quantitative trait	Cluster	linker	Std_Coefficient	CI_95_low	CI_95_high	SE	T-Stat	p-value	Cases	-log(p)
ALL	FIBROMETER_GGT__U_L	Increased hematocrit	ALLFIBROMETER_GGT__U_LIncreased hematocrit	0.0284345	-0.0633003	0.120169	0.0449013	0.60909	0.54276	483	0.265392
AFR	HCT__PCT	Increased inflammation	AFRHCT__PCTIncreased inflammation	-0.023549	-0.0995049	0.052407	0.203312	-0.608806	0.542869	655	0.265305
AFR	VITAMIN_D_25_HYDROXY__NG_ML	Increased urate	AFRVITAMIN_D_25_HYDROXY__NG_MLIncreased urate	0.0112363	-0.024972	0.0474446	0.0242531	0.608481	0.542917	2878	0.265267
ALL	PCO2_VEN_POCT__MM_HG	Increased body mass	ALLPCO2_VEN_POCT__MM_HGIncreased body mass	0.00650532	-0.0144539	0.0274645	0.00583705	0.608397	0.542936	11715	0.265252
AMR	IG_E_QUANT__UNITS_ML	Reduced blood volume	AMRIG_E_QUANT__UNITS_MLReduced blood volume	-0.0289942	-0.122596	0.0646077	0.0806626	-0.608871	0.542938	435	0.26525
AFR	D_DIMER__UG_ML_FEU	Increased blood volume	AFRD_DIMER__UG_ML_FEUIncreased blood volume	0.0186178	-0.0414129	0.0786486	0.0335532	0.608559	0.542948	1067	0.265242
AFR	LDL_CHOLESTEROL_DIRECT__MG_DL	Increased urate	AFRLDL_CHOLESTEROL_DIRECT__MG_DLIncreased urate	-0.0360738	-0.152669	0.0805219	0.160171	-0.609011	0.543007	296	0.265194
ALL	LACTIC_ACID__NA	Increased blood volume	ALLLACTIC_ACID__NAIncreased blood volume	-0.0363519	-0.153842	0.0811384	0.0309348	-0.608935	0.543039	307	0.265169
AMR	HEMATOCRIT_VEN_POCT__PCT	Increased inflammation	AMRHEMATOCRIT_VEN_POCT__PCTIncreased inflammation	-0.0111961	-0.0472949	0.0249028	0.119844	-0.608143	0.543141	2845	0.265087
ALL	CHOL_LDL_DIRECT__MG_DL	Reduced blood volume	ALLCHOL_LDL_DIRECT__MG_DLReduced blood volume	-0.0617739	-0.262621	0.139073	4.20547	-0.610057	0.543181	116	0.265055
EUR	PATIENT_TEMP_A__OC	Increased hematocrit	EURPATIENT_TEMP_A__OCIncreased hematocrit	-0.0283425	-0.119886	0.0632013	0.000688031	-0.60842	0.54321	473	0.265032
AMR	WBC_NO_AREA_URNS_HPF__HPF	Reduced lipids	AMRWBC_NO_AREA_URNS_HPF__HPFReduced lipids	-0.0503852	-0.21378	0.113009	0.117375	-0.609079	0.543353	171	0.264918
ALL	CL_HERBARUM_PCTASM__PCT	Increased urate	ALLCL_HERBARUM_PCTASM__PCTIncreased urate	-0.0395922	-0.167755	0.0885703	0.0699933	-0.608445	0.543449	262	0.264841
ALL	BIRCH_PCTASM__PCT	Reduced blood volume	ALLBIRCH_PCTASM__PCTReduced blood volume	-0.0470046	-0.199526	0.105517	0.204433	-0.608973	0.543469	163	0.264825
ALL	INDINAVIR_R_FOLD_CHANGE__NA	Increased urate	ALLINDINAVIR_R_FOLD_CHANGE__NAIncreased urate	-0.0486746	-0.206483	0.109133	0.102438	-0.60872	0.543495	190	0.264805
ALL	U_CREATININE_TIMED__G_INTERVAL	Reduced lipids	ALLU_CREATININE_TIMED__G_INTERVALReduced lipids	-0.0143856	-0.0608245	0.0320533	0.0060971	-0.607588	0.543543	1683	0.264766
ALL	CO2_POCT__NA	Increased inflammation	ALLCO2_POCT__NAIncreased inflammation	-0.0190883	-0.0807363	0.0425597	0.0861592	-0.607551	0.543613	1096	0.264711
ALL	PEANUT_PCTASM__PCT	Reduced lipids	ALLPEANUT_PCTASM__PCTReduced lipids	0.0413436	-0.0927485	0.175436	2.69324	0.608391	0.543695	194	0.264645
AMR	FIBROMETER_PROTHROMBIN_INDEX__PCT	Increased hematocrit	AMRFIBROMETER_PROTHROMBIN_INDEX__PCTIncreased hematocrit	0.0606684	-0.136722	0.258059	1.58593	0.60904	0.543742	125	0.264607
ALL	VITAMIN_D_25_OH_D3__NG_ML	Increased inflammation	ALLVITAMIN_D_25_OH_D3__NG_MLIncreased inflammation	-0.0442789	-0.187958	0.0994003	0.0923054	-0.608402	0.543743	182	0.264607
ALL	CHICKPEA_GARBANZO_BEAN__KU_L	Increased body mass	ALLCHICKPEA_GARBANZO_BEAN__KU_LIncreased body mass	-0.0616009	-0.262269	0.139068	0.165661	-0.609267	0.543772	111	0.264583
AMR	ERYTHROCYTE_SED_RATE__MM_HR	Increased hematocrit	AMRERYTHROCYTE_SED_RATE__MM_HRIncreased hematocrit	0.0137164	-0.0305872	0.0580199	0.0218446	0.607205	0.54379	1847	0.264569
EUR	PSA_TOTAL__NG_ML	Increased hematocrit	EURPSA_TOTAL__NG_MLIncreased hematocrit	0.0171562	-0.0382729	0.0725853	0.0313654	0.607266	0.543792	1189	0.264567
AFR	APC_RESISTANCE__NA	Increased urate	AFRAPC_RESISTANCE__NAIncreased urate	0.0557986	-0.125715	0.237312	0.0256323	0.608646	0.54391	134	0.264473
AMR	BASO_ABS__K_UL	Reduced inflammation	AMRBASO_ABS__K_ULReduced inflammation	0.0435306	-0.0977201	0.184781	0.0166988	0.607977	0.543944	200	0.264446
ALL	RUBELLA_ANTIBODIES_IGG__INDEX	Increased body mass	ALLRUBELLA_ANTIBODIES_IGG__INDEXIncreased body mass	0.0317816	-0.0710718	0.134635	0.0531927	0.607158	0.544033	494	0.264375
ALL	ACETONE__NA	Increased hematocrit	ALLACETONE__NAIncreased hematocrit	-0.0546568	-0.232325	0.123011	0.0427992	-0.608135	0.544069	156	0.264346
EUR	HEMATOCRIT__PCT	Increased blood volume	EURHEMATOCRIT__PCTIncreased blood volume	-0.00715731	-0.0302895	0.0159748	0.0607455	-0.606548	0.544173	6293	0.264263
AMR	EOSINOPHIL__PCT	Increased hematocrit	AMREOSINOPHIL__PCTIncreased hematocrit	-0.0165809	-0.070203	0.0370411	0.0222207	-0.606592	0.544222	1386	0.264224
ALL	BIRCH_PCTASM__PCT	Increased inflammation	ALLBIRCH_PCTASM__PCTIncreased inflammation	-0.0472237	-0.200762	0.106315	0.183079	-0.60776	0.544272	163	0.264184
AMR	UIBC__UG_DL	Increased urate	AMRUIBC__UG_DLIncreased urate	0.0517002	-0.116444	0.219844	0.0274933	0.60775	0.544311	158	0.264153
ALL	U_PH__NA	Increased blood volume	ALLU_PH__NAIncreased blood volume	-0.00461424	-0.0195323	0.0103039	0.000802587	-0.606265	0.544346	18817	0.264125
ALL	FOLATE_SERUM__NG_ML	Increased blood volume	ALLFOLATE_SERUM__NG_MLIncreased blood volume	0.00648965	-0.0144929	0.0274722	0.00697863	0.606269	0.54435	9537	0.264121
EUR	POTASSIUM_BLD__MMOL_L	Reduced lipids	EURPOTASSIUM_BLD__MMOL_LReduced lipids	0.0691137	-0.156433	0.29466	0.0398365	0.60842	0.544376	108	0.264101
ALL	THYROXINE_FREE__NA	Reduced lipids	ALLTHYROXINE_FREE__NAReduced lipids	0.0338692	-0.075917	0.143655	0.0108349	0.606818	0.544378	353	0.264099
AMR	PATIENT_TEMP_A__OC	Increased inflammation	AMRPATIENT_TEMP_A__OCIncreased inflammation	-0.0273155	-0.115806	0.0611755	0.000755489	-0.60649	0.544468	508	0.264027
ALL	CA_19_9_MSH__U_ML	Increased hematocrit	ALLCA_19_9_MSH__U_MLIncreased hematocrit	0.0222722	-0.0498427	0.094387	0.0641858	0.60633	0.544485	742	0.264014
ALL	HEMOGLOBIN_F__PCT	Increased inflammation	ALLHEMOGLOBIN_F__PCTIncreased inflammation	0.0605302	-0.136762	0.257823	0.0792283	0.607504	0.544674	133	0.263863
ALL	RITONAVIR_IC50__MICROMOLE	Reduced hematocrit	ALLRITONAVIR_IC50__MICROMOLEReduced hematocrit	-0.0521956	-0.222	0.117609	0.105954	-0.606892	0.544752	180	0.263801
AMR	O2HB_VEN_GEM_POCT__PCT	Increased hematocrit	AMRO2HB_VEN_GEM_POCT__PCTIncreased hematocrit	-0.0529844	-0.22584	0.119871	2.04509	-0.607522	0.544768	123	0.263788
AMR	AFP_SERUM__NG_ML	Increased urate	AMRAFP_SERUM__NG_MLIncreased urate	0.0448148	-0.101496	0.191125	0.103513	0.607615	0.544807	115	0.263757
AMR	CELL_COUNT_FLUID__NA	Reduced blood volume	AMRCELL_COUNT_FLUID__NAReduced blood volume	-0.0354034	-0.15037	0.0795636	0.512796	-0.606115	0.544917	301	0.263669
EUR	UREA_NITROGEN_POCT__NA	Reduced inflammation	EURUREA_NITROGEN_POCT__NAReduced inflammation	-0.0215842	-0.0915551	0.0483866	0.0157846	-0.605633	0.544952	723	0.263642
ALL	FOSAMPRENAVIR_R_FOLD_CHANGE__NA	Reduced lipids	ALLFOSAMPRENAVIR_R_FOLD_CHANGE__NAReduced lipids	-0.0494271	-0.210336	0.111482	0.0907186	-0.606315	0.545105	186	0.26352
AFR	CHOL_TOT__MG_DL	Increased hematocrit	AFRCHOL_TOT__MG_DLIncreased hematocrit	-0.0432822	-0.184131	0.0975669	4.21245	-0.606127	0.54515	205	0.263484
ALL	PARVOVIRUS_B19_AB_IGM__NA	Reduced inflammation	ALLPARVOVIRUS_B19_AB_IGM__NAReduced inflammation	0.0437991	-0.098681	0.186279	0.0396987	0.605979	0.54518	225	0.26346
ALL	PATIENT_PNP_MIX_IMMED__SECONDS	Reduced lipids	ALLPATIENT_PNP_MIX_IMMED__SECONDSReduced lipids	-0.0308723	-0.131093	0.069348	0.0071615	-0.605472	0.545187	441	0.263454
ALL	EGG_WHITE_PCTASM__PCT	Increased body mass	ALLEGG_WHITE_PCTASM__PCTIncreased body mass	0.0434004	-0.0982606	0.185061	0.166596	0.606745	0.545195	131	0.263448
ALL	CREAT_RANDOM_URINE__MG_DL	Reduced lipids	ALLCREAT_RANDOM_URINE__MG_DLReduced lipids	-0.0647563	-0.276348	0.146835	6.32262	-0.606965	0.54521	117	0.263437
AMR	RUBELLA_IGG_ANTIBODY__IU_ML	Reduced blood volume	AMRRUBELLA_IGG_ANTIBODY__IU_MLReduced blood volume	-0.0214913	-0.0912132	0.0482307	0.167201	-0.605099	0.545292	781	0.263371
ALL	OPIATES_URINE_OXYMORPHONE__NG_ML	Reduced inflammation	ALLOPIATES_URINE_OXYMORPHONE__NG_MLReduced inflammation	-0.0593971	-0.253275	0.13448	0.0900561	-0.606429	0.545348	137	0.263327
AMR	HGB_POCT__G_DL	Reduced inflammation	AMRHGB_POCT__G_DLReduced inflammation	0.0214775	-0.0482199	0.0911748	0.0605782	0.604989	0.545377	732	0.263303
ALL	U_PROTEIN__MG_DL	Reduced blood volume	ALLU_PROTEIN__MG_DLReduced blood volume	-0.0073027	-0.030977	0.0163716	0.00822551	-0.60468	0.54541	7372	0.263277
AMR	SODIUM_BLD__MEQ_L	Reduced lipids	AMRSODIUM_BLD__MEQ_LReduced lipids	0.00872385	-0.0195647	0.0370124	0.0293155	0.60458	0.545486	4841	0.263216
EUR	MEAN_CORP_VOLUME__FL	Increased urate	EURMEAN_CORP_VOLUME__FLIncreased urate	0.00740065	-0.0165981	0.0313994	0.0699671	0.604523	0.545518	6289	0.263191
AFR	LACTATE_BLOOD__MMOL_L	Increased body mass	AFRLACTATE_BLOOD__MMOL_LIncreased body mass	-0.0328987	-0.139842	0.0740446	0.0350105	-0.605031	0.54555	364	0.263165
AMR	PH_ART_POCT__NA	Increased body mass	AMRPH_ART_POCT__NAIncreased body mass	0.0289131	-0.0650382	0.122865	0.00348578	0.604783	0.545625	468	0.263106
ALL	DARUNAVIR_R_IC50__MICROMOLE	Increased urate	ALLDARUNAVIR_R_IC50__MICROMOLEIncreased urate	0.0482459	-0.10906	0.205551	0.100779	0.605335	0.545745	188	0.26301
AFR	CHLORIDE_POC__MMOL_L	Reduced lipids	AFRCHLORIDE_POC__MMOL_LReduced lipids	-0.0531541	-0.226759	0.120451	0.446718	-0.605609	0.545807	147	0.262961
ALL	PROTEIN_C_ANTIGEN__PCT	Increased blood volume	ALLPROTEIN_C_ANTIGEN__PCTIncreased blood volume	0.0227491	-0.051166	0.0966642	1.16505	0.60419	0.545898	772	0.262889
ALL	MONO__PCT	Reduced hematocrit	ALLMONO__PCTReduced hematocrit	-0.0128783	-0.0546898	0.0289333	0.00902767	-0.603967	0.545919	2595	0.262872
ALL	DOG_DANDER_IGE__KIU_L	Increased hematocrit	ALLDOG_DANDER_IGE__KIU_LIncreased hematocrit	-0.0226203	-0.096135	0.0508944	0.0572823	-0.604113	0.545963	720	0.262837
ALL	U_PROTEIN_CONC__MG_DL	Increased inflammation	ALLU_PROTEIN_CONC__MG_DLIncreased inflammation	-0.00789215	-0.0335148	0.0177305	0.0178265	-0.603819	0.545987	6025	0.262818
AFR	TPO_MICROSOMAL_AB__IU_ML	Increased blood volume	AFRTPO_MICROSOMAL_AB__IU_MLIncreased blood volume	0.0384878	-0.0869184	0.163894	0.161921	0.60461	0.546017	251	0.262794
ALL	FACTOR_VIII__PCT	Reduced hematocrit	ALLFACTOR_VIII__PCTReduced hematocrit	0.0222384	-0.0500298	0.0945066	0.118964	0.603966	0.546025	879	0.262788
ALL	EOS_FLUID__PCT	Reduced blood volume	ALLEOS_FLUID__PCTReduced blood volume	0.0251313	-0.0565757	0.106838	0.037187	0.603994	0.546063	649	0.262757
EUR	MACADAMIA_NUT_IGE__KU_L	Increased hematocrit	EURMACADAMIA_NUT_IGE__KU_LIncreased hematocrit	-0.0355585	-0.151386	0.0802694	0.0872646	-0.604398	0.546085	285	0.26274
AFR	TOTAL_PROTEIN_URINE__MG_L	Reduced lipids	AFRTOTAL_PROTEIN_URINE__MG_LReduced lipids	0.0560201	-0.127312	0.239352	0.15134	0.60544	0.546111	126	0.262719
ALL	CL__MMOL_L	Reduced blood volume	ALLCL__MMOL_LReduced blood volume	0.00786396	-0.017676	0.0334039	0.0380431	0.603601	0.54613	6606	0.262704
ALL	T_HELPER_PCT_CD4__PCT	Reduced blood volume	ALLT_HELPER_PCT_CD4__PCTReduced blood volume	0.0136852	-0.0307802	0.0581507	0.296566	0.603599	0.546181	1958	0.262664
ALL	PINE_NUT_IGE__KIU_L	Reduced inflammation	ALLPINE_NUT_IGE__KIU_LReduced inflammation	0.0457852	-0.103637	0.195208	0.0688172	0.604559	0.546221	197	0.262632
EUR	APTT_ACTIN_F_S__SECONDS	Increased body mass	EURAPTT_ACTIN_F_S__SECONDSIncreased body mass	0.0646354	-0.147437	0.276708	0.025624	0.605685	0.546283	102	0.262582
AMR	BAND_CELL__PCT	Reduced hematocrit	AMRBAND_CELL__PCTReduced hematocrit	0.0204966	-0.0461564	0.0871496	0.0351453	0.603554	0.546298	881	0.26257
EUR	UROBILINOGEN__EU_DL	Reduced lipids	EURUROBILINOGEN__EU_DLReduced lipids	0.0105576	-0.0237501	0.0448653	0.0104194	0.603366	0.546307	3290	0.262563
AMR	HCO3_ART_POCT__MEQ_L	Increased body mass	AMRHCO3_ART_POCT__MEQ_LIncreased body mass	0.0224696	-0.0506166	0.0955558	0.196001	0.603557	0.546323	755	0.26255
EUR	KETONES_DIPSTICK__MG_DL	Increased inflammation	EURKETONES_DIPSTICK__MG_DLIncreased inflammation	-0.0535297	-0.228691	0.121632	0.0528801	-0.604969	0.546323	136	0.26255
EUR	PREALBUMIN__MG_DL	Reduced hematocrit	EURPREALBUMIN__MG_DLReduced hematocrit	-0.0407115	-0.173574	0.0921506	0.0642522	-0.603986	0.546493	228	0.262416
AMR	O2_SATURATION_VEN__PCT	Increased hematocrit	AMRO2_SATURATION_VEN__PCTIncreased hematocrit	-0.0192787	-0.081999	0.0434416	0.563059	-0.603178	0.546527	1011	0.262388
AFR	BASE_EX_ART_POCT__MMOL_L	Increased blood volume	AFRBASE_EX_ART_POCT__MMOL_LIncreased blood volume	0.0207955	-0.046882	0.0884729	0.194963	0.603111	0.546597	856	0.262333
ALL	PROTEIN_C_ANTIGEN__PCT	Reduced blood volume	ALLPROTEIN_C_ANTIGEN__PCTReduced blood volume	0.0224587	-0.0506655	0.095583	1.1638	0.602929	0.546736	772	0.262222
ALL	NUMBER_CELLS_COUNTED__NA	Reduced blood volume	ALLNUMBER_CELLS_COUNTED__NAReduced blood volume	0.0105491	-0.0237694	0.0448676	0.00159276	0.602673	0.546765	3571	0.2622
ALL	IMMUNOGLOBULIN_G_QN_SERUM__MG_DL	Increased hematocrit	ALLIMMUNOGLOBULIN_G_QN_SERUM__MG_DLIncreased hematocrit	0.0286934	-0.064845	0.122232	0.0169682	0.603064	0.54681	412	0.262164
ALL	UREA_NITROGEN_BLD__MG_DL	Increased blood volume	ALLUREA_NITROGEN_BLD__MG_DLIncreased blood volume	0.00333365	-0.00751046	0.0141777	0.00220745	0.60255	0.546813	27642	0.262161
ALL	ALK_PHOS_BONE_SPEC__MCG_L	Increased body mass	ALLALK_PHOS_BONE_SPEC__MCG_LIncreased body mass	0.0593128	-0.134833	0.253459	0.0437363	0.603891	0.546873	157	0.262114
AFR	HYDROXY_VITAMIN_D__NG_ML	Increased urate	AFRHYDROXY_VITAMIN_D__NG_MLIncreased urate	-0.0349399	-0.149039	0.0791595	0.0916598	-0.602972	0.547049	276	0.261974
ALL	HEMOGLOBIN_A2__PCT	Increased urate	ALLHEMOGLOBIN_A2__PCTIncreased urate	-0.0512928	-0.219196	0.116611	0.0185071	-0.6034	0.547113	171	0.261923
ALL	ROOM_TEMPERATURE__NA	Increased hematocrit	ALLROOM_TEMPERATURE__NAIncreased hematocrit	-0.012962	-0.0551792	0.0292553	0.0056544	-0.602094	0.547172	2251	0.261876
EUR	QUANTIFERON_MITOGEN_MINUS_NIL__IU_ML	Increased body mass	EURQUANTIFERON_MITOGEN_MINUS_NIL__IU_MLIncreased body mass	-0.0357687	-0.152586	0.0810488	0.188535	-0.602723	0.547179	295	0.26187
AFR	HGB_POCT__G_DL	Increased body mass	AFRHGB_POCT__G_DLIncreased body mass	-0.0241241	-0.102779	0.0545305	0.094029	-0.602321	0.547182	631	0.261868
ALL	CPK_BLD__U_L	Increased urate	ALLCPK_BLD__U_LIncreased urate	-0.00698221	-0.0297225	0.015758	0.00935922	-0.601884	0.547269	7874	0.261799
AFR	ALPHA_1_GLOB__G_DL	Reduced blood volume	AFRALPHA_1_GLOB__G_DLReduced blood volume	-0.0230026	-0.0980115	0.0520063	0.0149987	-0.602135	0.547287	687	0.261785
ALL	POC_LACTATE_ARTERIAL__MMOL_L	Reduced blood volume	ALLPOC_LACTATE_ARTERIAL__MMOL_LReduced blood volume	-0.0586466	-0.251184	0.13389	0.0771812	-0.603705	0.547294	123	0.261779
AMR	DER_FERINAE_IGE__KIU_L	Increased body mass	AMRDER_FERINAE_IGE__KIU_LIncreased body mass	-0.0614689	-0.263485	0.140548	0.14041	-0.603827	0.547354	112	0.261732
ALL	FACTOR_XI__PCT	Increased urate	ALLFACTOR_XI__PCTIncreased urate	-0.0281616	-0.120039	0.0637154	1.74237	-0.602082	0.547367	564	0.261721
AFR	LYMPH_CSF__PCT	Increased blood volume	AFRLYMPH_CSF__PCTIncreased blood volume	0.0452083	-0.102831	0.193248	2.16066	0.602777	0.547451	186	0.261655
AMR	CORTISOL_SERUM__MCG_DL	Reduced hematocrit	AMRCORTISOL_SERUM__MCG_DLReduced hematocrit	0.038862	-0.0882584	0.165982	0.0658366	0.602231	0.547591	253	0.261543
ALL	APTT_ACTIN_F_S__SECONDS	Increased urate	ALLAPTT_ACTIN_F_S__SECONDSIncreased urate	-0.0271456	-0.115757	0.0614656	0.00990431	-0.601686	0.547619	591	0.261521
EUR	HEIGHT__M	Reduced hematocrit	EURHEIGHT__MReduced hematocrit	0.00592833	-0.0134006	0.0252572	0.0010434	0.601247	0.547696	6571	0.26146
ALL	PRESERVED_GLUCOSE__MG_DL	Reduced hematocrit	ALLPRESERVED_GLUCOSE__MG_DLReduced hematocrit	-0.0111596	-0.0475627	0.0252435	0.00646942	-0.601061	0.547841	3300	0.261346
AMR	ABS_T_HELPER_2CD4__CU_MM	Increased urate	AMRABS_T_HELPER_2CD4__CU_MMIncreased urate	0.03842	-0.0873155	0.164156	0.536804	0.601692	0.547903	274	0.261296
ALL	URINE_SPECIFIC_GRAVITY__NA	Increased inflammation	ALLURINE_SPECIFIC_GRAVITY__NAIncreased inflammation	0.0301032	-0.0683126	0.128519	0.000357268	0.601356	0.547948	408	0.26126
ALL	PISTACHIO_IGE__KU_L	Increased body mass	ALLPISTACHIO_IGE__KU_LIncreased body mass	0.0380654	-0.0865163	0.162647	0.107852	0.601575	0.547966	282	0.261247
ALL	TGN__PMOLE_8X10E8_RBC	Increased body mass	ALLTGN__PMOLE_8X10E8_RBCIncreased body mass	0.0587481	-0.134223	0.251719	0.0639128	0.602255	0.548045	145	0.261183
ALL	ALPHA_1_GLOB__G_DL	Reduced hematocrit	ALLALPHA_1_GLOB__G_DLReduced hematocrit	-0.0124842	-0.0532381	0.0282696	0.00719871	-0.60065	0.54812	2929	0.261125
ALL	K__MMOL_L	Increased body mass	ALLK__MMOL_LIncreased body mass	0.0138025	-0.0312572	0.0588622	0.00230567	0.600651	0.548126	2568	0.26112
ALL	TUMOR_NECROSIS_FACTOR_ALPHA__PG_ML	Reduced hematocrit	ALLTUMOR_NECROSIS_FACTOR_ALPHA__PG_MLReduced hematocrit	0.0374708	-0.0852448	0.160186	0.0940414	0.601193	0.548221	281	0.261044
AMR	PO2_ART_POCT__MM_HG	Increased blood volume	AMRPO2_ART_POCT__MM_HGIncreased blood volume	-0.0221964	-0.0947488	0.050356	0.0239525	-0.600618	0.548281	745	0.260997
ALL	U_PHOSP_RANDOM__G_L	Increased body mass	ALLU_PHOSP_RANDOM__G_LIncreased body mass	0.0328317	-0.0745868	0.14025	0.0119291	0.600841	0.548281	420	0.260996
AFR	MICROALB_CREAT_RATIO__MG_G_CREAT	Reduced lipids	AFRMICROALB_CREAT_RATIO__MG_G_CREATReduced lipids	-0.0368452	-0.157539	0.0838486	0.130446	-0.60108	0.5483	279	0.260981
AFR	SEX_HORMONE_BIND_GLOB__NMOL_L	Reduced lipids	AFRSEX_HORMONE_BIND_GLOB__NMOL_LReduced lipids	0.0336502	-0.076542	0.143842	0.038983	0.600978	0.548313	311	0.260971
EUR	TROPONIN_I__NG_ML	Increased hematocrit	EURTROPONIN_I__NG_MLIncreased hematocrit	-0.0238203	-0.101712	0.0540713	0.0774671	-0.600531	0.548367	647	0.260928
EUR	IRON_SERUM__MCG_DL	Reduced inflammation	EURIRON_SERUM__MCG_DLReduced inflammation	0.0127085	-0.0288103	0.0542274	0.0464911	0.600258	0.548397	2211	0.260905
ALL	FOSAMPRENAVIR_IC50__MICROMOLE	Reduced inflammation	ALLFOSAMPRENAVIR_IC50__MICROMOLEReduced inflammation	0.0588285	-0.13476	0.252417	0.154483	0.601937	0.548401	129	0.260902
AMR	QUANTIFERON_MITOGEN_MINUS_NIL__IU_ML	Increased hematocrit	AMRQUANTIFERON_MITOGEN_MINUS_NIL__IU_MLIncreased hematocrit	0.0334905	-0.0762049	0.143186	0.180496	0.600643	0.5485	336	0.260823
ALL	QUANTIFERON_NIL__IU_ML	Increased body mass	ALLQUANTIFERON_NIL__IU_MLIncreased body mass	-0.0126324	-0.0539205	0.0286557	0.0153436	-0.599898	0.548617	3153	0.26073
AMR	GTT_FAST__MG_DL	Reduced hematocrit	AMRGTT_FAST__MG_DLReduced hematocrit	-0.0433967	-0.186233	0.0994394	0.0174266	-0.601495	0.548635	135	0.260716
EUR	FREE_KAPPA_SERUM__MG_L	Reduced lipids	EURFREE_KAPPA_SERUM__MG_LReduced lipids	-0.0535232	-0.229741	0.122694	0.103704	-0.601476	0.548677	132	0.260683
EUR	TPO_MICROSOMAL_AB__IU_ML	Reduced lipids	EURTPO_MICROSOMAL_AB__IU_MLReduced lipids	-0.0265293	-0.113385	0.0603262	0.136214	-0.600141	0.54869	503	0.260673
ALL	LDH_BLD__U_L	Increased urate	ALLLDH_BLD__U_LIncreased urate	-0.00576455	-0.0246066	0.0130775	0.00310902	-0.599691	0.548723	12663	0.260647
AMR	PATIENT_TEMP_V__OC	Increased inflammation	AMRPATIENT_TEMP_V__OCIncreased inflammation	0.0269639	-0.0613203	0.115248	0.007706	0.600082	0.548726	509	0.260644
EUR	CORTISOL_SERUM__MCG_DL	Reduced lipids	EURCORTISOL_SERUM__MCG_DLReduced lipids	-0.0322336	-0.137874	0.0734066	0.05025	-0.600245	0.548756	343	0.26062
ALL	FREE_THYROXINE_INDEX__NA	Reduced hematocrit	ALLFREE_THYROXINE_INDEX__NAReduced hematocrit	0.0542859	-0.124315	0.232887	0.0216644	0.601122	0.548767	149	0.260612
ALL	BASOPHIL_PCT__PCT	Increased body mass	ALLBASOPHIL_PCT__PCTIncreased body mass	0.00428552	-0.00972475	0.0182958	0.00121869	0.59955	0.548812	26357	0.260577
ALL	U_CALCIUM_RANDOM__MG_L	Increased blood volume	ALLU_CALCIUM_RANDOM__MG_LIncreased blood volume	0.025686	-0.0584309	0.109803	0.195463	0.599794	0.548886	573	0.260518
AFR	PREALBUMIN__MG_DL	Increased hematocrit	AFRPREALBUMIN__MG_DLIncreased hematocrit	-0.0434452	-0.186157	0.0992661	0.0797992	-0.600431	0.548923	207	0.260488
ALL	PH_ART_POCT__NA	Reduced hematocrit	ALLPH_ART_POCT__NAReduced hematocrit	0.0128601	-0.0292131	0.0549332	0.00152542	0.599357	0.548986	2651	0.260439
ALL	ASP_FUMIGATUS_PCTASM__PCT	Increased hematocrit	ALLASP_FUMIGATUS_PCTASM__PCTIncreased hematocrit	-0.0348363	-0.149097	0.0794242	0.0563192	-0.59979	0.549063	340	0.260378
ALL	MONOCYTE__PCT	Reduced lipids	ALLMONOCYTE__PCTReduced lipids	0.0101834	-0.0231398	0.0435067	0.0109543	0.599152	0.549108	3702	0.260342
EUR	HCO3_VEN_POCT__MEQ_L	Reduced lipids	EURHCO3_VEN_POCT__MEQ_LReduced lipids	-0.0156891	-0.0670595	0.0356813	0.113121	-0.599089	0.549206	1483	0.260265
ALL	THYROID_PEROXIDASE_TPO_AB__IU_ML	Reduced lipids	ALLTHYROID_PEROXIDASE_TPO_AB__IU_MLReduced lipids	0.0408685	-0.0934179	0.175155	0.0638891	0.599647	0.549332	244	0.260165
AMR	GLUCOSE_1_HR__MG_DL	Increased body mass	AMRGLUCOSE_1_HR__MG_DLIncreased body mass	0.0379948	-0.0868705	0.16286	0.0182594	0.599478	0.549432	249	0.260086
EUR	HEMOGLOBIN_ART__G_DL	Increased urate	EURHEMOGLOBIN_ART__G_DLIncreased urate	-0.0397379	-0.170367	0.0908916	0.110644	-0.599438	0.549482	240	0.260047
AFR	PROLACTIN__NG_ML	Reduced inflammation	AFRPROLACTIN__NG_MLReduced inflammation	-0.0259489	-0.111086	0.0591878	0.0453406	-0.598715	0.549613	557	0.259943
ALL	QFT_TB2_NIL_PLUS__IU_ML	Increased inflammation	ALLQFT_TB2_NIL_PLUS__IU_MLIncreased inflammation	0.0350169	-0.0800426	0.150076	0.0928963	0.598932	0.549675	311	0.259894
ALL	BILI_TOT__MG_DL	Reduced lipids	ALLBILI_TOT__MG_DLReduced lipids	-0.0137768	-0.0589333	0.0313796	0.0126626	-0.598339	0.549683	1959	0.259887
AFR	U_PROTEIN__MG_DL	Reduced blood volume	AFRU_PROTEIN__MG_DLReduced blood volume	0.0142926	-0.0325599	0.0611452	0.0183851	0.598313	0.549709	1760	0.259867
AMR	METHHGB_POC__PCT	Increased blood volume	AMRMETHHGB_POC__PCTIncreased blood volume	-0.0565713	-0.243426	0.130283	0.0216862	-0.600052	0.549717	123	0.259861
EUR	RBC_NO_URNS_HPF__HPF	Reduced hematocrit	EURRBC_NO_URNS_HPF__HPFReduced hematocrit	-0.0527701	-0.226962	0.121421	0.0964072	-0.59991	0.549717	132	0.259861
EUR	U_MICROALBUMIN_CONC__MG_DL	Increased inflammation	EURU_MICROALBUMIN_CONC__MG_DLIncreased inflammation	-0.0169065	-0.072354	0.0385409	0.0654526	-0.598225	0.549804	1202	0.259792
AMR	VANCOMYCIN_RANDOM__MCG_ML	Reduced lipids	AMRVANCOMYCIN_RANDOM__MCG_MLReduced lipids	0.03849	-0.0881649	0.165145	0.0543973	0.598805	0.549897	242	0.259718
ALL	OPIATES_UR_NOROXYCODONE__NG_ML	Increased body mass	ALLOPIATES_UR_NOROXYCODONE__NG_MLIncreased body mass	-0.0588142	-0.252907	0.135278	1.58635	-0.599204	0.550026	151	0.259617
ALL	MAGNESIUM_BLD__MG_DL	Reduced blood volume	ALLMAGNESIUM_BLD__MG_DLReduced blood volume	-0.00507932	-0.0217365	0.0115779	0.00102385	-0.597705	0.550046	14966	0.259601
ALL	THYROXINE_FREE__NA	Reduced hematocrit	ALLTHYROXINE_FREE__NAReduced hematocrit	-0.0354602	-0.152049	0.0811289	0.010789	-0.598253	0.550071	353	0.259582
ALL	PATIENT_TEMP_V__OC	Increased urate	ALLPATIENT_TEMP_V__OCIncreased urate	-0.0129271	-0.0553436	0.0294894	0.00358044	-0.59762	0.550148	2517	0.259521
EUR	THYROGLOBULIN__NG_ML	Reduced inflammation	EURTHYROGLOBULIN__NG_MLReduced inflammation	-0.0565311	-0.24337	0.130308	0.209444	-0.599215	0.550188	131	0.259489
AFR	T_AXIS__DEGREES	Reduced hematocrit	AFRT_AXIS__DEGREESReduced hematocrit	0.00947406	-0.0216125	0.0405606	0.0483524	0.597512	0.550201	3902	0.259479
AFR	PCO2_VEN__MM_HG	Reduced hematocrit	AFRPCO2_VEN__MM_HGReduced hematocrit	0.0178214	-0.0406912	0.0763341	0.00842623	0.597606	0.550225	1123	0.25946
ALL	TOTAL_T_CELLS_3_PCTCD3__PCT	Increased inflammation	ALLTOTAL_T_CELLS_3_PCTCD3__PCTIncreased inflammation	0.0274241	-0.0627205	0.117569	0.67678	0.597682	0.550317	525	0.259387
AMR	PLT_CNT__K_UL	Increased body mass	AMRPLT_CNT__K_ULIncreased body mass	-0.0252499	-0.108257	0.0577569	0.111957	-0.597644	0.550347	516	0.259363
EUR	EOSIN_ABS__K_UL	Increased hematocrit	EUREOSIN_ABS__K_ULIncreased hematocrit	-0.0291949	-0.125224	0.066834	0.00909547	-0.597607	0.550427	431	0.259301
AMR	GLUCOSE_DIPSTICK__MG_DL	Reduced lipids	AMRGLUCOSE_DIPSTICK__MG_DLReduced lipids	-0.0253711	-0.108785	0.0580427	7.9196	-0.597442	0.550456	570	0.259278
ALL	CORRECTED_WBC__X10_3_UL	Reduced hematocrit	ALLCORRECTED_WBC__X10_3_ULReduced hematocrit	-0.0532054	-0.228933	0.122522	0.0821735	-0.598486	0.550463	157	0.259272
ALL	FREE_KAPPA_SERUM__MG_L	Increased body mass	ALLFREE_KAPPA_SERUM__MG_LIncreased body mass	-0.0270105	-0.115815	0.061794	0.0501513	-0.597375	0.550489	598	0.259252
EUR	AST__U_L	Increased inflammation	EURAST__U_LIncreased inflammation	0.0328489	-0.0752836	0.140981	0.0320757	0.597638	0.550499	338	0.259243
AMR	U_PROTEIN_TIMED__MG_INTERVAL	Reduced hematocrit	AMRU_PROTEIN_TIMED__MG_INTERVALReduced hematocrit	0.039263	-0.0901479	0.168674	0.105893	0.597879	0.550524	238	0.259223
ALL	VARICELLA_ZOSTER_IGG__NA	Reduced blood volume	ALLVARICELLA_ZOSTER_IGG__NAReduced blood volume	0.00994573	-0.0227206	0.0426121	0.0166684	0.596926	0.550592	3872	0.25917
ALL	IGG_SUBCLASS_3__MG_DL	Increased blood volume	ALLIGG_SUBCLASS_3__MG_DLIncreased blood volume	-0.0642309	-0.276986	0.148524	0.0634208	-0.598615	0.550719	119	0.25907
ALL	HEMOGLOBIN_ART__G_DL	Reduced hematocrit	ALLHEMOGLOBIN_ART__G_DLReduced hematocrit	-0.0197729	-0.0847876	0.0452419	0.0581822	-0.596734	0.550807	1121	0.259001
AFR	GAMMA_GLOBULIN_SERUM__G_DL	Reduced lipids	AFRGAMMA_GLOBULIN_SERUM__G_DLReduced lipids	0.0229906	-0.0526497	0.098631	0.0181038	0.596848	0.550819	657	0.258991
ALL	PULSE_WIDTH__MS	Reduced inflammation	ALLPULSE_WIDTH__MSReduced inflammation	-0.0584007	-0.25195	0.135149	0.00409965	-0.598285	0.550938	119	0.258897
AFR	RBC_NO_URNS_HPF__HPF	Increased body mass	AFRRBC_NO_URNS_HPF__HPFIncreased body mass	-0.0448192	-0.192792	0.103154	0.11497	-0.597375	0.550954	208	0.258885
ALL	PLASMINOGEN__PCT	Increased urate	ALLPLASMINOGEN__PCTIncreased urate	0.0441645	-0.101612	0.189941	1.69107	0.597235	0.550994	224	0.258853
AMR	GLUCOSE_FLUID__MG_DL	Increased body mass	AMRGLUCOSE_FLUID__MG_DLIncreased body mass	0.0536312	-0.123892	0.231154	0.0573312	0.597864	0.551004	140	0.258845
ALL	QUANTIFERON_MITOGEN_VALUE__IU_ML	Increased body mass	ALLQUANTIFERON_MITOGEN_VALUE__IU_MLIncreased body mass	-0.0370559	-0.159161	0.0850488	0.163191	-0.596724	0.551051	390	0.258808
AFR	WB_UREA_NITROGEN_ART__MG_DL	Reduced blood volume	AFRWB_UREA_NITROGEN_ART__MG_DLReduced blood volume	0.0484467	-0.11179	0.208683	0.0631115	0.597505	0.551089	161	0.258778
ALL	HEMATOCRIT_ART__PCT	Reduced hematocrit	ALLHEMATOCRIT_ART__PCTReduced hematocrit	-0.0137182	-0.0588453	0.0314089	0.137588	-0.596122	0.551152	2324	0.258728
ALL	P_R_INTERVAL__MS	Reduced hematocrit	ALLP_R_INTERVAL__MSReduced hematocrit	-0.0044883	-0.0192503	0.0102737	0.00123813	-0.595952	0.551215	19216	0.258679
ALL	VANCOMYCIN_RANDOM__MCG_ML	Increased hematocrit	ALLVANCOMYCIN_RANDOM__MCG_MLIncreased hematocrit	0.0183222	-0.0419876	0.0786319	0.0273197	0.596045	0.551258	1202	0.258645
EUR	F013_IGE_PEANUT__KU_L	Increased body mass	EURF013_IGE_PEANUT__KU_LIncreased body mass	0.0582313	-0.13498	0.251442	0.325926	0.597661	0.551365	118	0.258561
ALL	T_HELPER_3_PCTCD4__PCT	Reduced lipids	ALLT_HELPER_3_PCTCD4__PCTReduced lipids	0.0270661	-0.0621399	0.116272	0.711621	0.596089	0.55138	524	0.258549
EUR	ALPHA_FETOPROTEIN__NG_ML	Reduced blood volume	EURALPHA_FETOPROTEIN__NG_MLReduced blood volume	0.0216132	-0.0495847	0.092811	0.030946	0.595911	0.551409	786	0.258526
EUR	ABS_TOTAL_T_CELLS_CD3__CU_MM	Increased hematocrit	EURABS_TOTAL_T_CELLS_CD3__CU_MMIncreased hematocrit	0.0313596	-0.0721145	0.134834	0.411559	0.596068	0.551516	363	0.258442
AFR	HEMOGLOBIN_VEN_GEM_MPOCT__G_DL	Reduced blood volume	AFRHEMOGLOBIN_VEN_GEM_MPOCT__G_DLReduced blood volume	0.0425914	-0.0982254	0.183408	0.194894	0.596475	0.551543	211	0.258421
AMR	WB_CHLORIDE_VEN_POCT__MEQ_L	Increased hematocrit	AMRWB_CHLORIDE_VEN_POCT__MEQ_LIncreased hematocrit	-0.0411414	-0.177165	0.0948822	0.308369	-0.596471	0.551545	211	0.258419
EUR	BIRCH_IGE__KIU_L	Reduced blood volume	EURBIRCH_IGE__KIU_LReduced blood volume	0.0398499	-0.0918501	0.17155	0.116476	0.596118	0.55167	249	0.25832
ALL	HLA_A1_LOCUS__NA	Increased blood volume	ALLHLA_A1_LOCUS__NAIncreased blood volume	-0.0453871	-0.195646	0.104872	0.0959764	-0.596398	0.551726	179	0.258276
ALL	SEGMENTED_CELLS__PCT	Reduced hematocrit	ALLSEGMENTED_CELLS__PCTReduced hematocrit	-0.0109411	-0.0469826	0.0251004	0.31204	-0.595186	0.551757	3614	0.258252
ALL	CHOL_TOT__MG_DL	Reduced hematocrit	ALLCHOL_TOT__MG_DLReduced hematocrit	0.0226403	-0.0520415	0.0973222	1.81	0.595063	0.551967	827	0.258087
AFR	PATIENT_TEMP_POCT__OC	Increased hematocrit	AFRPATIENT_TEMP_POCT__OCIncreased hematocrit	0.0126603	-0.0290756	0.0543962	1.51794e-05	0.594871	0.551991	2189	0.258068
ALL	COPPER__UG_DL	Reduced lipids	ALLCOPPER__UG_DLReduced lipids	-0.0516936	-0.223283	0.119896	2.5409	-0.596238	0.552095	139	0.257987
AMR	U_OTHERS_1__NA	Increased urate	AMRU_OTHERS_1__NAIncreased urate	-0.0301558	-0.129769	0.0694571	0.0246752	-0.595092	0.55211	425	0.257975
ALL	EGFR_AFRICAN_AM__NA	Increased inflammation	ALLEGFR_AFRICAN_AM__NAIncreased inflammation	-0.00424056	-0.0182216	0.00974045	0.260417	-0.594517	0.552175	16957	0.257924
ALL	GLUCOSE_FLUID__MG_DL	Increased inflammation	ALLGLUCOSE_FLUID__MG_DLIncreased inflammation	-0.0240818	-0.103595	0.0554312	0.0224048	-0.594749	0.552225	645	0.257884
AFR	INR_FINGERSTICK__NA	Increased body mass	AFRINR_FINGERSTICK__NAIncreased body mass	0.0536835	-0.124554	0.231921	0.0264056	0.595958	0.552255	142	0.25786
AMR	C_REACTIVE_PROTEIN__MG_L	Increased body mass	AMRC_REACTIVE_PROTEIN__MG_LIncreased body mass	0.020538	-0.0472581	0.0883341	0.0635292	0.594594	0.552273	863	0.257846
ALL	F428_IGE_COR_A_1__KU_L	Increased inflammation	ALLF428_IGE_COR_A_1__KU_LIncreased inflammation	-0.0472659	-0.204081	0.109549	0.149589	-0.595562	0.552365	164	0.257774
ALL	LD_FLUID__U_L	Increased hematocrit	ALLLD_FLUID__U_LIncreased hematocrit	-0.027535	-0.118522	0.0634516	0.0536313	-0.594525	0.55242	533	0.257731
EUR	PROTEIN_C_ANTIGEN__PCT	Reduced blood volume	EURPROTEIN_C_ANTIGEN__PCTReduced blood volume	0.0574651	-0.133678	0.248608	3.22428	0.595856	0.552507	123	0.257663
AFR	WB_SODIUM_ART__MEQ_L	Reduced blood volume	AFRWB_SODIUM_ART__MEQ_LReduced blood volume	-0.0253424	-0.1091	0.0584156	0.182937	-0.59436	0.552522	551	0.257651
EUR	U_MICROALB_CREAT_RANDOM__UG_MG	Increased hematocrit	EURU_MICROALB_CREAT_RANDOM__UG_MGIncreased hematocrit	0.0190974	-0.0439862	0.0821809	0.064797	0.594101	0.552586	963	0.2576
AFR	ALBUMIN_URINE_PCT__PCT	Reduced lipids	AFRALBUMIN_URINE_PCT__PCTReduced lipids	0.0575586	-0.134	0.249118	2.88825	0.595656	0.552663	121	0.257539
ALL	T4_FREE__NG_DL	Increased hematocrit	ALLT4_FREE__NG_DLIncreased hematocrit	0.00701639	-0.0161503	0.0301831	0.00288549	0.593699	0.552731	7593	0.257486
AFR	METHHGB_POC__PCT	Increased body mass	AFRMETHHGB_POC__PCTIncreased body mass	0.0562847	-0.130821	0.24339	0.0286231	0.595176	0.552769	143	0.257457
EUR	U_CRYSTALS_1__NA	Reduced lipids	EURU_CRYSTALS_1__NAReduced lipids	0.0331486	-0.0766066	0.142904	0.025518	0.594181	0.552807	337	0.257427
AMR	HEIGHT__M	Reduced hematocrit	AMRHEIGHT__MReduced hematocrit	0.00603696	-0.0139112	0.0259851	0.00105578	0.593294	0.553012	4991	0.257266
ALL	CORRECTED_WBC__X10_3_UL	Increased hematocrit	ALLCORRECTED_WBC__X10_3_ULIncreased hematocrit	-0.0497241	-0.21505	0.115602	0.0712033	-0.594519	0.553105	157	0.257193
ALL	RUTT_ABS_NEUTROPHILS__X10_3_UL	Increased inflammation	ALLRUTT_ABS_NEUTROPHILS__X10_3_ULIncreased inflammation	-0.0311451	-0.134305	0.0720143	0.0406108	-0.593552	0.553151	410	0.257157
AMR	VITAMIN_D_25_HYDROXY__NG_ML	Increased body mass	AMRVITAMIN_D_25_HYDROXY__NG_MLIncreased body mass	-0.0116475	-0.0501569	0.0268619	0.0210764	-0.593083	0.553177	2627	0.257136
ALL	DER_PTERONYSSINUS_IGE__KIU_L	Increased blood volume	ALLDER_PTERONYSSINUS_IGE__KIU_LIncreased blood volume	0.0246727	-0.0569941	0.10634	0.0578689	0.59328	0.553208	640	0.257111
AMR	RUBELLA_IGG_ANTIBODY__IU_ML	Increased blood volume	AMRRUBELLA_IGG_ANTIBODY__IU_MLIncreased blood volume	-0.0210301	-0.0906319	0.0485717	0.167077	-0.593137	0.553264	781	0.257067
AFR	BILI_TOT__MG_DL	Reduced lipids	AFRBILI_TOT__MG_DLReduced lipids	-0.0273273	-0.117847	0.0631921	0.0269841	-0.593257	0.5533	476	0.25704
ALL	PO2_ART__MM_HG	Increased body mass	ALLPO2_ART__MM_HGIncreased body mass	-0.0114408	-0.0492798	0.0263981	0.043869	-0.592808	0.553347	3565	0.257002
AFR	FOLATE_PLASMA__NG_ML	Reduced blood volume	AFRFOLATE_PLASMA__NG_MLReduced blood volume	0.0623959	-0.145904	0.270696	0.586271	0.594928	0.553352	106	0.256999
EUR	FREE_KAPPA_SERUM_OLD_SPA__MG_L	Reduced lipids	EURFREE_KAPPA_SERUM_OLD_SPA__MG_LReduced lipids	-0.0514081	-0.222572	0.119756	0.102177	-0.594281	0.553373	142	0.256982
ALL	HGB_A__PCT	Increased body mass	ALLHGB_A__PCTIncreased body mass	0.0158723	-0.0366381	0.0683827	0.479924	0.592818	0.553374	1898	0.256981
ALL	A_G_RATIO__NA	Increased hematocrit	ALLA_G_RATIO__NAIncreased hematocrit	0.0053645	-0.0123762	0.0231052	0.00354709	0.592729	0.553375	10745	0.256981
AMR	APTT_ACTIN_F_S__SECONDS	Increased hematocrit	AMRAPTT_ACTIN_F_S__SECONDSIncreased hematocrit	-0.0574529	-0.249144	0.134238	0.0159572	-0.594703	0.553399	113	0.256962
EUR	WB_NA_ART_POCT__MEQ_L	Reduced blood volume	EURWB_NA_ART_POCT__MEQ_LReduced blood volume	-0.0204091	-0.0879703	0.0471522	0.114768	-0.592906	0.5534	873	0.256961
AMR	WB_LACTATE_ART_POCT__MMOL_L	Reduced blood volume	AMRWB_LACTATE_ART_POCT__MMOL_LReduced blood volume	-0.0222231	-0.0958075	0.0513613	0.0221386	-0.592917	0.553422	738	0.256944
ALL	VITAMIN_D_25_HYDROXY__NG_ML	Increased hematocrit	ALLVITAMIN_D_25_HYDROXY__NG_MLIncreased hematocrit	0.00465108	-0.0107366	0.0200387	0.00837569	0.592467	0.553547	15465	0.256846
EUR	HCO3_VEN__MEQ_L	Increased hematocrit	EURHCO3_VEN__MEQ_LIncreased hematocrit	0.0216698	-0.0501073	0.093447	0.014255	0.592691	0.553569	754	0.256828
AMR	COMPLEMENT_C4__MG_DL	Increased inflammation	AMRCOMPLEMENT_C4__MG_DLIncreased inflammation	-0.028428	-0.122677	0.0658208	0.0593781	-0.592813	0.553612	453	0.256795
ALL	R_AXIS__DEGREES	Reduced blood volume	ALLR_AXIS__DEGREESReduced blood volume	0.00421361	-0.00973125	0.0181585	0.278912	0.592264	0.553681	19397	0.25674
AMR	TIBC__MCG_DL	Increased inflammation	AMRTIBC__MCG_DLIncreased inflammation	0.0121514	-0.0280805	0.0523834	1.55804	0.592298	0.553711	2241	0.256717
AMR	PROTEIN_FLUID__G_DL	Increased inflammation	AMRPROTEIN_FLUID__G_DLIncreased inflammation	-0.0542733	-0.235246	0.1267	0.0636969	-0.593725	0.553805	135	0.256644
ALL	RNP_ANTIBODY__AU_ML	Reduced hematocrit	ALLRNP_ANTIBODY__AU_MLReduced hematocrit	0.0513224	-0.119632	0.222276	0.164707	0.593462	0.553816	156	0.256634
AMR	PREALBUMIN__MG_DL	Increased body mass	AMRPREALBUMIN__MG_DLIncreased body mass	-0.0458781	-0.198584	0.106827	0.0945879	-0.593014	0.553951	186	0.256529
ALL	CL_HERBARUM_IGE__KIU_L	Increased hematocrit	ALLCL_HERBARUM_IGE__KIU_LIncreased hematocrit	-0.0584403	-0.253731	0.136851	0.0934086	-0.593771	0.55402	113	0.256475
ALL	BLASTS__PCT	Increased inflammation	ALLBLASTS__PCTIncreased inflammation	0.0568594	-0.133065	0.246784	0.111267	0.593549	0.554078	120	0.256429
AFR	GAMMA_GLOB__G_DL	Reduced inflammation	AFRGAMMA_GLOB__G_DLReduced inflammation	-0.0224099	-0.0967448	0.051925	0.021208	-0.59194	0.554089	687	0.25642
AMR	PCO2_ART_POCT__MM_HG	Reduced hematocrit	AMRPCO2_ART_POCT__MM_HGReduced hematocrit	0.0220377	-0.0510618	0.0951373	0.00766877	0.591863	0.554125	744	0.256392
AFR	R_AXIS__DEGREES	Reduced blood volume	AFRR_AXIS__DEGREESReduced blood volume	-0.008696	-0.0375157	0.0201237	0.607807	-0.59157	0.554171	4140	0.256356
AFR	RETICULOCYTE_COUNT__PCT	Increased hematocrit	AFRRETICULOCYTE_COUNT__PCTIncreased hematocrit	-0.0171351	-0.0739541	0.0396838	0.0179331	-0.591672	0.554182	1213	0.256348
ALL	ATAZANAVIR_R_IC50__MICROMOLE	Reduced lipids	ALLATAZANAVIR_R_IC50__MICROMOLEReduced lipids	-0.0462101	-0.200102	0.107682	0.0858645	-0.592629	0.554194	189	0.256338
AMR	CL__MMOL_L	Reduced lipids	AMRCL__MMOL_LReduced lipids	-0.0190984	-0.082444	0.0442473	0.0951302	-0.591651	0.554221	991	0.256317
EUR	HCO3_ART__MEQ_L	Increased hematocrit	EURHCO3_ART__MEQ_LIncreased hematocrit	-0.0248302	-0.107243	0.0575825	0.149563	-0.591775	0.554236	584	0.256306
EUR	VITAMIN_D_25_HYDROXY__NG_ML	Increased blood volume	EURVITAMIN_D_25_HYDROXY__NG_MLIncreased blood volume	-0.00968294	-0.0417873	0.0224214	0.0174721	-0.591337	0.554331	3683	0.256231
EUR	U_MICROALBUMIN_RANDOM__MG_DL	Reduced lipids	EURU_MICROALBUMIN_RANDOM__MG_DLReduced lipids	-0.0302932	-0.130947	0.0703603	0.0831668	-0.591741	0.554371	399	0.256199
AFR	PROTEIN_URINE__NA	Reduced inflammation	AFRPROTEIN_URINE__NAReduced inflammation	0.0462574	-0.107953	0.200467	0.0694003	0.592427	0.554406	173	0.256172
ALL	CENTROMERE_B_ANTIBODY__AU_ML	Increased urate	ALLCENTROMERE_B_ANTIBODY__AU_MLIncreased urate	-0.0563399	-0.244479	0.131799	0.176276	-0.592761	0.554429	137	0.256154
EUR	DER_FERINAE_IGE__KIU_L	Increased inflammation	EURDER_FERINAE_IGE__KIU_LIncreased inflammation	-0.0531114	-0.230495	0.124272	0.149032	-0.592535	0.554554	140	0.256056
AMR	INTACT_PARATHYROID_HORMONE__PG_ML	Increased blood volume	AMRINTACT_PARATHYROID_HORMONE__PG_MLIncreased blood volume	0.0187203	-0.0434259	0.0808664	0.0268046	0.591129	0.55457	995	0.256043
ALL	SMITH_ANTIBODY__AU_ML	Reduced lipids	ALLSMITH_ANTIBODY__AU_MLReduced lipids	-0.0306204	-0.132443	0.071202	0.0570778	-0.59147	0.55459	361	0.256028
AFR	PATIENT_PNP_MIX_1HR__SECONDS	Increased blood volume	AFRPATIENT_PNP_MIX_1HR__SECONDSIncreased blood volume	0.0597	-0.140102	0.259502	0.0154217	0.592802	0.554652	114	0.25598
EUR	PT__SECS	Increased hematocrit	EURPT__SECSIncreased hematocrit	0.0424671	-0.0991318	0.184066	0.0134125	0.591957	0.554652	187	0.255979
EUR	PCO2_ART_POCT__MM_HG	Reduced lipids	EURPCO2_ART_POCT__MM_HGReduced lipids	-0.0202943	-0.0877006	0.0471119	0.00551878	-0.590928	0.554724	873	0.255923
AFR	POC_CA_VENOUS__MMOL_L	Reduced blood volume	AFRPOC_CA_VENOUS__MMOL_LReduced blood volume	-0.0493022	-0.213868	0.115264	0.0106793	-0.591993	0.554753	163	0.255901
AMR	POC_PH_VENOUS__NA	Reduced lipids	AMRPOC_PH_VENOUS__NAReduced lipids	0.0427134	-0.099746	0.185173	0.00482571	0.591722	0.554796	190	0.255866
ALL	POC_HGB__G_DL	Increased inflammation	ALLPOC_HGB__G_DLIncreased inflammation	-0.0243515	-0.105293	0.0565902	0.107753	-0.590873	0.554832	604	0.255838
ALL	ATAZANAVIR_IC50__MICROMOLE	Reduced lipids	ALLATAZANAVIR_IC50__MICROMOLEReduced lipids	-0.0461365	-0.200033	0.10776	0.0858636	-0.591667	0.554837	189	0.255834
ALL	CREATININE_URINE_POCT__MG_DL	Reduced blood volume	ALLCREATININE_URINE_POCT__MG_DLReduced blood volume	0.0527398	-0.123628	0.229108	0.377873	0.592218	0.554847	131	0.255827
AFR	PROTEIN_DIPSTICK__MG_DL	Increased urate	AFRPROTEIN_DIPSTICK__MG_DLIncreased urate	-0.0198349	-0.0857343	0.0460645	1.28383	-0.590737	0.554849	894	0.255826
ALL	COMPLEMENT_C4_SERUM__MG_DL	Increased body mass	ALLCOMPLEMENT_C4_SERUM__MG_DLIncreased body mass	-0.0502678	-0.217771	0.117235	0.0993439	-0.591368	0.554867	239	0.255811
ALL	HLA_DQB1_1__NA	Reduced inflammation	ALLHLA_DQB1_1__NAReduced inflammation	-0.0505179	-0.219156	0.118121	0.167402	-0.591753	0.554878	169	0.255802
ALL	GAMMA_GLOBULIN_SERUM__G_DL	Increased body mass	ALLGAMMA_GLOBULIN_SERUM__G_DLIncreased body mass	-0.012669	-0.0547416	0.0294036	0.00967506	-0.590453	0.554937	2708	0.255756
ALL	TOTAL_PROTEIN_URINE_RANDOM__MG_ML	Reduced lipids	ALLTOTAL_PROTEIN_URINE_RANDOM__MG_MLReduced lipids	-0.0175188	-0.075724	0.0406865	0.0488335	-0.590541	0.554945	1155	0.25575
EUR	PCO2_ART_POCT__MM_HG	Increased urate	EURPCO2_ART_POCT__MM_HGIncreased urate	-0.0201417	-0.087082	0.0467986	0.00531957	-0.590566	0.554967	873	0.255733
EUR	U_CREATININE_CONC__MG_DL	Increased hematocrit	EURU_CREATININE_CONC__MG_DLIncreased hematocrit	0.0140954	-0.0327353	0.0609262	0.0696301	0.590367	0.555027	1626	0.255686
EUR	PO2_VEN_POCT__MM_HG	Reduced lipids	EURPO2_VEN_POCT__MM_HGReduced lipids	-0.0154671	-0.0668598	0.0359256	0.0116562	-0.590361	0.555041	1466	0.255675
AFR	GLUCOSE_CSF__MG_DL	Increased urate	AFRGLUCOSE_CSF__MG_DLIncreased urate	0.0394158	-0.0920681	0.1709	0.0312527	0.591128	0.555102	214	0.255627
ALL	PCT_CD_3_POS_LYMPH__PCT	Reduced inflammation	ALLPCT_CD_3_POS_LYMPH__PCTReduced inflammation	-0.0639461	-0.278037	0.150145	1.04459	-0.591927	0.555114	124	0.255618
AMR	TROPONIN_I__NG_ML	Increased inflammation	AMRTROPONIN_I__NG_MLIncreased inflammation	-0.0224177	-0.0969774	0.052142	0.0755424	-0.590352	0.555152	692	0.255588
AMR	MONOCYTE_PCT__PCT	Increased inflammation	AMRMONOCYTE_PCT__PCTIncreased inflammation	0.00817159	-0.0189787	0.0353219	0.00381352	0.590055	0.555182	4697	0.255564
ALL	CK_MB__U_L	Reduced inflammation	ALLCK_MB__U_LReduced inflammation	0.0128594	-0.0298786	0.0555975	0.0174163	0.590039	0.555221	2345	0.255534
ALL	ACETONE__NA	Increased inflammation	ALLACETONE__NAIncreased inflammation	0.0494033	-0.115746	0.214553	0.0402389	0.59135	0.555226	156	0.25553
EUR	TESTOSTERONE_BIOAV__NG_DL	Increased urate	EURTESTOSTERONE_BIOAV__NG_DLIncreased urate	0.0142307	-0.033125	0.0615864	0.126198	0.590081	0.555342	663	0.25544
AMR	TOTAL_CO2_VEN__MEQ_L	Increased blood volume	AMRTOTAL_CO2_VEN__MEQ_LIncreased blood volume	-0.0187713	-0.0812294	0.0436867	0.00584666	-0.58977	0.555478	1010	0.255333
ALL	OPIATES_URINE_OXYMORPHONE__NG_ML	Increased body mass	ALLOPIATES_URINE_OXYMORPHONE__NG_MLIncreased body mass	-0.0622199	-0.270552	0.146112	0.0892107	-0.591173	0.555489	137	0.255324
AFR	RHEUMATOID_FACTOR__IU_ML	Increased blood volume	AFRRHEUMATOID_FACTOR__IU_MLIncreased blood volume	-0.0289618	-0.125448	0.067524	0.0579334	-0.589964	0.555522	447	0.255299
ALL	METHEMOGLOBIN_VEN_GEM_POCT__PCT	Reduced inflammation	ALLMETHEMOGLOBIN_VEN_GEM_POCT__PCTReduced inflammation	0.0293961	-0.0685427	0.127335	0.0125054	0.589954	0.555534	440	0.255289
EUR	LDL_CHOLESTEROL_DIRECT__MG_DL	Reduced inflammation	EURLDL_CHOLESTEROL_DIRECT__MG_DLReduced inflammation	0.032635	-0.0761942	0.141464	0.10889	0.590091	0.555568	318	0.255263
AFR	LYMPH_FLUID__PCT	Increased body mass	AFRLYMPH_FLUID__PCTIncreased body mass	-0.0347197	-0.150506	0.0810664	0.169403	-0.589969	0.555632	331	0.255213
AMR	AST_SGOT__U_L	Reduced lipids	AMRAST_SGOT__U_LReduced lipids	-0.0084149	-0.036408	0.0195782	0.0061922	-0.589329	0.555669	4695	0.255184
AMR	DOG_DANDER_IGE__KIU_L	Increased inflammation	AMRDOG_DANDER_IGE__KIU_LIncreased inflammation	-0.0509295	-0.22151	0.119651	0.131922	-0.590807	0.5557	141	0.25516
ALL	FIBROMETER_AST__IU_L	Increased body mass	ALLFIBROMETER_AST__IU_LIncreased body mass	-0.0361383	-0.156707	0.0844305	0.0425043	-0.589673	0.555822	337	0.255064
ALL	ANTI_FLAX_IGG__EU_ML	Increased inflammation	ALLANTI_FLAX_IGG__EU_MLIncreased inflammation	0.0640741	-0.151108	0.279256	0.0771241	0.591142	0.555829	109	0.255058
ALL	ABS_NATURAL_KILLER_ABNK__CU_MM	Reduced inflammation	ALLABS_NATURAL_KILLER_ABNK__CU_MMReduced inflammation	0.0307386	-0.0717619	0.133239	0.0441547	0.589531	0.555834	419	0.255055
AMR	TOXOPLASMA_IGG_AB__IU_ML	Increased blood volume	AMRTOXOPLASMA_IGG_AB__IU_MLIncreased blood volume	-0.0367718	-0.159668	0.0861244	0.136854	-0.589793	0.555955	227	0.254961
EUR	ALMOND_IGE__KIU_L	Reduced lipids	EURALMOND_IGE__KIU_LReduced lipids	-0.0375845	-0.163142	0.0879734	0.0748388	-0.589657	0.555973	255	0.254946
EUR	LDL__MG_DL	Increased urate	EURLDL__MG_DLIncreased urate	0.0521672	-0.122697	0.227031	0.147543	0.59021	0.556074	144	0.254867
ALL	THYROGLOBULIN_AB__U_ML	Reduced blood volume	ALLTHYROGLOBULIN_AB__U_MLReduced blood volume	-0.0120073	-0.0520009	0.0279862	0.0358559	-0.58872	0.556101	2601	0.254846
AMR	PO2_VEN_POCT__MM_HG	Reduced lipids	AMRPO2_VEN_POCT__MM_HGReduced lipids	0.0116474	-0.0271512	0.0504461	0.00714513	0.588665	0.556138	2553	0.254817
AFR	TSH_W_FREE_T4_RELEX__UIU_ML	Reduced inflammation	AFRTSH_W_FREE_T4_RELEX__UIU_MLReduced inflammation	0.0152953	-0.0356713	0.0662618	0.0314574	0.588671	0.556171	1506	0.254791
AFR	GLUCOSE_CSF__MG_DL	Reduced hematocrit	AFRGLUCOSE_CSF__MG_DLReduced hematocrit	-0.0386441	-0.167905	0.0906164	0.030064	-0.589524	0.556175	214	0.254788
AMR	U_SODIUM_RANDOM__MEQ_L	Increased urate	AMRU_SODIUM_RANDOM__MEQ_LIncreased urate	0.0225918	-0.0527535	0.0979372	0.103766	0.588672	0.556266	734	0.254718
AFR	ALBUMIN_BLD__G_DL	Reduced hematocrit	AFRALBUMIN_BLD__G_DLReduced hematocrit	-0.00818488	-0.0354547	0.019085	0.00928729	-0.588412	0.556282	5077	0.254705
ALL	CORTISOL_SERUM__MCG_DL	Reduced lipids	ALLCORTISOL_SERUM__MCG_DLReduced lipids	0.0155641	-0.0363199	0.0674481	0.026492	0.58843	0.556334	1491	0.254665
ALL	ASP_FUMIGATUS_PCTASM__PCT	Increased inflammation	ALLASP_FUMIGATUS_PCTASM__PCTIncreased inflammation	0.0333978	-0.078184	0.14498	0.0502164	0.588828	0.556385	340	0.254625
ALL	MILK_IGE__KIU_L	Increased urate	ALLMILK_IGE__KIU_LIncreased urate	-0.0398963	-0.173383	0.0935908	0.115235	-0.588888	0.556515	244	0.254523
AFR	WB_CHLORIDE_POCT__MEQ_L	Increased hematocrit	AFRWB_CHLORIDE_POCT__MEQ_LIncreased hematocrit	0.0236943	-0.0554024	0.102791	0.159653	0.588286	0.556556	629	0.254491
ALL	CARBOXYHEMOGLOBIN_ART_GEM_MPOCT__PCT	Increased body mass	ALLCARBOXYHEMOGLOBIN_ART_GEM_MPOCT__PCTIncreased body mass	0.0634373	-0.149688	0.276563	0.0687755	0.589647	0.556594	128	0.254461
AMR	BILI_TOT__MG_DL	Increased urate	AMRBILI_TOT__MG_DLIncreased urate	0.0298613	-0.0699505	0.129673	0.0306281	0.588248	0.556715	394	0.254367
AMR	SMOOTH_MUSCLE_ANTIBODY__UNITS	Increased blood volume	AMRSMOOTH_MUSCLE_ANTIBODY__UNITSIncreased blood volume	0.0599568	-0.141826	0.26174	0.0794675	0.589581	0.556815	113	0.254289
ALL	POTASSIUM_PLASMA__MEQ_L	Reduced inflammation	ALLPOTASSIUM_PLASMA__MEQ_LReduced inflammation	0.00929347	-0.0217153	0.0403023	0.0120216	0.587573	0.55685	4376	0.254262
AFR	INTACT_PARATHYROID_HORMONE__PG_ML	Increased body mass	AFRINTACT_PARATHYROID_HORMONE__PG_MLIncreased body mass	-0.0172617	-0.0748892	0.0403657	0.0382634	-0.587679	0.556858	1216	0.254256
AFR	VANCOMYCIN_RANDOM__MCG_ML	Reduced lipids	AFRVANCOMYCIN_RANDOM__MCG_MLReduced lipids	-0.0357128	-0.155231	0.0838058	0.0576787	-0.588227	0.556861	290	0.254253
ALL	RUTT_ABS_NEUTROPHILS__X10_3_UL	Increased blood volume	ALLRUTT_ABS_NEUTROPHILS__X10_3_ULIncreased blood volume	-0.0312916	-0.135926	0.0733426	0.0410738	-0.587938	0.556909	410	0.254215
ALL	COVID_19_ANTIBODY_TITER__NA	Increased hematocrit	ALLCOVID_19_ANTIBODY_TITER__NAIncreased hematocrit	-0.0470883	-0.205228	0.111052	99.5009	-0.588807	0.55696	151	0.254176
ALL	VITAMIN_B1_THIAMINE_PLASMA__NMOL_L	Reduced inflammation	ALLVITAMIN_B1_THIAMINE_PLASMA__NMOL_LReduced inflammation	-0.0413223	-0.179763	0.0971189	0.0715386	-0.58807	0.557055	247	0.254102
AMR	CREATININE_UR_RANDOM__G_L	Reduced lipids	AMRCREATININE_UR_RANDOM__G_LReduced lipids	0.0198046	-0.0463666	0.0859757	0.0235977	0.587408	0.55708	897	0.254083
AFR	QUANTIFERON_MITOGEN_MINUS_NIL__IU_ML	Reduced hematocrit	AFRQUANTIFERON_MITOGEN_MINUS_NIL__IU_MLReduced hematocrit	-0.0285175	-0.123901	0.0668658	0.192822	-0.587631	0.557087	446	0.254077
AMR	MONO_ABS__K_UL	Reduced hematocrit	AMRMONO_ABS__K_ULReduced hematocrit	-0.0272338	-0.11832	0.0638524	0.0186564	-0.587537	0.557128	479	0.254045
EUR	VENTRICULAR_RATE__BPM	Increased blood volume	EURVENTRICULAR_RATE__BPMIncreased blood volume	0.00994162	-0.0232584	0.0431416	0.00341981	0.587113	0.557167	3423	0.254015
EUR	VITAMIN_D_25_HYDROXY__NG_ML	Reduced lipids	EURVITAMIN_D_25_HYDROXY__NG_MLReduced lipids	0.00969358	-0.0226901	0.0420773	0.0166911	0.586879	0.557321	3683	0.253895
ALL	APTT__SECONDS	Increased body mass	ALLAPTT__SECONDSIncreased body mass	0.00499579	-0.0116917	0.0216833	0.00132815	0.586801	0.557345	18121	0.253876
ALL	HCO3_VEN__MEQ_L	Reduced lipids	ALLHCO3_VEN__MEQ_LReduced lipids	0.00862544	-0.02019	0.0374408	0.00609593	0.586828	0.557346	4951	0.253875
EUR	ATRIAL_RATE__BPM	Reduced lipids	EURATRIAL_RATE__BPMReduced lipids	0.0100989	-0.0236444	0.0438422	0.0155512	0.586801	0.557377	3407	0.253851
ALL	TIMOTHY_IGE__KIU_L	Reduced blood volume	ALLTIMOTHY_IGE__KIU_LReduced blood volume	0.0277694	-0.0651665	0.120705	0.0634928	0.587155	0.557382	483	0.253847
AFR	T4__NG_DL	Reduced lipids	AFRT4__NG_DLReduced lipids	0.0558053	-0.131938	0.243549	0.0245562	0.588327	0.557383	138	0.253846
ALL	NEUTRO__PCT	Increased blood volume	ALLNEUTRO__PCTIncreased blood volume	0.0122634	-0.0287282	0.053255	0.2682	0.586655	0.55749	2416	0.253763
ALL	EGG_WHITE_PCTASM__PCT	Increased inflammation	ALLEGG_WHITE_PCTASM__PCTIncreased inflammation	-0.0385263	-0.168231	0.0911782	0.164532	-0.588255	0.557495	131	0.253759
AFR	RBC_CSF__UL	Increased inflammation	AFRRBC_CSF__ULIncreased inflammation	0.0447393	-0.105551	0.195029	0.189541	0.587688	0.557531	182	0.253731
ALL	TOT_CO2_ART_POCT__MEQ_L	Increased body mass	ALLTOT_CO2_ART_POCT__MEQ_LIncreased body mass	0.0104414	-0.0244773	0.0453602	0.0839752	0.586239	0.557746	4223	0.253563
ALL	CHOL_HDL_RATIO__NA	Increased body mass	ALLCHOL_HDL_RATIO__NAIncreased body mass	-0.0206308	-0.0896749	0.0484132	0.0115377	-0.586273	0.557808	1153	0.253515
EUR	TOT_CO2_ART_POCT__MEQ_L	Reduced hematocrit	EURTOT_CO2_ART_POCT__MEQ_LReduced hematocrit	-0.0204126	-0.0887532	0.0479281	0.122881	-0.586246	0.557865	872	0.253471
ALL	NEUTRO_MAN__PCT	Increased body mass	ALLNEUTRO_MAN__PCTIncreased body mass	0.0615783	-0.145752	0.268909	2.00325	0.58692	0.558151	162	0.253248
EUR	EOSINOPHIL_PCT__PCT	Reduced inflammation	EUREOSINOPHIL_PCT__PCTReduced inflammation	0.00784443	-0.0184235	0.0341124	0.0110636	0.585433	0.55828	5638	0.253148
EUR	U_UREA_RANDOM__G_L	Increased inflammation	EURU_UREA_RANDOM__G_LIncreased inflammation	-0.0350095	-0.152653	0.0826343	0.0403281	-0.58594	0.558415	279	0.253043
AFR	BASOPHIL_COUNT__X10_3_UL	Reduced blood volume	AFRBASOPHIL_COUNT__X10_3_ULReduced blood volume	0.0295507	-0.069651	0.128752	0.0170738	0.585652	0.558446	406	0.253019
ALL	PECAN_NUT__KU_L	Increased hematocrit	ALLPECAN_NUT__KU_LIncreased hematocrit	-0.0566259	-0.24809	0.134838	0.178501	-0.587223	0.558462	108	0.253006
EUR	AST_SGOT__U_L	Reduced inflammation	EURAST_SGOT__U_LReduced inflammation	-0.00749997	-0.0326307	0.0176308	0.00530316	-0.585047	0.558539	5957	0.252947
AMR	O2_SAT_ART_POCT__PCT	Reduced inflammation	AMRO2_SAT_ART_POCT__PCTReduced inflammation	-0.0217826	-0.0948577	0.0512926	0.214534	-0.585215	0.558586	737	0.25291
EUR	WB_POTASSIUM_ART__MEQ_L	Increased inflammation	EURWB_POTASSIUM_ART__MEQ_LIncreased inflammation	-0.0273919	-0.119361	0.0645773	0.00694683	-0.585384	0.558594	448	0.252904
AMR	FOLATE_RED_BLOOD_CELLS__NG_ML	Reduced lipids	AMRFOLATE_RED_BLOOD_CELLS__NG_MLReduced lipids	-0.0420797	-0.183724	0.0995642	0.0293498	-0.585923	0.558608	208	0.252893
AMR	BILI_DIR__MG_DL	Reduced lipids	AMRBILI_DIR__MG_DLReduced lipids	-0.0401512	-0.175307	0.0950043	0.0450832	-0.585729	0.558705	218	0.252818
AFR	IRON_BIND_CAP_TIBC__UG_DL	Increased urate	AFRIRON_BIND_CAP_TIBC__UG_DLIncreased urate	0.038309	-0.0907618	0.16738	5.12569	0.585254	0.559034	215	0.252562
EUR	U_SODIUM_RANDOM__MEQ_L	Reduced blood volume	EURU_SODIUM_RANDOM__MEQ_LReduced blood volume	-0.0262923	-0.114677	0.0620922	0.111562	-0.584416	0.559196	529	0.252436
AFR	K__MMOL_L	Increased body mass	AFRK__MMOL_LIncreased body mass	0.0238598	-0.0563293	0.104049	0.00577174	0.584299	0.559228	644	0.252411
AMR	U_KETONE__MG_DL	Increased urate	AMRU_KETONE__MG_DLIncreased urate	0.0220697	-0.0521024	0.0962418	0.0314169	0.584153	0.559299	742	0.252356
ALL	INTACT_PARATHYROID_HORMONE__PG_ML	Increased urate	ALLINTACT_PARATHYROID_HORMONE__PG_MLIncreased urate	0.00815778	-0.0192344	0.0355499	0.0122923	0.58383	0.559358	5662	0.25231
ALL	CKMB_FRACT__NA	Reduced blood volume	ALLCKMB_FRACT__NAReduced blood volume	-0.0587567	-0.258087	0.140573	0.129979	-0.585796	0.559512	102	0.252191
ALL	PARVOVIRUS_B19_AB_IGM__NA	Increased blood volume	ALLPARVOVIRUS_B19_AB_IGM__NAIncreased blood volume	0.0457882	-0.10867	0.200247	0.044111	0.58437	0.559595	225	0.252126
AFR	WB_UREA_NITROGEN_ART__MG_DL	Increased blood volume	AFRWB_UREA_NITROGEN_ART__MG_DLIncreased blood volume	0.0482685	-0.114888	0.211425	0.0541854	0.584654	0.559676	161	0.252063
ALL	HEMOGLOBIN_ART__G_DL	Reduced inflammation	ALLHEMOGLOBIN_ART__G_DLReduced inflammation	0.0187257	-0.0442502	0.0817015	0.0569374	0.583427	0.559725	1121	0.252025
ALL	ACTIN_SMOOTH_MUSCLE_AB__UNITS	Increased blood volume	ALLACTIN_SMOOTH_MUSCLE_AB__UNITSIncreased blood volume	-0.0385241	-0.168553	0.0915045	0.0465022	-0.583974	0.55985	229	0.251928
AFR	HEMOGLOBIN_VEN__G_DL	Increased urate	AFRHEMOGLOBIN_VEN__G_DLIncreased urate	-0.0344376	-0.150587	0.0817118	0.136221	-0.583793	0.559858	278	0.251922
ALL	CARBON_DIOXIDE_TOTAL__MMOL_L	Reduced blood volume	ALLCARBON_DIOXIDE_TOTAL__MMOL_LReduced blood volume	0.00771774	-0.0182319	0.0336674	0.0289261	0.583026	0.559896	6415	0.251893
ALL	MCHC__G_DL	Increased hematocrit	ALLMCHC__G_DLIncreased hematocrit	0.0106385	-0.0251423	0.0464192	0.0229596	0.582977	0.559952	3034	0.251849
ALL	LYMPH_FLUID__PCT	Reduced lipids	ALLLYMPH_FLUID__PCTReduced lipids	-0.0160404	-0.0700126	0.0379317	0.058092	-0.582998	0.559988	1424	0.251822
AMR	EOS_FLUID__PCT	Increased body mass	AMREOS_FLUID__PCTIncreased body mass	0.0512355	-0.122223	0.224694	0.07713	0.584284	0.560026	146	0.251791
EUR	COM_RAGWEED_IGE__KIU_L	Reduced blood volume	EURCOM_RAGWEED_IGE__KIU_LReduced blood volume	-0.0542046	-0.238045	0.129636	0.126657	-0.584625	0.560054	119	0.25177
EUR	RARA_H_2__NA	Increased blood volume	EURRARA_H_2__NAIncreased blood volume	-0.050203	-0.220168	0.119762	0.191042	-0.584195	0.560072	148	0.251756
ALL	QTC__MS	Reduced lipids	ALLQTC__MSReduced lipids	-0.00425851	-0.0185822	0.0100652	0.207883	-0.582743	0.560073	19401	0.251755
AMR	ALBUMIN_ELP__G_DL	Reduced blood volume	AMRALBUMIN_ELP__G_DLReduced blood volume	0.0252806	-0.0599283	0.11049	0.0326145	0.582884	0.560229	524	0.251634
ALL	PROGRA_FK506_TROUGH__NG_ML	Increased blood volume	ALLPROGRA_FK506_TROUGH__NG_MLIncreased blood volume	0.0395182	-0.0939413	0.172978	0.0308904	0.583311	0.560234	253	0.251631
ALL	RED_DISTRIB_WIDTH__PCT	Increased hematocrit	ALLRED_DISTRIB_WIDTH__PCTIncreased hematocrit	-0.00345371	-0.0150759	0.00816849	0.000617428	-0.582458	0.560263	27982	0.251608
EUR	POTASSIUM_PLASMA__MEQ_L	Reduced inflammation	EURPOTASSIUM_PLASMA__MEQ_LReduced inflammation	-0.0261389	-0.114255	0.0619774	0.0312031	-0.582824	0.560276	511	0.251598
ALL	AMMONIA_UMOL_L__UMOL_L	Increased urate	ALLAMMONIA_UMOL_L__UMOL_LIncreased urate	0.0382697	-0.0909717	0.167511	0.0388922	0.583049	0.56036	277	0.251533
AFR	BILI_TOT__MG_DL	Increased hematocrit	AFRBILI_TOT__MG_DLIncreased hematocrit	-0.0268474	-0.117391	0.0636959	0.0293963	-0.582684	0.56039	476	0.25151
ALL	MICROALBUMIN_URINE__UG_ML	Increased hematocrit	ALLMICROALBUMIN_URINE__UG_MLIncreased hematocrit	0.0162048	-0.0383807	0.0707903	0.0514539	0.582383	0.560407	1345	0.251496
AFR	AFP_SERUM__NG_ML	Increased body mass	AFRAFP_SERUM__NG_MLIncreased body mass	0.0296579	-0.070871	0.130187	0.101288	0.583745	0.560419	142	0.251487
ALL	PROTEIN_URINE__NA	Reduced lipids	ALLPROTEIN_URINE__NAReduced lipids	0.0255156	-0.0605161	0.111547	0.0266136	0.582525	0.560443	587	0.251469
AFR	QUANTIFERON_NIL__IU_ML	Increased hematocrit	AFRQUANTIFERON_NIL__IU_MLIncreased hematocrit	-0.0209617	-0.0916199	0.0496965	0.0313017	-0.582367	0.56049	782	0.251432
AMR	THROMBIN_TIME__NA	Reduced hematocrit	AMRTHROMBIN_TIME__NAReduced hematocrit	0.035147	-0.083668	0.153962	0.00653712	0.582932	0.560526	238	0.251405
AFR	EGFR_AFRICAN_AM__NA	Reduced inflammation	AFREGFR_AFRICAN_AM__NAReduced inflammation	0.00916	-0.0216923	0.0400123	0.763708	0.582109	0.56053	3542	0.251401
AFR	ALPHA_1_GLOBULIN__PCT	Reduced inflammation	AFRALPHA_1_GLOBULIN__PCTReduced inflammation	-0.055533	-0.244117	0.133051	0.162186	-0.583823	0.56058	120	0.251362
ALL	NRBC_100_WBC__NA	Increased urate	ALLNRBC_100_WBC__NAIncreased urate	-0.0249465	-0.109081	0.0591883	0.0398748	-0.582263	0.560598	643	0.251348
AFR	CARBON_DIOXIDE_TOTAL__MMOL_L	Reduced hematocrit	AFRCARBON_DIOXIDE_TOTAL__MMOL_LReduced hematocrit	0.0179304	-0.0425191	0.0783798	0.101142	0.582026	0.560673	1071	0.25129
ALL	POC_TCO2_ARTERIAL__MMHG	Increased inflammation	ALLPOC_TCO2_ARTERIAL__MMHGIncreased inflammation	0.0569312	-0.136389	0.250251	0.0582748	0.583614	0.560675	124	0.251289
AFR	FRUCTOSAMINE__UMOL_L	Reduced blood volume	AFRFRUCTOSAMINE__UMOL_LReduced blood volume	-0.0542303	-0.238274	0.129814	0.0291792	-0.583357	0.560739	135	0.251239
ALL	O2_SATURATION_VEN__PCT	Increased hematocrit	ALLO2_SATURATION_VEN__PCTIncreased hematocrit	-0.00863828	-0.0377491	0.0204726	0.252829	-0.581738	0.56077	4949	0.251215
EUR	CO2_POCT__NA	Increased body mass	EURCO2_POCT__NAIncreased body mass	0.0433528	-0.103465	0.190171	0.210326	0.582728	0.560818	191	0.251178
ALL	ANION_GAP_VEN_GEM_MPOCT__MEQ_L	Increased hematocrit	ALLANION_GAP_VEN_GEM_MPOCT__MEQ_LIncreased hematocrit	-0.021578	-0.0943716	0.0512156	0.0292327	-0.581847	0.56083	832	0.251169
ALL	PSA_TOTAL__NG_ML	Reduced inflammation	ALLPSA_TOTAL__NG_MLReduced inflammation	-0.00916512	-0.0400571	0.0217269	0.0189738	-0.581647	0.560834	4407	0.251165
AMR	IG_E_QUANT__UNITS_ML	Increased hematocrit	AMRIG_E_QUANT__UNITS_MLIncreased hematocrit	-0.027794	-0.121692	0.0661042	0.080849	-0.581825	0.560996	435	0.25104
ALL	HLA_DRB1_2__NA	Increased hematocrit	ALLHLA_DRB1_2__NAIncreased hematocrit	0.0515125	-0.123282	0.226307	0.287095	0.582793	0.560998	150	0.251039
ALL	ALBUMIN_ELP__G_DL	Reduced blood volume	ALLALBUMIN_ELP__G_DLReduced blood volume	-0.0110692	-0.048406	0.0262676	0.0138057	-0.58131	0.561076	2929	0.250978
AFR	WB_CO2_VEN__MEQ_L	Increased body mass	AFRWB_CO2_VEN__MEQ_LIncreased body mass	0.0104777	-0.0248672	0.0458226	0.0759612	0.581234	0.561124	3184	0.250941
AMR	SEDIMENTATION_RATE_WESTERGREN__MM_HR	Increased hematocrit	AMRSEDIMENTATION_RATE_WESTERGREN__MM_HRIncreased hematocrit	-0.0455979	-0.20019	0.108994	0.0711016	-0.582324	0.561134	181	0.250933
AFR	WB_CHLORIDE_ART__MEQ_L	Reduced hematocrit	AFRWB_CHLORIDE_ART__MEQ_LReduced hematocrit	-0.0256986	-0.11252	0.0611224	0.286724	-0.581525	0.561145	522	0.250925
AFR	ALPHA_2_GLOBULIN__PCT	Reduced lipids	AFRALPHA_2_GLOBULIN__PCTReduced lipids	-0.0582232	-0.256477	0.14003	0.0740488	-0.583192	0.561176	107	0.250901
AFR	BASE_EX_ART_POCT__MMOL_L	Increased inflammation	AFRBASE_EX_ART_POCT__MMOL_LIncreased inflammation	0.019956	-0.0474526	0.0873647	0.160889	0.581074	0.561346	856	0.250769
AMR	CHOL_TOT__MG_DL	Reduced hematocrit	AMRCHOL_TOT__MG_DLReduced hematocrit	-0.0468273	-0.205804	0.11215	3.63725	-0.58214	0.56137	160	0.250751
EUR	T_SUPPRESSOR_3_PCTCD8__PCT	Reduced lipids	EURT_SUPPRESSOR_3_PCTCD8__PCTReduced lipids	0.0528506	-0.126679	0.23238	0.0983927	0.582088	0.561457	152	0.250683
ALL	MICROALBUMIN_URINE_POCT__MG_L	Reduced lipids	ALLMICROALBUMIN_URINE_POCT__MG_LReduced lipids	0.06579	-0.158568	0.290149	0.138296	0.582934	0.561463	100	0.250679
ALL	PROTEIN_CSF__MG_DL	Reduced lipids	ALLPROTEIN_CSF__MG_DLReduced lipids	0.0198809	-0.0472982	0.0870599	0.0232707	0.580892	0.561474	829	0.25067
AFR	PSA_TOTAL__NG_ML	Reduced lipids	AFRPSA_TOTAL__NG_MLReduced lipids	0.0200009	-0.047587	0.0875888	0.0444797	0.580847	0.561501	845	0.250649
EUR	FACTOR_IX__PCT	Increased hematocrit	EURFACTOR_IX__PCTIncreased hematocrit	-0.0633137	-0.279223	0.152596	3.85278	-0.582849	0.561502	101	0.250648
ALL	PO2_ART__MM_HG	Increased inflammation	ALLPO2_ART__MM_HGIncreased inflammation	0.0099375	-0.0236241	0.0434991	0.037649	0.580538	0.561588	3565	0.250582
ALL	CYCLIC_CITR_PEPTIDE_IGG_AB__UNITS	Reduced inflammation	ALLCYCLIC_CITR_PEPTIDE_IGG_AB__UNITSReduced inflammation	-0.0166483	-0.0729013	0.0396047	0.0315398	-0.580585	0.561618	1349	0.250559
ALL	PROTEIN_C_FUNCTIONAL__PCT	Reduced lipids	ALLPROTEIN_C_FUNCTIONAL__PCTReduced lipids	0.0198388	-0.0472288	0.0869063	1.6014	0.580527	0.561701	934	0.250494
AMR	ALT__U_L	Reduced blood volume	AMRALT__U_LReduced blood volume	0.02874	-0.0685543	0.126034	0.0287064	0.580819	0.561709	392	0.250489
EUR	POTASSIUM_SERUM__MMOL_L	Increased hematocrit	EURPOTASSIUM_SERUM__MMOL_LIncreased hematocrit	0.0132555	-0.0315387	0.0580498	0.00867673	0.58037	0.561735	1884	0.250469
AFR	A_G_RATIO__NA	Reduced hematocrit	AFRA_G_RATIO__NAReduced hematocrit	0.0125397	-0.0298452	0.0549245	0.0102315	0.580196	0.561845	2107	0.250383
EUR	PH_URINE__NA	Increased body mass	EURPH_URINE__NAIncreased body mass	0.0317942	-0.075923	0.139511	0.00768063	0.58066	0.56187	341	0.250364
AFR	TCO2_POC__MEQ_L	Increased blood volume	AFRTCO2_POC__MEQ_LIncreased blood volume	-0.0466948	-0.205417	0.112028	0.415918	-0.581201	0.56196	167	0.250294
ALL	FIBROMETER_BUN__MG_DL	Reduced blood volume	ALLFIBROMETER_BUN__MG_DLReduced blood volume	0.0321008	-0.0767162	0.140918	0.0264262	0.580481	0.562018	320	0.25025
ALL	TENOFOVIR_FOLD_CHANGE__NA	Increased urate	ALLTENOFOVIR_FOLD_CHANGE__NAIncreased urate	-0.0448694	-0.197303	0.107564	0.034294	-0.580894	0.562051	191	0.250224
ALL	CHOL_HDL_CHOL_RATIO__NA	Increased hematocrit	ALLCHOL_HDL_CHOL_RATIO__NAIncreased hematocrit	-0.00384432	-0.0168418	0.00915316	0.00203229	-0.579737	0.562098	22827	0.250188
EUR	NTX_URINE_NM_BCE_MM_CREATININE__NA	Increased inflammation	EURNTX_URINE_NM_BCE_MM_CREATININE__NAIncreased inflammation	0.0591446	-0.142706	0.260995	0.0673911	0.581703	0.562144	109	0.250152
AFR	QUANTIFERON_TB_MINUS_NIL__IU_ML	Reduced hematocrit	AFRQUANTIFERON_TB_MINUS_NIL__IU_MLReduced hematocrit	-0.0303453	-0.133219	0.0725286	0.140492	-0.580194	0.562166	356	0.250136
ALL	IMMUNOGLOBULIN_G_SUBCLASS_4__MG_DL	Reduced blood volume	ALLIMMUNOGLOBULIN_G_SUBCLASS_4__MG_DLReduced blood volume	-0.0420178	-0.184787	0.100751	0.0850898	-0.58067	0.562177	197	0.250127
ALL	FLUID_TRIGLYCERIDES__MG_DL	Increased urate	ALLFLUID_TRIGLYCERIDES__MG_DLIncreased urate	0.0554233	-0.133424	0.24427	0.0821448	0.581279	0.56218	130	0.250125
ALL	MITOCHONDRIA_M2_AB_IGG__UNITS	Increased inflammation	ALLMITOCHONDRIA_M2_AB_IGG__UNITSIncreased inflammation	0.0278388	-0.0665112	0.122189	0.0494181	0.5799	0.562279	454	0.250048
EUR	U_PROTEIN_RANDOM__MG_L	Reduced hematocrit	EURU_PROTEIN_RANDOM__MG_LReduced hematocrit	0.0448727	-0.107716	0.197461	0.101039	0.580586	0.562302	181	0.250031
AMR	TOTAL_T_CELLS_PCTCD3__PCT	Increased inflammation	AMRTOTAL_T_CELLS_PCTCD3__PCTIncreased inflammation	0.0345646	-0.0827256	0.151855	0.793656	0.580069	0.56233	297	0.250009
ALL	CA_19_9_SER_MONITOR__U_ML	Reduced inflammation	ALLCA_19_9_SER_MONITOR__U_MLReduced inflammation	-0.0207968	-0.0912315	0.0496379	0.0614447	-0.579594	0.562354	803	0.24999
ALL	F424_IGE_ARA_H_3__KU_L	Increased inflammation	ALLF424_IGE_ARA_H_3__KU_LIncreased inflammation	-0.0433055	-0.190559	0.103948	0.169496	-0.580349	0.562413	192	0.249944
AMR	LH_SERUM__MIU_ML	Reduced blood volume	AMRLH_SERUM__MIU_MLReduced blood volume	-0.0232778	-0.102184	0.0556289	0.0426603	-0.579541	0.562474	536	0.249897
EUR	PCO2_VEN__MM_HG	Reduced hematocrit	EURPCO2_VEN__MM_HGReduced hematocrit	0.021818	-0.0521079	0.0957439	0.00579817	0.579399	0.562497	754	0.24988
AFR	QTC__MS	Increased urate	AFRQTC__MSIncreased urate	0.00890418	-0.0212442	0.0390526	0.545888	0.579036	0.562597	4141	0.249803
AFR	HCO3_ART_POCT__MEQ_L	Increased urate	AFRHCO3_ART_POCT__MEQ_LIncreased urate	0.0199274	-0.0476027	0.0874575	0.217315	0.579195	0.562612	858	0.249791
ALL	SOYBEAN_IGE__KIU_L	Increased urate	ALLSOYBEAN_IGE__KIU_LIncreased urate	0.047697	-0.114761	0.210155	0.113934	0.580214	0.562658	161	0.249755
ALL	FIBROMETER_PLATELET_COUNT__NA	Reduced blood volume	ALLFIBROMETER_PLATELET_COUNT__NAReduced blood volume	0.026665	-0.0637932	0.117123	0.134348	0.579244	0.562702	484	0.249722
ALL	CPK_BLD__U_L	Reduced inflammation	ALLCPK_BLD__U_LReduced inflammation	-0.00658237	-0.0288744	0.0157096	0.00933139	-0.578826	0.562723	7874	0.249705
AFR	WB_IONIZED_CA_ART__MMOL_L	Reduced blood volume	AFRWB_IONIZED_CA_ART__MMOL_LReduced blood volume	-0.0230091	-0.101049	0.055031	0.00425118	-0.578982	0.562808	644	0.249639
AFR	INR_POCT__NA	Increased inflammation	AFRINR_POCT__NAIncreased inflammation	0.0205042	-0.0490208	0.0900292	0.0116791	0.578908	0.562815	812	0.249635
AMR	SBP__MMHG	Increased inflammation	AMRSBP__MMHGIncreased inflammation	0.00729763	-0.0174299	0.0320252	0.188713	0.578563	0.562909	5153	0.249562
AFR	PROTEIN_C_ANTIGEN__PCT	Increased body mass	AFRPROTEIN_C_ANTIGEN__PCTIncreased body mass	0.0422499	-0.101574	0.186074	2.87942	0.579266	0.563061	214	0.249444
AFR	BETA_2_MICROGLOBULIN_SR__MG_L	Increased inflammation	AFRBETA_2_MICROGLOBULIN_SR__MG_LIncreased inflammation	-0.0605542	-0.2678	0.146692	0.0733393	-0.579983	0.563285	110	0.249272
ALL	MUMPS_ABS_IGG__AU_ML	Increased urate	ALLMUMPS_ABS_IGG__AU_MLIncreased urate	-0.0349602	-0.153843	0.0839227	4.94338	-0.5785	0.563323	343	0.249243
ALL	HCG_TOTAL_QUANT__MIU_ML	Reduced inflammation	ALLHCG_TOTAL_QUANT__MIU_MLReduced inflammation	-0.0103448	-0.0454562	0.0247667	0.0793307	-0.577714	0.563505	2735	0.249102
EUR	WB_CHLORIDE_ART__MEQ_L	Reduced hematocrit	EURWB_CHLORIDE_ART__MEQ_LReduced hematocrit	-0.0298897	-0.131546	0.0717664	0.194679	-0.57816	0.563505	387	0.249102
AMR	FERRITIN__NG_ML	Reduced hematocrit	AMRFERRITIN__NG_MLReduced hematocrit	-0.0112553	-0.0494648	0.0269542	0.027442	-0.577655	0.563555	2261	0.249064
ALL	THYROXINE_FREE__NA	Increased hematocrit	ALLTHYROXINE_FREE__NAIncreased hematocrit	-0.0323985	-0.142645	0.0778484	0.0111509	-0.578042	0.56362	353	0.249014
AMR	T3_TOTAL__NG_DL	Reduced hematocrit	AMRT3_TOTAL__NG_DLReduced hematocrit	-0.025161	-0.110719	0.060397	0.0168194	-0.577815	0.563654	504	0.248987
ALL	RA_LATEX_TURBID__IU_ML	Increased hematocrit	ALLRA_LATEX_TURBID__IU_MLIncreased hematocrit	-0.0623833	-0.275996	0.151229	0.102103	-0.579328	0.563658	115	0.248984
AMR	SEDIMENTATION_RATE_WESTERGREN__MM_HR	Reduced inflammation	AMRSEDIMENTATION_RATE_WESTERGREN__MM_HRReduced inflammation	0.0450047	-0.10864	0.198649	0.075848	0.578293	0.563845	181	0.24884
ALL	CA27_29__U_ML	Increased inflammation	ALLCA27_29__U_MLIncreased inflammation	0.027015	-0.0649264	0.118956	0.0416431	0.577416	0.563942	473	0.248766
ALL	PLT_CNT__K_UL	Increased urate	ALLPLT_CNT__K_ULIncreased urate	-0.0117697	-0.0517712	0.0282318	0.0528186	-0.576948	0.564024	2639	0.248702
ALL	SBP__MMHG	Reduced blood volume	ALLSBP__MMHGReduced blood volume	-0.00313086	-0.0137689	0.00750715	0.0784111	-0.576858	0.56404	29661	0.24869
AFR	PROTEIN_C_ANTIGEN__PCT	Reduced inflammation	AFRPROTEIN_C_ANTIGEN__PCTReduced inflammation	-0.0409905	-0.18089	0.0989092	2.94136	-0.577764	0.564074	214	0.248664
ALL	VENTRICULAR_RATE__BPM	Increased urate	ALLVENTRICULAR_RATE__BPMIncreased urate	-0.00444434	-0.0195493	0.0106606	0.00142561	-0.576718	0.564136	19400	0.248616
ALL	COCONUT_IGE__KIU_L	Reduced lipids	ALLCOCONUT_IGE__KIU_LReduced lipids	0.0487615	-0.118028	0.215551	0.101162	0.578108	0.56414	151	0.248613
ALL	CHLORIDE_BLD__MEQ_L	Reduced hematocrit	ALLCHLORIDE_BLD__MEQ_LReduced hematocrit	-0.00386117	-0.0169854	0.00926305	0.0169058	-0.57665	0.564181	27372	0.248582
AFR	UREA_NITROGEN_BLD__MG_DL	Increased urate	AFRUREA_NITROGEN_BLD__MG_DLIncreased urate	0.00729591	-0.0175067	0.0320985	0.00652986	0.576676	0.564184	5213	0.24858
EUR	INR_POCT__NA	Increased blood volume	EURINR_POCT__NAIncreased blood volume	-0.0187885	-0.08272	0.045143	0.0122855	-0.576745	0.56425	954	0.248529
ALL	FERRITIN__NG_ML	Reduced hematocrit	ALLFERRITIN__NG_MLReduced hematocrit	0.00527505	-0.0126616	0.0232117	0.0121011	0.576472	0.564307	12142	0.248484
AFR	WB_CA_ART_POCT__MMOL_L	Increased inflammation	AFRWB_CA_ART_POCT__MMOL_LIncreased inflammation	0.0200622	-0.0482234	0.0883477	0.00287656	0.576674	0.564316	844	0.248478
EUR	T4_TOTAL__MCG_DL	Increased urate	EURT4_TOTAL__MCG_DLIncreased urate	-0.0176747	-0.0778373	0.0424878	0.00791841	-0.57646	0.564426	1076	0.248393
EUR	WB_CHLORIDE_ART__MEQ_L	Increased blood volume	EURWB_CHLORIDE_ART__MEQ_LIncreased blood volume	0.0299323	-0.0721155	0.13198	0.219208	0.576761	0.564449	387	0.248375
ALL	M_SPIKE_PCT__PCT	Increased blood volume	ALLM_SPIKE_PCT__PCTIncreased blood volume	0.0466668	-0.112917	0.20625	0.0569101	0.577283	0.564517	183	0.248323
ALL	ALPHA_FETOPROTEIN_TOTAL__NG_ML	Increased inflammation	ALLALPHA_FETOPROTEIN_TOTAL__NG_MLIncreased inflammation	-0.04597	-0.203181	0.111241	0.0799179	-0.577198	0.564565	185	0.248286
AMR	QUANTIFERON_TB2_AG_VALUE__IU_ML	Increased hematocrit	AMRQUANTIFERON_TB2_AG_VALUE__IU_MLIncreased hematocrit	0.0558491	-0.135948	0.247646	0.124328	0.578005	0.564614	110	0.248248
AFR	IG_A_QUANT__MG_DL	Reduced blood volume	AFRIG_A_QUANT__MG_DLReduced blood volume	-0.0190987	-0.0841589	0.0459615	0.192446	-0.576132	0.56467	912	0.248205
AFR	PROTIME_POCT__SECONDS	Increased hematocrit	AFRPROTIME_POCT__SECONDSIncreased hematocrit	-0.020763	-0.0915081	0.0499822	0.0135591	-0.576138	0.564691	781	0.248189
AMR	ALPHA_1_ANTITRYPSIN__MG_DL	Increased hematocrit	AMRALPHA_1_ANTITRYPSIN__MG_DLIncreased hematocrit	-0.057651	-0.25564	0.140338	0.0311046	-0.57777	0.564732	113	0.248158
AFR	HEMATOCRIT_ART__PCT	Increased blood volume	AFRHEMATOCRIT_ART__PCTIncreased blood volume	0.0255566	-0.0615865	0.1127	0.29234	0.576171	0.564754	523	0.248141
EUR	U_KETONE__MG_DL	Increased blood volume	EURU_KETONE__MG_DLIncreased blood volume	0.0269242	-0.0649079	0.118756	0.0407243	0.576197	0.564772	462	0.248127
AFR	C_REACTIVE_PROTEIN_QUANT__MG_L	Increased inflammation	AFRC_REACTIVE_PROTEIN_QUANT__MG_LIncreased inflammation	-0.0583131	-0.258623	0.141997	0.12819	-0.577563	0.564857	114	0.248061
ALL	CD4_PCT__PCT	Increased body mass	ALLCD4_PCT__PCTIncreased body mass	0.0595241	-0.14456	0.263608	1.4757	0.577023	0.564922	144	0.248011
AFR	U_PROTEIN__MG_DL	Reduced hematocrit	AFRU_PROTEIN__MG_DLReduced hematocrit	0.0137887	-0.0331985	0.0607759	0.0226587	0.575563	0.564985	1760	0.247963
ALL	GASTRIN__PG_ML	Reduced lipids	ALLGASTRIN__PG_MLReduced lipids	-0.0636303	-0.282544	0.155283	0.138803	-0.577633	0.564987	102	0.247962
AFR	U_SPECIFIC_GRAVITY__NA	Reduced inflammation	AFRU_SPECIFIC_GRAVITY__NAReduced inflammation	-0.00922608	-0.0406608	0.0222086	0.000120976	-0.575434	0.565032	3779	0.247927
AMR	FACTOR_VIII__PCT	Reduced lipids	AMRFACTOR_VIII__PCTReduced lipids	-0.0496328	-0.219831	0.120566	0.293847	-0.57673	0.565082	149	0.247888
EUR	A_G_RATIO_SERUM__NA	Reduced inflammation	EURA_G_RATIO_SERUM__NAReduced inflammation	-0.0301719	-0.133224	0.0728804	0.0198594	-0.575851	0.565089	361	0.247883
AFR	PH_ART__NA	Increased hematocrit	AFRPH_ART__NAIncreased hematocrit	-0.0200713	-0.0885286	0.048386	0.0170785	-0.575492	0.565115	841	0.247863
ALL	ETRAVIRINE__MICROMOLE	Reduced lipids	ALLETRAVIRINE__MICROMOLEReduced lipids	0.0497301	-0.120776	0.220236	0.103089	0.57656	0.56515	156	0.247836
AMR	ABS_TOTAL_T_CELLS_CD3__CU_MM	Increased inflammation	AMRABS_TOTAL_T_CELLS_CD3__CU_MMIncreased inflammation	0.0359217	-0.0869193	0.158763	0.608779	0.575822	0.565234	274	0.247772
AMR	GLUCOSE_BLD__MG_DL	Increased body mass	AMRGLUCOSE_BLD__MG_DLIncreased body mass	-0.0575512	-0.255541	0.140438	0.0326993	-0.576992	0.565296	110	0.247724
AFR	U_GLUCOSE__MG_DL	Reduced hematocrit	AFRU_GLUCOSE__MG_DLReduced hematocrit	-0.0217413	-0.0959589	0.0524763	0.036584	-0.57515	0.565375	711	0.247663
AMR	ACA_IGM__MPL	Increased urate	AMRACA_IGM__MPLIncreased urate	-0.0290218	-0.128186	0.0701422	0.0430011	-0.575286	0.565409	430	0.247637
AFR	TESTOSTERONE_FREE__NG_DL	Reduced inflammation	AFRTESTOSTERONE_FREE__NG_DLReduced inflammation	-0.0188447	-0.0832373	0.045548	0.0497009	-0.575253	0.56543	432	0.247622
AMR	NUMBER_CELLS_COUNTED__NA	Increased body mass	AMRNUMBER_CELLS_COUNTED__NAIncreased body mass	0.0227712	-0.0549775	0.10052	0.0033791	0.575073	0.565434	686	0.247618
ALL	UREA_NITROGEN_POCT__NA	Reduced lipids	ALLUREA_NITROGEN_POCT__NAReduced lipids	0.0103502	-0.0249548	0.0456552	0.00890162	0.574825	0.565452	3047	0.247604
AFR	QUANTIFERON_NIL__IU_ML	Increased blood volume	AFRQUANTIFERON_NIL__IU_MLIncreased blood volume	-0.0209357	-0.0924091	0.0505378	0.028532	-0.575009	0.565454	782	0.247603
AFR	U_UREA_RANDOM__G_L	Increased blood volume	AFRU_UREA_RANDOM__G_LIncreased blood volume	0.0255739	-0.0617959	0.112944	0.0284895	0.575074	0.565497	520	0.24757
ALL	QUANTIFERON_NIL_VALUE__IU_ML	Increased inflammation	ALLQUANTIFERON_NIL_VALUE__IU_MLIncreased inflammation	-0.0211361	-0.0933131	0.051041	0.0335299	-0.574881	0.565545	760	0.247533
AMR	MEAN_PLT_VOLUME__FL	Increased urate	AMRMEAN_PLT_VOLUME__FLIncreased urate	0.00828551	-0.0199991	0.0365701	0.00177931	0.57428	0.565805	4951	0.247334
ALL	RUBEOLA_AB_IGG__AU_ML	Reduced hematocrit	ALLRUBEOLA_AB_IGG__AU_MLReduced hematocrit	0.0397665	-0.0963973	0.17593	0.246677	0.574926	0.565809	290	0.24733
EUR	VANCOMYCIN_TROUGH__MCG_ML	Increased blood volume	EURVANCOMYCIN_TROUGH__MCG_MLIncreased blood volume	0.0365044	-0.0885717	0.16158	0.0728138	0.574942	0.565872	253	0.247282
ALL	POTASSIUM__MMOL_L	Increased body mass	ALLPOTASSIUM__MMOL_LIncreased body mass	0.0433008	-0.105103	0.191705	0.00791766	0.574979	0.565883	238	0.247274
ALL	IONIZED_CALCIUM_POST_FILTER__NA	Reduced blood volume	ALLIONIZED_CALCIUM_POST_FILTER__NAReduced blood volume	0.0363786	-0.0881778	0.160935	0.00575277	0.574726	0.565902	318	0.247259
EUR	TOT_CO2_ART_POCT__MEQ_L	Increased inflammation	EURTOT_CO2_ART_POCT__MEQ_LIncreased inflammation	-0.0196608	-0.0868606	0.047539	0.155832	-0.57424	0.565956	872	0.247217
AMR	CHOL_TOT__MG_DL	Reduced inflammation	AMRCHOL_TOT__MG_DLReduced inflammation	0.0451228	-0.109889	0.200134	3.33168	0.575301	0.565973	160	0.247204
ALL	RARA_H_2__NA	Increased urate	ALLRARA_H_2__NAIncreased urate	-0.0366916	-0.162388	0.0890049	0.128408	-0.574646	0.565999	290	0.247184
AFR	U_SPECIFIC_GRAVITY__NA	Increased hematocrit	AFRU_SPECIFIC_GRAVITY__NAIncreased hematocrit	-0.00918153	-0.0405455	0.0221824	0.000104257	-0.573947	0.566038	3779	0.247155
AFR	TRANSFERRIN_SAT__PCT	Increased body mass	AFRTRANSFERRIN_SAT__PCTIncreased body mass	-0.0107635	-0.0475405	0.0260134	0.0325623	-0.57388	0.566096	2738	0.24711
AMR	TOTAL_T_CELLS_PCTCD3__PCT	Increased blood volume	AMRTOTAL_T_CELLS_PCTCD3__PCTIncreased blood volume	0.0339169	-0.0823166	0.150151	0.697757	0.574373	0.566171	297	0.247052
ALL	CRP__MG_L	Reduced hematocrit	ALLCRP__MG_LReduced hematocrit	0.0296243	-0.0718285	0.131077	0.0993157	0.574116	0.566225	399	0.247011
AMR	ALDOSTERONE__NG_DL	Reduced blood volume	AMRALDOSTERONE__NG_DLReduced blood volume	-0.046664	-0.20713	0.113802	0.0662959	-0.575004	0.566225	152	0.247011
AFR	BILIRUBIN_TOTAL__MG_DL	Increased hematocrit	AFRBILIRUBIN_TOTAL__MG_DLIncreased hematocrit	-0.00785137	-0.0346859	0.0189832	0.00808806	-0.573593	0.566269	5061	0.246977
ALL	GTT_2_HOUR__MG_DL	Reduced lipids	ALLGTT_2_HOUR__MG_DLReduced lipids	0.0253702	-0.0614728	0.112213	0.0160897	0.573899	0.566281	541	0.246968
AFR	POLY_CSF__PCT	Increased inflammation	AFRPOLY_CSF__PCTIncreased inflammation	0.055417	-0.135693	0.246527	0.102687	0.575096	0.566481	117	0.246815
ALL	AT_III_FUNCTIONAL__PCT	Reduced hematocrit	ALLAT_III_FUNCTIONAL__PCTReduced hematocrit	0.022434	-0.0543706	0.0992386	0.862113	0.573367	0.566559	804	0.246755
AFR	POTASSIUM_POC__MMOL_L	Increased hematocrit	AFRPOTASSIUM_POC__MMOL_LIncreased hematocrit	-0.0470167	-0.208763	0.114729	0.0177629	-0.574269	0.566629	167	0.246701
ALL	WB_UREA_NITROGEN_VEN__MG_DL	Increased body mass	ALLWB_UREA_NITROGEN_VEN__MG_DLIncreased body mass	0.0051399	-0.0124419	0.0227217	0.00412892	0.57303	0.566634	13549	0.246697
EUR	F013_IGE_PEANUT__KU_L	Reduced hematocrit	EURF013_IGE_PEANUT__KU_LReduced hematocrit	-0.059372	-0.264199	0.145455	0.291635	-0.574811	0.56666	118	0.246677
EUR	CASHEW_NUT_IGE__KIU_L	Increased body mass	EURCASHEW_NUT_IGE__KIU_LIncreased body mass	-0.0336545	-0.149137	0.0818282	0.0957035	-0.573601	0.566687	301	0.246657
ALL	DELAVIRDINE_IC50__MICROMOLE	Reduced inflammation	ALLDELAVIRDINE_IC50__MICROMOLEReduced inflammation	-0.046531	-0.206606	0.113544	0.162552	-0.574067	0.566728	174	0.246625
AFR	HCG_TOTAL_QUANT__MIU_ML	Increased hematocrit	AFRHCG_TOTAL_QUANT__MIU_MLIncreased hematocrit	0.0200306	-0.048605	0.0886662	0.175705	0.573111	0.566777	636	0.246588
ALL	PCT_CD_4_POS_LYMPH__PCT	Increased urate	ALLPCT_CD_4_POS_LYMPH__PCTIncreased urate	-0.0264988	-0.117361	0.0643633	0.591101	-0.573182	0.566815	452	0.246558
AFR	MONO_ABS__K_UL	Increased body mass	AFRMONO_ABS__K_ULIncreased body mass	-0.0241367	-0.106861	0.0585873	0.0238779	-0.573047	0.566832	601	0.246546
AFR	RBC_BLOOD_CELL__X10_6_UL	Increased body mass	AFRRBC_BLOOD_CELL__X10_6_ULIncreased body mass	0.00779905	-0.018902	0.0345001	0.0112097	0.572615	0.56693	5242	0.246471
AMR	RUBELLA_IGG_ANTIBODY__IU_ML	Reduced lipids	AMRRUBELLA_IGG_ANTIBODY__IU_MLReduced lipids	0.0205789	-0.0499518	0.0911096	0.165406	0.572767	0.56697	781	0.24644
AFR	DIGOXIN__NG_ML	Reduced inflammation	AFRDIGOXIN__NG_MLReduced inflammation	0.0628013	-0.154333	0.279936	0.0575851	0.574602	0.566994	104	0.246421
ALL	MAPLE_IGE__KIU_L	Reduced inflammation	ALLMAPLE_IGE__KIU_LReduced inflammation	0.041464	-0.101117	0.184045	0.0906559	0.57343	0.566995	215	0.246421
AFR	PROTEIN_TOTAL_URINE__MG_DL	Increased inflammation	AFRPROTEIN_TOTAL_URINE__MG_DLIncreased inflammation	-0.0497223	-0.221079	0.121635	0.0889412	-0.573787	0.567053	151	0.246376
ALL	WB_K_ART_POCT__MEQ_L	Reduced inflammation	ALLWB_K_ART_POCT__MEQ_LReduced inflammation	0.00929992	-0.0225624	0.0411622	0.00223543	0.572235	0.567193	4233	0.246269
EUR	PROTEIN_DIPSTICK__MG_DL	Increased hematocrit	EURPROTEIN_DIPSTICK__MG_DLIncreased hematocrit	-0.0341064	-0.151287	0.0830746	2.05603	-0.572796	0.567216	311	0.246251
ALL	O2HB_VEN_GEM_POCT__PCT	Increased body mass	ALLO2HB_VEN_GEM_POCT__PCTIncreased body mass	-0.0291301	-0.129102	0.0708417	1.15396	-0.572509	0.567239	506	0.246234
EUR	VOLUME__L	Reduced hematocrit	EURVOLUME__LReduced hematocrit	0.0333737	-0.0813266	0.148074	0.0507717	0.572559	0.567367	318	0.246136
AFR	CA_19_9_MSH__U_ML	Increased blood volume	AFRCA_19_9_MSH__U_MLIncreased blood volume	0.0463655	-0.113518	0.206249	0.167438	0.573232	0.567388	157	0.24612
ALL	THYROGLOBULIN__NG_ML	Increased body mass	ALLTHYROGLOBULIN__NG_MLIncreased body mass	-0.0318976	-0.141465	0.0776696	0.140091	-0.572377	0.567398	403	0.246112
AMR	COMPLEMENT_C3__MG_DL	Increased inflammation	AMRCOMPLEMENT_C3__MG_DLIncreased inflammation	0.0276296	-0.0672635	0.122523	1.81399	0.572315	0.567413	436	0.246101
EUR	BASOPHIL__PCT	Reduced lipids	EURBASOPHIL__PCTReduced lipids	-0.0537892	-0.239521	0.131943	0.0457255	-0.573449	0.567423	133	0.246093
AMR	LACTATE_BLOOD__MMOL_L	Increased body mass	AMRLACTATE_BLOOD__MMOL_LIncreased body mass	-0.0300204	-0.13316	0.073119	0.0279009	-0.572342	0.567436	386	0.246083
EUR	QRS_DURATION__MS	Reduced lipids	EURQRS_DURATION__MSReduced lipids	0.00902332	-0.0219139	0.0399605	0.00325441	0.571857	0.567456	3423	0.246067
ALL	DELAVIRDINE_FOLD_CHANGE__NA	Reduced inflammation	ALLDELAVIRDINE_FOLD_CHANGE__NAReduced inflammation	-0.0465136	-0.206859	0.113832	0.164054	-0.572885	0.567526	174	0.246014
AMR	INR__NA	Increased blood volume	AMRINR__NAIncreased blood volume	0.0093356	-0.0226844	0.0413556	0.00332517	0.571629	0.567609	3629	0.245951
ALL	ABACAVIR_FOLD_CHANGE__NA	Increased blood volume	ALLABACAVIR_FOLD_CHANGE__NAIncreased blood volume	-0.0442618	-0.196901	0.108377	0.0617692	-0.572257	0.567874	191	0.245748
AMR	ALDOSTERONE__NG_DL	Reduced lipids	AMRALDOSTERONE__NG_DLReduced lipids	-0.0475369	-0.211739	0.116666	0.0654249	-0.572433	0.56796	152	0.245682
EUR	IRON_SATURATION__PCT	Increased body mass	EURIRON_SATURATION__PCTIncreased body mass	0.0373879	-0.0914213	0.166197	0.085294	0.57179	0.568001	253	0.245651
ALL	PROGRA_FK506_TROUGH__NG_ML	Increased body mass	ALLPROGRA_FK506_TROUGH__NG_MLIncreased body mass	0.0418642	-0.102369	0.186097	0.0353789	0.571783	0.568006	253	0.245647
EUR	U_PROTEIN_CONC__MG_DL	Reduced lipids	EURU_PROTEIN_CONC__MG_DLReduced lipids	0.018128	-0.0441607	0.0804166	0.0430041	0.571134	0.568043	971	0.245619
ALL	WALNUT_IGE__KIU_L	Reduced hematocrit	ALLWALNUT_IGE__KIU_LReduced hematocrit	0.0263255	-0.0641955	0.116847	0.0707513	0.571229	0.568072	577	0.245596
EUR	CREATININE__MG_DL	Reduced blood volume	EURCREATININE__MG_DLReduced blood volume	0.0453988	-0.111588	0.202386	0.0276792	0.572252	0.568163	141	0.245527
AFR	FACTOR_IX__PCT	Increased urate	AFRFACTOR_IX__PCTIncreased urate	0.0479213	-0.117661	0.213504	4.00098	0.572076	0.568169	157	0.245523
ALL	OAK_WHITE_IGE__KIU_L	Increased hematocrit	ALLOAK_WHITE_IGE__KIU_LIncreased hematocrit	-0.0266582	-0.118394	0.0650775	0.0756003	-0.571143	0.568196	451	0.245502
ALL	LDH_BLD__U_L	Increased body mass	ALLLDH_BLD__U_LIncreased body mass	-0.00588338	-0.0260924	0.0143256	0.00330144	-0.570652	0.568246	12663	0.245464
EUR	EST_GFR__NA	Increased blood volume	EUREST_GFR__NAIncreased blood volume	-0.0215728	-0.0957781	0.0526325	1.09438	-0.570895	0.568275	643	0.245442
ALL	MEAN_CORP_VOLUME__FL	Reduced hematocrit	ALLMEAN_CORP_VOLUME__FLReduced hematocrit	-0.00362495	-0.0160783	0.00882838	0.0402878	-0.570537	0.568318	28002	0.245408
EUR	ATYPICAL_LYMPHOCYTES__PCT	Reduced blood volume	EURATYPICAL_LYMPHOCYTES__PCTReduced blood volume	-0.0295827	-0.13145	0.0722851	0.0322855	-0.57097	0.568352	400	0.245382
ALL	NTX_URINE_NM_BCE_MM_CREATININE__NA	Reduced blood volume	ALLNTX_URINE_NM_BCE_MM_CREATININE__NAReduced blood volume	-0.0367995	-0.163667	0.0900681	0.0351914	-0.57113	0.568397	278	0.245348
AMR	LYMPHOCYTE__PCT	Increased inflammation	AMRLYMPHOCYTE__PCTIncreased inflammation	0.021357	-0.0521271	0.0948411	0.0636323	0.570607	0.568447	724	0.24531
ALL	EGFR_NON_AFR_AM__NA	Increased inflammation	ALLEGFR_NON_AFR_AM__NAIncreased inflammation	-0.00399356	-0.0177202	0.00973306	0.0123842	-0.570261	0.568508	18186	0.245263
ALL	LACTIC_ACID__NA	Increased urate	ALLLACTIC_ACID__NAIncreased urate	-0.0363298	-0.161575	0.0889153	0.033496	-0.570884	0.568516	307	0.245257
EUR	AMMONIA__MCG_DL	Increased blood volume	EURAMMONIA__MCG_DLIncreased blood volume	0.0587136	-0.144975	0.262402	0.0876998	0.572026	0.568614	112	0.245182
EUR	U_CALCIUM_TIMED__MG_INTERVAL	Reduced blood volume	EURU_CALCIUM_TIMED__MG_INTERVALReduced blood volume	0.0518359	-0.127697	0.231369	0.365797	0.571611	0.568646	135	0.245158
ALL	FRUCTOSAMINE__UMOL_L	Reduced blood volume	ALLFRUCTOSAMINE__UMOL_LReduced blood volume	0.0245294	-0.0599378	0.108997	0.01065	0.570366	0.56865	594	0.245155
EUR	BETA_GLOBULIN_SERUM__G_DL	Increased inflammation	EURBETA_GLOBULIN_SERUM__G_DLIncreased inflammation	0.0269309	-0.0658762	0.119738	0.0123956	0.570307	0.568759	456	0.245072
ALL	POC_LACTATE_VENOUS__MMOL_L	Increased hematocrit	ALLPOC_LACTATE_VENOUS__MMOL_LIncreased hematocrit	0.0238021	-0.0581745	0.105779	0.0215505	0.570172	0.568764	646	0.245068
AMR	GLUCOSE_POC__MG_DL	Reduced hematocrit	AMRGLUCOSE_POC__MG_DLReduced hematocrit	0.0529145	-0.130394	0.236223	0.0388181	0.571391	0.568777	137	0.245058
AFR	INTERVAL__HR	Increased blood volume	AFRINTERVAL__HRIncreased blood volume	0.0257715	-0.0630354	0.114578	0.0157351	0.570187	0.568813	503	0.245031
AMR	KETONES_DIPSTICK__MG_DL	Increased urate	AMRKETONES_DIPSTICK__MG_DLIncreased urate	-0.0312087	-0.138826	0.076408	0.0356056	-0.570326	0.568816	370	0.245028
AFR	TBG__MCG_ML	Increased body mass	AFRTBG__MCG_MLIncreased body mass	-0.033079	-0.147203	0.0810448	0.0256435	-0.570355	0.568855	320	0.244998
AMR	POCA_HHB__PCT	Increased urate	AMRPOCA_HHB__PCTIncreased urate	-0.0580663	-0.259466	0.143334	2.34062	-0.571428	0.568886	123	0.244975
ALL	CORTISOL_TIMED_30_MIN__MCG_DL	Reduced blood volume	ALLCORTISOL_TIMED_30_MIN__MCG_DLReduced blood volume	-0.0524731	-0.234211	0.129265	0.640528	-0.571095	0.568899	147	0.244965
AMR	UREA_NITROGEN_POCT__NA	Increased urate	AMRUREA_NITROGEN_POCT__NAIncreased urate	-0.0238159	-0.10589	0.0582581	0.020504	-0.569994	0.568916	562	0.244952
AFR	CHOL_HDL_RATIO__NA	Increased body mass	AFRCHOL_HDL_RATIO__NAIncreased body mass	0.0357183	-0.0875777	0.159014	0.0255955	0.570321	0.568929	287	0.244942
ALL	TOTAL_B_CELLS_PCTCD19__PCT	Reduced hematocrit	ALLTOTAL_B_CELLS_PCTCD19__PCTReduced hematocrit	-0.0382611	-0.170346	0.0938239	0.112668	-0.570339	0.568929	280	0.244942
AMR	EOSINOPHIL__PCT	Reduced hematocrit	AMREOSINOPHIL__PCTReduced hematocrit	-0.0154787	-0.0687716	0.0378143	0.023519	-0.569764	0.568931	1386	0.244941
AFR	C_PEPTIDE_OF_INSULIN__NG_ML	Reduced lipids	AFRC_PEPTIDE_OF_INSULIN__NG_MLReduced lipids	-0.048845	-0.217964	0.120274	0.0819454	-0.570908	0.568958	157	0.24492
AFR	HGB_A2__PCT	Reduced inflammation	AFRHGB_A2__PCTReduced inflammation	-0.025173	-0.111956	0.0616104	0.0181224	-0.569863	0.56902	528	0.244873
EUR	MILK_IGE__KIU_L	Reduced inflammation	EURMILK_IGE__KIU_LReduced inflammation	0.0596156	-0.147499	0.266731	0.159814	0.571432	0.569057	109	0.244845
ALL	CA27_29__U_ML	Increased body mass	ALLCA27_29__U_MLIncreased body mass	0.029513	-0.0722702	0.131296	0.0474347	0.569813	0.569083	473	0.244824
ALL	ALT__U_L	Reduced blood volume	ALLALT__U_LReduced blood volume	0.0130489	-0.0318931	0.057991	0.0141512	0.569432	0.569129	1947	0.244789
ALL	CO2_POCT__NA	Reduced lipids	ALLCO2_POCT__NAReduced lipids	-0.0178972	-0.079566	0.0437716	0.0845061	-0.569448	0.569171	1096	0.244757
EUR	IMMUNOGLOBULIN_G_QN_SERUM__MG_DL	Increased blood volume	EURIMMUNOGLOBULIN_G_QN_SERUM__MG_DLIncreased blood volume	0.0468161	-0.115393	0.209025	0.0289949	0.570575	0.569196	155	0.244738
ALL	COCONUT_IGE__KIU_L	Increased body mass	ALLCOCONUT_IGE__KIU_LIncreased body mass	0.0494639	-0.121959	0.220887	0.111246	0.570586	0.569215	151	0.244724
AFR	HEMOGLOBIN__G_DL	Reduced inflammation	AFRHEMOGLOBIN__G_DLReduced inflammation	-0.00738125	-0.0328037	0.0180412	0.0286573	-0.569195	0.569248	5297	0.244698
AFR	ALPHA_2_GLOB__G_DL	Increased body mass	AFRALPHA_2_GLOB__G_DLIncreased body mass	0.0220065	-0.053877	0.09789	0.00948482	0.569421	0.56926	687	0.244689
AFR	POC_HGB__G_DL	Increased blood volume	AFRPOC_HGB__G_DLIncreased blood volume	-0.0475257	-0.212293	0.117242	0.22269	-0.570447	0.569323	149	0.244641
ALL	CASHEW_NUT_IGE__KIU_L	Reduced blood volume	ALLCASHEW_NUT_IGE__KIU_LReduced blood volume	-0.0249816	-0.111159	0.0611956	0.0685162	-0.569363	0.569332	590	0.244634
ALL	TOTAL_COUNT_CELLS_COUNTED_CSF__NA	Increased hematocrit	ALLTOTAL_COUNT_CELLS_COUNTED_CSF__NAIncreased hematocrit	0.0216329	-0.0529804	0.0962462	1.4994	0.569138	0.569426	797	0.244563
ALL	PRO_TIME__SECONDS	Reduced blood volume	ALLPRO_TIME__SECONDSReduced blood volume	0.00427069	-0.0104436	0.018985	0.0011197	0.5689	0.569431	18476	0.244559
ALL	MUSTARD_IGE__KIU_L	Reduced lipids	ALLMUSTARD_IGE__KIU_LReduced lipids	-0.0518733	-0.231849	0.128102	0.0995355	-0.570387	0.569431	140	0.244559
AMR	LACTATE_BLOOD__MMOL_L	Reduced lipids	AMRLACTATE_BLOOD__MMOL_LReduced lipids	-0.0295305	-0.131514	0.0724533	0.0261402	-0.569382	0.569441	386	0.244551
ALL	HOURS_COLLECTED__NA	Increased inflammation	ALLHOURS_COLLECTED__NAIncreased inflammation	-0.0430161	-0.191924	0.105892	0.0418894	-0.569836	0.569465	203	0.244533
EUR	CALCIUM_BLD__MG_DL	Increased body mass	EURCALCIUM_BLD__MG_DLIncreased body mass	-0.00707038	-0.0314389	0.0172981	0.00692169	-0.568783	0.569524	6204	0.244488
AFR	RDW__PCT	Reduced inflammation	AFRRDW__PCTReduced inflammation	0.0204705	-0.0501549	0.091096	0.00749381	0.568994	0.569528	775	0.244485
AFR	U_CRYSTALS_1__NA	Increased inflammation	AFRU_CRYSTALS_1__NAIncreased inflammation	-0.0243163	-0.108253	0.0596199	0.0171134	-0.569067	0.569545	558	0.244472
EUR	CELL_COUNT_FLUID__NA	Increased inflammation	EURCELL_COUNT_FLUID__NAIncreased inflammation	-0.0407864	-0.181994	0.100421	0.206524	-0.569688	0.569552	207	0.244467
AFR	URINE_TOTAL_PROTEIN__MG_L	Increased blood volume	AFRURINE_TOTAL_PROTEIN__MG_LIncreased blood volume	-0.0505781	-0.226214	0.125058	0.132982	-0.570262	0.569584	132	0.244442
EUR	IG_A_QUANT__MG_DL	Reduced inflammation	EURIG_A_QUANT__MG_DLReduced inflammation	0.0169406	-0.0415035	0.0753847	0.128415	0.568757	0.56964	1085	0.2444
AMR	ATRIAL_RATE__BPM	Increased urate	AMRATRIAL_RATE__BPMIncreased urate	0.00922984	-0.0225946	0.0410542	0.0141157	0.568616	0.56965	3844	0.244392
AFR	CHLORIDE_BLD__MEQ_L	Reduced lipids	AFRCHLORIDE_BLD__MEQ_LReduced lipids	0.00790958	-0.0193649	0.0351841	0.0382644	0.568522	0.569706	5166	0.244349
AFR	ACA_IGM__MPL	Increased blood volume	AFRACA_IGM__MPLIncreased blood volume	-0.0251127	-0.111847	0.0616219	0.0365033	-0.568836	0.569719	521	0.244339
EUR	CK_MB_MASS__NG_ML	Increased inflammation	EURCK_MB_MASS__NG_MLIncreased inflammation	-0.0244557	-0.108935	0.0600236	0.0565283	-0.568668	0.56982	551	0.244263
AMR	T4_TOTAL__MCG_DL	Reduced lipids	AMRT4_TOTAL__MCG_DLReduced lipids	-0.0215358	-0.0959001	0.0528284	0.0107814	-0.568576	0.569824	722	0.244259
ALL	GLUCOSE_1_HR__MG_DL	Reduced blood volume	ALLGLUCOSE_1_HR__MG_DLReduced blood volume	0.0168536	-0.0413157	0.0750229	0.0076346	0.568461	0.569832	1171	0.244253
AMR	THROMBIN_TIME__NA	Increased blood volume	AMRTHROMBIN_TIME__NAIncreased blood volume	0.0341827	-0.0841798	0.152545	0.00618083	0.569106	0.569855	238	0.244236
ALL	WB_CHLORIDE_POCT__MEQ_L	Increased urate	ALLWB_CHLORIDE_POCT__MEQ_LIncreased urate	-0.00985441	-0.0438515	0.0241427	0.0590476	-0.568294	0.569868	3862	0.244226
ALL	HEIGHT__M	Increased inflammation	ALLHEIGHT__MIncreased inflammation	0.00257139	-0.00629842	0.0114412	0.00048016	0.568225	0.569887	28575	0.244211
ALL	COLL_DURATION__HOURS	Increased urate	ALLCOLL_DURATION__HOURSIncreased urate	-0.0511867	-0.228734	0.126361	0.732032	-0.569335	0.569923	175	0.244184
ALL	BETA_GLOBULIN_URINE_PCT__PCT	Increased urate	ALLBETA_GLOBULIN_URINE_PCT__PCTIncreased urate	0.0320616	-0.0788028	0.142926	0.0312595	0.568665	0.569926	386	0.244181
AMR	HYDROXY_VITAMIN_D_3__NG_ML	Increased urate	AMRHYDROXY_VITAMIN_D_3__NG_MLIncreased urate	0.042011	-0.103569	0.187591	1.00173	0.569114	0.56993	210	0.244178
ALL	ETRAVIRINE__MICROMOLE	Increased body mass	ALLETRAVIRINE__MICROMOLEIncreased body mass	0.0559475	-0.138261	0.250156	0.132949	0.569478	0.569932	156	0.244177
AMR	D_DIMER__UG_ML_FEU	Reduced blood volume	AMRD_DIMER__UG_ML_FEUReduced blood volume	-0.0185185	-0.0824729	0.0454359	0.0336977	-0.568306	0.569972	893	0.244146
EUR	QUANTIFERON_TB1_AG_VALUE__IU_ML	Reduced lipids	EURQUANTIFERON_TB1_AG_VALUE__IU_MLReduced lipids	0.0559784	-0.138912	0.250869	0.111875	0.569999	0.569983	112	0.244138
ALL	GROWTH_HORMONE__NG_ML	Increased body mass	ALLGROWTH_HORMONE__NG_MLIncreased body mass	0.0501623	-0.123867	0.224191	0.122202	0.569016	0.570101	183	0.244049
ALL	ASP_FUMIGATUS_PCTASM__PCT	Increased body mass	ALLASP_FUMIGATUS_PCTASM__PCTIncreased body mass	-0.037841	-0.168805	0.0931231	0.0630904	-0.568426	0.570137	340	0.244021
EUR	C_REACTIVE_PROTEIN_QUANT__MG_L	Reduced inflammation	EURC_REACTIVE_PROTEIN_QUANT__MG_LReduced inflammation	0.0462839	-0.114344	0.206911	0.097776	0.568951	0.570168	178	0.243997
ALL	U_CALCIUM_TIMED__MG_INTERVAL	Increased body mass	ALLU_CALCIUM_TIMED__MG_INTERVALIncreased body mass	0.0256911	-0.0631209	0.114503	0.201868	0.568059	0.570197	645	0.243975
EUR	PH_ART_POCT__NA	Reduced blood volume	EURPH_ART_POCT__NAReduced blood volume	0.0258189	-0.0634754	0.115113	0.00278542	0.568124	0.570212	501	0.243963
AMR	CHLORIDE_BLD__MEQ_L	Increased body mass	AMRCHLORIDE_BLD__MEQ_LIncreased body mass	-0.0082472	-0.0367248	0.0202304	0.0400669	-0.567753	0.570229	4840	0.243951
ALL	TIMOTHY_IGE__KIU_L	Increased urate	ALLTIMOTHY_IGE__KIU_LIncreased urate	-0.0283968	-0.12663	0.0698369	0.0687218	-0.56804	0.57028	483	0.243912
AFR	IG_M_QUANT__MG_DL	Reduced inflammation	AFRIG_M_QUANT__MG_DLReduced inflammation	0.0189654	-0.0465866	0.0845174	0.0328378	0.567838	0.57029	890	0.243904
ALL	ETRAVIRINE_UPPER_CUTOFF__NA	Increased blood volume	ALLETRAVIRINE_UPPER_CUTOFF__NAIncreased blood volume	-0.0446706	-0.199749	0.110408	0.124917	-0.568743	0.570304	179	0.243894
ALL	ELM_PCT_PCTASM__PCT	Reduced blood volume	ALLELM_PCT_PCTASM__PCTReduced blood volume	-0.0588104	-0.26389	0.146269	0.122894	-0.569548	0.570372	106	0.243842
AFR	IGA_CELIAC_SCREEN_ONLY__MG_DL	Increased body mass	AFRIGA_CELIAC_SCREEN_ONLY__MG_DLIncreased body mass	0.0691545	-0.17213	0.310439	0.0840182	0.569578	0.570415	102	0.243809
EUR	BETA_GLOB__G_DL	Reduced blood volume	EURBETA_GLOB__G_DLReduced blood volume	-0.0255076	-0.113777	0.0627619	0.0104055	-0.567728	0.57047	523	0.243767
AFR	WB_POTASSIUM_VEN__MEQ_L	Increased blood volume	AFRWB_POTASSIUM_VEN__MEQ_LIncreased blood volume	-0.00979815	-0.0436576	0.0240613	0.00208354	-0.567382	0.570494	3214	0.243749
EUR	GLOBULIN__G_DL	Increased hematocrit	EURGLOBULIN__G_DLIncreased hematocrit	0.0122012	-0.0299794	0.0543818	0.00361434	0.567262	0.570596	2139	0.243671
AFR	PH_VEN_POCT__NA	Reduced inflammation	AFRPH_VEN_POCT__NAReduced inflammation	0.0108697	-0.0267073	0.0484467	0.00119722	0.567197	0.570627	2761	0.243648
AFR	TROPONIN_I__NG_ML	Reduced hematocrit	AFRTROPONIN_I__NG_MLReduced hematocrit	0.0199058	-0.0489775	0.0887891	0.0773521	0.567236	0.570711	823	0.243584
EUR	ABS_T_SUPPRESSOR_3CD8__CU_MM	Increased hematocrit	EURABS_T_SUPPRESSOR_3CD8__CU_MMIncreased hematocrit	0.0543934	-0.135156	0.243943	0.689881	0.568577	0.570781	126	0.24353
EUR	BASOPHIL_COUNT__X10_3_UL	Increased blood volume	EURBASOPHIL_COUNT__X10_3_ULIncreased blood volume	-0.0206225	-0.0920119	0.050767	0.0130943	-0.567079	0.570827	777	0.243496
ALL	REACTIVE_LYMPH_CSF__PCT	Reduced blood volume	ALLREACTIVE_LYMPH_CSF__PCTReduced blood volume	0.0600761	-0.149308	0.26946	0.0844167	0.568436	0.570867	127	0.243465
AFR	PROTEIN_TOTAL_URINE__MG_DL	Reduced hematocrit	AFRPROTEIN_TOTAL_URINE__MG_DLReduced hematocrit	0.0479991	-0.119069	0.215067	0.145155	0.568122	0.570882	151	0.243454
AMR	FIBROMETER_PLATELET_COUNT__NA	Increased urate	AMRFIBROMETER_PLATELET_COUNT__NAIncreased urate	0.0563258	-0.140021	0.252672	0.300429	0.56834	0.570932	127	0.243416
EUR	TOTAL_CO2_VEN__MEQ_L	Increased hematocrit	EURTOTAL_CO2_VEN__MEQ_LIncreased hematocrit	0.0207474	-0.0510981	0.092593	0.00578799	0.566922	0.570939	754	0.24341
EUR	EGFR_NON_AFRICAN_AM__NA	Increased inflammation	EUREGFR_NON_AFRICAN_AM__NAIncreased inflammation	0.00871102	-0.0214263	0.0388484	0.0280014	0.566704	0.57095	3646	0.243402
EUR	HCG_TOTAL_QUANT__MIU_ML	Reduced inflammation	EURHCG_TOTAL_QUANT__MIU_MLReduced inflammation	-0.0300042	-0.134092	0.0740834	0.190739	-0.567206	0.570987	322	0.243374
ALL	T4_TOTAL__MCG_DL	Increased body mass	ALLT4_TOTAL__MCG_DLIncreased body mass	0.0100294	-0.0246718	0.0447306	0.00488125	0.566633	0.570993	4220	0.243369
AFR	TIBC__MCG_DL	Reduced hematocrit	AFRTIBC__MCG_DLReduced hematocrit	0.0104062	-0.0256076	0.04642	1.73835	0.566585	0.571043	2725	0.243331
AFR	BETA_GLOBULIN_SERUM__G_DL	Increased hematocrit	AFRBETA_GLOBULIN_SERUM__G_DLIncreased hematocrit	0.0223975	-0.0551972	0.0999921	0.0103989	0.566805	0.571045	657	0.24333
ALL	EGFR_NON_AFR_AMERICAN__ML_MIN_1_73M2	Reduced blood volume	ALLEGFR_NON_AFR_AMERICAN__ML_MIN_1_73M2Reduced blood volume	-0.0403038	-0.180486	0.0998778	1.92442	-0.567482	0.571123	187	0.243271
EUR	IMMUNOGLOBULIN_E_TOTAL__IU_ML	Reduced hematocrit	EURIMMUNOGLOBULIN_E_TOTAL__IU_MLReduced hematocrit	-0.0339911	-0.152156	0.0841741	0.0901289	-0.567283	0.571167	211	0.243237
EUR	LDL_HDL_RATIO__NA	Reduced inflammation	EURLDL_HDL_RATIO__NAReduced inflammation	-0.00823665	-0.0367498	0.0202765	0.00633466	-0.566331	0.571197	4495	0.243214
AFR	WB_POTASSIUM_VEN__MEQ_L	Increased hematocrit	AFRWB_POTASSIUM_VEN__MEQ_LIncreased hematocrit	-0.00978733	-0.0436714	0.0240967	0.00217036	-0.566346	0.571198	3214	0.243213
AMR	T_HELPER_PCT_CD4__PCT	Increased urate	AMRT_HELPER_PCT_CD4__PCTIncreased urate	-0.0293496	-0.131185	0.0724857	0.688383	-0.566754	0.571229	379	0.243189
EUR	CHROMOGRANIN_A__NG_ML	Reduced lipids	EURCHROMOGRANIN_A__NG_MLReduced lipids	-0.0626122	-0.28165	0.156425	0.181902	-0.568254	0.571343	100	0.243103
AMR	POC_HCO3_VENOUS__MEQ_L	Increased urate	AMRPOC_HCO3_VENOUS__MEQ_LIncreased urate	-0.0563727	-0.252993	0.140247	0.450594	-0.567617	0.571347	135	0.2431
ALL	PHENYTOIN_FREE__MCG_ML	Reduced hematocrit	ALLPHENYTOIN_FREE__MCG_MLReduced hematocrit	0.0459385	-0.113955	0.205832	0.0300124	0.567148	0.571362	184	0.243089
AFR	TPO_MICROSOMAL_AB__IU_ML	Reduced hematocrit	AFRTPO_MICROSOMAL_AB__IU_MLReduced hematocrit	0.0357774	-0.0885944	0.160149	0.19784	0.566707	0.571449	251	0.243022
AFR	HEMOGLOBIN_ART__G_DL	Increased blood volume	AFRHEMOGLOBIN_ART__G_DLIncreased blood volume	0.040599	-0.10062	0.181818	0.130314	0.566769	0.571482	222	0.242997
AMR	MACROPHAGES_FLUID__PCT	Increased inflammation	AMRMACROPHAGES_FLUID__PCTIncreased inflammation	0.034892	-0.0864026	0.156187	0.138674	0.566415	0.571594	277	0.242912
ALL	ANTI_HUMAN_TTG_IGA_ELISA__U	Increased urate	ALLANTI_HUMAN_TTG_IGA_ELISA__UIncreased urate	0.0197401	-0.0487254	0.0882056	0.0167464	0.565778	0.57167	1024	0.242854
ALL	HIV_1_VIRAL_LOAD__CP_ML	Increased blood volume	ALLHIV_1_VIRAL_LOAD__CP_MLIncreased blood volume	0.0161273	-0.0397965	0.0720511	0.053072	0.565724	0.571676	1356	0.24285
ALL	IONIZED_CALCIUM_POST_FILTER__NA	Increased hematocrit	ALLIONIZED_CALCIUM_POST_FILTER__NAIncreased hematocrit	-0.0349291	-0.156353	0.0864946	0.00586874	-0.566063	0.571769	318	0.242779
AFR	T4__NG_DL	Increased body mass	AFRT4__NG_DLIncreased body mass	0.0534534	-0.133163	0.240069	0.0335312	0.566936	0.571782	138	0.242769
ALL	IG_G__NA	Reduced hematocrit	ALLIG_G__NAReduced hematocrit	0.0477031	-0.118527	0.213934	0.0478678	0.566322	0.571892	191	0.242686
EUR	U_SODIUM_RANDOM__MEQ_L	Increased body mass	EURU_SODIUM_RANDOM__MEQ_LIncreased body mass	-0.0250528	-0.112097	0.0619916	0.115185	-0.565438	0.572022	529	0.242587
EUR	PCO2_VEN__MM_HG	Increased hematocrit	EURPCO2_VEN__MM_HGIncreased hematocrit	-0.0208284	-0.0931619	0.0515052	0.00646596	-0.565294	0.572045	754	0.24257
ALL	HEPATITIS_C_VIRUS_SUBTYPE_PCR_W_REFLEX_GENOTYPE__RNA_IU_ML	Increased blood volume	ALLHEPATITIS_C_VIRUS_SUBTYPE_PCR_W_REFLEX_GENOTYPE__RNA_IU_MLIncreased blood volume	-0.0307624	-0.137719	0.0761942	43.8605	-0.565527	0.572051	392	0.242565
AFR	TOT_CO2_ART_POCT__MEQ_L	Increased hematocrit	AFRTOT_CO2_ART_POCT__MEQ_LIncreased hematocrit	-0.019606	-0.087697	0.048485	0.209325	-0.565161	0.572115	856	0.242517
ALL	LDH_BLD__U_L	Reduced hematocrit	ALLLDH_BLD__U_LReduced hematocrit	-0.00552725	-0.0247046	0.0136501	0.00316197	-0.56495	0.572118	12663	0.242515
ALL	CA__MG_DL	Increased urate	ALLCA__MG_DLIncreased urate	0.0119521	-0.0295412	0.0534454	0.0139163	0.56483	0.572239	2601	0.242423
ALL	CALCIUM_BLD__MG_DL	Increased body mass	ALLCALCIUM_BLD__MG_DLIncreased body mass	0.00392511	-0.00969932	0.0175495	0.00339956	0.564678	0.572297	27441	0.242378
ALL	RBC__MILL_MCL	Increased blood volume	ALLRBC__MILL_MCLIncreased blood volume	-0.0262323	-0.117485	0.0650199	0.0271494	-0.565003	0.572363	449	0.242329
ALL	POTASSIUM_POC__MMOL_L	Increased body mass	ALLPOTASSIUM_POC__MMOL_LIncreased body mass	0.0251461	-0.0622784	0.112571	0.00729771	0.564801	0.572404	664	0.242297
AFR	ALPHA_2_GLOBULIN_URINE_PCT__PCT	Increased blood volume	AFRALPHA_2_GLOBULIN_URINE_PCT__PCTIncreased blood volume	-0.0562951	-0.253638	0.141048	0.0686924	-0.56648	0.572432	107	0.242276
AFR	ALBUMIN_URINE_PCT__PCT	Increased blood volume	AFRALBUMIN_URINE_PCT__PCTIncreased blood volume	-0.0547475	-0.246429	0.136934	2.57345	-0.566202	0.572442	121	0.242268
EUR	RHEUMATOID_FACTOR__IU_ML	Increased blood volume	EURRHEUMATOID_FACTOR__IU_MLIncreased blood volume	0.0274761	-0.0681515	0.123104	0.0433463	0.564854	0.57249	414	0.242232
AFR	BLATELLA_GERMANICA_IGE__KIU_L	Reduced lipids	AFRBLATELLA_GERMANICA_IGE__KIU_LReduced lipids	-0.0544553	-0.245143	0.136232	0.138118	-0.566056	0.57253	122	0.242202
AFR	FACTOR_XI__PCT	Increased hematocrit	AFRFACTOR_XI__PCTIncreased hematocrit	0.0462631	-0.115465	0.207992	3.02244	0.565509	0.572626	155	0.242129
AMR	CA_19_9_SER_MONITOR__U_ML	Reduced hematocrit	AMRCA_19_9_SER_MONITOR__U_MLReduced hematocrit	0.0493438	-0.12329	0.221977	0.164529	0.565562	0.572681	142	0.242087
AMR	FREE_KAPPA_LAMBDA_RAT_OLD_SPA__NA	Increased inflammation	AMRFREE_KAPPA_LAMBDA_RAT_OLD_SPA__NAIncreased inflammation	0.0632035	-0.158378	0.284785	0.0978616	0.565975	0.572691	113	0.242079
AFR	TOTAL_COUNT_CELLS_COUNTED_CSF__NA	Reduced inflammation	AFRTOTAL_COUNT_CELLS_COUNTED_CSF__NAReduced inflammation	-0.0421476	-0.189298	0.105003	4.03411	-0.564963	0.572762	205	0.242026
ALL	GAMMA_GLOBULIN__PCT	Increased urate	ALLGAMMA_GLOBULIN__PCTIncreased urate	0.0291222	-0.0722912	0.130536	0.0964173	0.5644	0.572773	449	0.242017
ALL	GLUCOSE_FINGERSTICK__MG_DL	Reduced blood volume	ALLGLUCOSE_FINGERSTICK__MG_DLReduced blood volume	0.00641283	-0.0158775	0.0287031	0.00377497	0.563957	0.572799	8247	0.241998
ALL	U_SODIUM_TIMED__MEQ_INTERVAL	Increased blood volume	ALLU_SODIUM_TIMED__MEQ_INTERVALIncreased blood volume	-0.0472648	-0.212484	0.117955	0.300596	-0.564912	0.572915	176	0.24191
ALL	PECAN_NUT_PCTASM__PCT	Reduced blood volume	ALLPECAN_NUT_PCTASM__PCTReduced blood volume	-0.060952	-0.274636	0.152732	0.248636	-0.565463	0.572943	121	0.241889
EUR	ACA_IGG__GPL	Increased inflammation	EURACA_IGG__GPLIncreased inflammation	0.0267487	-0.0664606	0.119958	0.0399167	0.564029	0.573025	449	0.241827
AFR	SODIUM_BLD__MEQ_L	Reduced inflammation	AFRSODIUM_BLD__MEQ_LReduced inflammation	0.00780472	-0.0193459	0.0349553	0.0380095	0.563544	0.573089	5170	0.241778
ALL	LDL_DIR_HDL_RATIO__RATIO	Reduced blood volume	ALLLDL_DIR_HDL_RATIO__RATIOReduced blood volume	0.0467954	-0.116981	0.210572	0.0333128	0.564761	0.573115	158	0.241758
AFR	CHLORIDE_POC__MMOL_L	Reduced blood volume	AFRCHLORIDE_POC__MMOL_LReduced blood volume	-0.0498654	-0.224505	0.124774	0.504056	-0.564773	0.573179	147	0.241709
EUR	TSH__UIU_ML	Increased blood volume	EURTSH__UIU_MLIncreased blood volume	-0.0079405	-0.0355701	0.0196891	0.0105012	-0.563412	0.57318	4986	0.241709
AFR	APTT__SECONDS	Increased body mass	AFRAPTT__SECONDSIncreased body mass	-0.00934608	-0.0418695	0.0231773	0.00352027	-0.56341	0.57319	3704	0.241701
ALL	LDL_CHOL_DIRECT__MG_DL	Reduced lipids	ALLLDL_CHOL_DIRECT__MG_DLReduced lipids	-0.0427041	-0.192031	0.106623	0.12429	-0.564408	0.573199	189	0.241694
ALL	HR_URINE_VOLUME__ML	Increased inflammation	ALLHR_URINE_VOLUME__MLIncreased inflammation	0.0625351	-0.157319	0.282389	89.4047	0.565447	0.573242	100	0.241662
EUR	T4_TOTAL__MCG_DL	Increased blood volume	EURT4_TOTAL__MCG_DLIncreased blood volume	-0.0171966	-0.0770873	0.0426941	0.00799831	-0.563412	0.573274	1076	0.241638
AMR	HCO3_ART__MEQ_L	Reduced lipids	AMRHCO3_ART__MEQ_LReduced lipids	-0.0223799	-0.10038	0.0556203	0.165498	-0.563408	0.573352	662	0.241579
AFR	INR_FINGERSTICK__NA	Reduced inflammation	AFRINR_FINGERSTICK__NAReduced inflammation	0.0516088	-0.129281	0.232499	0.0260312	0.564524	0.573386	142	0.241553
AFR	BASE_EXCESS_ART__MMOL_L	Increased urate	AFRBASE_EXCESS_ART__MMOL_LIncreased urate	-0.0201544	-0.0903919	0.050083	0.18791	-0.563283	0.573405	792	0.241539
AFR	WB_LACTATE_ART_POCT__MMOL_L	Increased inflammation	AFRWB_LACTATE_ART_POCT__MMOL_LIncreased inflammation	0.0195442	-0.0485755	0.0876639	0.018792	0.563153	0.573483	844	0.24148
ALL	MICROALBUMIN__MG_DL	Reduced blood volume	ALLMICROALBUMIN__MG_DLReduced blood volume	0.0597687	-0.150225	0.269763	0.187926	0.56475	0.573521	113	0.24145
EUR	BAND_CELL__PCT	Increased body mass	EURBAND_CELL__PCTIncreased body mass	0.0215601	-0.0536233	0.0967435	0.0410246	0.56305	0.573585	698	0.241402
AMR	IG_M_QUANT__MG_DL	Reduced hematocrit	AMRIG_M_QUANT__MG_DLReduced hematocrit	0.0202515	-0.0503601	0.0908632	0.0267141	0.56302	0.573588	772	0.2414
EUR	PSA_TOTAL__NG_ML	Increased inflammation	EURPSA_TOTAL__NG_MLIncreased inflammation	0.0160653	-0.0399414	0.0720721	0.0346647	0.562788	0.573686	1189	0.241325
ALL	F428_IGE_COR_A_1__KU_L	Reduced lipids	ALLF428_IGE_COR_A_1__KU_LReduced lipids	0.044074	-0.110402	0.19855	0.125513	0.563753	0.573764	164	0.241267
EUR	GLUC_RND__MG_DL	Reduced blood volume	EURGLUC_RND__MG_DLReduced blood volume	0.027164	-0.0676802	0.122008	0.0140439	0.562877	0.573802	459	0.241238
ALL	ANION_GAP_ART_GEM_MPOCT__MEQ_L	Reduced blood volume	ALLANION_GAP_ART_GEM_MPOCT__MEQ_LReduced blood volume	0.0463401	-0.116121	0.208801	0.332553	0.563603	0.573866	164	0.241189
AMR	RED_DISTRIB_WIDTH__PCT	Increased inflammation	AMRRED_DISTRIB_WIDTH__PCTIncreased inflammation	0.00792953	-0.0197206	0.0355796	0.00152891	0.562218	0.573993	4959	0.241094
ALL	OPIATES_UR_NOROXYCODONE__NG_ML	Increased urate	ALLOPIATES_UR_NOROXYCODONE__NG_MLIncreased urate	0.0500529	-0.125606	0.225712	1.40117	0.563457	0.574045	151	0.241054
ALL	QUANTIFERON_TB_MINUS_NIL__IU_ML	Reduced hematocrit	ALLQUANTIFERON_TB_MINUS_NIL__IU_MLReduced hematocrit	0.0154367	-0.0384206	0.0692941	0.0524275	0.562223	0.574048	1516	0.241052
AFR	TUBE_COUNT_CSF__NA	Increased inflammation	AFRTUBE_COUNT_CSF__NAIncreased inflammation	0.0484412	-0.121552	0.218434	0.0730547	0.563278	0.574128	157	0.240991
AFR	T4_TOTAL__MCG_DL	Increased hematocrit	AFRT4_TOTAL__MCG_DLIncreased hematocrit	0.0221557	-0.055234	0.0995455	0.0125372	0.562164	0.574199	662	0.240938
AFR	LDL_HDL_RATIO__NA	Reduced hematocrit	AFRLDL_HDL_RATIO__NAReduced hematocrit	-0.00839964	-0.0377087	0.0209095	0.00918954	-0.561855	0.574243	4482	0.240904
ALL	SAQUINAVIR_R_FOLD_CHANGE__NA	Increased blood volume	ALLSAQUINAVIR_R_FOLD_CHANGE__NAIncreased blood volume	0.0444169	-0.111332	0.200166	0.0752522	0.562862	0.574254	188	0.240896
AMR	MONO__PCT	Increased urate	AMRMONO__PCTIncreased urate	-0.0249035	-0.111949	0.0621419	0.0189973	-0.5621	0.574299	515	0.240862
AMR	DEOXYHEMOGLOBIN_VEN_GEM_MPOCT__PCT	Increased hematocrit	AMRDEOXYHEMOGLOBIN_VEN_GEM_MPOCT__PCTIncreased hematocrit	0.0492949	-0.124122	0.222712	2.0988	0.563387	0.574329	123	0.240839
ALL	BASE_DEFICIT_VENOUS__MEQ_L	Reduced lipids	ALLBASE_DEFICIT_VENOUS__MEQ_LReduced lipids	-0.0460883	-0.207841	0.115664	0.0677461	-0.562822	0.574364	170	0.240813
ALL	FOSAMPRENAVIR_R_IC50__MICROMOLE	Reduced lipids	ALLFOSAMPRENAVIR_R_IC50__MICROMOLEReduced lipids	-0.0457478	-0.206232	0.114736	0.0915024	-0.562669	0.574393	186	0.240791
ALL	GAMMA_GLOB__G_DL	Reduced hematocrit	ALLGAMMA_GLOB__G_DLReduced hematocrit	-0.0111058	-0.0498804	0.0276688	0.00897993	-0.561605	0.574428	2929	0.240764
EUR	HEMATOCRIT_VEN__PCT	Increased urate	EURHEMATOCRIT_VEN__PCTIncreased urate	0.0131601	-0.0328048	0.0591249	0.149217	0.561532	0.574505	1802	0.240706
AMR	PROLACTIN__NG_ML	Increased body mass	AMRPROLACTIN__NG_MLIncreased body mass	0.0254608	-0.0635851	0.114507	0.0354183	0.561785	0.574517	509	0.240697
AMR	VITAMIN_B12_PLASMA__PG_ML	Reduced blood volume	AMRVITAMIN_B12_PLASMA__PG_MLReduced blood volume	-0.0516879	-0.233424	0.130048	0.0542519	-0.562843	0.574542	140	0.240678
AFR	RETICULOCYTE_COUNT__PCT	Increased inflammation	AFRRETICULOCYTE_COUNT__PCTIncreased inflammation	0.0162962	-0.0406531	0.0732454	0.0140147	0.561415	0.57462	1213	0.24062
AFR	TESTOSTERONE__NG_DL	Reduced lipids	AFRTESTOSTERONE__NG_DLReduced lipids	0.0127175	-0.0317564	0.0571914	0.17318	0.561441	0.574679	705	0.240575
ALL	EMTRICITABINE_FOLD_CHANGE__NA	Reduced hematocrit	ALLEMTRICITABINE_FOLD_CHANGE__NAReduced hematocrit	0.0535193	-0.13471	0.241748	0.0714171	0.562556	0.574714	143	0.240548
EUR	T3_TOTAL__NG_DL	Increased inflammation	EURT3_TOTAL__NG_DLIncreased inflammation	0.019833	-0.0495327	0.0891987	0.013651	0.561374	0.574725	706	0.24054
ALL	POC_O2_SAT_ARTERIAL__PCT	Increased hematocrit	ALLPOC_O2_SAT_ARTERIAL__PCTIncreased hematocrit	0.0576038	-0.145274	0.260482	0.905807	0.562805	0.574734	122	0.240533
AFR	GAMMA_GLOBULIN_SERUM__G_DL	Increased blood volume	AFRGAMMA_GLOBULIN_SERUM__G_DLIncreased blood volume	-0.0216667	-0.0974553	0.0541219	0.0173781	-0.561377	0.574736	657	0.240532
ALL	IRON_BIND_CAP_TIBC__UG_DL	Increased urate	ALLIRON_BIND_CAP_TIBC__UG_DLIncreased urate	0.0181253	-0.0452516	0.0815022	2.07624	0.561184	0.574793	1059	0.240489
ALL	TSH_3RD_GENERATION__MIU_L	Reduced blood volume	ALLTSH_3RD_GENERATION__MIU_LReduced blood volume	0.0322284	-0.0807727	0.145229	0.0274334	0.561146	0.575097	329	0.240259
ALL	RARA_H_1__NA	Increased hematocrit	ALLRARA_H_1__NAIncreased hematocrit	0.0347471	-0.0871948	0.156689	0.124516	0.561238	0.575144	261	0.240223
EUR	QUANTIFERON_NIL_VALUE__IU_ML	Increased urate	EURQUANTIFERON_NIL_VALUE__IU_MLIncreased urate	-0.0450534	-0.203518	0.113411	0.0697685	-0.561685	0.575153	167	0.240217
ALL	SODIUM__MMOL_L	Increased body mass	ALLSODIUM__MMOL_LIncreased body mass	-0.0432213	-0.194988	0.108546	0.267457	-0.561246	0.575199	235	0.240182
EUR	GLUCOSE_BLD__MG_DL	Reduced inflammation	EURGLUCOSE_BLD__MG_DLReduced inflammation	0.0513334	-0.129485	0.232152	0.0220577	0.561819	0.575237	140	0.240153
AMR	CPK_BLD__U_L	Reduced hematocrit	AMRCPK_BLD__U_LReduced hematocrit	-0.0141078	-0.0634966	0.0352809	0.0217212	-0.560308	0.575352	1530	0.240066
ALL	ABS_NATURAL_KILLER_ABNK__CU_MM	Reduced hematocrit	ALLABS_NATURAL_KILLER_ABNK__CU_MMReduced hematocrit	-0.0306251	-0.138093	0.0768428	0.0450035	-0.560205	0.575649	419	0.239842
ALL	MEAN_PLT_VOLUME__FL	Increased hematocrit	ALLMEAN_PLT_VOLUME__FLIncreased hematocrit	0.00346312	-0.00866495	0.0155912	0.000701043	0.559684	0.575699	27842	0.239804
ALL	POC_CARBOXYHGB__PCT	Increased inflammation	ALLPOC_CARBOXYHGB__PCTIncreased inflammation	-0.0234768	-0.10582	0.0588663	0.0167334	-0.559963	0.575719	599	0.239789
AMR	CHOL_HDL_RATIO__NA	Reduced inflammation	AMRCHOL_HDL_RATIO__NAReduced inflammation	-0.0380993	-0.172092	0.0958936	0.0218467	-0.560462	0.57575	228	0.239766
AMR	BETA_GLOB__G_DL	Reduced hematocrit	AMRBETA_GLOB__G_DLReduced hematocrit	-0.0251103	-0.113235	0.0630147	0.0113277	-0.559799	0.575862	524	0.239682
AFR	MEAN_CORP_HGB_CONC__G_DL	Increased blood volume	AFRMEAN_CORP_HGB_CONC__G_DLIncreased blood volume	0.00764501	-0.0191458	0.0344358	0.0107022	0.559424	0.575896	5288	0.239656
AMR	FIBROMETER_GGT__U_L	Increased hematocrit	AMRFIBROMETER_GGT__U_LIncreased hematocrit	0.0534512	-0.135425	0.242328	0.0865247	0.560774	0.576082	125	0.239516
ALL	ALK_PHOS_BONE_SPEC__MCG_L	Reduced inflammation	ALLALK_PHOS_BONE_SPEC__MCG_LReduced inflammation	0.0506446	-0.127997	0.229286	0.0361245	0.560388	0.576091	157	0.239509
ALL	RA_LATEX_TURBID__IU_ML	Reduced hematocrit	ALLRA_LATEX_TURBID__IU_MLReduced hematocrit	-0.0643376	-0.291916	0.163241	0.109406	-0.560811	0.576169	115	0.23945
ALL	POCA_HHB__PCT	Increased blood volume	ALLPOCA_HHB__PCTIncreased blood volume	0.0238153	-0.0598165	0.107447	0.941731	0.559275	0.576187	604	0.239437
AFR	GTT_FAST__MG_DL	Reduced hematocrit	AFRGTT_FAST__MG_DLReduced hematocrit	-0.047851	-0.216842	0.12114	0.0228665	-0.560358	0.57623	140	0.239404
ALL	DIDANOSINE_IC50__MICROMOLE	Increased inflammation	ALLDIDANOSINE_IC50__MICROMOLEIncreased inflammation	0.0414319	-0.104627	0.187491	0.0248527	0.559803	0.576322	191	0.239335
AFR	BASOPHIL_PCT__PCT	Reduced inflammation	AFRBASOPHIL_PCT__PCTReduced inflammation	-0.00792954	-0.0357607	0.0199016	0.00304368	-0.55856	0.576487	5035	0.23921
EUR	BASOPHIL__PCT	Reduced inflammation	EURBASOPHIL__PCTReduced inflammation	0.0527867	-0.133892	0.239465	0.0457655	0.559908	0.576594	133	0.23913
AFR	QUANTIFERON_TB1_AG_VALUE__IU_ML	Increased hematocrit	AFRQUANTIFERON_TB1_AG_VALUE__IU_MLIncreased hematocrit	-0.0483909	-0.219404	0.122622	0.154105	-0.559659	0.576646	148	0.23909
ALL	UIBC__UG_DL	Increased body mass	ALLUIBC__UG_DLIncreased body mass	0.0194029	-0.0488084	0.0876142	0.0104277	0.558163	0.576853	1060	0.238935
ALL	HCG_TOTAL_QUANT__MIU_ML	Increased blood volume	ALLHCG_TOTAL_QUANT__MIU_MLIncreased blood volume	0.00999014	-0.0251138	0.0450941	0.0760565	0.55803	0.57687	2735	0.238922
EUR	DER_FERINAE_IGE__KIU_L	Reduced blood volume	EURDER_FERINAE_IGE__KIU_LReduced blood volume	0.0482055	-0.122337	0.218748	0.14265	0.559376	0.576898	140	0.238901
ALL	HEPTIMAX_R_HCV_RNA_LOG_IU_ML__LOG_IU_ML	Increased blood volume	ALLHEPTIMAX_R_HCV_RNA_LOG_IU_ML__LOG_IU_MLIncreased blood volume	-0.0572274	-0.260321	0.145867	0.168269	-0.559635	0.577088	106	0.238758
AFR	URINE_TOTAL_PROTEIN__MG_L	Reduced hematocrit	AFRURINE_TOTAL_PROTEIN__MG_LReduced hematocrit	-0.0510991	-0.232081	0.129883	0.178157	-0.559117	0.577142	132	0.238718
AFR	U_BACTERIA__NA	Reduced blood volume	AFRU_BACTERIA__NAReduced blood volume	0.0140436	-0.0353612	0.0634484	0.0140953	0.55756	0.577224	1592	0.238655
AMR	TESTOSTERONE__NG_DL	Increased body mass	AMRTESTOSTERONE__NG_DLIncreased body mass	-0.0116018	-0.0524552	0.0292516	0.169047	-0.557635	0.577285	668	0.23861
AFR	D_DIMER__UG_ML_FEU	Increased body mass	AFRD_DIMER__UG_ML_FEUIncreased body mass	-0.0173217	-0.078291	0.0436477	0.0444508	-0.557476	0.577321	1067	0.238583
ALL	QUANTIFERON_TB1_AG_VALUE__IU_ML	Reduced blood volume	ALLQUANTIFERON_TB1_AG_VALUE__IU_MLReduced blood volume	-0.0252652	-0.114314	0.063784	0.0554467	-0.557332	0.577531	555	0.238425
EUR	PH_ART_POCT__NA	Increased hematocrit	EURPH_ART_POCT__NAIncreased hematocrit	0.0250644	-0.0632948	0.113423	0.002795	0.557358	0.577539	501	0.238419
ALL	INR_POCT__NA	Increased blood volume	ALLINR_POCT__NAIncreased blood volume	0.00857589	-0.0216102	0.038762	0.00555973	0.556977	0.577571	4526	0.238395
AMR	AT_III_ANTIGEN__PCT	Increased urate	AMRAT_III_ANTIGEN__PCTIncreased urate	-0.0579999	-0.263777	0.147777	0.0454881	-0.558577	0.577586	124	0.238384
AMR	TOTAL_CO2_VEN__MEQ_L	Increased hematocrit	AMRTOTAL_CO2_VEN__MEQ_LIncreased hematocrit	-0.0178647	-0.0807989	0.0450696	0.00546794	-0.557037	0.577627	1010	0.238352
AFR	METAMYELOCYTE__PCT	Increased blood volume	AFRMETAMYELOCYTE__PCTIncreased blood volume	-0.0229757	-0.103967	0.0580157	0.0230365	-0.557115	0.577654	621	0.238332
EUR	U_CRYSTALS_1__NA	Increased hematocrit	EURU_CRYSTALS_1__NAIncreased hematocrit	-0.0306195	-0.138731	0.077492	0.0263078	-0.557192	0.577782	337	0.238236
AMR	HOMOCYSTEINE_SERUM__MCMOL_L	Increased blood volume	AMRHOMOCYSTEINE_SERUM__MCMOL_LIncreased blood volume	-0.0301264	-0.136525	0.0762724	0.023921	-0.557212	0.577799	313	0.238223
AFR	T_HELPER_2_PCTCD4__PCT	Increased body mass	AFRT_HELPER_2_PCTCD4__PCTIncreased body mass	-0.0309389	-0.140233	0.0783553	1.20998	-0.556999	0.57793	324	0.238125
AFR	TBG__MCG_ML	Reduced lipids	AFRTBG__MCG_MLReduced lipids	0.0323251	-0.0818784	0.146529	0.01886	0.556968	0.577957	320	0.238105
EUR	T_HELPER_3_PCTCD4__PCT	Increased inflammation	EURT_HELPER_3_PCTCD4__PCTIncreased inflammation	0.0451574	-0.114988	0.205302	1.45434	0.557556	0.578051	152	0.238034
ALL	SEGMENTED_CELLS__PCT	Reduced lipids	ALLSEGMENTED_CELLS__PCTReduced lipids	-0.00961507	-0.0435047	0.0242746	0.280553	-0.556262	0.578066	3614	0.238023
ALL	HLA_A2_LOCUS__NA	Increased inflammation	ALLHLA_A2_LOCUS__NAIncreased inflammation	0.0491368	-0.125151	0.223425	1.93737	0.557496	0.578099	151	0.237998
ALL	BASOPHIL__PCT	Increased body mass	ALLBASOPHIL__PCTIncreased body mass	0.0213963	-0.0540895	0.0968821	0.0185646	0.556296	0.578147	914	0.237962
AMR	OSMOLALITY_URINE__MOSM_KG	Increased hematocrit	AMROSMOLALITY_URINE__MOSM_KGIncreased hematocrit	-0.0303595	-0.13765	0.0769313	0.21287	-0.556587	0.578177	353	0.237939
ALL	IGG_SUBCLASS_3__MG_DL	Increased urate	ALLIGG_SUBCLASS_3__MG_DLIncreased urate	0.0578392	-0.147769	0.263448	0.0600083	0.557781	0.578181	119	0.237936
AFR	INSULIN_TOTAL__UU_ML	Reduced blood volume	AFRINSULIN_TOTAL__UU_MLReduced blood volume	-0.0397843	-0.180705	0.101136	0.0744906	-0.55686	0.578275	205	0.237866
ALL	U_CALCIUM_TIMED__MG_INTERVAL	Reduced inflammation	ALLU_CALCIUM_TIMED__MG_INTERVALReduced inflammation	-0.0235117	-0.106555	0.0595314	0.187527	-0.555984	0.578419	645	0.237758
ALL	GLOBULIN_TOTAL__G_DL	Increased hematocrit	ALLGLOBULIN_TOTAL__G_DLIncreased hematocrit	0.041722	-0.106234	0.189678	0.0125308	0.556651	0.578498	184	0.237698
ALL	PRESERVED_GLUCOSE__MG_DL	Reduced lipids	ALLPRESERVED_GLUCOSE__MG_DLReduced lipids	0.0098414	-0.0248943	0.0445771	0.005791	0.555507	0.578586	3300	0.237632
ALL	POC_PCO2_ARTERIAL__MMHG	Reduced lipids	ALLPOC_PCO2_ARTERIAL__MMHGReduced lipids	0.0533929	-0.136539	0.243325	0.023187	0.557106	0.578587	124	0.237631
ALL	IMMUNOGLOBULIN_G_SUBCLASS_4__MG_DL	Increased blood volume	ALLIMMUNOGLOBULIN_G_SUBCLASS_4__MG_DLIncreased blood volume	0.0402916	-0.102673	0.183256	0.0744043	0.556054	0.578853	197	0.237431
ALL	IGM_TOTAL_QUANT__MG_DL	Reduced lipids	ALLIGM_TOTAL_QUANT__MG_DLReduced lipids	-0.00881083	-0.0399377	0.022316	0.0115087	-0.554953	0.578957	4172	0.237354
AMR	PROTEIN_DIPSTICK__MG_DL	Increased hematocrit	AMRPROTEIN_DIPSTICK__MG_DLIncreased hematocrit	-0.0194214	-0.0881078	0.049265	1.12064	-0.555006	0.579042	837	0.23729
ALL	TOTAL_METANEPHRINES__PG_ML	Increased hematocrit	ALLTOTAL_METANEPHRINES__PG_MLIncreased hematocrit	0.0456878	-0.116706	0.208081	0.0593357	0.555932	0.579091	163	0.237253
ALL	MEAN_CORP_HGB_CONC__G_DL	Reduced blood volume	ALLMEAN_CORP_HGB_CONC__G_DLReduced blood volume	-0.00324482	-0.0147111	0.00822148	0.0042737	-0.554669	0.579125	27999	0.237228
AMR	LDL__MG_DL	Increased body mass	AMRLDL__MG_DLIncreased body mass	0.048301	-0.123601	0.220203	0.169862	0.556052	0.579161	140	0.237201
ALL	CREATININE_URINE__MG_DL	Increased urate	ALLCREATININE_URINE__MG_DLIncreased urate	0.0130178	-0.033008	0.0590435	0.0150953	0.554699	0.579165	1937	0.237198
ALL	HSV_TYPE_I_II_IGM_AB__IV	Reduced lipids	ALLHSV_TYPE_I_II_IGM_AB__IVReduced lipids	0.0582851	-0.149594	0.266165	0.0695781	0.556476	0.579167	111	0.237196
EUR	FREE_KAPPA_SERUM__MG_L	Increased hematocrit	EURFREE_KAPPA_SERUM__MG_LIncreased hematocrit	-0.0485121	-0.221272	0.124247	0.10874	-0.556074	0.579213	132	0.237162
AMR	PROTEIN_DIPSTICK__MG_DL	Increased urate	AMRPROTEIN_DIPSTICK__MG_DLIncreased urate	0.0195885	-0.0497214	0.0888983	1.27515	0.554745	0.57922	837	0.237157
ALL	APC_RESISTANCE__NA	Reduced blood volume	ALLAPC_RESISTANCE__NAReduced blood volume	-0.027246	-0.123754	0.0692624	0.0124348	-0.554814	0.579296	467	0.2371
EUR	CREATININE_URINE__MG_DL	Increased blood volume	EURCREATININE_URINE__MG_DLIncreased blood volume	0.0269169	-0.0684474	0.122281	0.0337177	0.554832	0.57931	427	0.237089
AFR	CO2__MMOL_L	Reduced lipids	AFRCO2__MMOL_LReduced lipids	0.0221291	-0.0562268	0.100485	0.137159	0.554586	0.579373	649	0.237042
AMR	WB_IONIZED_CA_ART__MMOL_L	Increased hematocrit	AMRWB_IONIZED_CA_ART__MMOL_LIncreased hematocrit	-0.0245981	-0.111731	0.0625342	0.00365857	-0.554599	0.579407	536	0.237016
AFR	PATIENT_TEMP_A__OC	Increased urate	AFRPATIENT_TEMP_A__OCIncreased urate	-0.0232663	-0.105696	0.059163	0.000565471	-0.554359	0.579545	601	0.236913
AFR	NEUTROPHIL_PCT__PCT	Increased body mass	AFRNEUTROPHIL_PCT__PCTIncreased body mass	-0.0079125	-0.0359084	0.0200834	0.227231	-0.554079	0.579549	5030	0.23691
ALL	PROTEIN_FLUID__G_DL	Reduced hematocrit	ALLPROTEIN_FLUID__G_DLReduced hematocrit	0.0260865	-0.0663466	0.11852	0.0342298	0.554334	0.57957	577	0.236894
AMR	INR_SL__NA	Increased body mass	AMRINR_SL__NAIncreased body mass	0.0143373	-0.0364206	0.0650953	0.00532806	0.554062	0.579618	1531	0.236858
ALL	QT__MS	Reduced inflammation	ALLQT__MSReduced inflammation	-0.00407926	-0.0185135	0.010355	0.268017	-0.55394	0.579626	19398	0.236852
AMR	PROLACTIN__NG_ML	Reduced hematocrit	AMRPROLACTIN__NG_MLReduced hematocrit	-0.0253703	-0.115305	0.0645643	0.0338319	-0.554256	0.579654	509	0.236831
ALL	OAK_PCTASM__PCT	Increased urate	ALLOAK_PCTASM__PCTIncreased urate	-0.0320334	-0.145746	0.0816795	0.0988988	-0.554485	0.579682	299	0.23681
AMR	POC_HGB__G_DL	Increased blood volume	AMRPOC_HGB__G_DLIncreased blood volume	0.0535563	-0.137586	0.244699	0.240146	0.555328	0.579808	123	0.236716
ALL	POC_LACTATE_ARTERIAL__MMOL_L	Increased urate	ALLPOC_LACTATE_ARTERIAL__MMOL_LIncreased urate	0.0543691	-0.139744	0.248482	0.0670289	0.555129	0.579944	123	0.236614
ALL	HEPATITIS_C_VIRUS_SUBTYPE_PCR_W_REFLEX_GENOTYPE__RNA_IU_ML	Increased urate	ALLHEPATITIS_C_VIRUS_SUBTYPE_PCR_W_REFLEX_GENOTYPE__RNA_IU_MLIncreased urate	-0.0293311	-0.133446	0.0747841	45.0821	-0.553931	0.579954	392	0.236607
EUR	APTT_ACTIN_F_S__SECONDS	Reduced lipids	EURAPTT_ACTIN_F_S__SECONDSReduced lipids	-0.0590368	-0.270265	0.152191	0.0222072	-0.555435	0.580006	102	0.236567
AFR	PROTEIN_FLUID__G_DL	Increased hematocrit	AFRPROTEIN_FLUID__G_DLIncreased hematocrit	0.0536729	-0.138041	0.245386	0.0592317	0.555055	0.580026	120	0.236552
AMR	PH_DIPSTICK__NA	Increased urate	AMRPH_DIPSTICK__NAIncreased urate	-0.0107354	-0.0487758	0.0273051	0.00220809	-0.553365	0.580059	2744	0.236528
AFR	HEMATOCRIT_VEN__PCT	Reduced hematocrit	AFRHEMATOCRIT_VEN__PCTReduced hematocrit	-0.00958796	-0.0435613	0.0243854	0.133095	-0.55335	0.580062	3205	0.236525
AFR	POTASSIUM_SERUM__MMOL_L	Increased blood volume	AFRPOTASSIUM_SERUM__MMOL_LIncreased blood volume	-0.0170932	-0.0777019	0.0435155	0.0127016	-0.553394	0.580111	1072	0.236489
AFR	O2_SAT_VEN_POCT__PCT	Reduced lipids	AFRO2_SAT_VEN_POCT__PCTReduced lipids	0.010516	-0.026753	0.047785	0.419673	0.553276	0.58012	2763	0.236482
ALL	CA_125__U_ML	Increased inflammation	ALLCA_125__U_MLIncreased inflammation	-0.0215751	-0.0981208	0.0549706	0.0460997	-0.553414	0.580161	697	0.236451
ALL	MICROALBUMIN_URINE_POCT__MG_L	Reduced hematocrit	ALLMICROALBUMIN_URINE_POCT__MG_LReduced hematocrit	0.0676636	-0.174689	0.310016	0.149436	0.555021	0.580321	100	0.236332
AMR	BRAIN_NATRIURETIC_PROTEIN__PG_ML	Reduced blood volume	AMRBRAIN_NATRIURETIC_PROTEIN__PG_MLReduced blood volume	-0.0189663	-0.086276	0.0483434	0.0502417	-0.553111	0.580343	811	0.236316
AMR	WB_SODIUM_VEN__MEQ_L	Increased body mass	AMRWB_SODIUM_VEN__MEQ_LIncreased body mass	-0.0102572	-0.0466299	0.0261154	0.0558455	-0.552943	0.580344	2980	0.236314
ALL	QFT_TB_AG_MINUS_NIL_VALUE__IU_ML	Increased urate	ALLQFT_TB_AG_MINUS_NIL_VALUE__IU_MLIncreased urate	0.047524	-0.122	0.217048	0.137107	0.553862	0.580487	166	0.236208
ALL	LDH__U_L	Reduced lipids	ALLLDH__U_LReduced lipids	0.0437663	-0.112255	0.199788	0.0347753	0.553626	0.580541	189	0.236167
ALL	O2_SAT_VEN_POCT__PCT	Reduced hematocrit	ALLO2_SAT_VEN_POCT__PCTReduced hematocrit	-0.00554506	-0.0252171	0.014127	0.220094	-0.552522	0.580602	11739	0.236122
ALL	POC_PCO2_ARTERIAL__MMHG	Increased urate	ALLPOC_PCO2_ARTERIAL__MMHGIncreased urate	0.0548384	-0.141288	0.250965	0.0241715	0.554115	0.580625	124	0.236105
ALL	STAVUDINE_IC50__MICROMOLE	Reduced blood volume	ALLSTAVUDINE_IC50__MICROMOLEReduced blood volume	-0.0405143	-0.184981	0.103953	0.0360412	-0.553436	0.580663	191	0.236076
EUR	PINE_PINON_NUT__KU_L	Increased inflammation	EURPINE_PINON_NUT__KU_LIncreased inflammation	0.0395865	-0.101483	0.180656	0.107979	0.553251	0.580692	220	0.236054
ALL	RBC_NO_URNS_HPF__HPF	Reduced blood volume	ALLRBC_NO_URNS_HPF__HPFReduced blood volume	0.0192263	-0.0490748	0.0875274	0.04457	0.552524	0.580738	842	0.23602
ALL	ALK_PHOSPHATASE_BLD__U_L	Increased blood volume	ALLALK_PHOSPHATASE_BLD__U_LIncreased blood volume	-0.00346481	-0.0157612	0.00883154	0.00225345	-0.552295	0.580751	26486	0.23601
EUR	HCO3_ART_POCT__MEQ_L	Reduced lipids	EURHCO3_ART_POCT__MEQ_LReduced lipids	-0.0189085	-0.0860798	0.0482628	0.13214	-0.55249	0.580754	886	0.236008
AFR	ALBUMIN_SERUM__G_DL	Reduced lipids	AFRALBUMIN_SERUM__G_DLReduced lipids	-0.0217691	-0.0991389	0.0556007	0.0319716	-0.552506	0.580794	656	0.235978
EUR	QUANTIFERON_NIL_VALUE__IU_ML	Reduced inflammation	EURQUANTIFERON_NIL_VALUE__IU_MLReduced inflammation	-0.0431431	-0.197161	0.110875	0.0597935	-0.553396	0.5808	167	0.235973
EUR	PCO2_VEN__MM_HG	Increased urate	EURPCO2_VEN__MM_HGIncreased urate	-0.0206175	-0.0938889	0.0526539	0.00654703	-0.552409	0.580835	754	0.235947
AMR	VITAMIN_D_25_HYDROXY__NG_ML	Increased hematocrit	AMRVITAMIN_D_25_HYDROXY__NG_MLIncreased hematocrit	-0.0108169	-0.0492381	0.0276042	0.0192637	-0.552055	0.580958	2627	0.235855
ALL	MCH__PG	Reduced inflammation	ALLMCH__PGReduced inflammation	0.0103713	-0.0264696	0.0472121	0.0546549	0.551982	0.581002	3037	0.235823
AFR	CA__MG_DL	Reduced blood volume	AFRCA__MG_DLReduced blood volume	0.0218175	-0.055772	0.099407	0.0297738	0.552178	0.581021	649	0.235808
AFR	QUANTIFERON_NIL_VALUE__IU_ML	Increased inflammation	AFRQUANTIFERON_NIL_VALUE__IU_MLIncreased inflammation	-0.0436301	-0.19939	0.11213	0.0751366	-0.552943	0.581029	184	0.235802
ALL	WB_SODIUM_VEN__MEQ_L	Increased urate	ALLWB_SODIUM_VEN__MEQ_LIncreased urate	-0.0050018	-0.0227689	0.0127653	0.0268668	-0.551819	0.581081	13799	0.235763
EUR	SEGMENTED_CELLS__PCT	Reduced lipids	EURSEGMENTED_CELLS__PCTReduced lipids	-0.0244011	-0.111225	0.0624225	0.796754	-0.552118	0.581105	534	0.235745
EUR	U_PROTEIN_TIMED__MG_INTERVAL	Increased urate	EURU_PROTEIN_TIMED__MG_INTERVALIncreased urate	-0.0455459	-0.208337	0.117245	0.10858	-0.552945	0.581147	160	0.235714
AMR	MCH__PG	Reduced blood volume	AMRMCH__PGReduced blood volume	0.0226547	-0.0579892	0.103299	0.0999483	0.551784	0.581315	577	0.235588
AFR	T3_TOTAL__NG_DL	Reduced blood volume	AFRT3_TOTAL__NG_DLReduced blood volume	0.0242566	-0.0621175	0.110631	0.0182272	0.551798	0.581341	499	0.235569
ALL	RUTT_ABS_NEUTROPHILS__X10_3_UL	Reduced inflammation	ALLRUTT_ABS_NEUTROPHILS__X10_3_ULReduced inflammation	0.0294361	-0.0754311	0.134303	0.0441136	0.551846	0.581365	410	0.235551
EUR	HYDROXY_VITAMIN_D_2__NG_ML	Reduced lipids	EURHYDROXY_VITAMIN_D_2__NG_MLReduced lipids	0.0358927	-0.092159	0.163944	0.0881833	0.552125	0.58137	257	0.235547
AFR	ANGIOTEN_CONV_ENZYME__U_L	Increased blood volume	AFRANGIOTEN_CONV_ENZYME__U_LIncreased blood volume	0.0383777	-0.0986344	0.17539	0.156798	0.552147	0.581429	226	0.235503
ALL	WB_GLUCOSE_ART__MG_DL	Increased urate	ALLWB_GLUCOSE_ART__MG_DLIncreased urate	-0.011855	-0.0540191	0.0303092	0.00717969	-0.55133	0.581456	2560	0.235483
AFR	WB_LACTATE_ART__MMOL_L	Reduced inflammation	AFRWB_LACTATE_ART__MMOL_LReduced inflammation	-0.0218065	-0.0994803	0.0558672	0.0304592	-0.551295	0.581624	653	0.235357
EUR	LIPASE__U_L	Increased hematocrit	EURLIPASE__U_LIncreased hematocrit	-0.0136652	-0.0622988	0.0349685	0.0260475	-0.551119	0.581627	1664	0.235356
EUR	T_HELPER_2_PCTCD4__PCT	Reduced hematocrit	EURT_HELPER_2_PCTCD4__PCTReduced hematocrit	-0.0270736	-0.123614	0.0694667	0.648171	-0.551487	0.581639	377	0.235347
ALL	IGA_TOTAL_QUANT__MG_DL	Reduced hematocrit	ALLIGA_TOTAL_QUANT__MG_DLReduced hematocrit	-0.00907885	-0.0413851	0.0232274	0.0817743	-0.550955	0.581694	4254	0.235306
ALL	FLUID_TRIGLYCERIDES__MG_DL	Increased blood volume	ALLFLUID_TRIGLYCERIDES__MG_DLIncreased blood volume	-0.053218	-0.244046	0.13761	0.0913812	-0.552357	0.581767	130	0.235251
AFR	PROTEIN_S_AG_TOTAL__PCT	Increased body mass	AFRPROTEIN_S_AG_TOTAL__PCTIncreased body mass	0.0430557	-0.11097	0.197081	2.72663	0.55174	0.581839	187	0.235197
AMR	WB_CHLORIDE_VEN__MEQ_L	Reduced lipids	AMRWB_CHLORIDE_VEN__MEQ_LReduced lipids	0.0101385	-0.0259588	0.0462359	0.0523978	0.550712	0.581872	2979	0.235172
ALL	CASHEW_PCTASM__PCT	Increased inflammation	ALLCASHEW_PCTASM__PCTIncreased inflammation	-0.0446562	-0.204763	0.115451	0.193625	-0.55205	0.581907	138	0.235146
ALL	PROTIME_POCT__SECONDS	Reduced inflammation	ALLPROTIME_POCT__SECONDSReduced inflammation	0.00877651	-0.0224724	0.0400255	0.00517458	0.550623	0.58192	4402	0.235137
ALL	INFLAMETER_PATIENT_SCORE__NA	Increased urate	ALLINFLAMETER_PATIENT_SCORE__NAIncreased urate	-0.0263632	-0.120406	0.06768	0.0111521	-0.550863	0.581991	482	0.235084
EUR	ABS_T_HELPER_CD4__CU_MM	Reduced hematocrit	EURABS_T_HELPER_CD4__CU_MMReduced hematocrit	-0.0271638	-0.124096	0.0697687	0.283162	-0.550925	0.581995	412	0.235081
EUR	UROBILINOGEN_DIPSTICK__NA	Reduced lipids	EURUROBILINOGEN_DIPSTICK__NAReduced lipids	-0.0168061	-0.0767021	0.0430899	0.01747	-0.550577	0.582041	1065	0.235047
ALL	WB_CA_VEN_POCT__MMOL_L	Increased inflammation	ALLWB_CA_VEN_POCT__MMOL_LIncreased inflammation	-0.00544664	-0.0248449	0.0139516	0.000671011	-0.550381	0.582069	10637	0.235025
EUR	SEGMENTED_CELLS__PCT	Reduced hematocrit	EURSEGMENTED_CELLS__PCTReduced hematocrit	-0.0240116	-0.109701	0.0616781	0.690518	-0.550495	0.582216	534	0.234916
EUR	HEMATOCRIT__PCT	Reduced blood volume	EURHEMATOCRIT__PCTReduced blood volume	0.00661086	-0.0169495	0.0301712	0.0585857	0.550058	0.582299	6293	0.234854
AFR	GLUCOSE_POCT_BY_METER__MG_DL	Increased urate	AFRGLUCOSE_POCT_BY_METER__MG_DLIncreased urate	-0.0110983	-0.0506625	0.0284659	0.00780746	-0.550067	0.582323	2478	0.234836
EUR	ACA_IGM__MPL	Reduced hematocrit	EURACA_IGM__MPLReduced hematocrit	-0.0263748	-0.120558	0.067808	0.0383441	-0.550397	0.582329	449	0.234831
ALL	BRAIN_NATRIURETIC_PROTEIN__PG_ML	Reduced lipids	ALLBRAIN_NATRIURETIC_PROTEIN__PG_MLReduced lipids	-0.00817936	-0.0373341	0.0209754	0.0226159	-0.550018	0.582335	4438	0.234827
ALL	ACTIN_SMOOTH_MUSCLE_AB__UNITS	Reduced lipids	ALLACTIN_SMOOTH_MUSCLE_AB__UNITSReduced lipids	0.036698	-0.0946352	0.168031	0.0461069	0.550766	0.582366	229	0.234804
ALL	FREE_LAMBDA_SERUM__MG_L	Increased blood volume	ALLFREE_LAMBDA_SERUM__MG_LIncreased blood volume	0.0231779	-0.0595669	0.105923	0.0412017	0.55015	0.582427	599	0.234759
AMR	T3_TOTAL__NG_DL	Increased inflammation	AMRT3_TOTAL__NG_DLIncreased inflammation	-0.0238697	-0.109121	0.0613822	0.0199197	-0.550129	0.582482	504	0.234718
ALL	INTACT_PARATHYROID_HORMONE__PG_ML	Increased body mass	ALLINTACT_PARATHYROID_HORMONE__PG_MLIncreased body mass	-0.00823896	-0.0376171	0.0211392	0.0129739	-0.549781	0.582491	5662	0.234711
AMR	WB_IONIZED_CA_ART__MMOL_L	Reduced hematocrit	AMRWB_IONIZED_CA_ART__MMOL_LReduced hematocrit	0.0242474	-0.0623485	0.110843	0.0041172	0.550079	0.582501	536	0.234704
ALL	ALPHA_2_GLOBULIN_SERUM__G_DL	Increased blood volume	ALLALPHA_2_GLOBULIN_SERUM__G_DLIncreased blood volume	-0.0109203	-0.0498689	0.0280283	0.00366578	-0.549776	0.582519	2692	0.23469
AFR	TOT_CO2_ART_POCT__MEQ_L	Reduced lipids	AFRTOT_CO2_ART_POCT__MEQ_LReduced lipids	0.0189044	-0.0485724	0.0863813	0.197049	0.549897	0.582536	856	0.234677
EUR	RUBELLA_IGG_ANTIBODY__IU_ML	Increased inflammation	EURRUBELLA_IGG_ANTIBODY__IU_MLIncreased inflammation	-0.0233259	-0.106638	0.0599866	0.223978	-0.549993	0.582553	550	0.234664
ALL	MACROPHAGES_FLUID__PCT	Increased hematocrit	ALLMACROPHAGES_FLUID__PCTIncreased hematocrit	-0.01572	-0.0718195	0.0403796	0.062033	-0.549721	0.582604	1322	0.234626
AMR	POTASSIUM_SERUM__MMOL_L	Increased body mass	AMRPOTASSIUM_SERUM__MMOL_LIncreased body mass	0.0179227	-0.0460606	0.0819061	0.0133001	0.549736	0.582633	940	0.234605
ALL	UREA_NITROGEN_POCT__NA	Increased inflammation	ALLUREA_NITROGEN_POCT__NAIncreased inflammation	0.00983969	-0.0252655	0.0449449	0.00886491	0.549581	0.582648	3047	0.234594
ALL	ALDOLASE__U_L	Reduced blood volume	ALLALDOLASE__U_LReduced blood volume	0.0195838	-0.0503525	0.08952	0.014591	0.549604	0.582733	879	0.23453
AMR	INFLAMETER_PATIENT_SCORE__NA	Increased inflammation	AMRINFLAMETER_PATIENT_SCORE__NAIncreased inflammation	0.0512439	-0.133043	0.235531	0.0215783	0.551006	0.582737	125	0.234528
AMR	U_SPECIFIC_GRAVITY__NA	Reduced inflammation	AMRU_SPECIFIC_GRAVITY__NAReduced inflammation	-0.0088636	-0.0404927	0.0227655	9.99198e-05	-0.549438	0.58274	3585	0.234525
ALL	DHEA_SULFATE__UG_DL	Increased blood volume	ALLDHEA_SULFATE__UG_DLIncreased blood volume	0.0380142	-0.0984926	0.174521	0.324506	0.550636	0.582773	152	0.2345
EUR	A_G_RATIO__NA	Increased body mass	EURA_G_RATIO__NAIncreased body mass	0.0107159	-0.0275303	0.048962	0.00788169	0.549407	0.582774	2558	0.2345
AMR	U_CRYSTALS_1__NA	Increased body mass	AMRU_CRYSTALS_1__NAIncreased body mass	0.0237836	-0.0612217	0.108789	0.0215168	0.549572	0.582833	571	0.234456
ALL	KETONES_URINE__MG_DL	Reduced inflammation	ALLKETONES_URINE__MG_DLReduced inflammation	0.0578572	-0.150486	0.266201	0.0455694	0.550884	0.58293	115	0.234384
AFR	WB_POTASSIUM_ART__MEQ_L	Increased inflammation	AFRWB_POTASSIUM_ART__MEQ_LIncreased inflammation	-0.0233722	-0.106941	0.0601966	0.00535602	-0.549386	0.582967	554	0.234356
EUR	POLY_FLUID__PCT	Reduced lipids	EURPOLY_FLUID__PCTReduced lipids	-0.0415868	-0.190734	0.10756	0.189487	-0.549984	0.582973	205	0.234352
EUR	HEIGHT__M	Increased urate	EURHEIGHT__MIncreased urate	0.00538921	-0.0138519	0.0246303	0.00114363	0.549066	0.582979	6571	0.234347
AMR	QUANTIFERON_NIL__IU_ML	Reduced hematocrit	AMRQUANTIFERON_NIL__IU_MLReduced hematocrit	-0.0227492	-0.104088	0.0585897	0.033023	-0.549317	0.582999	594	0.234332
EUR	PRO_TIME__SECONDS	Reduced hematocrit	EURPRO_TIME__SECONDSReduced hematocrit	0.00886248	-0.0227956	0.0405206	0.00249652	0.548863	0.583133	3622	0.234232
ALL	IMMUNOGLOBULIN_G_SUBCLASS_3__MG_DL	Increased blood volume	ALLIMMUNOGLOBULIN_G_SUBCLASS_3__MG_DLIncreased blood volume	-0.0397158	-0.182234	0.102802	0.0484021	-0.549652	0.583197	206	0.234185
AFR	T4_TOTAL__MCG_DL	Increased body mass	AFRT4_TOTAL__MCG_DLIncreased body mass	0.021673	-0.0558583	0.0992043	0.0157496	0.548912	0.583255	662	0.234142
AMR	U_BACTERIA__NA	Reduced blood volume	AMRU_BACTERIA__NAReduced blood volume	-0.0142574	-0.0652437	0.0367288	0.0133448	-0.548517	0.583419	1503	0.234019
ALL	CHLORIDE_CSF__MEQ_L	Increased urate	ALLCHLORIDE_CSF__MEQ_LIncreased urate	-0.049953	-0.229547	0.129641	0.411118	-0.5495	0.583464	167	0.233986
AMR	VLDL_CHOLESTEROL_CAL__MG_DL	Increased body mass	AMRVLDL_CHOLESTEROL_CAL__MG_DLIncreased body mass	-0.0212235	-0.0971937	0.0547467	0.0185318	-0.548585	0.583481	654	0.233973
ALL	TOTAL_B_CELLS_PCTCD20__PCT	Reduced blood volume	ALLTOTAL_B_CELLS_PCTCD20__PCTReduced blood volume	0.0386979	-0.10018	0.177576	0.104634	0.549078	0.583494	240	0.233964
AMR	COMPLEMENT_C3__MG_DL	Increased urate	AMRCOMPLEMENT_C3__MG_DLIncreased urate	-0.0274888	-0.12597	0.070992	1.7623	-0.548656	0.583532	436	0.233935
AFR	K__MMOL_L	Reduced inflammation	AFRK__MMOL_LReduced inflammation	-0.0218096	-0.0998977	0.0562785	0.00612834	-0.548461	0.58357	644	0.233907
AMR	QUANTIFERON_TB1_AG_VALUE__IU_ML	Increased body mass	AMRQUANTIFERON_TB1_AG_VALUE__IU_MLIncreased body mass	0.0590245	-0.153986	0.272035	0.141451	0.550032	0.583575	110	0.233903
EUR	RED_DISTRIB_WIDTH__PCT	Reduced inflammation	EURRED_DISTRIB_WIDTH__PCTReduced inflammation	-0.00667757	-0.0305574	0.0172022	0.00107843	-0.548176	0.583591	6287	0.233892
ALL	SAQUINAVIR_IC50__MICROMOLE	Reduced hematocrit	ALLSAQUINAVIR_IC50__MICROMOLEReduced hematocrit	0.0554844	-0.14446	0.255429	0.115974	0.549622	0.583636	130	0.233858
AFR	U_CRYSTALS_1__NA	Reduced lipids	AFRU_CRYSTALS_1__NAReduced lipids	0.0236237	-0.0609978	0.108245	0.020804	0.548382	0.583654	558	0.233844
AFR	POC_HCT_VENOUS__NA	Reduced blood volume	AFRPOC_HCT_VENOUS__NAReduced blood volume	0.0563472	-0.147011	0.259706	1.08307	0.549863	0.583664	112	0.233837
ALL	ATYPICAL_LYMPHOCYTES__PCT	Increased body mass	ALLATYPICAL_LYMPHOCYTES__PCTIncreased body mass	-0.0115707	-0.0529679	0.0298266	0.0144797	-0.548033	0.583709	3089	0.233804
EUR	NON_HDL_CHOLESTEROL__MG_DL	Reduced inflammation	EURNON_HDL_CHOLESTEROL__MG_DLReduced inflammation	0.0181513	-0.0468495	0.0831521	0.056952	0.548157	0.583739	802	0.233781
AMR	METHEMOGLOBIN_VEN_GEM_POCT__PCT	Reduced hematocrit	AMRMETHEMOGLOBIN_VEN_GEM_POCT__PCTReduced hematocrit	0.0591537	-0.154489	0.272796	0.0265427	0.549831	0.583753	107	0.233771
ALL	EOSIN_MAN__NA	Increased urate	ALLEOSIN_MAN__NAIncreased urate	-0.0625671	-0.288327	0.163193	0.0901437	-0.549642	0.583755	117	0.233769
AMR	HEMATOCRIT_ART__PCT	Reduced hematocrit	AMRHEMATOCRIT_ART__PCTReduced hematocrit	-0.0280658	-0.12871	0.0725786	0.328699	-0.548251	0.583832	406	0.233712
AFR	POC_HCO3_VENOUS__MEQ_L	Increased body mass	AFRPOC_HCO3_VENOUS__MEQ_LIncreased body mass	-0.0493744	-0.227083	0.128334	0.555217	-0.548984	0.583833	164	0.233712
EUR	WB_LACTATE_ART_POCT__MMOL_L	Increased inflammation	EURWB_LACTATE_ART_POCT__MMOL_LIncreased inflammation	0.0185996	-0.048031	0.0852301	0.0219966	0.547888	0.583911	870	0.233653
ALL	U_PROTEIN_RANDOM__MG_L	Reduced hematocrit	ALLU_PROTEIN_RANDOM__MG_LReduced hematocrit	-0.0153441	-0.0702918	0.0396037	0.0440494	-0.547753	0.583942	1532	0.23363
ALL	F253_IGE_PINE_NUT_PIGNOLES__KU_L	Increased urate	ALLF253_IGE_PINE_NUT_PIGNOLES__KU_LIncreased urate	-0.0437129	-0.200964	0.113539	0.103941	-0.548648	0.58395	188	0.233624
AFR	HEMATOCRIT_VEN_POCT__PCT	Reduced blood volume	AFRHEMATOCRIT_VEN_POCT__PCTReduced blood volume	0.0100035	-0.025817	0.0458239	0.126666	0.547577	0.584024	2964	0.23357
AFR	CA__MG_DL	Increased inflammation	AFRCA__MG_DLIncreased inflammation	-0.021715	-0.0995714	0.0561414	0.0230608	-0.547699	0.584091	649	0.23352
ALL	HSV_TYPE_I_II_IGM_AB__IV	Reduced inflammation	ALLHSV_TYPE_I_II_IGM_AB__IVReduced inflammation	0.0624492	-0.163232	0.28813	0.0745069	0.549202	0.584129	111	0.233491
ALL	HOMOCYSTEINE_SERUM__MCMOL_L	Reduced hematocrit	ALLHOMOCYSTEINE_SERUM__MCMOL_LReduced hematocrit	0.0138512	-0.035777	0.0634794	0.0105068	0.547413	0.584166	1721	0.233463
ALL	VOLUME__L	Reduced inflammation	ALLVOLUME__LReduced inflammation	-0.012958	-0.0593994	0.0334834	0.0198812	-0.547183	0.584312	2096	0.233355
EUR	BASE_EXCESS_ART__MMOL_L	Increased inflammation	EURBASE_EXCESS_ART__MMOL_LIncreased inflammation	-0.0227574	-0.104413	0.0588983	0.176501	-0.547377	0.584329	597	0.233342
EUR	CHROMOGRANIN_A__NG_ML	Reduced blood volume	EURCHROMOGRANIN_A__NG_MLReduced blood volume	-0.0629711	-0.290985	0.165042	0.17092	-0.549013	0.584419	100	0.233275
ALL	CK_MB_MASS__NG_ML	Increased blood volume	ALLCK_MB_MASS__NG_MLIncreased blood volume	0.0097292	-0.0251449	0.0446033	0.0201333	0.546981	0.584427	3534	0.23327
ALL	FOSAMPRENAVIR_R_IC50__MICROMOLE	Reduced hematocrit	ALLFOSAMPRENAVIR_R_IC50__MICROMOLEReduced hematocrit	-0.0479556	-0.22072	0.124809	0.109389	-0.547897	0.584473	186	0.233236
AFR	CA_19_9_MSH__U_ML	Reduced lipids	AFRCA_19_9_MSH__U_MLReduced lipids	0.0450108	-0.117332	0.207353	0.191505	0.548054	0.584509	157	0.233209
ALL	FIBROMETER_BUN__MG_DL	Reduced hematocrit	ALLFIBROMETER_BUN__MG_DLReduced hematocrit	-0.0315246	-0.144851	0.0818017	0.0280443	-0.547379	0.584517	320	0.233203
AFR	FOLATE_SERUM__NG_ML	Increased body mass	AFRFOLATE_SERUM__NG_MLIncreased body mass	-0.0120046	-0.0550618	0.0310526	0.0198561	-0.546756	0.584603	2169	0.233139
AMR	VENTRICULAR_RATE__BPM	Increased hematocrit	AMRVENTRICULAR_RATE__BPMIncreased hematocrit	-0.00877372	-0.0402396	0.0226921	0.00284185	-0.546675	0.584634	3850	0.233116
AFR	NEUTROPHIL_COUNT__X10_3_UL	Increased body mass	AFRNEUTROPHIL_COUNT__X10_3_ULIncreased body mass	-0.00779796	-0.0357635	0.0201676	0.00928158	-0.546654	0.584641	4954	0.23311
AFR	FOLATE_PLASMA__NG_ML	Reduced hematocrit	AFRFOLATE_PLASMA__NG_MLReduced hematocrit	-0.0569259	-0.263094	0.149243	0.839113	-0.548385	0.584756	106	0.233025
EUR	INR__NA	Increased urate	EURINR__NAIncreased urate	-0.00857344	-0.0393326	0.0221857	0.00368025	-0.546474	0.584773	3767	0.233013
ALL	PISTACHIO_NUT_PCTASM__PCT	Increased hematocrit	ALLPISTACHIO_NUT_PCTASM__PCTIncreased hematocrit	0.0493384	-0.1292	0.227877	0.179039	0.548131	0.584799	116	0.232993
EUR	QUANTIFERON_NIL__IU_ML	Reduced lipids	EURQUANTIFERON_NIL__IU_MLReduced lipids	0.0236699	-0.0613898	0.10873	0.0332793	0.546741	0.584802	510	0.232991
ALL	ABS_T_HELPER_3CD4__CU_MM	Reduced inflammation	ALLABS_T_HELPER_3CD4__CU_MMReduced inflammation	0.0281683	-0.0731524	0.129489	0.504846	0.546521	0.585008	420	0.232838
AFR	HEMATOCRIT_ART_POCT__PCT	Increased blood volume	AFRHEMATOCRIT_ART_POCT__PCTIncreased blood volume	0.0188201	-0.048815	0.0864553	0.00697421	0.546169	0.585096	851	0.232773
ALL	INDINAVIR_R_IC50__MICROMOLE	Increased hematocrit	ALLINDINAVIR_R_IC50__MICROMOLEIncreased hematocrit	-0.0433456	-0.199778	0.113087	0.0988422	-0.546843	0.585179	190	0.232711
EUR	UREA_NITROGEN_BLD__MG_DL	Reduced blood volume	EURUREA_NITROGEN_BLD__MG_DLReduced blood volume	0.00588923	-0.0152611	0.0270396	0.00416284	0.545849	0.585189	6252	0.232704
AFR	PH_VEN_POCT__NA	Increased inflammation	AFRPH_VEN_POCT__NAIncreased inflammation	0.0104287	-0.0270473	0.0479047	0.000776067	0.545653	0.585349	2761	0.232585
ALL	T4_TOTAL__MCG_DL	Reduced lipids	ALLT4_TOTAL__MCG_DLReduced lipids	0.00865289	-0.0224441	0.0397499	0.00427898	0.545527	0.58542	4220	0.232532
AFR	MPV__FL	Reduced lipids	AFRMPV__FLReduced lipids	0.0200426	-0.0520598	0.092145	0.00561738	0.545721	0.585424	747	0.23253
AMR	PLATELET__X10_3_UL	Increased hematocrit	AMRPLATELET__X10_3_ULIncreased hematocrit	0.00754154	-0.0195695	0.0346526	0.983257	0.545343	0.585543	4922	0.232442
AFR	NEUTRO__PCT	Reduced blood volume	AFRNEUTRO__PCTReduced blood volume	-0.0222618	-0.102419	0.0578955	0.64045	-0.545458	0.585646	601	0.232365
ALL	VITAMIN_B1_THIAMINE_WHOLE_BLOOD__NMOL_L	Increased inflammation	ALLVITAMIN_B1_THIAMINE_WHOLE_BLOOD__NMOL_LIncreased inflammation	0.0288983	-0.0753213	0.133118	0.0195245	0.545366	0.585852	361	0.232212
EUR	CA_125__U_ML	Reduced inflammation	EURCA_125__U_MLReduced inflammation	0.0562913	-0.148041	0.260623	0.0872734	0.546631	0.585862	113	0.232205
ALL	LH_SERUM__MIU_ML	Increased urate	ALLLH_SERUM__MIU_MLIncreased urate	0.010085	-0.0262053	0.0463753	0.0215309	0.544899	0.585865	2912	0.232202
EUR	CREATININE_UR_RANDOM__G_L	Increased inflammation	EURCREATININE_UR_RANDOM__G_LIncreased inflammation	-0.0203782	-0.0937904	0.0530339	0.0294493	-0.545023	0.585915	699	0.232165
EUR	PROTEIN_CREAT_RATIO__MG_G_CREAT	Reduced inflammation	EURPROTEIN_CREAT_RATIO__MG_G_CREATReduced inflammation	-0.0457598	-0.211417	0.119897	0.101784	-0.545898	0.585963	161	0.23213
AFR	PO2_ART__MM_HG	Increased blood volume	AFRPO2_ART__MM_HGIncreased blood volume	-0.0193553	-0.0890911	0.0503806	0.088838	-0.54484	0.58602	790	0.232088
ALL	BASE_EXCESS_VEN__MMOL_L	Increased inflammation	ALLBASE_EXCESS_VEN__MMOL_LIncreased inflammation	0.00795204	-0.0206716	0.0365757	0.0547181	0.544638	0.586027	4951	0.232082
AMR	MONO_FLUID__PCT	Reduced hematocrit	AMRMONO_FLUID__PCTReduced hematocrit	-0.0329048	-0.151717	0.0859072	0.0547089	-0.545174	0.586069	293	0.232051
EUR	WB_K_VEN_POCT__MEQ_L	Increased blood volume	EURWB_K_VEN_POCT__MEQ_LIncreased blood volume	0.0118962	-0.0309511	0.0547436	0.00286461	0.544505	0.586156	1977	0.231987
ALL	U_OTHERS_1__NA	Increased urate	ALLU_OTHERS_1__NAIncreased urate	-0.0133315	-0.0613519	0.0346889	0.0116801	-0.544477	0.586177	1913	0.231971
AFR	APTT__SECONDS	Reduced hematocrit	AFRAPTT__SECONDSReduced hematocrit	-0.00888487	-0.0408835	0.0231138	0.00341026	-0.544389	0.586206	3704	0.231949
AFR	WHITE_BLOOD_CELL__X10_3_UL	Reduced hematocrit	AFRWHITE_BLOOD_CELL__X10_3_ULReduced hematocrit	0.00744935	-0.0193776	0.0342763	0.00594414	0.544371	0.586209	5263	0.231947
ALL	NEUTRO_MAN__PCT	Increased inflammation	ALLNEUTRO_MAN__PCTIncreased inflammation	-0.0478976	-0.221453	0.125658	1.69175	-0.545367	0.586322	162	0.231864
AFR	FSH_SERUM__MIU_ML	Increased hematocrit	AFRFSH_SERUM__MIU_MLIncreased hematocrit	0.0181072	-0.0472037	0.083418	0.043326	0.544397	0.586353	670	0.231841
ALL	IGG_TOTAL_QUANT__MG_DL	Reduced inflammation	ALLIGG_TOTAL_QUANT__MG_DLReduced inflammation	-0.0083905	-0.0386258	0.0218448	0.00626704	-0.544058	0.58643	4253	0.231784
AFR	RED_BLOOD_CELL__X10_6_UL	Reduced inflammation	AFRRED_BLOOD_CELL__X10_6_ULReduced inflammation	-0.0074878	-0.0344706	0.019495	0.0109075	-0.544027	0.586447	5010	0.231771
AMR	AMYLASE_BLD__U_L	Increased urate	AMRAMYLASE_BLD__U_LIncreased urate	-0.0107753	-0.0496153	0.0280648	0.00892201	-0.544	0.586488	2600	0.231741
ALL	CREATININE_POCT__NA	Increased urate	ALLCREATININE_POCT__NAIncreased urate	0.0100067	-0.0260624	0.0460758	0.0168181	0.543954	0.58651	3349	0.231725
AMR	NEUTROPHIL_COUNT__X10_3_UL	Reduced lipids	AMRNEUTROPHIL_COUNT__X10_3_ULReduced lipids	0.00802125	-0.0208934	0.0369359	0.00598499	0.543859	0.586565	4608	0.231684
AMR	ACTH__PG_ML	Increased body mass	AMRACTH__PG_MLIncreased body mass	-0.04987	-0.231055	0.131315	0.0596506	-0.545106	0.586718	131	0.231571
AMR	HEMOGLOBIN_VEN__G_DL	Reduced lipids	AMRHEMOGLOBIN_VEN__G_DLReduced lipids	-0.0355601	-0.164262	0.0931424	0.122213	-0.544347	0.586721	248	0.231568
EUR	WB_NA_ART_POCT__MEQ_L	Reduced lipids	EURWB_NA_ART_POCT__MEQ_LReduced lipids	-0.0185865	-0.0856729	0.0484999	0.115287	-0.54378	0.586734	873	0.231559
EUR	HB_A1C__PCT	Increased hematocrit	EURHB_A1C__PCTIncreased hematocrit	-0.0476521	-0.220632	0.125328	0.0174429	-0.544885	0.586745	147	0.23155
EUR	PROTHROMBIN_TIME_SL__SEC	Increased hematocrit	EURPROTHROMBIN_TIME_SL__SECIncreased hematocrit	-0.0176632	-0.0814224	0.046096	0.00612573	-0.543695	0.586785	921	0.231521
EUR	QUANTIFERON_NIL_VALUE__IU_ML	Increased inflammation	EURQUANTIFERON_NIL_VALUE__IU_MLIncreased inflammation	0.042814	-0.112483	0.198111	0.0727461	0.544651	0.586787	167	0.23152
ALL	CRYSTALS_2__NA	Reduced lipids	ALLCRYSTALS_2__NAReduced lipids	0.0316785	-0.0828965	0.146254	0.0287353	0.544022	0.586816	325	0.231498
AFR	T4_TBG__NA	Reduced hematocrit	AFRT4_TBG__NAReduced hematocrit	0.0356728	-0.0934782	0.164824	0.0309254	0.544213	0.58682	245	0.231495
ALL	NEU_PCT_TOTAL__PCT	Increased body mass	ALLNEU_PCT_TOTAL__PCTIncreased body mass	-0.0346225	-0.159864	0.0906187	0.70543	-0.544043	0.58682	311	0.231495
AMR	BETA_GLOB__G_DL	Increased urate	AMRBETA_GLOB__G_DLIncreased urate	-0.0245827	-0.1134	0.0642345	0.0108153	-0.543767	0.58684	524	0.231481
EUR	BIRCH_IGE__KIU_L	Increased body mass	EURBIRCH_IGE__KIU_LIncreased body mass	-0.0351852	-0.1626	0.0922299	0.110757	-0.544038	0.586931	249	0.231413
ALL	VITAMIN_B12_PLASMA__PG_ML	Reduced blood volume	ALLVITAMIN_B12_PLASMA__PG_MLReduced blood volume	-0.0226428	-0.104456	0.0591703	0.0250224	-0.543557	0.586952	605	0.231398
EUR	WB_GLUCOSE_VEN_POCT__MG_DL	Increased blood volume	EURWB_GLUCOSE_VEN_POCT__MG_DLIncreased blood volume	-0.0122104	-0.0562941	0.0318734	0.00683108	-0.543208	0.587048	1982	0.231326
ALL	F428_IGE_COR_A_1__KU_L	Reduced hematocrit	ALLF428_IGE_COR_A_1__KU_LReduced hematocrit	-0.047464	-0.21979	0.124862	0.135394	-0.544226	0.587094	164	0.231293
EUR	LH_SERUM__MIU_ML	Increased blood volume	EURLH_SERUM__MIU_MLIncreased blood volume	0.0191298	-0.0500266	0.0882862	0.0456775	0.543291	0.587138	594	0.23126
AMR	HGB_A1__PCT	Reduced blood volume	AMRHGB_A1__PCTReduced blood volume	-0.0578318	-0.268769	0.153105	1.28734	-0.545024	0.587148	100	0.231252
EUR	EOS_FLUID__PCT	Increased urate	EUREOS_FLUID__PCTIncreased urate	0.0556357	-0.147178	0.25845	0.0984532	0.544901	0.587155	105	0.231247
AFR	U_GLUCOSE__MG_DL	Increased body mass	AFRU_GLUCOSE__MG_DLIncreased body mass	0.0210453	-0.0550368	0.0971274	0.0368407	0.543095	0.587238	711	0.231186
AMR	CA_125_MSH__U_ML	Reduced blood volume	AMRCA_125_MSH__U_MLReduced blood volume	0.0490519	-0.129437	0.227541	0.119992	0.544361	0.587247	129	0.231179
EUR	PROTEIN_CSF__MG_DL	Increased hematocrit	EURPROTEIN_CSF__MG_DLIncreased hematocrit	-0.051353	-0.238513	0.135807	0.0684385	-0.544569	0.5873	111	0.23114
ALL	SOL_TRANSFERRIN_RECEPTOR__NMOL_L	Increased blood volume	ALLSOL_TRANSFERRIN_RECEPTOR__NMOL_LIncreased blood volume	0.0463219	-0.121964	0.214608	0.0407024	0.543913	0.587315	163	0.231129
AFR	ABS_T_HELPER_2CD4__CU_MM	Reduced lipids	AFRABS_T_HELPER_2CD4__CU_MMReduced lipids	0.0316861	-0.0830931	0.146465	0.493835	0.543337	0.587315	304	0.231129
ALL	M_SPIKE_G_DL__G_DL	Increased body mass	ALLM_SPIKE_G_DL__G_DLIncreased body mass	-0.0485432	-0.224838	0.127752	0.0739477	-0.543644	0.587416	180	0.231054
ALL	SEDIMENTATION_RATE_WESTERGREN__MM_HR	Increased body mass	ALLSEDIMENTATION_RATE_WESTERGREN__MM_HRIncreased body mass	-0.0171148	-0.0789879	0.0447583	0.0331666	-0.5427	0.587438	1206	0.231038
AFR	POC_PH_VENOUS__NA	Reduced blood volume	AFRPOC_PH_VENOUS__NAReduced blood volume	-0.0363833	-0.168364	0.095597	0.00586354	-0.543204	0.587523	241	0.230975
AFR	ANION_GAP_VEN_GEM_MPOCT__MEQ_L	Reduced lipids	AFRANION_GAP_VEN_GEM_MPOCT__MEQ_LReduced lipids	-0.0383613	-0.177606	0.100884	0.0571684	-0.543298	0.587539	211	0.230963
ALL	HEMOGLOBIN_VEN_GEM_MPOCT__G_DL	Increased blood volume	ALLHEMOGLOBIN_VEN_GEM_MPOCT__G_DLIncreased blood volume	0.01953	-0.0511253	0.0901853	0.0870016	0.542544	0.587589	850	0.230927
AFR	RETICULOCYTE_COUNT__PCT	Increased body mass	AFRRETICULOCYTE_COUNT__PCTIncreased body mass	-0.0160936	-0.0743127	0.0421256	0.0231741	-0.542342	0.587684	1213	0.230856
ALL	ABACAVIR_IC50__MICROMOLE	Reduced lipids	ALLABACAVIR_IC50__MICROMOLEReduced lipids	0.0418554	-0.11022	0.19393	0.0614354	0.543152	0.587709	191	0.230838
AFR	HEMOGLOBIN_VEN__G_DL	Increased blood volume	AFRHEMOGLOBIN_VEN__G_DLIncreased blood volume	0.0328893	-0.0864155	0.152194	0.12314	0.5428	0.587725	278	0.230826
EUR	QUANTIFERON_TB2_AG_VALUE__IU_ML	Reduced blood volume	EURQUANTIFERON_TB2_AG_VALUE__IU_MLReduced blood volume	0.0596354	-0.158024	0.277294	0.108962	0.543786	0.587837	111	0.230743
ALL	C_PEPTIDE_OF_INSULIN__NG_ML	Reduced inflammation	ALLC_PEPTIDE_OF_INSULIN__NG_MLReduced inflammation	-0.0228563	-0.105628	0.0599157	0.0414523	-0.542196	0.587864	683	0.230723
ALL	DEOXYHEMOGLOBIN_VEN_GEM_MPOCT__PCT	Reduced lipids	ALLDEOXYHEMOGLOBIN_VEN_GEM_MPOCT__PCTReduced lipids	-0.025494	-0.117863	0.066875	1.06548	-0.54229	0.587865	505	0.230723
AFR	HCO3_ART_POCT__MEQ_L	Reduced hematocrit	AFRHCO3_ART_POCT__MEQ_LReduced hematocrit	0.0186474	-0.0488861	0.0861809	0.248099	0.541963	0.587987	858	0.230632
AFR	CHOL_HDL__MG_DL	Reduced inflammation	AFRCHOL_HDL__MG_DLReduced inflammation	-0.0379111	-0.175709	0.0998871	0.121517	-0.542665	0.587993	205	0.230628
ALL	ANGIOTEN_CONV_ENZYME__U_L	Increased inflammation	ALLANGIOTEN_CONV_ENZYME__U_LIncreased inflammation	0.0193441	-0.0507248	0.089413	0.0690686	0.541885	0.588044	842	0.23059
AFR	WHITE_BLOOD_CELL__X10_3_UL	Reduced blood volume	AFRWHITE_BLOOD_CELL__X10_3_ULReduced blood volume	0.00737724	-0.0193222	0.0340767	0.00486214	0.541676	0.588064	5263	0.230575
ALL	SAQUINAVIR_R_IC50__MICROMOLE	Increased blood volume	ALLSAQUINAVIR_R_IC50__MICROMOLEIncreased blood volume	0.0428745	-0.113074	0.198823	0.075946	0.542621	0.588085	188	0.23056
EUR	TIMOTHY_IGE__KIU_L	Reduced inflammation	EURTIMOTHY_IGE__KIU_LReduced inflammation	0.0530653	-0.140596	0.246726	0.127129	0.543195	0.588126	121	0.23053
ALL	ATRIAL_RATE__BPM	Reduced lipids	ALLATRIAL_RATE__BPMReduced lipids	0.0039981	-0.0104738	0.01847	0.00614155	0.541507	0.588165	19352	0.230501
AMR	T_HELPER_PCT_CD4__PCT	Reduced lipids	AMRT_HELPER_PCT_CD4__PCTReduced lipids	0.0274046	-0.0720375	0.126847	0.588148	0.541931	0.588197	379	0.230477
ALL	MICROALB_CREAT_RATIO__MG_G_CREAT	Reduced hematocrit	ALLMICROALB_CREAT_RATIO__MG_G_CREATReduced hematocrit	0.0171613	-0.0450159	0.0793385	0.0605924	0.541504	0.58826	1225	0.230431
ALL	NORMETANEPHRINE__NMOL_L	Increased body mass	ALLNORMETANEPHRINE__NMOL_LIncreased body mass	0.0418692	-0.110396	0.194135	0.0465218	0.542191	0.588285	216	0.230412
AMR	VALPROIC_ACID__MCG_ML	Increased blood volume	AMRVALPROIC_ACID__MCG_MLIncreased blood volume	-0.0576029	-0.268237	0.153031	2.58046	-0.543143	0.588345	106	0.230368
ALL	IMMUNOGLOBULIN_G_QN_SERUM__MG_DL	Reduced inflammation	ALLIMMUNOGLOBULIN_G_QN_SERUM__MG_DLReduced inflammation	0.027681	-0.0727843	0.128146	0.0171473	0.541672	0.588348	412	0.230366
AMR	FOLATE_SERUM__NG_ML	Increased body mass	AMRFOLATE_SERUM__NG_MLIncreased body mass	0.0126631	-0.0332223	0.0585485	0.0162129	0.541245	0.588403	1889	0.230325
EUR	QTC__MS	Reduced hematocrit	EURQTC__MSReduced hematocrit	0.00918758	-0.0241018	0.0424769	0.462831	0.541125	0.588456	3423	0.230286
AMR	QRS_DURATION__MS	Increased body mass	AMRQRS_DURATION__MSIncreased body mass	0.00844624	-0.0221578	0.0390503	0.00290275	0.541091	0.588476	3850	0.230271
AFR	PLATELET__X10_3_UL	Increased body mass	AFRPLATELET__X10_3_ULIncreased body mass	0.00732196	-0.0192083	0.0338523	1.2955	0.541045	0.588499	5258	0.230254
ALL	F439_IGE_COR_A_14__KU_L	Increased body mass	ALLF439_IGE_COR_A_14__KU_LIncreased body mass	-0.0492679	-0.22906	0.130524	0.181974	-0.54225	0.588596	141	0.230183
ALL	MUCOR_RACEMOSUS_PCTASM__PCT	Increased blood volume	ALLMUCOR_RACEMOSUS_PCTASM__PCTIncreased blood volume	0.0471258	-0.12475	0.219001	0.0977195	0.541981	0.588675	157	0.230124
AMR	AMYLASE_BLD__U_L	Increased inflammation	AMRAMYLASE_BLD__U_LIncreased inflammation	-0.0104821	-0.0484928	0.0275287	0.00915021	-0.540745	0.58873	2600	0.230084
AMR	TSH_W_FREE_T4_RELEX__UIU_ML	Increased body mass	AMRTSH_W_FREE_T4_RELEX__UIU_MLIncreased body mass	-0.0143682	-0.0664851	0.0377487	0.0252593	-0.540795	0.588731	1477	0.230083
AMR	RBC_CSF__UL	Reduced lipids	AMRRBC_CSF__ULReduced lipids	0.04443	-0.11767	0.20653	0.253258	0.541927	0.588737	153	0.230079
ALL	HYDROXY_VITAMIN_D_2__NG_ML	Reduced inflammation	ALLHYDROXY_VITAMIN_D_2__NG_MLReduced inflammation	0.0202399	-0.0532139	0.0936937	0.0485981	0.540851	0.588756	842	0.230065
EUR	HAZEL_NUT_IGE__KIU_L	Increased urate	EURHAZEL_NUT_IGE__KIU_LIncreased urate	-0.0311005	-0.144199	0.081998	0.0974937	-0.541146	0.588809	314	0.230026
AMR	SMOOTH_MUSCLE_ANTIBODY__UNITS	Reduced inflammation	AMRSMOOTH_MUSCLE_ANTIBODY__UNITSReduced inflammation	0.0547019	-0.145439	0.254843	0.0722162	0.54232	0.588817	113	0.23002
ALL	F013_IGE_PEANUT__KU_L	Increased body mass	ALLF013_IGE_PEANUT__KU_LIncreased body mass	0.0386557	-0.102101	0.179412	0.212496	0.541337	0.588841	227	0.230002
AMR	CA_125__U_ML	Increased body mass	AMRCA_125__U_MLIncreased body mass	0.050655	-0.134386	0.235696	0.125711	0.541871	0.588888	137	0.229967
EUR	WHITE_BLOOD_CELL__X10_3_UL	Increased blood volume	EURWHITE_BLOOD_CELL__X10_3_ULIncreased blood volume	-0.00684213	-0.0316592	0.017975	0.00414733	-0.540473	0.588891	6190	0.229965
EUR	CHOL_HDL_RATIO__NA	Increased urate	EURCHOL_HDL_RATIO__NAIncreased urate	-0.0367399	-0.170572	0.0970921	0.0226331	-0.541314	0.588891	215	0.229965
EUR	GLUCOSE_1_HR__MG_DL	Increased blood volume	EURGLUCOSE_1_HR__MG_DLIncreased blood volume	0.0593405	-0.158038	0.276719	0.0299045	0.542409	0.588892	103	0.229964
AFR	A_G_RATIO__NA	Reduced blood volume	AFRA_G_RATIO__NAReduced blood volume	0.0116638	-0.0306567	0.0539843	0.00833145	0.540492	0.588915	2107	0.229947
AMR	UREA_NITROGEN_POCT__NA	Reduced inflammation	AMRUREA_NITROGEN_POCT__NAReduced inflammation	0.0222856	-0.0586795	0.103251	0.0207187	0.540674	0.588952	562	0.22992
AFR	RHEUMATOID_FACTOR__IU_ML	Increased hematocrit	AFRRHEUMATOID_FACTOR__IU_MLIncreased hematocrit	0.0260918	-0.068749	0.120933	0.0613977	0.540721	0.588978	447	0.229901
ALL	TOT_CO2_VEN_POCT__MEQ_L	Increased hematocrit	ALLTOT_CO2_VEN_POCT__MEQ_LIncreased hematocrit	-0.00480927	-0.0222569	0.0126383	0.0351144	-0.540294	0.589003	13441	0.229883
EUR	ABS_TOTAL_T_CELLS_CD3__CU_MM	Reduced hematocrit	EURABS_TOTAL_T_CELLS_CD3__CU_MMReduced hematocrit	0.0279549	-0.0737492	0.129659	0.395011	0.540601	0.589128	363	0.229791
EUR	T_SUPPRESSOR_3_PCTCD8__PCT	Increased body mass	EURT_SUPPRESSOR_3_PCTCD8__PCTIncreased body mass	-0.0464556	-0.216139	0.123228	0.109063	-0.54134	0.589146	152	0.229777
AMR	PH_VEN__NA	Reduced lipids	AMRPH_VEN__NAReduced lipids	0.0172726	-0.0454725	0.0800176	0.000326787	0.540198	0.589181	1011	0.229751
ALL	IG_G__NA	Increased body mass	ALLIG_G__NAIncreased body mass	-0.0473377	-0.220018	0.125343	0.0458953	-0.540992	0.589193	191	0.229742
ALL	ALPHA_FETOPROTEIN__NG_ML	Increased inflammation	ALLALPHA_FETOPROTEIN__NG_MLIncreased inflammation	0.00878013	-0.0230948	0.0406551	0.0147021	0.540049	0.589194	3941	0.229742
AMR	VOLUME__L	Reduced hematocrit	AMRVOLUME__LReduced hematocrit	0.0282167	-0.0744478	0.130881	0.0505898	0.540427	0.589223	389	0.22972
AFR	INR_FINGERSTICK__NA	Increased inflammation	AFRINR_FINGERSTICK__NAIncreased inflammation	0.0480452	-0.127578	0.223669	0.016648	0.541303	0.58924	142	0.229708
ALL	PROCALCITONIN__NG_ML	Increased urate	ALLPROCALCITONIN__NG_MLIncreased urate	0.0249987	-0.065909	0.115906	0.0920044	0.540256	0.589257	523	0.229695
AMR	ALBUMIN_BLD__G_DL	Increased body mass	AMRALBUMIN_BLD__G_DLIncreased body mass	0.00775346	-0.0204047	0.0359116	0.00788336	0.539823	0.589345	4726	0.229631
ALL	BASE_EXCESS_VENOUS__MEQ_L	Reduced blood volume	ALLBASE_EXCESS_VENOUS__MEQ_LReduced blood volume	-0.0549906	-0.25673	0.146748	0.0864977	-0.541788	0.589349	101	0.229627
EUR	CO2__MMOL_L	Increased hematocrit	EURCO2__MMOL_LIncreased hematocrit	-0.0257586	-0.119476	0.0679589	0.167978	-0.54017	0.58935	460	0.229627
AFR	U_PROTEIN_CREA_RATIO__NA	Increased hematocrit	AFRU_PROTEIN_CREA_RATIO__NAIncreased hematocrit	0.0153601	-0.0404566	0.0711769	0.0477265	0.539894	0.589368	1237	0.229613
ALL	CK_MB__U_L	Increased hematocrit	ALLCK_MB__U_LIncreased hematocrit	0.0116046	-0.030563	0.0537721	0.0162771	0.539666	0.589479	2345	0.229532
AFR	BLATELLA_GERMANICA_IGE__KIU_L	Increased blood volume	AFRBLATELLA_GERMANICA_IGE__KIU_LIncreased blood volume	-0.0508485	-0.237102	0.135405	0.128455	-0.541147	0.589521	122	0.229501
AMR	ALPHA_2_GLOBULIN_SERUM__G_DL	Increased urate	AMRALPHA_2_GLOBULIN_SERUM__G_DLIncreased urate	0.0245512	-0.0648062	0.113909	0.00891299	0.539862	0.589542	496	0.229485
AMR	T4_TOTAL__MCG_DL	Increased hematocrit	AMRT4_TOTAL__MCG_DLIncreased hematocrit	-0.0205708	-0.095404	0.0542624	0.0111036	-0.539695	0.589577	722	0.229459
ALL	VITAMIN_B1_THIAMINE_PLASMA__NMOL_L	Increased inflammation	ALLVITAMIN_B1_THIAMINE_PLASMA__NMOL_LIncreased inflammation	-0.0361937	-0.168255	0.0958676	0.0640722	-0.539967	0.589736	247	0.229342
ALL	CHOL_HDL_CHOL_RATIO__NA	Increased urate	ALLCHOL_HDL_CHOL_RATIO__NAIncreased urate	0.00374597	-0.00987178	0.0173637	0.00214029	0.539175	0.589771	22827	0.229316
ALL	U_PROTEIN_CONC__MG_DL	Reduced hematocrit	ALLU_PROTEIN_CONC__MG_DLReduced hematocrit	0.00757435	-0.0199711	0.0351198	0.0199785	0.539053	0.58987	6025	0.229244
AFR	HYDROXY_VITAMIN_D_3__NG_ML	Increased hematocrit	AFRHYDROXY_VITAMIN_D_3__NG_MLIncreased hematocrit	0.0329017	-0.0871673	0.152971	1.09775	0.539569	0.589953	276	0.229183
AMR	CA_125__U_ML	Reduced inflammation	AMRCA_125__U_MLReduced inflammation	-0.0478353	-0.223096	0.127426	0.116808	-0.540263	0.589993	137	0.229153
EUR	BILIRUBIN_DIRECT__MG_DL	Increased body mass	EURBILIRUBIN_DIRECT__MG_DLIncreased body mass	-0.00878653	-0.0407583	0.0231852	0.011627	-0.538824	0.590042	3561	0.229117
EUR	BETA_GLOBULIN_SERUM__G_DL	Increased blood volume	EURBETA_GLOBULIN_SERUM__G_DLIncreased blood volume	-0.02536	-0.117807	0.0670869	0.0107951	-0.539132	0.590067	456	0.229099
EUR	HEMATOCRIT_VEN_POCT__PCT	Increased blood volume	EURHEMATOCRIT_VEN_POCT__PCTIncreased blood volume	0.0120016	-0.0316875	0.0556908	0.162392	0.538746	0.590123	1971	0.229057
ALL	T3_TOTAL__NG_DL	Increased inflammation	ALLT3_TOTAL__NG_DLIncreased inflammation	0.00972419	-0.0256707	0.0451191	0.00638118	0.538688	0.590142	3000	0.229043
ALL	VITAMIN_B1_SERUM__NMOL_L	Reduced hematocrit	ALLVITAMIN_B1_SERUM__NMOL_LReduced hematocrit	0.0538528	-0.143572	0.251277	0.0887544	0.540033	0.590167	135	0.229025
EUR	RARA_H_1__NA	Reduced blood volume	EURRARA_H_1__NAReduced blood volume	0.0545762	-0.145654	0.254806	0.214435	0.540165	0.590175	124	0.229019
AFR	MCHC__G_DL	Reduced blood volume	AFRMCHC__G_DLReduced blood volume	0.0195541	-0.0517174	0.0908256	0.0542906	0.538623	0.59031	750	0.22892
AFR	ROOM_TEMPERATURE__NA	Reduced hematocrit	AFRROOM_TEMPERATURE__NAReduced hematocrit	0.0230993	-0.0611496	0.107348	0.0132493	0.538579	0.590397	558	0.228856
EUR	VANCOMYCIN_RANDOM__MCG_ML	Reduced hematocrit	EURVANCOMYCIN_RANDOM__MCG_MLReduced hematocrit	-0.0461879	-0.215436	0.12306	0.0621354	-0.539474	0.590405	156	0.22885
ALL	CREATININE_URINE_POCT__MG_DL	Increased urate	ALLCREATININE_URINE_POCT__MG_DLIncreased urate	-0.0528068	-0.246578	0.140964	0.314111	-0.539714	0.59042	131	0.228839
EUR	U_PROTEIN__MG_DL	Increased inflammation	EURU_PROTEIN__MG_DLIncreased inflammation	-0.01693	-0.0786379	0.0447779	0.0240791	-0.538377	0.590436	1020	0.228827
AMR	BILIRUBIN_TOTAL__MG_DL	Reduced blood volume	AMRBILIRUBIN_TOTAL__MG_DLReduced blood volume	-0.00758195	-0.0351982	0.0200343	0.00774584	-0.53824	0.590437	4694	0.228826
ALL	TESTOSTERONE__NG_DL	Increased blood volume	ALLTESTOSTERONE__NG_DLIncreased blood volume	-0.00498945	-0.0231638	0.0131849	0.0685553	-0.538236	0.590444	4015	0.228821
EUR	ABS_T_CYTO_SUPP__CU_MM	Increased inflammation	EURABS_T_CYTO_SUPP__CU_MMIncreased inflammation	0.0275619	-0.07307	0.128194	0.454081	0.538679	0.590452	363	0.228815
EUR	PH_VEN_POCT__NA	Reduced hematocrit	EURPH_VEN_POCT__NAReduced hematocrit	-0.0142525	-0.0661909	0.0376859	0.00133755	-0.538287	0.590461	1466	0.228808
AMR	RBC_COUNT__M_UL	Increased hematocrit	AMRRBC_COUNT__M_ULIncreased hematocrit	0.0229495	-0.0607847	0.106684	0.0285719	0.538479	0.590486	515	0.228791
ALL	WB_CA_ART_POCT__MMOL_L	Reduced inflammation	ALLWB_CA_ART_POCT__MMOL_LReduced inflammation	0.00893284	-0.0236095	0.0414752	0.00148796	0.538164	0.590493	4183	0.228785
EUR	QUANTIFERON_TB1_AG_VALUE__IU_ML	Reduced blood volume	EURQUANTIFERON_TB1_AG_VALUE__IU_MLReduced blood volume	0.0579439	-0.155042	0.27093	0.102913	0.539883	0.590502	112	0.228779
ALL	INTERVAL__HR	Increased blood volume	ALLINTERVAL__HRIncreased blood volume	-0.0124175	-0.0576791	0.032844	0.00632365	-0.538033	0.590612	2079	0.228698
ALL	RED_DISTRIB_WIDTH__PCT	Reduced inflammation	ALLRED_DISTRIB_WIDTH__PCTReduced inflammation	0.00326982	-0.00864664	0.0151863	0.000636333	0.537828	0.5907	27982	0.228633
ALL	FREE_THYROXINE_INDEX__NA	Increased inflammation	ALLFREE_THYROXINE_INDEX__NAIncreased inflammation	-0.0448443	-0.209367	0.119678	0.0241814	-0.539064	0.590731	149	0.22861
AFR	INFLAMETER_PATIENT_SCORE__NA	Reduced hematocrit	AFRINFLAMETER_PATIENT_SCORE__NAReduced hematocrit	0.0495024	-0.132252	0.231257	0.0264486	0.539206	0.590735	135	0.228607
ALL	IRON_BIND_CAPACITY__UG_DL	Increased body mass	ALLIRON_BIND_CAPACITY__UG_DLIncreased body mass	-0.0341243	-0.158902	0.0906537	5.90283	-0.538296	0.590793	299	0.228565
ALL	GLUCOSE_FLUID__MG_DL	Increased body mass	ALLGLUCOSE_FLUID__MG_DLIncreased body mass	-0.0239709	-0.1115	0.0635578	0.0250284	-0.537794	0.590909	645	0.22848
ALL	SODIUM__MMOL_L	Reduced lipids	ALLSODIUM__MMOL_LReduced lipids	0.037601	-0.100109	0.175311	0.239066	0.538105	0.591046	235	0.228379
AMR	TRIG__MG_DL	Reduced lipids	AMRTRIG__MG_DLReduced lipids	-0.0432236	-0.201868	0.115421	0.0400559	-0.538466	0.591075	160	0.228357
ALL	ABS_T_HELPER_3CD4__CU_MM	Increased body mass	ALLABS_T_HELPER_3CD4__CU_MMIncreased body mass	-0.0303712	-0.141427	0.0806849	0.553055	-0.537606	0.591143	420	0.228307
AMR	POTASSIUM_SERUM__MMOL_L	Increased inflammation	AMRPOTASSIUM_SERUM__MMOL_LIncreased inflammation	0.0171499	-0.0454864	0.0797863	0.0127393	0.537343	0.59116	940	0.228295
ALL	O2_SATURATION_VEN__PCT	Increased inflammation	ALLO2_SATURATION_VEN__PCTIncreased inflammation	-0.00789103	-0.0366892	0.0209071	0.239592	-0.537185	0.591164	4949	0.228292
AMR	NUMBER_CELLS_COUNTED__NA	Reduced hematocrit	AMRNUMBER_CELLS_COUNTED__NAReduced hematocrit	0.0209897	-0.0557078	0.0976871	0.00330385	0.537348	0.591205	686	0.228262
ALL	BASO_FLUID__PCT	Reduced lipids	ALLBASO_FLUID__PCTReduced lipids	-0.0286093	-0.133293	0.0760742	0.0143876	-0.537393	0.591317	386	0.228179
ALL	BETA_GLOB__G_DL	Increased inflammation	ALLBETA_GLOB__G_DLIncreased inflammation	-0.0101928	-0.0474142	0.0270286	0.0043174	-0.536946	0.591346	2928	0.228158
EUR	GLUCOSE_POCT_BY_METER__MG_DL	Reduced lipids	EURGLUCOSE_POCT_BY_METER__MG_DLReduced lipids	0.0135608	-0.0359753	0.0630968	0.00703467	0.536965	0.591368	1583	0.228142
AFR	RUBELLA_ANTIBODIES_IGG__INDEX	Reduced blood volume	AFRRUBELLA_ANTIBODIES_IGG__INDEXReduced blood volume	0.0437519	-0.117059	0.204563	0.0907124	0.537967	0.591466	152	0.22807
EUR	TRANSFERRIN_SAT__PCT	Increased blood volume	EURTRANSFERRIN_SAT__PCTIncreased blood volume	-0.0112088	-0.0521664	0.0297487	0.0286999	-0.536679	0.591544	2205	0.228013
ALL	TOT_CO2_ART_POCT__MEQ_L	Increased blood volume	ALLTOT_CO2_ART_POCT__MEQ_LIncreased blood volume	0.00874525	-0.0232052	0.0406957	0.0775322	0.536621	0.591558	4223	0.228003
AMR	C_REACTIVE_PROTEIN_HS__MG_L	Reduced hematocrit	AMRC_REACTIVE_PROTEIN_HS__MG_LReduced hematocrit	0.0141574	-0.0375882	0.065903	0.040257	0.536696	0.591562	1435	0.228
EUR	LIPASE__U_L	Increased inflammation	EURLIPASE__U_LIncreased inflammation	0.0132181	-0.0350903	0.0615264	0.0279639	0.536677	0.591563	1664	0.227999
AMR	ALDOSTERONE__NG_DL	Reduced hematocrit	AMRALDOSTERONE__NG_DLReduced hematocrit	-0.0436096	-0.203946	0.116726	0.0649753	-0.537805	0.591578	152	0.227988
EUR	HB_A1C__PCT	Increased inflammation	EURHB_A1C__PCTIncreased inflammation	-0.0484183	-0.226494	0.129657	0.0218647	-0.537803	0.591612	147	0.227963
ALL	CANDIDA_ALBICANS_PCTASM__PCT	Reduced lipids	ALLCANDIDA_ALBICANS_PCTASM__PCTReduced lipids	0.0385433	-0.102895	0.179981	0.0976625	0.537313	0.59164	217	0.227942
ALL	HGB_A1C_POCT__PCT	Increased blood volume	ALLHGB_A1C_POCT__PCTIncreased blood volume	-0.0115295	-0.0536763	0.0306173	0.0046157	-0.536448	0.591702	2267	0.227897
AMR	BASO__PCT	Increased blood volume	AMRBASO__PCTIncreased blood volume	-0.0246936	-0.11512	0.065733	0.0118449	-0.536612	0.591791	482	0.227832
AFR	POC_PO2_VENOUS__MMHG	Reduced hematocrit	AFRPOC_PO2_VENOUS__MMHGReduced hematocrit	-0.0457693	-0.214241	0.122702	0.0479637	-0.537324	0.591935	148	0.227726
EUR	CPK_BLD__U_L	Reduced lipids	EURCPK_BLD__U_LReduced lipids	-0.0145151	-0.0676343	0.0386041	0.021833	-0.536065	0.592004	1324	0.227675
AFR	FREE_LAMBDA_SERUM_OLD_SPA__MG_L	Reduced inflammation	AFRFREE_LAMBDA_SERUM_OLD_SPA__MG_LReduced inflammation	-0.0402349	-0.188144	0.107674	0.106027	-0.536828	0.592061	191	0.227634
AFR	UROBILINOGEN_DIPSTICK__NA	Reduced hematocrit	AFRUROBILINOGEN_DIPSTICK__NAReduced hematocrit	-0.0118609	-0.0552785	0.0315567	0.0227787	-0.535745	0.592194	2042	0.227536
AMR	THYROGLOBULIN_AB__U_ML	Reduced lipids	AMRTHYROGLOBULIN_AB__U_MLReduced lipids	0.027063	-0.0721963	0.126322	0.0968595	0.536034	0.592239	407	0.227503
AMR	REACTIVE_LYMPH_FLUID__PCT	Increased blood volume	AMRREACTIVE_LYMPH_FLUID__PCTIncreased blood volume	-0.0553881	-0.260212	0.149436	0.0699698	-0.537574	0.59226	100	0.227488
ALL	U_CRYSTALS_1__NA	Reduced inflammation	ALLU_CRYSTALS_1__NAReduced inflammation	-0.0114362	-0.0533142	0.0304417	0.0103066	-0.535498	0.592353	2488	0.227419
EUR	FACTOR_VIII__PCT	Increased blood volume	EURFACTOR_VIII__PCTIncreased blood volume	0.0402694	-0.107962	0.188501	0.251894	0.536364	0.592425	180	0.227367
AMR	MONOCYTE_PCT__PCT	Increased hematocrit	AMRMONOCYTE_PCT__PCTIncreased hematocrit	0.00750964	-0.0199958	0.035015	0.00355669	0.535256	0.592498	4697	0.227313
AMR	CO2_POCT__NA	Increased urate	AMRCO2_POCT__NAIncreased urate	0.0382758	-0.10252	0.179072	0.180127	0.535954	0.592566	221	0.227264
AMR	ATRIAL_RATE__BPM	Increased body mass	AMRATRIAL_RATE__BPMIncreased body mass	0.00867248	-0.023103	0.0404479	0.0144143	0.535103	0.59261	3844	0.227231
ALL	RUBEOLA_AB_IGG__AU_ML	Reduced lipids	ALLRUBEOLA_AB_IGG__AU_MLReduced lipids	0.0341977	-0.0914799	0.159875	0.233843	0.535668	0.592619	290	0.227224
AFR	CHOL_TOT__MG_DL	Increased body mass	AFRCHOL_TOT__MG_DLIncreased body mass	0.039944	-0.107066	0.186954	4.72704	0.535936	0.592626	205	0.227219
AFR	FIBROMETER_PATIENT_SCORE__NA	Increased urate	AFRFIBROMETER_PATIENT_SCORE__NAIncreased urate	-0.0445391	-0.208918	0.119839	0.0223653	-0.536426	0.592649	135	0.227202
AFR	NRBC_100_WBC__NA	Reduced hematocrit	AFRNRBC_100_WBC__NAReduced hematocrit	0.040465	-0.108574	0.189504	0.104068	0.535849	0.592743	189	0.227133
ALL	ALBUMIN_FLUID__G_DL	Increased body mass	ALLALBUMIN_FLUID__G_DLIncreased body mass	0.0409149	-0.109671	0.1915	0.0557652	0.535681	0.592757	220	0.227123
EUR	VOLUME__L	Increased inflammation	EURVOLUME__LIncreased inflammation	-0.0310905	-0.145397	0.0832161	0.0627689	-0.535226	0.592885	318	0.22703
ALL	MACROPHAGES_CSF__PCT	Increased blood volume	ALLMACROPHAGES_CSF__PCTIncreased blood volume	-0.0324237	-0.151652	0.0868042	0.0617437	-0.53513	0.59295	319	0.226982
AMR	GTT_FAST__MG_DL	Increased hematocrit	AMRGTT_FAST__MG_DLIncreased hematocrit	-0.0396469	-0.186107	0.106813	0.0162577	-0.535924	0.592995	135	0.226949
AFR	AMYLASE_BLD__U_L	Increased body mass	AFRAMYLASE_BLD__U_LIncreased body mass	0.0101196	-0.0270056	0.0472449	0.0125904	0.534481	0.593051	2804	0.226908
ALL	CARBOXYHEMOGLOBIN_VE__PCT	Reduced inflammation	ALLCARBOXYHEMOGLOBIN_VE__PCTReduced inflammation	0.0401962	-0.107888	0.18828	0.0460958	0.535256	0.593067	214	0.226896
ALL	CALCITRIOL_1_25DIOHVITD__PG_ML	Increased body mass	ALLCALCITRIOL_1_25DIOHVITD__PG_MLIncreased body mass	-0.0522882	-0.245255	0.140678	0.159542	-0.535501	0.593113	161	0.226863
AMR	WB_SODIUM_ART__MEQ_L	Increased urate	AMRWB_SODIUM_ART__MEQ_LIncreased urate	-0.0263497	-0.12324	0.0705409	0.204299	-0.534499	0.593268	451	0.226749
AFR	INR_FINGERSTICK__NA	Increased hematocrit	AFRINR_FINGERSTICK__NAIncreased hematocrit	-0.0491855	-0.230983	0.132612	0.021386	-0.53533	0.59335	142	0.226689
ALL	TOTAL_SERUM_IGA_NEPH__MG_DL	Reduced inflammation	ALLTOTAL_SERUM_IGA_NEPH__MG_DLReduced inflammation	-0.0253839	-0.118728	0.0679598	0.17805	-0.534337	0.593355	495	0.226685
ALL	MEAN_CORP_HGB__PG	Reduced hematocrit	ALLMEAN_CORP_HGB__PGReduced hematocrit	-0.00335405	-0.015668	0.00895986	0.0155775	-0.533876	0.593432	28002	0.226629
EUR	C_REACTIVE_PROTEIN__MG_L	Increased hematocrit	EURC_REACTIVE_PROTEIN__MG_LIncreased hematocrit	0.0194999	-0.0521838	0.0911835	0.0635003	0.534039	0.593475	751	0.226597
ALL	CORTISOL_SERUM_RANDOM__MICROG_DL	Reduced lipids	ALLCORTISOL_SERUM_RANDOM__MICROG_DLReduced lipids	-0.0270519	-0.126572	0.0724688	0.0528341	-0.534178	0.593479	470	0.226595
AMR	FRUCTOSAMINE__UMOL_L	Reduced inflammation	AMRFRUCTOSAMINE__UMOL_LReduced inflammation	0.0501107	-0.135419	0.23564	0.0257049	0.535376	0.593491	122	0.226586
AFR	IG_M_QUANT__MG_DL	Increased inflammation	AFRIG_M_QUANT__MG_DLIncreased inflammation	-0.0178446	-0.0834391	0.0477498	0.0207998	-0.533936	0.593521	890	0.226564
ALL	U_URIC_ACID_TIMED__MG_INTERVAL	Reduced lipids	ALLU_URIC_ACID_TIMED__MG_INTERVALReduced lipids	0.0597821	-0.16179	0.281354	0.606455	0.535427	0.593567	112	0.22653
EUR	AT_III_FUNCTIONAL__PCT	Reduced inflammation	EURAT_III_FUNCTIONAL__PCTReduced inflammation	-0.0525511	-0.247265	0.142163	2.01451	-0.535322	0.593592	116	0.226512
AFR	MONOCYTE__PCT	Reduced blood volume	AFRMONOCYTE__PCTReduced blood volume	0.0172317	-0.0461201	0.0805836	0.0230483	0.533814	0.593599	933	0.226506
ALL	BETA_GLOBULIN_SERUM__G_DL	Reduced blood volume	ALLBETA_GLOBULIN_SERUM__G_DLReduced blood volume	-0.0104828	-0.0489989	0.0280333	0.00472464	-0.533677	0.593609	2705	0.226499
EUR	INR_POCT__NA	Reduced hematocrit	EURINR_POCT__NAReduced hematocrit	0.0176708	-0.047311	0.0826527	0.0107685	0.53367	0.593696	954	0.226436
EUR	HCO3_VEN__MEQ_L	Increased inflammation	EURHCO3_VEN__MEQ_LIncreased inflammation	0.0195668	-0.0524134	0.0915469	0.0160099	0.53366	0.593737	754	0.226406
AFR	APTT__SECONDS	Reduced inflammation	AFRAPTT__SECONDSReduced inflammation	-0.0087303	-0.0408224	0.0233618	0.00337657	-0.533362	0.593815	3704	0.226349
ALL	POC_PH_VENOUS__NA	Increased body mass	ALLPOC_PH_VENOUS__NAIncreased body mass	-0.0207769	-0.0972299	0.055676	0.00279888	-0.533359	0.593917	914	0.226275
AFR	U_MICROALBUMIN_CONC__MG_DL	Increased urate	AFRU_MICROALBUMIN_CONC__MG_DLIncreased urate	0.0119966	-0.0321399	0.0561331	0.0515435	0.533058	0.594054	1987	0.226174
AMR	SODIUM_POC__MMOL_L	Increased inflammation	AMRSODIUM_POC__MMOL_LIncreased inflammation	-0.0455307	-0.214191	0.12313	0.335849	-0.534359	0.594058	137	0.226171
AFR	EOSINOPHIL_PCT__PCT	Reduced blood volume	AFREOSINOPHIL_PCT__PCTReduced blood volume	-0.00750996	-0.0351366	0.0201167	0.0123566	-0.532922	0.594112	4970	0.226132
EUR	PLATELET__X10_3_UL	Reduced inflammation	EURPLATELET__X10_3_ULReduced inflammation	-0.00647614	-0.0303055	0.0173533	0.768369	-0.532766	0.594215	6179	0.226056
ALL	GLUCOSE_BLD__MG_DL	Increased urate	ALLGLUCOSE_BLD__MG_DLIncreased urate	-0.0217865	-0.102046	0.058473	0.0125099	-0.532992	0.594215	687	0.226056
AMR	TOTAL_CO2_ART__MEQ_L	Increased blood volume	AMRTOTAL_CO2_ART__MEQ_LIncreased blood volume	0.0209158	-0.0561488	0.0979804	0.179913	0.532942	0.594257	662	0.226026
AFR	BILI_DIR__MG_DL	Reduced inflammation	AFRBILI_DIR__MG_DLReduced inflammation	0.0345996	-0.0932359	0.162435	0.059794	0.533237	0.594376	248	0.225939
ALL	TPMT_ENZYME_ACTIVITY__EU	Increased body mass	ALLTPMT_ENZYME_ACTIVITY__EUIncreased body mass	0.0425627	-0.114836	0.199961	0.0616508	0.533132	0.594517	220	0.225836
ALL	PATIENT_TEMP_A__OC	Increased blood volume	ALLPATIENT_TEMP_A__OCIncreased blood volume	-0.0106104	-0.0496927	0.028472	0.000277189	-0.532338	0.594535	2780	0.225823
EUR	PROGESTERONE__NG_ML	Reduced inflammation	EURPROGESTERONE__NG_MLReduced inflammation	0.0393691	-0.106373	0.185111	0.133576	0.533193	0.594588	186	0.225784
ALL	BERMUDA_GRASS_PCTASM__PCT	Reduced blood volume	ALLBERMUDA_GRASS_PCTASM__PCTReduced blood volume	-0.0570633	-0.269435	0.155308	0.114447	-0.534149	0.594617	100	0.225763
EUR	IMMUNOGLOBULIN_A_QN_SERUM__MG_DL	Increased blood volume	EURIMMUNOGLOBULIN_A_QN_SERUM__MG_DLIncreased blood volume	-0.0369735	-0.173839	0.0998921	0.293068	-0.533078	0.594641	193	0.225745
AFR	WB_CHLORIDE_POCT__MEQ_L	Reduced inflammation	AFRWB_CHLORIDE_POCT__MEQ_LReduced inflammation	0.0214524	-0.0576787	0.100584	0.191362	0.532394	0.594646	629	0.225742
AFR	OSMOLALITY_SERUM__MOSM_KG	Increased urate	AFROSMOLALITY_SERUM__MOSM_KGIncreased urate	0.0315143	-0.0849479	0.147977	0.00512901	0.532614	0.594715	300	0.225691
AFR	T4__NG_DL	Increased hematocrit	AFRT4__NG_DLIncreased hematocrit	0.0485519	-0.131642	0.228746	0.0273613	0.533302	0.594779	138	0.225644
ALL	CORTISOL_SERUM__MCG_DL	Reduced inflammation	ALLCORTISOL_SERUM__MCG_DLReduced inflammation	-0.0146184	-0.0685323	0.0392955	0.0279642	-0.531866	0.594899	1491	0.225557
AMR	O2_SAT_VEN_POCT__PCT	Increased body mass	AMRO2_SAT_VEN_POCT__PCTIncreased body mass	0.0106685	-0.028673	0.05001	0.449339	0.531748	0.594947	2559	0.225522
AFR	IRON_BIND_CAP_TIBC__UG_DL	Reduced blood volume	AFRIRON_BIND_CAP_TIBC__UG_DLReduced blood volume	-0.0348564	-0.163945	0.0942319	5.32789	-0.532435	0.595013	215	0.225474
AMR	GLUC_RND__MG_DL	Increased hematocrit	AMRGLUC_RND__MG_DLIncreased hematocrit	-0.0245663	-0.115367	0.0662341	0.0179447	-0.531623	0.595235	491	0.225312
ALL	T_HELPER_PCT_CD4__PCT	Increased hematocrit	ALLT_HELPER_PCT_CD4__PCTIncreased hematocrit	0.0120155	-0.0323364	0.0563675	0.285028	0.531311	0.595264	1958	0.22529
AMR	INFLAMETER_PATIENT_SCORE__NA	Reduced hematocrit	AMRINFLAMETER_PATIENT_SCORE__NAReduced hematocrit	0.0494577	-0.134535	0.23345	0.0223123	0.532651	0.59534	125	0.225235
ALL	HCV_AB__S_CO_RATIO	Reduced inflammation	ALLHCV_AB__S_CO_RATIOReduced inflammation	0.0234977	-0.063376	0.110371	0.0255433	0.531217	0.595467	607	0.225142
ALL	AMMONIA_UMOL_L__UMOL_L	Increased inflammation	ALLAMMONIA_UMOL_L__UMOL_LIncreased inflammation	0.0332741	-0.0899912	0.156539	0.0339498	0.531517	0.595509	277	0.225111
EUR	TOTAL_CO2_VEN__MEQ_L	Reduced inflammation	EURTOTAL_CO2_VEN__MEQ_LReduced inflammation	0.0196924	-0.0531002	0.0924849	0.00560887	0.531092	0.595514	754	0.225108
ALL	COPPER__UG_DL	Increased body mass	ALLCOPPER__UG_DLIncreased body mass	-0.0540071	-0.254888	0.146874	2.83809	-0.532091	0.595608	139	0.22504
ALL	POC_HGB__G_DL	Increased blood volume	ALLPOC_HGB__G_DLIncreased blood volume	0.0220777	-0.0595823	0.103738	0.107495	0.530988	0.595627	604	0.225026
EUR	WB_CO2_VEN__MEQ_L	Increased inflammation	EURWB_CO2_VEN__MEQ_LIncreased inflammation	0.0127375	-0.0343324	0.0598074	0.0836636	0.53075	0.59566	1756	0.225002
EUR	METAMYELOCYTE__PCT	Reduced inflammation	EURMETAMYELOCYTE__PCTReduced inflammation	-0.0274365	-0.129028	0.0741551	0.0265917	-0.530936	0.595759	412	0.224929
AFR	ALKALINE_PHOSPHATASE__IU_L	Increased inflammation	AFRALKALINE_PHOSPHATASE__IU_LIncreased inflammation	-0.0167034	-0.0784768	0.0450699	0.00914002	-0.530631	0.595795	988	0.224903
AFR	GLOBULIN__G_DL	Reduced blood volume	AFRGLOBULIN__G_DLReduced blood volume	-0.0141343	-0.0663993	0.0381307	0.00543557	-0.530507	0.595846	1399	0.224866
AMR	U_CALCIUM_RANDOM__MG_L	Increased hematocrit	AMRU_CALCIUM_RANDOM__MG_LIncreased hematocrit	-0.0577916	-0.273451	0.157868	0.539358	-0.532224	0.595854	106	0.22486
ALL	SODIUM_URINE__MMOL_L	Reduced hematocrit	ALLSODIUM_URINE__MMOL_LReduced hematocrit	0.0531796	-0.144676	0.251035	0.0413577	0.531636	0.595865	147	0.224852
ALL	ORCHARD_IGE__KIU_L	Reduced hematocrit	ALLORCHARD_IGE__KIU_LReduced hematocrit	-0.0485306	-0.228978	0.131917	0.127132	-0.531355	0.595948	166	0.224791
AMR	POTASSIUM_PLASMA__MEQ_L	Reduced hematocrit	AMRPOTASSIUM_PLASMA__MEQ_LReduced hematocrit	0.0178713	-0.0482767	0.0840193	0.0255263	0.530248	0.596072	905	0.224701
ALL	NEUTROPHIL_PCT__PCT	Increased hematocrit	ALLNEUTROPHIL_PCT__PCTIncreased hematocrit	0.00331639	-0.00894876	0.0155815	0.0663605	0.529981	0.596129	26325	0.224659
AMR	ALPHA_1_GLOB__G_DL	Increased hematocrit	AMRALPHA_1_GLOB__G_DLIncreased hematocrit	-0.0234671	-0.110432	0.0634975	0.0154207	-0.530148	0.59624	524	0.224579
AMR	RBC_NO_URNS_HPF__HPF	Increased hematocrit	AMRRBC_NO_URNS_HPF__HPFIncreased hematocrit	0.0422668	-0.115014	0.199547	0.100859	0.53075	0.596333	173	0.224511
ALL	U_GLUCOSE__MG_DL	Reduced inflammation	ALLU_GLUCOSE__MG_DLReduced inflammation	0.00984499	-0.0265949	0.0462849	0.013515	0.529719	0.596343	3319	0.224504
AFR	BETA_GLOB__G_DL	Reduced hematocrit	AFRBETA_GLOB__G_DLReduced hematocrit	-0.0204076	-0.0960539	0.0552386	0.0121707	-0.529706	0.59649	687	0.224397
ALL	PO2_ART__MM_HG	Reduced hematocrit	ALLPO2_ART__MM_HGReduced hematocrit	-0.00967766	-0.0455121	0.0261568	0.041815	-0.5295	0.596492	3565	0.224395
ALL	LDL_CHOLESTEROL__MG_DL	Increased blood volume	ALLLDL_CHOLESTEROL__MG_DLIncreased blood volume	-0.00366643	-0.0172398	0.00990697	0.0108837	-0.529451	0.596498	23041	0.224391
ALL	LDL_DIR_HDL_RATIO__RATIO	Reduced hematocrit	ALLLDL_DIR_HDL_RATIO__RATIOReduced hematocrit	0.0463998	-0.126448	0.219247	0.0387573	0.530598	0.596515	158	0.224379
AMR	SODIUM_POC__MMOL_L	Increased blood volume	AMRSODIUM_POC__MMOL_LIncreased blood volume	0.047051	-0.128438	0.22254	0.347058	0.530714	0.596574	137	0.224336
EUR	INSULIN_TOTAL__UU_ML	Increased inflammation	EURINSULIN_TOTAL__UU_MLIncreased inflammation	0.0249267	-0.0675692	0.117423	0.0445494	0.529692	0.596601	441	0.224316
ALL	WB_IONIZED_CA_VEN__MMOL_L	Increased inflammation	ALLWB_IONIZED_CA_VEN__MMOL_LIncreased inflammation	0.00777614	-0.0210248	0.0365771	0.00121737	0.529316	0.596611	4811	0.224309
ALL	PROTEIN_TOTAL__G_DL	Reduced lipids	ALLPROTEIN_TOTAL__G_DLReduced lipids	-0.00974435	-0.0458449	0.0263562	0.0171406	-0.529246	0.596673	3094	0.224264
ALL	PCT_CD_3_POS_LYMPH__PCT	Reduced lipids	ALLPCT_CD_3_POS_LYMPH__PCTReduced lipids	0.0504433	-0.137922	0.238809	1.00093	0.530708	0.596691	124	0.22425
ALL	IGM_TOTAL_QUANT__MG_DL	Increased urate	ALLIGM_TOTAL_QUANT__MG_DLIncreased urate	0.00884526	-0.023925	0.0416155	0.0122516	0.529182	0.596708	4172	0.224238
AFR	PHENYTOIN__MCG_ML	Reduced hematocrit	AFRPHENYTOIN__MCG_MLReduced hematocrit	0.0515266	-0.140939	0.243993	0.101843	0.530663	0.596742	122	0.224213
ALL	ULTRA_HIV_1_VIRAL_LOAD_REFLEX__COPIES_ML	Reduced lipids	ALLULTRA_HIV_1_VIRAL_LOAD_REFLEX__COPIES_MLReduced lipids	-0.0343012	-0.161836	0.0932338	0.0426078	-0.52958	0.59685	277	0.224135
AMR	U_POTASSIUM_RANDOM__MEQ_L	Reduced hematocrit	AMRU_POTASSIUM_RANDOM__MEQ_LReduced hematocrit	-0.0203937	-0.0960677	0.0552804	0.0233358	-0.529144	0.596879	691	0.224114
ALL	CREATINE_KINASE_TOTAL_SERUM__U_L	Increased hematocrit	ALLCREATINE_KINASE_TOTAL_SERUM__U_LIncreased hematocrit	-0.0236634	-0.111542	0.0642155	0.0302139	-0.529157	0.596952	474	0.224061
EUR	EGFR_NON_AFRICAN_AM__NA	Reduced lipids	EUREGFR_NON_AFRICAN_AM__NAReduced lipids	0.0081337	-0.022028	0.0382954	0.0248402	0.52872	0.597032	3646	0.224002
AMR	MICROALB_CREAT_RATIO__MG_G_CREAT	Increased blood volume	AMRMICROALB_CREAT_RATIO__MG_G_CREATIncreased blood volume	-0.0404664	-0.191273	0.11034	0.15626	-0.529606	0.59706	188	0.223982
AMR	PH_VEN__NA	Increased urate	AMRPH_VEN__NAIncreased urate	-0.016981	-0.0799965	0.0460344	0.000340806	-0.528802	0.597061	1011	0.223982
AFR	HIV_1_VIRAL_LOAD__CP_ML	Increased hematocrit	AFRHIV_1_VIRAL_LOAD__CP_MLIncreased hematocrit	0.0277315	-0.0753652	0.130828	0.128532	0.529074	0.597098	356	0.223955
EUR	OAK_WHITE_IGE__KIU_L	Reduced blood volume	EUROAK_WHITE_IGE__KIU_LReduced blood volume	-0.0490946	-0.233054	0.134865	0.177447	-0.530362	0.597197	102	0.223882
EUR	PH_VEN_POCT__NA	Increased inflammation	EURPH_VEN_POCT__NAIncreased inflammation	0.0138687	-0.0376037	0.065341	0.00159877	0.528532	0.597211	1466	0.223872
ALL	CENTROMERE_B_ANTIBODY__AU_ML	Reduced inflammation	ALLCENTROMERE_B_ANTIBODY__AU_MLReduced inflammation	0.0486695	-0.133182	0.230521	0.158267	0.529765	0.59723	137	0.223859
AFR	POC_O2_SAT_VENOUS__PCT	Increased inflammation	AFRPOC_O2_SAT_VENOUS__PCTIncreased inflammation	0.0438197	-0.11973	0.20737	1.63453	0.52946	0.59728	162	0.223822
AFR	PHENYTOIN__MCG_ML	Increased blood volume	AFRPHENYTOIN__MCG_MLIncreased blood volume	0.0521151	-0.142843	0.247073	0.0771931	0.529864	0.597294	122	0.223812
AFR	HCV_RNA_QUANTITATIVE__IU_ML	Increased hematocrit	AFRHCV_RNA_QUANTITATIVE__IU_MLIncreased hematocrit	-0.0288813	-0.13631	0.0785477	45.192	-0.528789	0.597295	356	0.223811
EUR	CYCLIC_CITR_PEPTIDE_IGG_AB__UNITS	Reduced lipids	EURCYCLIC_CITR_PEPTIDE_IGG_AB__UNITSReduced lipids	-0.0339263	-0.160271	0.0924186	0.0643031	-0.528782	0.597413	271	0.223726
ALL	GGT__NA	Reduced lipids	ALLGGT__NAReduced lipids	-0.0580734	-0.275694	0.159547	0.117121	-0.529636	0.597574	111	0.223608
EUR	D_DIMER__UG_ML_FEU	Increased hematocrit	EURD_DIMER__UG_ML_FEUIncreased hematocrit	-0.023021	-0.10865	0.0626076	0.0466573	-0.528206	0.59759	515	0.223597
AMR	ALPHA_FETOPROTEIN__NG_ML	Increased blood volume	AMRALPHA_FETOPROTEIN__NG_MLIncreased blood volume	0.0192609	-0.0523386	0.0908604	0.0365499	0.528091	0.597591	773	0.223596
ALL	HEPTIMAX_R_HCV_RNA_IU_ML__IU_ML	Increased hematocrit	ALLHEPTIMAX_R_HCV_RNA_IU_ML__IU_MLIncreased hematocrit	-0.0541507	-0.257281	0.148979	0.355006	-0.529692	0.597645	103	0.223557
EUR	CHOL_HDL_RATIO__NA	Reduced lipids	EURCHOL_HDL_RATIO__NAReduced lipids	-0.0375381	-0.177592	0.102516	0.0242914	-0.528504	0.597733	215	0.223493
ALL	K__MMOL_L	Increased inflammation	ALLK__MMOL_LIncreased inflammation	0.0106175	-0.0288606	0.0500955	0.00200426	0.527374	0.597979	2568	0.223314
ALL	WB_NA_ART_POCT__MEQ_L	Increased urate	ALLWB_NA_ART_POCT__MEQ_LIncreased urate	-0.00882351	-0.0416374	0.0239904	0.0598357	-0.527177	0.598099	4226	0.223227
AMR	BASOPHIL__PCT	Increased inflammation	AMRBASOPHIL__PCTIncreased inflammation	-0.0415604	-0.196947	0.113826	0.0395864	-0.528168	0.598106	176	0.223222
ALL	RUBEOLA_AB_IGG__AU_ML	Reduced inflammation	ALLRUBEOLA_AB_IGG__AU_MLReduced inflammation	0.0336942	-0.0920087	0.159397	0.248785	0.527675	0.598149	290	0.223191
AFR	HCG_TOTAL_QUANT__MIU_ML	Reduced hematocrit	AFRHCG_TOTAL_QUANT__MIU_MLReduced hematocrit	0.0183205	-0.0499122	0.0865532	0.213281	0.527277	0.598189	636	0.223162
ALL	PREALBUMIN__MG_DL	Reduced blood volume	ALLPREALBUMIN__MG_DLReduced blood volume	-0.0165645	-0.0782235	0.0450945	0.030857	-0.527129	0.598212	1092	0.223145
AMR	CREATININE__MG_DL	Increased inflammation	AMRCREATININE__MG_DLIncreased inflammation	-0.0409606	-0.194459	0.112538	0.0350885	-0.528338	0.59824	134	0.223124
ALL	ALBUMIN_SERUM__G_DL	Increased body mass	ALLALBUMIN_SERUM__G_DLIncreased body mass	0.0118395	-0.0322143	0.0558932	0.0160576	0.526979	0.598252	2704	0.223116
ALL	NORMETANEPHRINE_PL__PG_ML	Increased hematocrit	ALLNORMETANEPHRINE_PL__PG_MLIncreased hematocrit	0.0503221	-0.13838	0.239024	0.0531014	0.528434	0.598253	125	0.223115
EUR	HEIGHT__M	Reduced blood volume	EURHEIGHT__MReduced blood volume	-0.00523178	-0.0247006	0.014237	0.00114039	-0.526791	0.598357	6571	0.22304
EUR	TOTAL_CO2_ART__MEQ_L	Increased hematocrit	EURTOTAL_CO2_ART__MEQ_LIncreased hematocrit	-0.0221505	-0.1047	0.0603992	0.155776	-0.527034	0.598375	584	0.223027
ALL	CIRRHOMETER_PATIENT_SCORE__NA	Increased blood volume	ALLCIRRHOMETER_PATIENT_SCORE__NAIncreased blood volume	0.0242339	-0.0661367	0.114604	0.0699213	0.52703	0.598437	456	0.222981
ALL	PROTEIN_TOTAL_24HR_URINE__MG_INTERVAL	Increased body mass	ALLPROTEIN_TOTAL_24HR_URINE__MG_INTERVALIncreased body mass	0.048509	-0.133084	0.230102	0.179981	0.527507	0.598563	176	0.22289
ALL	AMPLITUDE__V	Reduced hematocrit	ALLAMPLITUDE__VReduced hematocrit	-0.0584156	-0.277676	0.160844	0.0411668	-0.527985	0.598573	124	0.222883
EUR	VITAMIN_D_1_25_DIHY__PG_ML	Reduced lipids	EURVITAMIN_D_1_25_DIHY__PG_MLReduced lipids	-0.0225689	-0.106751	0.0616127	0.0712441	-0.52679	0.598583	494	0.222876
EUR	CARBON_DIOXIDE_BLD__MEQ_L	Reduced lipids	EURCARBON_DIOXIDE_BLD__MEQ_LReduced lipids	0.00675287	-0.0183949	0.0319006	0.0285767	0.526408	0.598624	6186	0.222846
AFR	C_REACTIVE_PROTEIN_QUANT__MG_L	Increased hematocrit	AFRC_REACTIVE_PROTEIN_QUANT__MG_LIncreased hematocrit	-0.0525372	-0.24994	0.144865	0.169571	-0.52802	0.598656	114	0.222823
AMR	POC_O2_SAT_VENOUS__PCT	Increased urate	AMRPOC_O2_SAT_VENOUS__PCTIncreased urate	0.0517639	-0.142451	0.245978	2.15377	0.52771	0.598675	134	0.222809
ALL	HELPER_SUPPRESS_4_8__NA	Reduced hematocrit	ALLHELPER_SUPPRESS_4_8__NAReduced hematocrit	0.0145769	-0.0397469	0.0689007	0.0275275	0.526351	0.598723	1509	0.222774
AFR	WBC_FLUID__UL	Reduced hematocrit	AFRWBC_FLUID__ULReduced hematocrit	-0.027816	-0.131705	0.0760735	0.157912	-0.526693	0.598759	346	0.222748
ALL	SHRIMP_PCTASM__PCT	Reduced blood volume	ALLSHRIMP_PCTASM__PCTReduced blood volume	0.0547181	-0.151043	0.260479	0.208991	0.527868	0.598809	110	0.222712
ALL	ALT_SGPT__U_L	Reduced blood volume	ALLALT_SGPT__U_LReduced blood volume	-0.00322831	-0.0152581	0.0088015	0.00325006	-0.525998	0.598894	26709	0.22265
AMR	EST_GFR__NA	Increased hematocrit	AMREST_GFR__NAIncreased hematocrit	-0.0194548	-0.0920558	0.0531463	1.16913	-0.526148	0.598958	692	0.222604
AFR	DBP__MMHG	Reduced blood volume	AFRDBP__MMHGReduced blood volume	-0.0070449	-0.0333071	0.0192173	0.126314	-0.525881	0.598992	5485	0.222579
AFR	GTT_2_HOUR__MG_DL	Increased urate	AFRGTT_2_HOUR__MG_DLIncreased urate	-0.0560452	-0.266938	0.154848	0.0454757	-0.527585	0.599018	109	0.22256
ALL	ATAZANAVIR_FOLD_CHANGE__NA	Reduced inflammation	ALLATAZANAVIR_FOLD_CHANGE__NAReduced inflammation	0.0417147	-0.114621	0.19805	0.100305	0.526614	0.599128	189	0.22248
AMR	WEIGHT__KG	Increased urate	AMRWEIGHT__KGIncreased urate	0.00724722	-0.0197892	0.0342836	0.277393	0.525503	0.599257	5050	0.222387
EUR	T_HELPER_3_PCTCD4__PCT	Increased body mass	EURT_HELPER_3_PCTCD4__PCTIncreased body mass	-0.0425002	-0.202077	0.117077	1.41555	-0.526616	0.599306	152	0.222351
AFR	WB_IONIZED_CA_VEN__MMOL_L	Increased body mass	AFRWB_IONIZED_CA_VEN__MMOL_LIncreased body mass	0.015943	-0.0435865	0.0754724	0.00380524	0.525485	0.599352	1121	0.222318
AFR	COHB_VEN_GEM_POCT__PCT	Increased body mass	AFRCOHB_VEN_GEM_POCT__PCTIncreased body mass	-0.0516557	-0.245954	0.142643	0.102263	-0.526471	0.599549	132	0.222175
EUR	CREATININE__MG_DL	Reduced lipids	EURCREATININE__MG_DLReduced lipids	-0.0431683	-0.205457	0.11912	0.0287336	-0.526361	0.599555	141	0.222171
EUR	GLUCOSE_BLD__MG_DL	Increased hematocrit	EURGLUCOSE_BLD__MG_DLIncreased hematocrit	0.0498984	-0.137716	0.237513	0.023854	0.526332	0.599583	140	0.222151
AFR	UREA_NITROGEN_POCT__NA	Increased hematocrit	AFRUREA_NITROGEN_POCT__NAIncreased hematocrit	-0.0242378	-0.1149	0.0664248	0.0301945	-0.525361	0.599586	474	0.222149
EUR	HAZEL_NUT_IGE__KIU_L	Increased hematocrit	EURHAZEL_NUT_IGE__KIU_LIncreased hematocrit	-0.0299587	-0.142145	0.0822275	0.0842882	-0.525518	0.599611	314	0.22213
ALL	ANTI_CBIRI__EU_ML	Reduced blood volume	ALLANTI_CBIRI__EU_MLReduced blood volume	-0.0590437	-0.281795	0.163707	0.0845502	-0.526521	0.599807	105	0.221988
AMR	WBC__K_UL	Increased hematocrit	AMRWBC__K_ULIncreased hematocrit	-0.0238831	-0.113263	0.0654971	0.0152072	-0.524986	0.599825	515	0.221975
AMR	PH_ART_POCT__NA	Increased hematocrit	AMRPH_ART_POCT__NAIncreased hematocrit	-0.025177	-0.119433	0.069079	0.0031019	-0.524931	0.599887	468	0.22193
EUR	GAMMA_GLOB__G_DL	Reduced lipids	EURGAMMA_GLOB__G_DLReduced lipids	0.0223638	-0.0613434	0.106071	0.017778	0.524885	0.599892	523	0.221927
EUR	TOTAL_CO2_VEN__MEQ_L	Increased body mass	EURTOTAL_CO2_VEN__MEQ_LIncreased body mass	0.0193007	-0.0529055	0.091507	0.00604225	0.524757	0.59991	754	0.221914
AFR	WB_K_ART_POCT__MEQ_L	Reduced inflammation	AFRWB_K_ART_POCT__MEQ_LReduced inflammation	0.0177997	-0.0487843	0.0843838	0.00732754	0.524706	0.599926	856	0.221903
ALL	VANCOMYCIN_TROUGH__MCG_ML	Increased inflammation	ALLVANCOMYCIN_TROUGH__MCG_MLIncreased inflammation	0.0128816	-0.0352882	0.0610515	0.0229163	0.524511	0.599992	1705	0.221854
ALL	TOTAL_B_CELLS_PCTCD20__PCT	Reduced inflammation	ALLTOTAL_B_CELLS_PCTCD20__PCTReduced inflammation	-0.0372171	-0.176881	0.102447	0.110954	-0.525094	0.600033	240	0.221825
EUR	BETA_GLOB__G_DL	Increased urate	EURBETA_GLOB__G_DLIncreased urate	-0.0232026	-0.110086	0.0636812	0.00996003	-0.524663	0.600046	523	0.221816
AFR	ACA_IGG__GPL	Reduced lipids	AFRACA_IGG__GPLReduced lipids	0.0232161	-0.0637217	0.110154	0.0333155	0.524646	0.600059	521	0.221806
ALL	DER_PTERONYSSINUS_PCTASM__PCT	Increased inflammation	ALLDER_PTERONYSSINUS_PCTASM__PCTIncreased inflammation	0.0305316	-0.0839619	0.145025	0.0915401	0.524832	0.600098	306	0.221778
ALL	TOTAL_VOLUME__NA	Reduced inflammation	ALLTOTAL_VOLUME__NAReduced inflammation	-0.0409814	-0.194886	0.112923	1.05258	-0.525089	0.600106	213	0.221772
ALL	HSV_1_IGG_TYPE_SPEC__INDEX	Increased inflammation	ALLHSV_1_IGG_TYPE_SPEC__INDEXIncreased inflammation	-0.0341709	-0.162422	0.0940802	1.07007	-0.524728	0.600233	266	0.22168
EUR	PCT_CD_4_POS_LYMPH__PCT	Reduced lipids	EURPCT_CD_4_POS_LYMPH__PCTReduced lipids	-0.0365915	-0.174142	0.100959	0.879177	-0.525003	0.600242	190	0.221674
ALL	CHOL_LDL_DIRECT__MG_DL	Increased body mass	ALLCHOL_LDL_DIRECT__MG_DLIncreased body mass	0.0623894	-0.173044	0.297823	4.48823	0.525623	0.600291	116	0.221638
ALL	PH_DIPSTICK__NA	Increased blood volume	ALLPH_DIPSTICK__NAIncreased blood volume	-0.0049121	-0.0232874	0.0134632	0.00101935	-0.523989	0.600296	12422	0.221635
ALL	IGA_TOTAL_QUANT__MG_DL	Increased body mass	ALLIGA_TOTAL_QUANT__MG_DLIncreased body mass	0.0089628	-0.0245703	0.0424959	0.0847782	0.524013	0.600297	4254	0.221634
EUR	HEPATITIS_BS_AB_QUANT__MIU_ML	Increased body mass	EURHEPATITIS_BS_AB_QUANT__MIU_MLIncreased body mass	-0.0476072	-0.227313	0.132099	0.198815	-0.525524	0.600371	115	0.22158
EUR	MCH__PG	Increased hematocrit	EURMCH__PGIncreased hematocrit	-0.0220428	-0.104653	0.0605677	0.10658	-0.524155	0.600387	551	0.221569
AMR	IGA_TOTAL_QUANT__MG_DL	Increased inflammation	AMRIGA_TOTAL_QUANT__MG_DLIncreased inflammation	0.0194665	-0.0534693	0.0924023	0.19871	0.523984	0.600449	741	0.221524
EUR	HCV_RNA_QUANTITATIVE__IU_ML	Increased body mass	EURHCV_RNA_QUANTITATIVE__IU_MLIncreased body mass	-0.034454	-0.163894	0.0949858	62.451	-0.524377	0.600507	251	0.221482
ALL	ICAM_1__UG_ML	Reduced hematocrit	ALLICAM_1__UG_MLReduced hematocrit	0.0537724	-0.149341	0.256886	0.0525967	0.525369	0.600514	112	0.221477
AMR	CELL_COUNT_FLUID__NA	Increased inflammation	AMRCELL_COUNT_FLUID__NAIncreased inflammation	-0.0308854	-0.146847	0.0850763	0.550342	-0.52423	0.600523	301	0.22147
ALL	SHRIMP_PCTASM__PCT	Increased hematocrit	ALLSHRIMP_PCTASM__PCTIncreased hematocrit	0.0520774	-0.14468	0.248835	0.178275	0.525382	0.600529	110	0.221466
EUR	PROTEIN_TOTAL__G_DL	Increased inflammation	EURPROTEIN_TOTAL__G_DLIncreased inflammation	-0.0223853	-0.106318	0.0615471	0.0417743	-0.523933	0.600544	543	0.221455
ALL	RUBELLA_IGG_ANTIBODY__IU_ML	Increased body mass	ALLRUBELLA_IGG_ANTIBODY__IU_MLIncreased body mass	0.00940808	-0.025816	0.0446322	0.0808141	0.523644	0.600554	4134	0.221448
ALL	NORMETANEPHRINES__PG_ML	Reduced inflammation	ALLNORMETANEPHRINES__PG_MLReduced inflammation	-0.0437794	-0.208667	0.121109	0.0567565	-0.524739	0.60056	160	0.221443
AMR	U_CREATININE_CONC__MG_DL	Increased body mass	AMRU_CREATININE_CONC__MG_DLIncreased body mass	-0.0107515	-0.0510224	0.0295193	0.0631346	-0.523557	0.600638	2246	0.221387
EUR	WB_SODIUM_ART__MEQ_L	Increased inflammation	EURWB_SODIUM_ART__MEQ_LIncreased inflammation	-0.0253853	-0.120632	0.0698609	0.209518	-0.523864	0.600646	440	0.221382
ALL	HEMOGLOBIN__G_DL	Increased urate	ALLHEMOGLOBIN__G_DLIncreased urate	-0.00311746	-0.0147902	0.00855528	0.0100958	-0.523474	0.600649	28020	0.22138
ALL	RBC_FLUID__UL	Increased urate	ALLRBC_FLUID__ULIncreased urate	-0.0147022	-0.0698317	0.0404273	0.0820973	-0.523126	0.600966	1473	0.22115
ALL	ATAZANAVIR_R_FOLD_CHANGE__NA	Reduced inflammation	ALLATAZANAVIR_R_FOLD_CHANGE__NAReduced inflammation	0.0414941	-0.114834	0.197822	0.100299	0.523855	0.601042	189	0.221095
EUR	CHOL_HDL_RATIO__NA	Increased body mass	EURCHOL_HDL_RATIO__NAIncreased body mass	-0.0357932	-0.170567	0.0989808	0.0248928	-0.523679	0.601079	215	0.221069
AMR	MICROALB_CREAT_RATIO__MG_G_CREAT	Increased inflammation	AMRMICROALB_CREAT_RATIO__MG_G_CREATIncreased inflammation	-0.0400054	-0.190756	0.110745	0.167074	-0.523767	0.601107	188	0.221048
ALL	U_PROTEIN__MG_DL	Increased blood volume	ALLU_PROTEIN__MG_DLIncreased blood volume	0.00637331	-0.0175274	0.030274	0.00809588	0.522726	0.601181	7372	0.220995
AFR	ANTI_P_SERINE_IGM__MPL	Increased body mass	AFRANTI_P_SERINE_IGM__MPLIncreased body mass	0.0305716	-0.0844282	0.145571	0.0672958	0.523259	0.6012	299	0.220981
AMR	POC_LACTATE_VENOUS__MMOL_L	Reduced hematocrit	AMRPOC_LACTATE_VENOUS__MMOL_LReduced hematocrit	0.0458583	-0.127429	0.219146	0.0444349	0.523919	0.601293	135	0.220914
AMR	GAMMA_GLOB__G_DL	Increased body mass	AMRGAMMA_GLOB__G_DLIncreased body mass	-0.0231465	-0.110129	0.0638361	0.0221759	-0.522797	0.601343	524	0.220878
EUR	OSMOLALITY_URINE__MOSM_KG	Increased inflammation	EUROSMOLALITY_URINE__MOSM_KGIncreased inflammation	0.0343619	-0.0950668	0.163791	0.30092	0.523126	0.601395	242	0.220841
AFR	BMI__KG_M2	Reduced blood volume	AFRBMI__KG_M2Reduced blood volume	0.00705613	-0.0194246	0.0335369	0.00347228	0.522378	0.601429	5224	0.220815
AFR	T4_FREE__NG_DL	Reduced hematocrit	AFRT4_FREE__NG_DLReduced hematocrit	0.014745	-0.040626	0.0701161	0.00916098	0.52243	0.601463	1275	0.220791
AFR	FSH_SERUM__MIU_ML	Increased blood volume	AFRFSH_SERUM__MIU_MLIncreased blood volume	0.0172991	-0.0477109	0.0823091	0.0433497	0.522508	0.601493	670	0.220769
AFR	WB_LACTATE_VEN__MMOL_L	Reduced blood volume	AFRWB_LACTATE_VEN__MMOL_LReduced blood volume	-0.0154852	-0.0736474	0.042677	0.0139478	-0.522383	0.601506	1143	0.22076
EUR	ABS_T_HELPER_3CD4__CU_MM	Increased inflammation	EURABS_T_HELPER_3CD4__CU_MMIncreased inflammation	0.0497896	-0.138594	0.238174	1.02339	0.523674	0.60154	126	0.220735
AFR	WB_CHLORIDE_POCT__MEQ_L	Reduced blood volume	AFRWB_CHLORIDE_POCT__MEQ_LReduced blood volume	0.0210274	-0.0580157	0.100071	0.157904	0.522428	0.601561	629	0.220721
AMR	INTACT_PARATHYROID_HORMONE__PG_ML	Reduced inflammation	AMRINTACT_PARATHYROID_HORMONE__PG_MLReduced inflammation	0.0166081	-0.0458023	0.0790185	0.0272659	0.522213	0.60164	995	0.220663
AMR	C_REACTIVE_PROTEIN__MG_L	Increased blood volume	AMRC_REACTIVE_PROTEIN__MG_LIncreased blood volume	-0.0178055	-0.0847255	0.0491145	0.0587831	-0.522235	0.601643	863	0.220661
AMR	EOSIN_ABS__K_UL	Increased hematocrit	AMREOSIN_ABS__K_ULIncreased hematocrit	0.0248411	-0.0686049	0.118287	0.00954948	0.522388	0.60165	478	0.220656
AFR	FREE_LAMBDA_SERUM_OLD_SPA__MG_L	Increased blood volume	AFRFREE_LAMBDA_SERUM_OLD_SPA__MG_LIncreased blood volume	-0.0397148	-0.189586	0.110157	0.0743629	-0.522951	0.601662	191	0.220647
AMR	HGB_A1C_POCT__PCT	Increased blood volume	AMRHGB_A1C_POCT__PCTIncreased blood volume	0.0246305	-0.0680287	0.11729	0.0103917	0.522368	0.601666	474	0.220645
EUR	FREE_LAMBDA_SERUM_OLD_SPA__MG_L	Increased hematocrit	EURFREE_LAMBDA_SERUM_OLD_SPA__MG_LIncreased hematocrit	0.0446184	-0.124084	0.21332	0.0934796	0.523281	0.601676	143	0.220637
ALL	CARBAMAZEPINE__MCG_ML	Increased hematocrit	ALLCARBAMAZEPINE__MCG_MLIncreased hematocrit	-0.0585871	-0.280689	0.163515	0.3022	-0.523473	0.601827	112	0.220528
ALL	HAZELNUT_IGE__KU_L	Increased body mass	ALLHAZELNUT_IGE__KU_LIncreased body mass	0.0365273	-0.10123	0.174285	0.185643	0.522483	0.601843	241	0.220517
AFR	T3_FREE__PG_ML	Increased hematocrit	AFRT3_FREE__PG_MLIncreased hematocrit	0.0407892	-0.113256	0.194835	0.0355673	0.522738	0.601845	182	0.220515
ALL	WB_CHLORIDE_VEN_POCT__MEQ_L	Increased body mass	ALLWB_CHLORIDE_VEN_POCT__MEQ_LIncreased body mass	-0.020198	-0.0961733	0.0557772	0.196985	-0.5218	0.601946	864	0.220443
EUR	ALDOLASE__U_L	Reduced blood volume	EURALDOLASE__U_LReduced blood volume	0.0369572	-0.102581	0.176496	0.0303655	0.522395	0.601998	206	0.220405
ALL	ETRAVIRINE__MICROMOLE	Increased inflammation	ALLETRAVIRINE__MICROMOLEIncreased inflammation	-0.0447783	-0.214182	0.124626	0.0976343	-0.522527	0.602118	156	0.220319
AFR	ALK_PHOSPHATASE_BLD__U_L	Increased urate	AFRALK_PHOSPHATASE_BLD__U_LIncreased urate	-0.00730301	-0.034764	0.020158	0.00588069	-0.521361	0.602138	5039	0.220304
AFR	POC_CARBOXYHGB__PCT	Increased hematocrit	AFRPOC_CARBOXYHGB__PCTIncreased hematocrit	-0.0458657	-0.219486	0.127755	0.040737	-0.522487	0.602194	148	0.220264
ALL	CHLORIDE_POC__MMOL_L	Reduced hematocrit	ALLCHLORIDE_POC__MMOL_LReduced hematocrit	0.0239331	-0.066203	0.114069	0.229413	0.52149	0.602223	600	0.220243
EUR	PREALBUMIN__MG_DL	Increased blood volume	EURPREALBUMIN__MG_DLIncreased blood volume	-0.0354178	-0.169166	0.09833	0.0727066	-0.52197	0.602231	228	0.220237
AFR	QUANTIFERON_MITOGEN_MINUS_NIL__IU_ML	Increased inflammation	AFRQUANTIFERON_MITOGEN_MINUS_NIL__IU_MLIncreased inflammation	0.0251747	-0.0696941	0.120043	0.119669	0.521564	0.602241	446	0.220229
EUR	U_PH__NA	Reduced blood volume	EURU_PH__NAReduced blood volume	-0.00851951	-0.0405762	0.0235372	0.00190732	-0.521062	0.602356	3636	0.220147
EUR	FSH_SERUM__MIU_ML	Increased body mass	EURFSH_SERUM__MIU_MLIncreased body mass	-0.0157642	-0.0751541	0.0436257	0.0409211	-0.521235	0.602384	650	0.220126
AFR	TROPONIN_I__NG_ML	Increased urate	AFRTROPONIN_I__NG_MLIncreased urate	-0.0183776	-0.0876215	0.0508663	0.0660806	-0.520961	0.602536	823	0.220017
ALL	ABS_TOTAL_T_CELLS_CD3__CU_MM	Reduced lipids	ALLABS_TOTAL_T_CELLS_CD3__CU_MMReduced lipids	0.0142416	-0.0394082	0.0678913	0.234868	0.520731	0.602636	1415	0.219945
AMR	HAPTOGLOBIN__MG_DL	Increased urate	AMRHAPTOGLOBIN__MG_DLIncreased urate	0.0277746	-0.0770425	0.132592	0.238445	0.521058	0.602638	385	0.219943
ALL	WB_CREATININE_VEN__MG_DL	Reduced inflammation	ALLWB_CREATININE_VEN__MG_DLReduced inflammation	-0.00448754	-0.0213854	0.0124103	0.0044834	-0.520551	0.602688	13548	0.219907
ALL	ULTRA_HIV_1_VIRAL_LOAD__COPIES_ML	Increased body mass	ALLULTRA_HIV_1_VIRAL_LOAD__COPIES_MLIncreased body mass	-0.032454	-0.154978	0.0900697	0.0501288	-0.52092	0.602745	371	0.219866
AFR	WB_POTASSIUM_ART__MEQ_L	Reduced blood volume	AFRWB_POTASSIUM_ART__MEQ_LReduced blood volume	-0.0221023	-0.105479	0.0612748	0.00698483	-0.520731	0.602768	554	0.21985
AMR	SODIUM_BLD__MEQ_L	Reduced hematocrit	AMRSODIUM_BLD__MEQ_LReduced hematocrit	0.0075335	-0.0208438	0.0359108	0.0307099	0.520453	0.602771	4841	0.219847
ALL	FOLATE_PLASMA__NG_ML	Reduced inflammation	ALLFOLATE_PLASMA__NG_MLReduced inflammation	0.0251164	-0.0696683	0.119901	0.252505	0.520759	0.602791	464	0.219833
EUR	ACA_IGG__GPL	Reduced blood volume	EURACA_IGG__GPLReduced blood volume	0.0251517	-0.0697833	0.120087	0.0354124	0.520714	0.602831	449	0.219804
ALL	TOTAL_PROTEIN_URINE_RANDOM__MG_ML	Increased body mass	ALLTOTAL_PROTEIN_URINE_RANDOM__MG_MLIncreased body mass	-0.0176272	-0.0840846	0.0488302	0.0569901	-0.520413	0.602876	1155	0.219772
ALL	EST_GFR__NA	Reduced blood volume	ALLEST_GFR__NAReduced blood volume	-0.00828435	-0.0395024	0.0229337	0.509679	-0.520294	0.602891	3571	0.219761
AFR	PROCALCITONIN__NG_ML	Increased inflammation	AFRPROCALCITONIN__NG_MLIncreased inflammation	0.0505984	-0.14166	0.242857	0.155677	0.521778	0.602913	120	0.219745
ALL	F447_IGE_ARA_H_6__KU_L	Increased body mass	ALLF447_IGE_ARA_H_6__KU_LIncreased body mass	-0.0498847	-0.239188	0.139419	0.1699	-0.521492	0.602939	140	0.219726
ALL	VITAMIN_B1_THIAMINE_PLASMA__NMOL_L	Increased urate	ALLVITAMIN_B1_THIAMINE_PLASMA__NMOL_LIncreased urate	-0.0372639	-0.178214	0.103686	0.0725469	-0.520876	0.602948	247	0.21972
AFR	U_PROTEIN_RANDOM__MG_L	Reduced lipids	AFRU_PROTEIN_RANDOM__MG_LReduced lipids	0.0271852	-0.0755009	0.129871	0.0784775	0.520595	0.602962	382	0.21971
AMR	ABS_T_CYTO_SUPP__CU_MM	Increased body mass	AMRABS_T_CYTO_SUPP__CU_MMIncreased body mass	0.0333358	-0.0927198	0.159391	0.568782	0.520743	0.602989	274	0.21969
AMR	ALPHA_1_GLOBULIN_SERUM__G_DL	Reduced blood volume	AMRALPHA_1_GLOBULIN_SERUM__G_DLReduced blood volume	0.0234124	-0.0649826	0.111807	0.0154218	0.520422	0.603008	497	0.219677
AMR	NEUTRO_ABS__K_UL	Reduced blood volume	AMRNEUTRO_ABS__K_ULReduced blood volume	0.0241142	-0.0669615	0.11519	0.02034	0.520298	0.603104	478	0.219608
AFR	PROGRAF_FK_506_RANDOM__NG_ML	Reduced hematocrit	AFRPROGRAF_FK_506_RANDOM__NG_MLReduced hematocrit	0.0489828	-0.137089	0.235054	0.215379	0.521347	0.60311	131	0.219603
EUR	DBP__MMHG	Increased body mass	EURDBP__MMHGIncreased body mass	0.00622625	-0.0172494	0.0297019	0.103884	0.519917	0.603138	6921	0.219583
ALL	TOTAL_NUCLEATED_CELL__UL	Reduced blood volume	ALLTOTAL_NUCLEATED_CELL__ULReduced blood volume	0.0369299	-0.102885	0.176744	0.15542	0.520666	0.603142	226	0.21958
ALL	OPIATES_UR_NOROXYCODONE__NG_ML	Increased hematocrit	ALLOPIATES_UR_NOROXYCODONE__NG_MLIncreased hematocrit	0.0466434	-0.130389	0.223675	1.38548	0.521002	0.603207	151	0.219534
AFR	BASOPHIL__PCT	Reduced inflammation	AFRBASOPHIL__PCTReduced inflammation	-0.0371998	-0.178118	0.103718	0.0385983	-0.52061	0.603226	210	0.21952
ALL	U_OTHERS_1__NA	Increased inflammation	ALLU_OTHERS_1__NAIncreased inflammation	-0.0122947	-0.0587032	0.0341137	0.0105022	-0.519574	0.603421	1913	0.21938
ALL	RUTT_ABS_NEUTROPHILS__X10_3_UL	Increased urate	ALLRUTT_ABS_NEUTROPHILS__X10_3_ULIncreased urate	0.0282115	-0.0784689	0.134892	0.0449854	0.519899	0.603425	410	0.219377
AMR	CELL_COUNT_FLUID__NA	Increased body mass	AMRCELL_COUNT_FLUID__NAIncreased body mass	0.0310608	-0.0865061	0.148628	0.546045	0.520009	0.603458	301	0.219353
AFR	ALPHA_1_GLOBULIN_URINE_PCT__PCT	Increased inflammation	AFRALPHA_1_GLOBULIN_URINE_PCT__PCTIncreased inflammation	0.0513531	-0.14406	0.246766	0.107135	0.520956	0.603474	121	0.219342
AFR	PO2_ART_POCT__MM_HG	Increased blood volume	AFRPO2_ART_POCT__MM_HGIncreased blood volume	-0.0179701	-0.0858556	0.0499155	0.0243401	-0.519571	0.603499	857	0.219323
AFR	MONO_FLUID__PCT	Reduced inflammation	AFRMONO_FLUID__PCTReduced inflammation	-0.0302453	-0.144715	0.0842246	0.083041	-0.519899	0.603506	323	0.219318
AFR	QTC__MS	Reduced inflammation	AFRQTC__MSReduced inflammation	0.0079845	-0.0221538	0.0381228	0.609851	0.519403	0.603508	4141	0.219317
ALL	GLUCOSE_FLUID__MG_DL	Increased blood volume	ALLGLUCOSE_FLUID__MG_DLIncreased blood volume	0.0215207	-0.0598267	0.102868	0.0241739	0.51951	0.603587	645	0.21926
AMR	ALPHA_2_GLOB__G_DL	Increased urate	AMRALPHA_2_GLOB__G_DLIncreased urate	0.0229565	-0.0638488	0.109762	0.00826484	0.519567	0.603591	523	0.219257
AMR	HEMATOCRIT__PCT	Increased blood volume	AMRHEMATOCRIT__PCTIncreased blood volume	-0.00689368	-0.0329265	0.0191391	0.0666305	-0.51914	0.603686	4963	0.219189
AFR	FREE_KAPPA_LAMBDA_RAT_OLD_SPA__NA	Increased blood volume	AFRFREE_KAPPA_LAMBDA_RAT_OLD_SPA__NAIncreased blood volume	-0.0401035	-0.192302	0.112095	0.0854319	-0.520015	0.603707	190	0.219174
EUR	LYMPH_FLUID__PCT	Increased body mass	EURLYMPH_FLUID__PCTIncreased body mass	0.0375737	-0.104968	0.180116	0.162959	0.51992	0.603718	206	0.219166
EUR	PH_VEN_POCT__NA	Reduced blood volume	EURPH_VEN_POCT__NAReduced blood volume	0.0137991	-0.0383421	0.0659404	0.00150835	0.519135	0.603745	1466	0.219146
AFR	U_MICROALBUMIN_CONC__MG_DL	Increased blood volume	AFRU_MICROALBUMIN_CONC__MG_DLIncreased blood volume	0.0117137	-0.0325467	0.0559741	0.0451455	0.519031	0.603798	1987	0.219109
ALL	PROTEIN_TOTAL__G_DL	Increased urate	ALLPROTEIN_TOTAL__G_DLIncreased urate	0.0100369	-0.0278841	0.0479579	0.0187221	0.518964	0.603823	3094	0.21909
EUR	BMI__KG_M2	Reduced lipids	EURBMI__KG_M2Reduced lipids	0.00626684	-0.0174093	0.029943	0.00254475	0.518878	0.603863	6542	0.219062
ALL	CORTISOL_FREE_SERUM__UG_DL	Reduced hematocrit	ALLCORTISOL_FREE_SERUM__UG_DLReduced hematocrit	-0.0484629	-0.232945	0.13602	0.101117	-0.520121	0.603937	134	0.219008
EUR	T_AXIS__DEGREES	Increased body mass	EURT_AXIS__DEGREESIncreased body mass	-0.0091387	-0.0436838	0.0254064	0.0390773	-0.518691	0.604012	3235	0.218955
ALL	ANTI_P_SERINE_IGM__MPL	Increased blood volume	ALLANTI_P_SERINE_IGM__MPLIncreased blood volume	0.016593	-0.0461818	0.0793679	0.0279096	0.518647	0.604112	1102	0.218882
ALL	ORCHARD_IGE__KIU_L	Reduced inflammation	ALLORCHARD_IGE__KIU_LReduced inflammation	0.0438816	-0.122985	0.210748	0.112089	0.519555	0.604129	166	0.21887
AMR	SODIUM_POC__MMOL_L	Reduced hematocrit	AMRSODIUM_POC__MMOL_LReduced hematocrit	-0.0468034	-0.225049	0.131442	0.343544	-0.519757	0.604167	137	0.218843
AFR	TOT_CO2_ART_POCT__MEQ_L	Reduced blood volume	AFRTOT_CO2_ART_POCT__MEQ_LReduced blood volume	-0.0177398	-0.0848975	0.0494179	0.207723	-0.518473	0.604264	856	0.218773
ALL	LDL_DIR_HDL_RATIO__RATIO	Reduced lipids	ALLLDL_DIR_HDL_RATIO__RATIOReduced lipids	-0.0423695	-0.203629	0.11889	0.0315321	-0.519327	0.60433	158	0.218726
ALL	MONO_FLUID__PCT	Reduced hematocrit	ALLMONO_FLUID__PCTReduced hematocrit	0.0153875	-0.0428644	0.0736393	0.0286852	0.518191	0.604408	1384	0.218669
EUR	HEMOGLOBIN_ART__G_DL	Reduced blood volume	EURHEMOGLOBIN_ART__G_DLReduced blood volume	0.0350283	-0.0980694	0.168126	0.104072	0.518595	0.60455	240	0.218567
EUR	ALPHA_1_GLOB__G_DL	Increased inflammation	EURALPHA_1_GLOB__G_DLIncreased inflammation	0.0228896	-0.0639056	0.109685	0.0177961	0.518113	0.604605	523	0.218528
ALL	PROTHROMBIN_TIME_SL__SEC	Reduced inflammation	ALLPROTHROMBIN_TIME_SL__SECReduced inflammation	-0.00643678	-0.0308049	0.0179313	0.00195535	-0.517809	0.604608	7092	0.218526
AFR	URIC_ACID_BLD__MG_DL	Increased inflammation	AFRURIC_ACID_BLD__MG_DLIncreased inflammation	-0.0115584	-0.0553355	0.0322187	0.00683232	-0.517866	0.604621	1668	0.218517
AFR	ALT__U_L	Increased hematocrit	AFRALT__U_LIncreased hematocrit	0.0238054	-0.0665003	0.114111	0.0311529	0.518033	0.604686	472	0.21847
ALL	LOPINAVIR_R_FOLD_CHANGE__NA	Reduced lipids	ALLLOPINAVIR_R_FOLD_CHANGE__NAReduced lipids	-0.0420077	-0.2019	0.117884	0.10749	-0.518561	0.60473	187	0.218439
ALL	LYMPH_CSF__PCT	Increased blood volume	ALLLYMPH_CSF__PCTIncreased blood volume	0.0200983	-0.056102	0.0962986	1.03527	0.517826	0.604739	731	0.218432
EUR	QUANTIFERON_TB2_AG_VALUE__IU_ML	Increased body mass	EURQUANTIFERON_TB2_AG_VALUE__IU_MLIncreased body mass	-0.0540975	-0.260912	0.152717	0.109995	-0.519153	0.604836	111	0.218362
ALL	POC_HCT_VENOUS__NA	Reduced blood volume	ALLPOC_HCT_VENOUS__NAReduced blood volume	0.0271366	-0.0758972	0.13017	0.457419	0.517851	0.604862	395	0.218343
EUR	U_CREATININE_CONC__MG_DL	Increased inflammation	EURU_CREATININE_CONC__MG_DLIncreased inflammation	-0.0123643	-0.0592261	0.0344976	0.0801072	-0.517514	0.604868	1626	0.218339
EUR	AMYLASE_BLD__U_L	Reduced blood volume	EURAMYLASE_BLD__U_LReduced blood volume	0.0113566	-0.031693	0.0544061	0.0106619	0.517347	0.604969	2066	0.218267
ALL	U_POTASSIUM_RANDOM__MEQ_L	Reduced inflammation	ALLU_POTASSIUM_RANDOM__MEQ_LReduced inflammation	0.0092477	-0.02581	0.0443054	0.0109463	0.517186	0.605059	3572	0.218202
ALL	POTASSIUM_URINE__MMOL_L	Increased blood volume	ALLPOTASSIUM_URINE__MMOL_LIncreased blood volume	0.0487812	-0.137541	0.235104	0.0501737	0.518503	0.605087	131	0.218182
EUR	ATYPICAL_LYMPHOCYTES__PCT	Increased urate	EURATYPICAL_LYMPHOCYTES__PCTIncreased urate	0.0263372	-0.0737222	0.126397	0.0301528	0.517516	0.605093	400	0.218178
ALL	MPV__FL	Increased body mass	ALLMPV__FLIncreased body mass	-0.0109743	-0.0525835	0.0306349	0.00290934	-0.517145	0.605093	3010	0.218178
AMR	HCO3_VEN__MEQ_L	Increased blood volume	AMRHCO3_VEN__MEQ_LIncreased blood volume	-0.0164541	-0.0788776	0.0459694	0.0142744	-0.517251	0.605095	1011	0.218176
ALL	PISTACHIO_NUT_IGE__KIU_L	Reduced blood volume	ALLPISTACHIO_NUT_IGE__KIU_LReduced blood volume	-0.0222756	-0.106842	0.0622903	0.0648935	-0.517333	0.605117	607	0.218161
EUR	WB_GLUCOSE_VEN_POCT__MG_DL	Increased body mass	EURWB_GLUCOSE_VEN_POCT__MG_DLIncreased body mass	0.0116357	-0.0324914	0.0557628	0.00668839	0.517134	0.605121	1982	0.218158
EUR	ALBUMIN__G_DL	Reduced blood volume	EURALBUMIN__G_DLReduced blood volume	-0.0247662	-0.118881	0.0693489	0.0309585	-0.517342	0.605206	410	0.218097
AFR	SODIUM_BLD__MEQ_L	Increased inflammation	AFRSODIUM_BLD__MEQ_LIncreased inflammation	-0.00712457	-0.0341438	0.0198947	0.0246726	-0.516934	0.605224	5170	0.218084
EUR	RHEUMATOID_FACTOR__IU_ML	Increased body mass	EURRHEUMATOID_FACTOR__IU_MLIncreased body mass	0.0252583	-0.0707327	0.121249	0.0438812	0.517295	0.605236	414	0.218075
AFR	AST_SGOT__U_L	Increased body mass	AFRAST_SGOT__U_LIncreased body mass	-0.00711912	-0.0341198	0.0198815	0.00813317	-0.516898	0.60525	5064	0.218065
ALL	CASHEW_PCTASM__PCT	Increased urate	ALLCASHEW_PCTASM__PCTIncreased urate	0.0441587	-0.124519	0.212836	0.165811	0.518164	0.605267	138	0.218053
EUR	RUBELLA_IGG_ANTIBODY__IU_ML	Increased blood volume	EURRUBELLA_IGG_ANTIBODY__IU_MLIncreased blood volume	0.0220142	-0.0616082	0.105637	0.22142	0.517142	0.60527	550	0.218051
ALL	U_CREATININE_CONC__MG_DL	Reduced lipids	ALLU_CREATININE_CONC__MG_DLReduced lipids	0.00478315	-0.0133621	0.0229284	0.0278175	0.516708	0.60537	11133	0.217979
EUR	MEAN_CORP_HGB__PG	Increased urate	EURMEAN_CORP_HGB__PGIncreased urate	0.00636298	-0.0177798	0.0305058	0.0269426	0.51666	0.605412	6289	0.217949
AFR	TESTOSTERONE_FREE__NG_DL	Increased urate	AFRTESTOSTERONE_FREE__NG_DLIncreased urate	-0.0169114	-0.0812236	0.0474009	0.0452752	-0.516883	0.605511	432	0.217878
ALL	ALPHA_2_GLOBULIN__PCT	Increased hematocrit	ALLALPHA_2_GLOBULIN__PCTIncreased hematocrit	0.0279745	-0.0784316	0.134381	0.0393973	0.516914	0.605514	397	0.217876
AMR	WB_NA_ART_POCT__MEQ_L	Reduced blood volume	AMRWB_NA_ART_POCT__MEQ_LReduced blood volume	-0.0192514	-0.0924262	0.0539233	0.138969	-0.516503	0.60566	742	0.217771
AFR	ALPHA_2_GLOBULIN_URINE_PCT__PCT	Reduced lipids	AFRALPHA_2_GLOBULIN_URINE_PCT__PCTReduced lipids	-0.0515638	-0.249349	0.146222	0.0801794	-0.51771	0.60589	107	0.217606
AFR	METHYLMALONIC_ACID_SERUM__NMOL_L	Increased inflammation	AFRMETHYLMALONIC_ACID_SERUM__NMOL_LIncreased inflammation	-0.0501397	-0.242006	0.141727	0.0537294	-0.517197	0.605933	139	0.217576
ALL	KETONES_URINE__NA	Increased hematocrit	ALLKETONES_URINE__NAIncreased hematocrit	-0.0533265	-0.257775	0.151122	0.0615625	-0.517418	0.605996	115	0.217531
AFR	WB_UREA_NITROGEN_VEN__MG_DL	Reduced blood volume	AFRWB_UREA_NITROGEN_VEN__MG_DLReduced blood volume	0.00834931	-0.0233874	0.040086	0.00877914	0.515826	0.606012	3186	0.217519
EUR	BASE_EXCESS_VEN__MMOL_L	Reduced blood volume	EURBASE_EXCESS_VEN__MMOL_LReduced blood volume	-0.0190972	-0.091757	0.0535625	0.138958	-0.515984	0.60602	754	0.217513
AMR	FREE_KAPPA_LAMBDA_RAT_OLD_SPA__NA	Reduced lipids	AMRFREE_KAPPA_LAMBDA_RAT_OLD_SPA__NAReduced lipids	-0.0541728	-0.261947	0.153601	0.0984285	-0.517344	0.60607	113	0.217477
EUR	CREATINE_KINASE_TOTAL_SERUM__U_L	Reduced hematocrit	EURCREATINE_KINASE_TOTAL_SERUM__U_LReduced hematocrit	0.0411456	-0.116338	0.198629	0.0432275	0.516965	0.606073	142	0.217475
ALL	CARBAMAZEPINE__MCG_ML	Increased inflammation	ALLCARBAMAZEPINE__MCG_MLIncreased inflammation	0.0543678	-0.15428	0.263015	0.26696	0.517098	0.606253	112	0.217346
AMR	U_MICROALB_CREAT_RANDOM__UG_MG	Reduced lipids	AMRU_MICROALB_CREAT_RANDOM__UG_MGReduced lipids	-0.0130837	-0.0628681	0.0367007	0.0491869	-0.515494	0.606281	1564	0.217326
AMR	WB_GLUCOSE_VEN__MG_DL	Increased urate	AMRWB_GLUCOSE_VEN__MG_DLIncreased urate	-0.009306	-0.0447066	0.0260946	0.00730602	-0.515439	0.606284	2983	0.217324
AFR	U_CRYSTALS_1__NA	Increased blood volume	AFRU_CRYSTALS_1__NAIncreased blood volume	-0.0222742	-0.107122	0.0625737	0.0209861	-0.515676	0.60629	558	0.21732
AFR	AT_III_FUNCTIONAL__PCT	Increased urate	AFRAT_III_FUNCTIONAL__PCTIncreased urate	0.035262	-0.0994312	0.169955	1.54948	0.516141	0.606309	220	0.217306
AFR	WB_SODIUM_ART__MEQ_L	Increased blood volume	AFRWB_SODIUM_ART__MEQ_LIncreased blood volume	-0.0220646	-0.106127	0.061998	0.169345	-0.51561	0.606339	551	0.217285
AMR	T3_FREE__PG_ML	Reduced hematocrit	AMRT3_FREE__PG_MLReduced hematocrit	-0.0437531	-0.21121	0.123703	0.0236591	-0.516351	0.606385	161	0.217252
AFR	HGB_POCT__G_DL	Increased blood volume	AFRHGB_POCT__G_DLIncreased blood volume	-0.0202632	-0.0974732	0.0569467	0.0708481	-0.515391	0.606465	631	0.217195
ALL	AMMONIA__MCG_DL	Increased urate	ALLAMMONIA__MCG_DLIncreased urate	-0.0223246	-0.107399	0.0627495	0.0350185	-0.515354	0.606494	618	0.217173
AMR	WB_CREATININE_ART__MG_DL	Reduced lipids	AMRWB_CREATININE_ART__MG_DLReduced lipids	0.0522158	-0.148281	0.252713	0.0930052	0.516688	0.606514	114	0.217159
ALL	VANCO_TROUGH__UG_ML	Reduced hematocrit	ALLVANCO_TROUGH__UG_MLReduced hematocrit	0.0647626	-0.184124	0.313649	0.0569815	0.516799	0.606537	106	0.217143
EUR	RETICULOCYTE_COUNT__PCT	Increased hematocrit	EURRETICULOCYTE_COUNT__PCTIncreased hematocrit	-0.0208585	-0.100356	0.0586392	0.022561	-0.515245	0.606563	642	0.217124
ALL	POC_O2_SAT_ARTERIAL__PCT	Reduced lipids	ALLPOC_O2_SAT_ARTERIAL__PCTReduced lipids	-0.0503695	-0.243719	0.14298	0.844349	-0.516376	0.606647	122	0.217064
ALL	HCO3_ART_POCT__MEQ_L	Increased urate	ALLHCO3_ART_POCT__MEQ_LIncreased urate	0.00860007	-0.0241534	0.0413535	0.0764992	0.514774	0.606737	4264	0.216999
EUR	HEMATOCRIT_VEN_POCT__PCT	Reduced blood volume	EURHEMATOCRIT_VEN_POCT__PCTReduced blood volume	-0.0116339	-0.0559682	0.0327005	0.158699	-0.514636	0.606865	1971	0.216908
AFR	IRON_BIND_CAP_TIBC__UG_DL	Increased inflammation	AFRIRON_BIND_CAP_TIBC__UG_DLIncreased inflammation	0.0338336	-0.0956235	0.163291	3.7414	0.515339	0.606882	215	0.216896
EUR	METHYLMALONIC_ACID_SERUM__NMOL_L	Reduced inflammation	EURMETHYLMALONIC_ACID_SERUM__NMOL_LReduced inflammation	-0.0471229	-0.227973	0.133727	0.0486497	-0.515854	0.606898	135	0.216885
ALL	T4__NG_DL	Increased inflammation	ALLT4__NG_DLIncreased inflammation	0.0220502	-0.0620806	0.106181	0.0116792	0.514781	0.606904	588	0.21688
AFR	BILI_DIR__MG_DL	Increased blood volume	AFRBILI_DIR__MG_DLIncreased blood volume	0.033153	-0.0936449	0.159951	0.0400975	0.515123	0.606953	248	0.216845
ALL	BASOPHIL_PCT__PCT	Increased urate	ALLBASOPHIL_PCT__PCTIncreased urate	0.00347369	-0.00976382	0.0167112	0.00115363	0.514343	0.607017	26357	0.216799
AMR	TOTAL_COUNT_CELLS_COUNTED_CSF__NA	Increased body mass	AMRTOTAL_COUNT_CELLS_COUNTED_CSF__NAIncreased body mass	-0.0438218	-0.211826	0.124182	3.61308	-0.515419	0.607024	163	0.216794
AFR	HCO3_ART_POCT__MEQ_L	Reduced lipids	AFRHCO3_ART_POCT__MEQ_LReduced lipids	0.0176737	-0.049751	0.0850985	0.190317	0.514494	0.607041	858	0.216782
AFR	IRON_SATURATION__PCT	Reduced lipids	AFRIRON_SATURATION__PCTReduced lipids	0.0347131	-0.0981888	0.167615	0.0790238	0.515031	0.607098	215	0.216741
AFR	MEASLES_RUBEOLA_IGG__NA	Reduced lipids	AFRMEASLES_RUBEOLA_IGG__NAReduced lipids	-0.021329	-0.102778	0.06012	0.0200296	-0.514464	0.607149	529	0.216705
AFR	WBC__K_UL	Increased urate	AFRWBC__K_ULIncreased urate	-0.0206919	-0.0996992	0.0583153	0.0175575	-0.514285	0.60723	654	0.216647
ALL	RE_CSFT__MICRONS	Reduced hematocrit	ALLRE_CSFT__MICRONSReduced hematocrit	-0.0305706	-0.147484	0.0863431	5.03651	-0.514514	0.607262	322	0.216624
ALL	B2GLYCOPROTEIN_1_IGA_ANTIBODY__SAU	Increased body mass	ALLB2GLYCOPROTEIN_1_IGA_ANTIBODY__SAUIncreased body mass	0.0301697	-0.0851639	0.145503	0.0489911	0.514415	0.607275	377	0.216615
AMR	INTERVAL__HR	Increased urate	AMRINTERVAL__HRIncreased urate	-0.0274324	-0.132318	0.077453	0.00828401	-0.514351	0.607323	374	0.216581
ALL	IMMUNOGLOBULIN_G_QN_SERUM__MG_DL	Reduced lipids	ALLIMMUNOGLOBULIN_G_QN_SERUM__MG_DLReduced lipids	-0.0247989	-0.119595	0.069997	0.0171746	-0.514296	0.607331	412	0.216575
EUR	WB_NA_ART_POCT__MEQ_L	Increased urate	EURWB_NA_ART_POCT__MEQ_LIncreased urate	0.0174443	-0.0491644	0.0840531	0.111274	0.514024	0.607368	873	0.216548
AFR	O2HB_VEN_GEM_POCT__PCT	Increased inflammation	AFRO2HB_VEN_GEM_POCT__PCTIncreased inflammation	0.047217	-0.134275	0.228709	1.95511	0.515013	0.607476	136	0.216471
ALL	BASE_EXCESS_VEN__MMOL_L	Increased body mass	ALLBASE_EXCESS_VEN__MMOL_LIncreased body mass	-0.00842524	-0.0405787	0.0237282	0.0635386	-0.5137	0.607485	4951	0.216465
AFR	CREATININE_UR_RANDOM__G_L	Increased urate	AFRCREATININE_UR_RANDOM__G_LIncreased urate	-0.0156612	-0.075481	0.0441585	0.0235441	-0.513713	0.607559	1085	0.216412
ALL	WBC__K_UL	Increased hematocrit	ALLWBC__K_ULIncreased hematocrit	0.0104149	-0.0293504	0.0501802	0.00770605	0.513569	0.607596	2639	0.216385
EUR	IRON_SATURATION__PCT	Reduced hematocrit	EURIRON_SATURATION__PCTReduced hematocrit	-0.0333072	-0.160923	0.0943086	0.0764008	-0.514146	0.607625	253	0.216364
AFR	NEUTRO_ABS__K_UL	Reduced blood volume	AFRNEUTRO_ABS__K_ULReduced blood volume	0.0213044	-0.0601794	0.102788	0.025343	0.513502	0.607793	601	0.216244
AMR	UREA_NITROGEN_BLD__MG_DL	Increased hematocrit	AMRUREA_NITROGEN_BLD__MG_DLIncreased hematocrit	0.00653488	-0.0184311	0.0315009	0.00497903	0.513151	0.607869	4882	0.21619
AFR	PCO2_ART_POCT__MM_HG	Reduced hematocrit	AFRPCO2_ART_POCT__MM_HGReduced hematocrit	0.0177912	-0.0502388	0.0858213	0.00955723	0.513308	0.60787	856	0.216189
AFR	U_PROTEIN_CONC__MG_DL	Increased body mass	AFRU_PROTEIN_CONC__MG_DLIncreased body mass	-0.0134771	-0.0649878	0.0380335	0.049681	-0.513218	0.607875	1500	0.216186
ALL	IMMUNOGLOBULIN_M_QN_SERUM__MG_DL	Reduced inflammation	ALLIMMUNOGLOBULIN_M_QN_SERUM__MG_DLReduced inflammation	0.0283073	-0.0800734	0.136688	0.0351906	0.513517	0.607883	401	0.21618
AMR	HEMOGLOBIN_VEN_GEM_MPOCT__G_DL	Reduced blood volume	AMRHEMOGLOBIN_VEN_GEM_MPOCT__G_DLReduced blood volume	-0.0367423	-0.177755	0.10427	0.184522	-0.513912	0.607901	207	0.216167
AMR	SEGMENTED_CELLS__PCT	Reduced lipids	AMRSEGMENTED_CELLS__PCTReduced lipids	-0.0196815	-0.0949663	0.0556034	0.606928	-0.513311	0.607903	687	0.216166
AMR	CREATININE_POCT__NA	Reduced blood volume	AMRCREATININE_POCT__NAReduced blood volume	0.0208253	-0.0588565	0.100507	0.0305639	0.513289	0.607939	611	0.21614
ALL	INFLAMETER_PATIENT_SCORE__NA	Increased body mass	ALLINFLAMETER_PATIENT_SCORE__NAIncreased body mass	0.0260764	-0.073752	0.125905	0.0116364	0.513294	0.607988	482	0.216105
ALL	FREE_KAPPA_LAMBDA_RAT_OLD_SPA__NA	Increased inflammation	ALLFREE_KAPPA_LAMBDA_RAT_OLD_SPA__NAIncreased inflammation	0.020084	-0.0567535	0.0969215	0.0394051	0.513176	0.607988	723	0.216105
ALL	FSH_SERUM__MIU_ML	Increased blood volume	ALLFSH_SERUM__MIU_MLIncreased blood volume	-0.00785172	-0.037867	0.0221636	0.0188491	-0.512893	0.60806	3360	0.216054
AFR	INR_FINGERSTICK__NA	Reduced lipids	AFRINR_FINGERSTICK__NAReduced lipids	-0.0458429	-0.222284	0.130598	0.0219152	-0.514097	0.60807	142	0.216046
ALL	ALPHA_TOCOPHEROL_VIT_E_MG_L__MG_L	Increased urate	ALLALPHA_TOCOPHEROL_VIT_E_MG_L__MG_LIncreased urate	-0.0493097	-0.239162	0.140542	0.0554721	-0.514157	0.608073	136	0.216045
ALL	POTASSIUM_FLUID__MEQ_L	Increased hematocrit	ALLPOTASSIUM_FLUID__MEQ_LIncreased hematocrit	0.0352098	-0.0999682	0.170388	0.0147444	0.513529	0.608132	220	0.216002
EUR	RDW__PCT	Increased hematocrit	EURRDW__PCTIncreased hematocrit	0.0219098	-0.0620194	0.105839	0.00519764	0.512793	0.608305	557	0.215879
ALL	METAMYELOCYTE__PCT	Reduced lipids	ALLMETAMYELOCYTE__PCTReduced lipids	-0.0105294	-0.0508122	0.0297533	0.0104526	-0.512552	0.608309	2581	0.215876
ALL	FIBROMETER_PROTHROMBIN_INDEX__PCT	Reduced hematocrit	ALLFIBROMETER_PROTHROMBIN_INDEX__PCTReduced hematocrit	0.0251863	-0.0713245	0.121697	0.86331	0.512812	0.608324	483	0.215865
ALL	WHITE_BLOOD_CELL__X10_3_UL	Increased inflammation	ALLWHITE_BLOOD_CELL__X10_3_ULIncreased inflammation	-0.0031253	-0.0150794	0.00882883	0.00186615	-0.512437	0.608349	27729	0.215847
EUR	PISTACHIO_IGE__KU_L	Increased body mass	EURPISTACHIO_IGE__KU_LIncreased body mass	0.0452242	-0.129032	0.21948	0.157494	0.513444	0.608512	144	0.215731
ALL	HEMATOCRIT__PCT	Increased urate	ALLHEMATOCRIT__PCTIncreased urate	-0.0030952	-0.01494	0.00874961	0.0292392	-0.512185	0.608525	28021	0.215721
AFR	ABS_TOTAL_T_CELLS_CD3__CU_MM	Increased urate	AFRABS_TOTAL_T_CELLS_CD3__CU_MMIncreased urate	-0.0312142	-0.151035	0.0886066	0.681503	-0.512725	0.608534	304	0.215715
AMR	WB_K_ART_POCT__MEQ_L	Increased body mass	AMRWB_K_ART_POCT__MEQ_LIncreased body mass	0.0189023	-0.0535257	0.0913302	0.00537649	0.51236	0.608554	745	0.215701
ALL	IRON_BIND_CAPACITY__UG_DL	Increased urate	ALLIRON_BIND_CAPACITY__UG_DLIncreased urate	0.0290977	-0.0826158	0.140811	5.08352	0.512684	0.60857	299	0.21569
ALL	POTASSIUM_POC__MMOL_L	Increased inflammation	ALLPOTASSIUM_POC__MMOL_LIncreased inflammation	0.0202279	-0.0572978	0.0977535	0.00638284	0.512345	0.608584	664	0.21568
ALL	FREE_KAPPA_LAMBDA_RAT__NA	Increased urate	ALLFREE_KAPPA_LAMBDA_RAT__NAIncreased urate	0.0230891	-0.0654356	0.111614	0.0525553	0.512262	0.608661	598	0.215624
AFR	POC_HCT_VEN_CALC__PCT	Increased body mass	AFRPOC_HCT_VEN_CALC__PCTIncreased body mass	-0.0491886	-0.238832	0.140455	1.00161	-0.513217	0.608684	142	0.215608
AFR	HCO3_ART_POCT__MEQ_L	Reduced blood volume	AFRHCO3_ART_POCT__MEQ_LReduced blood volume	-0.0174981	-0.0845978	0.0496016	0.200366	-0.511849	0.60889	858	0.215461
ALL	GTT_1_HOUR__MG_DL	Reduced blood volume	ALLGTT_1_HOUR__MG_DLReduced blood volume	0.0218135	-0.0618829	0.10551	0.0138506	0.511902	0.608917	586	0.215442
ALL	PECAN_NUT_PCTASM__PCT	Reduced lipids	ALLPECAN_NUT_PCTASM__PCTReduced lipids	0.0501009	-0.143491	0.243693	0.208588	0.513035	0.608984	121	0.215394
ALL	RED_DISTRIB_WIDTH__PCT	Increased body mass	ALLRED_DISTRIB_WIDTH__PCTIncreased body mass	0.0033721	-0.00954987	0.0162941	0.000687724	0.511492	0.609011	27982	0.215375
ALL	PEANUT_PCTASM__PCT	Increased urate	ALLPEANUT_PCTASM__PCTIncreased urate	-0.0352044	-0.170788	0.100379	2.47614	-0.512351	0.609034	194	0.215359
AMR	CELL_COUNT_FLUID__NA	Reduced inflammation	AMRCELL_COUNT_FLUID__NAReduced inflammation	0.0306031	-0.0870402	0.148246	0.557922	0.512014	0.609035	301	0.215358
AMR	FIBROMETER_PATIENT_SCORE__NA	Increased body mass	AMRFIBROMETER_PATIENT_SCORE__NAIncreased body mass	0.0409771	-0.117343	0.199297	0.0209751	0.512878	0.609056	125	0.215343
AMR	U_CREATININE_TIMED__G_INTERVAL	Increased hematocrit	AMRU_CREATININE_TIMED__G_INTERVALIncreased hematocrit	0.0275935	-0.0784781	0.133665	0.0128829	0.511924	0.60908	315	0.215326
AFR	EGFR_NON_AFR_AM__NA	Increased body mass	AFREGFR_NON_AFR_AM__NAIncreased body mass	-0.00797388	-0.0385461	0.0225983	0.0394592	-0.511362	0.609127	3838	0.215292
EUR	IRON_SERUM__MCG_DL	Reduced hematocrit	EURIRON_SERUM__MCG_DLReduced hematocrit	0.0107795	-0.0305607	0.0521196	0.0433326	0.511342	0.609163	2211	0.215267
ALL	POC_PCO2_VENOUS__MMHG	Reduced blood volume	ALLPOC_PCO2_VENOUS__MMHGReduced blood volume	0.0204765	-0.0581514	0.0991045	0.00842137	0.5114	0.60925	646	0.215204
AMR	HCG_TOTAL_QUANT__MIU_ML	Reduced lipids	AMRHCG_TOTAL_QUANT__MIU_MLReduced lipids	0.0187434	-0.0532391	0.0907259	0.160548	0.511408	0.609258	600	0.215199
ALL	OAK_PCTASM__PCT	Reduced lipids	ALLOAK_PCTASM__PCTReduced lipids	0.0282236	-0.0803819	0.136829	0.0869051	0.511513	0.609388	299	0.215106
AFR	EOS_FLUID__PCT	Reduced lipids	AFREOS_FLUID__PCTReduced lipids	0.0494173	-0.14161	0.240445	0.0755524	0.51228	0.609412	132	0.215089
ALL	ICAM_1__UG_ML	Reduced lipids	ALLICAM_1__UG_MLReduced lipids	-0.0508641	-0.247807	0.146079	0.0450643	-0.512524	0.609438	112	0.215071
ALL	CREAT_RANDOM_URINE__MG_DL	Reduced hematocrit	ALLCREAT_RANDOM_URINE__MG_DLReduced hematocrit	0.056974	-0.163597	0.277545	6.40974	0.512282	0.609551	117	0.21499
ALL	ANION_GAP_VEN_GEM_MPOCT__MEQ_L	Reduced hematocrit	ALLANION_GAP_VEN_GEM_MPOCT__MEQ_LReduced hematocrit	-0.0188371	-0.0912264	0.0535522	0.0324078	-0.510777	0.609645	832	0.214923
AFR	ERYTHROCYTE_SED_RATE__MM_HR	Reduced inflammation	AFRERYTHROCYTE_SED_RATE__MM_HRReduced inflammation	0.011342	-0.0322272	0.0549112	0.0288508	0.510539	0.609732	1952	0.214861
EUR	PROTEIN_CSF__MG_DL	Reduced blood volume	EURPROTEIN_CSF__MG_DLReduced blood volume	-0.0547458	-0.26698	0.157488	0.0760145	-0.51196	0.609843	111	0.214782
ALL	MUMPS_ABS_IGG__AU_ML	Increased inflammation	ALLMUMPS_ABS_IGG__AU_MLIncreased inflammation	-0.0294034	-0.142694	0.0838876	4.80077	-0.510565	0.609998	343	0.214671
AFR	TUBE_COUNT_CSF__NA	Increased blood volume	AFRTUBE_COUNT_CSF__NAIncreased blood volume	-0.0419855	-0.204353	0.120382	0.0878422	-0.511141	0.610041	157	0.214641
AFR	MEAN_CORP_HGB_CONC__G_DL	Reduced inflammation	AFRMEAN_CORP_HGB_CONC__G_DLReduced inflammation	0.0069852	-0.0198639	0.0338343	0.0135715	0.510031	0.610051	5288	0.214634
ALL	CARBOXYHEMOGLOBIN_VE__PCT	Reduced lipids	ALLCARBOXYHEMOGLOBIN_VE__PCTReduced lipids	-0.0376726	-0.18312	0.107775	0.0380996	-0.510745	0.610093	214	0.214604
AFR	LYMPHOCYTE__PCT	Increased urate	AFRLYMPHOCYTE__PCTIncreased urate	0.016845	-0.0479658	0.0816559	0.0689861	0.510086	0.610114	935	0.214589
EUR	SSA_RO_ENA_ANTIBODY_IGG__AU_ML	Increased inflammation	EURSSA_RO_ENA_ANTIBODY_IGG__AU_MLIncreased inflammation	0.0358045	-0.102433	0.174042	0.0951311	0.510628	0.610155	221	0.21456
AFR	UREA_NITROGEN_BLD__MG_DL	Reduced inflammation	AFRUREA_NITROGEN_BLD__MG_DLReduced inflammation	-0.00644323	-0.0312364	0.0183499	0.0072774	-0.509472	0.610443	5213	0.214355
AFR	PROTEIN_TOTAL_BLD__G_DL	Increased hematocrit	AFRPROTEIN_TOTAL_BLD__G_DLIncreased hematocrit	0.00716342	-0.02041	0.0347369	0.00946605	0.50931	0.610557	5040	0.214274
ALL	PROGESTERONE__NG_ML	Increased body mass	ALLPROGESTERONE__NG_MLIncreased body mass	-0.0223197	-0.108349	0.06371	0.0794598	-0.509488	0.610591	636	0.21425
AFR	U_CHLORIDE_RANDOM__MEQ_L	Reduced inflammation	AFRU_CHLORIDE_RANDOM__MEQ_LReduced inflammation	0.017708	-0.0505214	0.0859374	0.0322641	0.509416	0.610594	854	0.214247
AMR	IGA_CELIAC_SCREEN_ONLY__MG_DL	Reduced hematocrit	AMRIGA_CELIAC_SCREEN_ONLY__MG_DLReduced hematocrit	-0.0456941	-0.222912	0.131524	0.0360383	-0.510551	0.610611	133	0.214235
AFR	CO2_POCT__NA	Increased urate	AFRCO2_POCT__NAIncreased urate	-0.0341685	-0.166223	0.0978864	0.24653	-0.509897	0.610628	237	0.214224
ALL	VALPROIC_ACID__MCG_ML	Reduced blood volume	ALLVALPROIC_ACID__MCG_MLReduced blood volume	-0.0256434	-0.124593	0.0733059	1.19234	-0.509424	0.610726	429	0.214154
ALL	TIBC__MCG_DL	Reduced lipids	ALLTIBC__MCG_DLReduced lipids	0.00457761	-0.0130515	0.0222067	0.609842	0.508978	0.610777	12217	0.214117
EUR	TSH__UIU_ML	Increased urate	EURTSH__UIU_MLIncreased urate	-0.00721345	-0.0350056	0.0205787	0.010167	-0.508831	0.610893	4986	0.214035
AFR	CARBON_DIOXIDE_BLD__MEQ_L	Reduced blood volume	AFRCARBON_DIOXIDE_BLD__MEQ_LReduced blood volume	-0.00705805	-0.0342515	0.0201355	0.0367108	-0.508826	0.610896	5172	0.214033
EUR	WB_GLUCOSE_ART_POCT__MG_DL	Reduced blood volume	EURWB_GLUCOSE_ART_POCT__MG_DLReduced blood volume	-0.0175691	-0.0853508	0.0502126	0.00792535	-0.508746	0.611062	869	0.213915
EUR	QRS_DURATION__MS	Increased blood volume	EURQRS_DURATION__MSIncreased blood volume	0.00796305	-0.0227346	0.0386607	0.00336013	0.5086	0.611065	3423	0.213912
AFR	HEMATOCRIT_VEN_POCT__PCT	Increased blood volume	AFRHEMATOCRIT_VEN_POCT__PCTIncreased blood volume	-0.00930831	-0.045201	0.0265843	0.119965	-0.508501	0.61114	2964	0.213859
AMR	BILIRUBIN_TOTAL__MG_DL	Reduced lipids	AMRBILIRUBIN_TOTAL__MG_DLReduced lipids	-0.00720695	-0.034997	0.0205831	0.00763923	-0.508421	0.611182	4694	0.213829
ALL	HLA_DRB1_2__NA	Increased blood volume	ALLHLA_DRB1_2__NAIncreased blood volume	0.0428895	-0.123593	0.209372	0.251245	0.509462	0.611254	150	0.213778
ALL	MICROALB_CREAT_URINE_TIMED__NA	Increased hematocrit	ALLMICROALB_CREAT_URINE_TIMED__NAIncreased hematocrit	-0.050379	-0.246383	0.145625	0.132746	-0.509425	0.611484	123	0.213615
ALL	INTERLEUKIN_1_BETA__PG_ML	Reduced hematocrit	ALLINTERLEUKIN_1_BETA__PG_MLReduced hematocrit	-0.052723	-0.257838	0.152392	0.132501	-0.509345	0.611521	125	0.213588
ALL	OAK_PCTASM__PCT	Increased hematocrit	ALLOAK_PCTASM__PCTIncreased hematocrit	-0.0285573	-0.139107	0.0819923	0.0955865	-0.50846	0.611524	299	0.213586
ALL	THYROXINE__NA	Reduced inflammation	ALLTHYROXINE__NAReduced inflammation	0.0539867	-0.156239	0.264213	0.0639562	0.509309	0.611625	117	0.213515
AMR	UREA_NITROGEN_POCT__NA	Increased blood volume	AMRUREA_NITROGEN_POCT__NAIncreased blood volume	0.0206344	-0.0591471	0.100416	0.0200628	0.508041	0.611629	562	0.213512
ALL	TOT_CO2_VEN_POCT__MEQ_L	Increased inflammation	ALLTOT_CO2_VEN_POCT__MEQ_LIncreased inflammation	0.00445236	-0.0127358	0.0216405	0.0332394	0.507748	0.611639	13441	0.213505
ALL	MILK_PCTASM__KIU_L	Reduced hematocrit	ALLMILK_PCTASM__KIU_LReduced hematocrit	-0.038771	-0.189926	0.112384	0.20097	-0.509428	0.611672	106	0.213481
ALL	NELFINAVIR_FOLD_CHANGE__NA	Increased hematocrit	ALLNELFINAVIR_FOLD_CHANGE__NAIncreased hematocrit	-0.0398536	-0.194505	0.114798	0.0926533	-0.508598	0.611674	189	0.21348
ALL	U_CRYSTALS_1__NA	Increased hematocrit	ALLU_CRYSTALS_1__NAIncreased hematocrit	0.0106461	-0.0304717	0.051764	0.00973305	0.507718	0.611696	2488	0.213464
ALL	WEIGHT__KG	Reduced inflammation	ALLWEIGHT__KGReduced inflammation	-0.00297884	-0.0144809	0.00852323	0.121715	-0.507618	0.611725	29253	0.213444
AMR	ALBUMIN_SERUM__G_DL	Reduced lipids	AMRALBUMIN_SERUM__G_DLReduced lipids	0.0226073	-0.0648707	0.110085	0.031573	0.507788	0.611833	499	0.213367
AMR	CARBON_DIOXIDE_TOTAL__MMOL_L	Reduced hematocrit	AMRCARBON_DIOXIDE_TOTAL__MMOL_LReduced hematocrit	0.0166065	-0.0476112	0.0808243	0.0742069	0.507504	0.611922	940	0.213304
AMR	UROBILINOGEN_DIPSTICK__NA	Increased body mass	AMRUROBILINOGEN_DIPSTICK__NAIncreased body mass	-0.0114447	-0.055683	0.0327936	0.0145352	-0.507354	0.611961	2069	0.213276
EUR	MONOCYTE__PCT	Increased body mass	EURMONOCYTE__PCTIncreased body mass	-0.0223859	-0.109056	0.0642845	0.0343062	-0.507456	0.612058	517	0.213208
ALL	ULTRA_HIV_1_VIRAL_LOAD_REFLEX__COPIES_ML	Reduced hematocrit	ALLULTRA_HIV_1_VIRAL_LOAD_REFLEX__COPIES_MLReduced hematocrit	-0.0325145	-0.15863	0.0936008	0.0516576	-0.507646	0.612127	277	0.213158
EUR	ABS_TOTAL_B_CELLS__CU_MM	Reduced inflammation	EURABS_TOTAL_B_CELLS__CU_MMReduced inflammation	0.048805	-0.141421	0.239031	0.681108	0.508396	0.612184	125	0.213118
ALL	PH_FLUID__NA	Increased urate	ALLPH_FLUID__NAIncreased urate	-0.0375431	-0.183318	0.108232	0.0247598	-0.507683	0.612206	225	0.213102
EUR	PROTEIN_TOTAL_BLD__G_DL	Increased urate	EURPROTEIN_TOTAL_BLD__G_DLIncreased urate	0.00640259	-0.0183564	0.0311616	0.00836333	0.506943	0.612214	5978	0.213097
EUR	PSA_TOTAL__NG_ML	Increased urate	EURPSA_TOTAL__NG_MLIncreased urate	0.0145107	-0.0416564	0.0706779	0.0335497	0.506877	0.612336	1189	0.21301
EUR	C_REACTIVE_PROTEIN_QUANT__MG_L	Increased body mass	EURC_REACTIVE_PROTEIN_QUANT__MG_LIncreased body mass	0.0412146	-0.119073	0.201502	0.110159	0.50771	0.612339	178	0.213008
AMR	C_REACTIVE_PROTEIN_HS__MG_L	Reduced inflammation	AMRC_REACTIVE_PROTEIN_HS__MG_LReduced inflammation	-0.0133922	-0.0652376	0.0384531	0.0391021	-0.506713	0.612435	1435	0.21294
AMR	U_BACTERIA__NA	Increased hematocrit	AMRU_BACTERIA__NAIncreased hematocrit	0.0132272	-0.0379955	0.0644499	0.0130624	0.506532	0.612558	1503	0.212853
ALL	HELPER_SUPPRESS_3_4_8__NA	Increased blood volume	ALLHELPER_SUPPRESS_3_4_8__NAIncreased blood volume	0.0233732	-0.0672498	0.113996	0.0258522	0.50671	0.612577	524	0.212839
AMR	PH_VEN_POCT__NA	Reduced hematocrit	AMRPH_VEN_POCT__NAReduced hematocrit	-0.0101955	-0.0496828	0.0292919	0.000967357	-0.506295	0.612693	2552	0.212757
ALL	MACADAMIA_NUT_PCTASM__PCT	Increased blood volume	ALLMACADAMIA_NUT_PCTASM__PCTIncreased blood volume	-0.0523341	-0.256818	0.15215	0.146178	-0.507701	0.61277	115	0.212703
EUR	BASE_EX_ART_POCT__MMOL_L	Increased urate	EURBASE_EX_ART_POCT__MMOL_LIncreased urate	0.0173533	-0.049924	0.0846306	0.130467	0.506261	0.612804	873	0.212679
ALL	AST__U_L	Reduced lipids	ALLAST__U_LReduced lipids	-0.0120523	-0.0587544	0.0346497	0.0119183	-0.506127	0.612826	1922	0.212663
EUR	ABS_T_SUPPRESSOR_3CD8__CU_MM	Increased urate	EURABS_T_SUPPRESSOR_3CD8__CU_MMIncreased urate	0.0496587	-0.144371	0.243689	0.672657	0.507099	0.613082	126	0.212481
EUR	ALDOLASE__U_L	Reduced inflammation	EURALDOLASE__U_LReduced inflammation	0.0352119	-0.101934	0.172358	0.0263233	0.506407	0.613152	206	0.212432
AFR	FACTOR_VIII__PCT	Reduced hematocrit	AFRFACTOR_VIII__PCTReduced hematocrit	0.0366554	-0.106106	0.179417	0.293635	0.50632	0.613193	213	0.212403
AFR	IGA_CELIAC_SCREEN_ONLY__MG_DL	Increased urate	AFRIGA_CELIAC_SCREEN_ONLY__MG_DLIncreased urate	-0.0562371	-0.276543	0.164069	0.0656622	-0.507291	0.613219	102	0.212384
ALL	VITAMIN_A_RETINOL__MG_L	Reduced blood volume	ALLVITAMIN_A_RETINOL__MG_LReduced blood volume	0.0528746	-0.154015	0.259764	0.0164597	0.506919	0.613306	116	0.212323
AMR	BILI_TOT__MG_DL	Increased blood volume	AMRBILI_TOT__MG_DLIncreased blood volume	0.0255867	-0.0738969	0.12507	0.0315303	0.505704	0.613358	394	0.212286
ALL	HEMOGLOBIN_A1C__PCT	Increased inflammation	ALLHEMOGLOBIN_A1C__PCTIncreased inflammation	0.00351904	-0.0101343	0.0171724	0.00125867	0.505197	0.613426	19777	0.212238
AFR	HYDROXY_VITAMIN_D__NG_ML	Increased blood volume	AFRHYDROXY_VITAMIN_D__NG_MLIncreased blood volume	-0.0289934	-0.14187	0.0838828	0.0721598	-0.505772	0.613442	276	0.212227
ALL	HIT_SCREEN__A_U	Increased inflammation	ALLHIT_SCREEN__A_UIncreased inflammation	0.0257814	-0.0744603	0.126023	0.0486467	0.505542	0.613443	435	0.212226
AMR	OSMOLALITY_SERUM__MOSM_KG	Reduced blood volume	AMROSMOLALITY_SERUM__MOSM_KGReduced blood volume	-0.0307972	-0.150673	0.0890788	0.00481233	-0.505733	0.613445	292	0.212225
EUR	WEIGHT__KG	Increased hematocrit	EURWEIGHT__KGIncreased hematocrit	-0.00548683	-0.0267827	0.0158091	0.234569	-0.505068	0.613527	6935	0.212166
ALL	HEMOGLOBIN_A2__PCT	Increased blood volume	ALLHEMOGLOBIN_A2__PCTIncreased blood volume	-0.0411574	-0.201896	0.119582	0.0178966	-0.505749	0.613742	171	0.212014
ALL	TPO_MICROSOMAL_AB__IU_ML	Increased inflammation	ALLTPO_MICROSOMAL_AB__IU_MLIncreased inflammation	-0.0120269	-0.0587598	0.0347059	0.0685361	-0.504751	0.613796	1787	0.211976
AFR	CK_MB__U_L	Reduced hematocrit	AFRCK_MB__U_LReduced hematocrit	-0.0215519	-0.105396	0.0622918	0.0394406	-0.504949	0.613803	549	0.211971
AFR	MUMPS_IGG_AB__NA	Increased blood volume	AFRMUMPS_IGG_AB__NAIncreased blood volume	0.0195664	-0.0565357	0.0956686	0.0477841	0.504872	0.613822	657	0.211958
ALL	PISTACHIO_NUT_PCTASM__PCT	Increased blood volume	ALLPISTACHIO_NUT_PCTASM__PCTIncreased blood volume	-0.0463303	-0.227912	0.135251	0.174837	-0.506087	0.613888	116	0.211911
AMR	EST_GFR__NA	Reduced inflammation	AMREST_GFR__NAReduced inflammation	-0.0183315	-0.08964	0.052977	1.15045	-0.504756	0.613894	692	0.211906
ALL	NATURAL_KILLER_PCTCD56__PCT	Increased urate	ALLNATURAL_KILLER_PCTCD56__PCTIncreased urate	-0.023403	-0.114483	0.0676773	0.0381776	-0.504821	0.613905	519	0.211899
AMR	LACTATE_BLOOD__MMOL_L	Reduced inflammation	AMRLACTATE_BLOOD__MMOL_LReduced inflammation	0.0260278	-0.0753448	0.1274	0.0257761	0.504871	0.613948	386	0.211868
AMR	ABS_T_HELPER_CD4__CU_MM	Reduced lipids	AMRABS_T_HELPER_CD4__CU_MMReduced lipids	0.0253952	-0.0735224	0.124313	0.329934	0.504867	0.613958	377	0.211861
AFR	INR_SL__NA	Increased inflammation	AFRINR_SL__NAIncreased inflammation	0.0126026	-0.0363948	0.0616	0.0043724	0.504514	0.613972	1571	0.211852
AMR	EOSINOPHIL_COUNT__X10_3_UL	Increased hematocrit	AMREOSINOPHIL_COUNT__X10_3_ULIncreased hematocrit	0.00746785	-0.0215563	0.036492	0.00264694	0.504428	0.613985	4608	0.211842
ALL	IMMUNOGLOBULIN_E_TOTAL__IU_ML	Increased urate	ALLIMMUNOGLOBULIN_E_TOTAL__IU_MLIncreased urate	0.0213582	-0.0618154	0.104532	0.0712305	0.5047	0.614024	450	0.211814
AMR	GLOBULIN__G_DL	Increased blood volume	AMRGLOBULIN__G_DLIncreased blood volume	0.0144251	-0.0416783	0.0705286	0.00516206	0.504459	0.614033	1188	0.211808
ALL	ABSOLUTE_NEUTROPHIL__K_UL	Increased hematocrit	ALLABSOLUTE_NEUTROPHIL__K_ULIncreased hematocrit	-0.0531395	-0.261822	0.155543	0.137608	-0.50613	0.614045	101	0.2118
ALL	POCA_HHB__PCT	Increased hematocrit	ALLPOCA_HHB__PCTIncreased hematocrit	0.0219514	-0.0635023	0.107405	0.970391	0.504511	0.61409	604	0.211768
AFR	BETA_2_MICROGLOBULIN_SR_MSH__MG_L	Reduced hematocrit	AFRBETA_2_MICROGLOBULIN_SR_MSH__MG_LReduced hematocrit	-0.0517861	-0.25507	0.151498	0.0998218	-0.505951	0.614101	106	0.21176
ALL	ACA_IGM__MPL	Reduced blood volume	ALLACA_IGM__MPLReduced blood volume	0.010913	-0.0315254	0.0533514	0.0180906	0.504267	0.614122	2331	0.211746
ALL	GGT__NA	Increased blood volume	ALLGGT__NAIncreased blood volume	0.0540804	-0.15812	0.26628	0.116773	0.505818	0.614132	111	0.211738
EUR	ALPHA_1_GLOBULIN_SERUM__G_DL	Increased body mass	EURALPHA_1_GLOBULIN_SERUM__G_DLIncreased body mass	0.0242769	-0.0702965	0.11885	0.0179456	0.504518	0.614152	451	0.211724
ALL	BLATELLA_GERMANICA_IGE__KIU_L	Increased body mass	ALLBLATELLA_GERMANICA_IGE__KIU_LIncreased body mass	-0.0234153	-0.114582	0.0677514	0.0599486	-0.504392	0.614167	628	0.211714
AMR	HEMATOCRIT_ART_POCT__PCT	Increased inflammation	AMRHEMATOCRIT_ART_POCT__PCTIncreased inflammation	0.0185887	-0.0537794	0.0909569	0.00775907	0.504279	0.614217	744	0.211678
EUR	ABS_T_SUPPRESSOR_3CD8__CU_MM	Reduced hematocrit	EURABS_T_SUPPRESSOR_3CD8__CU_MMReduced hematocrit	0.0486424	-0.142038	0.239323	0.571915	0.505446	0.614239	126	0.211663
EUR	QUANTIFERON_NIL__IU_ML	Reduced inflammation	EURQUANTIFERON_NIL__IU_MLReduced inflammation	-0.0219997	-0.107705	0.0637058	0.0316452	-0.504333	0.614251	510	0.211654
ALL	VEGF__PG_ML	Reduced lipids	ALLVEGF__PG_MLReduced lipids	0.0516133	-0.151038	0.254264	0.0541317	0.505695	0.614255	108	0.211652
AMR	ATRIAL_RATE__BPM	Increased inflammation	AMRATRIAL_RATE__BPMIncreased inflammation	-0.00805398	-0.0393824	0.0232745	0.0141127	-0.504031	0.614269	3844	0.211642
ALL	WB_CHLORIDE_VEN_POCT__MEQ_L	Reduced blood volume	ALLWB_CHLORIDE_VEN_POCT__MEQ_LReduced blood volume	0.0177824	-0.0514567	0.0870214	0.177127	0.504087	0.614331	864	0.211598
AMR	PROTEIN_DIPSTICK__MG_DL	Increased body mass	AMRPROTEIN_DIPSTICK__MG_DLIncreased body mass	0.0177336	-0.0513297	0.086797	1.27718	0.504008	0.614391	837	0.211555
EUR	T_HELPER_PCT_CD4__PCT	Increased blood volume	EURT_HELPER_PCT_CD4__PCTIncreased blood volume	-0.0247001	-0.121006	0.071606	0.62703	-0.5042	0.614397	416	0.211551
EUR	GLUC_RND__MG_DL	Increased urate	EURGLUC_RND__MG_DLIncreased urate	0.0238463	-0.0691252	0.116818	0.0132973	0.504083	0.614453	459	0.211512
AMR	U_PROTEIN_RANDOM__MG_L	Reduced hematocrit	AMRU_PROTEIN_RANDOM__MG_LReduced hematocrit	-0.0295179	-0.14477	0.0857341	0.09607	-0.504127	0.614563	298	0.211434
AFR	GLOBULIN__G_DL	Reduced lipids	AFRGLOBULIN__G_DLReduced lipids	0.0133823	-0.0387417	0.0655063	0.0051368	0.50364	0.614595	1399	0.211411
ALL	MICROALB_CREAT_URINE_TIMED__NA	Reduced blood volume	ALLMICROALB_CREAT_URINE_TIMED__NAReduced blood volume	0.0486745	-0.142378	0.239727	0.146638	0.504947	0.614615	123	0.211397
AFR	HEMATOCRIT_VEN__PCT	Reduced blood volume	AFRHEMATOCRIT_VEN__PCTReduced blood volume	-0.0087203	-0.0426764	0.0252358	0.110171	-0.503531	0.614626	3205	0.211389
AMR	A_G_RATIO__NA	Increased inflammation	AMRA_G_RATIO__NAIncreased inflammation	-0.0114892	-0.05624	0.0332616	0.00879506	-0.503536	0.614649	1814	0.211373
ALL	TOTAL_B_CELLS_PCTCD19__PCT	Reduced blood volume	ALLTOTAL_B_CELLS_PCTCD19__PCTReduced blood volume	0.0316786	-0.0920743	0.155431	0.110322	0.504009	0.614672	280	0.211357
AMR	BILI_DIR__MG_DL	Increased hematocrit	AMRBILI_DIR__MG_DLIncreased hematocrit	0.0354207	-0.103117	0.173958	0.0493475	0.504105	0.614731	218	0.211315
ALL	QFT_TB2_NIL_PLUS__IU_ML	Increased body mass	ALLQFT_TB2_NIL_PLUS__IU_MLIncreased body mass	0.0328217	-0.0953883	0.161032	0.108574	0.503802	0.614774	311	0.211285
EUR	PROTEIN_TOTAL_BLD__G_DL	Increased body mass	EURPROTEIN_TOTAL_BLD__G_DLIncreased body mass	-0.00633161	-0.0309985	0.0183353	0.00860129	-0.503195	0.614846	5978	0.211234
EUR	ATYPICAL_LYMPHOCYTES__PCT	Increased hematocrit	EURATYPICAL_LYMPHOCYTES__PCTIncreased hematocrit	-0.0253994	-0.124581	0.0737819	0.0292886	-0.503507	0.614895	400	0.211199
ALL	CREA__MG_DL	Increased blood volume	ALLCREA__MG_DLIncreased blood volume	0.00984119	-0.0285201	0.0482025	0.0117505	0.503043	0.614977	2605	0.211141
AMR	LIPASE__U_L	Increased urate	AMRLIPASE__U_LIncreased urate	0.0100943	-0.0292645	0.049453	0.019633	0.502906	0.615073	2586	0.211073
AFR	COHB_VEN_GEM_POCT__PCT	Increased inflammation	AFRCOHB_VEN_GEM_POCT__PCTIncreased inflammation	-0.0470347	-0.231837	0.137768	0.0677941	-0.504005	0.615198	132	0.210985
EUR	SEX_HORMONE_BIND_GLOB__NMOL_L	Reduced hematocrit	EURSEX_HORMONE_BIND_GLOB__NMOL_LReduced hematocrit	0.0208175	-0.0605103	0.102145	0.0243158	0.502843	0.615284	543	0.210924
AMR	HGB_A__PCT	Reduced lipids	AMRHGB_A__PCTReduced lipids	0.0276438	-0.0804811	0.135769	0.772573	0.502991	0.615316	335	0.210902
ALL	RUBEOLA_AB_IGG__AU_ML	Reduced blood volume	ALLRUBEOLA_AB_IGG__AU_MLReduced blood volume	0.031656	-0.0922216	0.155534	0.228114	0.50306	0.615323	290	0.210897
EUR	PSA_TOTAL__NG_ML	Reduced hematocrit	EURPSA_TOTAL__NG_MLReduced hematocrit	0.0143363	-0.0416361	0.0703087	0.0293093	0.502527	0.615391	1189	0.210849
AMR	U_MICROALBUMIN_RANDOM__MG_DL	Increased urate	AMRU_MICROALBUMIN_RANDOM__MG_DLIncreased urate	-0.0202368	-0.0993141	0.0588404	0.0747129	-0.502579	0.615442	622	0.210813
ALL	TPO_MICROSOMAL_AB__IU_ML	Increased hematocrit	ALLTPO_MICROSOMAL_AB__IU_MLIncreased hematocrit	-0.0119921	-0.0588136	0.0348294	0.0656019	-0.502337	0.615493	1787	0.210777
ALL	FIBROMETER_PROTHROMBIN_INDEX__PCT	Increased blood volume	ALLFIBROMETER_PROTHROMBIN_INDEX__PCTIncreased blood volume	-0.0242037	-0.118844	0.0704364	0.80158	-0.502548	0.615518	483	0.210759
AMR	HGB_POCT__G_DL	Increased inflammation	AMRHGB_POCT__G_DLIncreased inflammation	-0.0176506	-0.086641	0.0513397	0.0659559	-0.502288	0.615619	732	0.210688
AFR	QUANTIFERON_NIL_VALUE__IU_ML	Reduced inflammation	AFRQUANTIFERON_NIL_VALUE__IU_MLReduced inflammation	0.0391328	-0.114489	0.192754	0.115179	0.502852	0.615719	184	0.210617
AFR	PSA_TOTAL__NG_ML	Reduced hematocrit	AFRPSA_TOTAL__NG_MLReduced hematocrit	-0.0174817	-0.0858311	0.0508676	0.0596238	-0.502032	0.615778	845	0.210576
AMR	CA__MG_DL	Increased body mass	AMRCA__MG_DLIncreased body mass	0.0230432	-0.0671304	0.113217	0.0301115	0.502122	0.615812	493	0.210552
ALL	HGB_FETAL__PCT	Increased urate	ALLHGB_FETAL__PCTIncreased urate	0.0319064	-0.0931902	0.157003	0.0761892	0.502208	0.615942	277	0.21046
ALL	HCO3_VEN__MEQ_L	Reduced inflammation	ALLHCO3_VEN__MEQ_LReduced inflammation	0.00757512	-0.0220305	0.0371807	0.00647232	0.501614	0.615961	4951	0.210447
EUR	ALK_PHOS__U_L	Increased inflammation	EURALK_PHOS__U_LIncreased inflammation	0.0277014	-0.0808511	0.136254	0.0257699	0.502019	0.615992	341	0.210425
ALL	PCT_CD_8_POS_LYMPH__PCT	Increased hematocrit	ALLPCT_CD_8_POS_LYMPH__PCTIncreased hematocrit	-0.0419222	-0.207078	0.123233	1.03154	-0.502892	0.616019	127	0.210406
EUR	PROTHROMBIN_TIME_SL__SEC	Increased urate	EURPROTHROMBIN_TIME_SL__SECIncreased urate	-0.0165124	-0.0811257	0.0481009	0.0062978	-0.501553	0.616104	921	0.210346
EUR	HAPTOGLOBIN__MG_DL	Increased urate	EURHAPTOGLOBIN__MG_DLIncreased urate	-0.0307755	-0.151482	0.0899308	0.278	-0.501942	0.616113	287	0.210339
ALL	BILI_DIR__MG_DL	Increased hematocrit	ALLBILI_DIR__MG_DLIncreased hematocrit	-0.016239	-0.0797794	0.0473013	0.0217301	-0.501519	0.616117	1009	0.210337
AFR	ANION_GAP__MEQ_L	Reduced hematocrit	AFRANION_GAP__MEQ_LReduced hematocrit	-0.0124234	-0.0610199	0.0361731	0.0118097	-0.501428	0.616138	1634	0.210322
ALL	KETONES_URINE__MG_DL	Reduced blood volume	ALLKETONES_URINE__MG_DLReduced blood volume	0.052509	-0.154662	0.25968	0.0439182	0.502792	0.616205	115	0.210275
EUR	EGFR_AFRICAN_AM__NA	Reduced lipids	EUREGFR_AFRICAN_AM__NAReduced lipids	0.00798695	-0.0232558	0.0392297	0.540352	0.501233	0.616241	3313	0.21025
AMR	HELPER_SUPPRESS_4_8__NA	Increased body mass	AMRHELPER_SUPPRESS_4_8__NAIncreased body mass	-0.0304775	-0.150081	0.089126	0.0667711	-0.501586	0.616349	297	0.210173
AMR	LIPASE__U_L	Reduced lipids	AMRLIPASE__U_LReduced lipids	-0.00988035	-0.0485457	0.028785	0.0183857	-0.501075	0.616361	2586	0.210165
ALL	WBC_FLUID__UL	Increased urate	ALLWBC_FLUID__ULIncreased urate	-0.014019	-0.0688961	0.040858	0.0595673	-0.501113	0.616367	1476	0.210161
AFR	MCHC__G_DL	Increased hematocrit	AFRMCHC__G_DLIncreased hematocrit	0.0181762	-0.0530195	0.0893719	0.0533958	0.501202	0.616379	750	0.210152
ALL	CKMB_POCT__NG_ML	Increased urate	ALLCKMB_POCT__NG_MLIncreased urate	0.0267743	-0.0782294	0.131778	0.0386028	0.501289	0.616446	411	0.210105
AFR	FIBROMETER_ALPHA_2_MACROGLOBULIN__MG_DL	Reduced blood volume	AFRFIBROMETER_ALPHA_2_MACROGLOBULIN__MG_DLReduced blood volume	0.0447806	-0.131758	0.221319	0.303456	0.502185	0.61645	135	0.210102
ALL	ALPHA_1_ANTITRYPSIN__MG_DL	Reduced inflammation	ALLALPHA_1_ANTITRYPSIN__MG_DLReduced inflammation	-0.0225366	-0.110883	0.06581	0.0123085	-0.501115	0.616498	545	0.210068
EUR	TESTOSTERONE__NG_DL	Reduced lipids	EURTESTOSTERONE__NG_DLReduced lipids	0.00809326	-0.023609	0.0397955	0.12313	0.500903	0.616538	1128	0.21004
ALL	HOMOCYSTEINE_SERUM__MCMOL_L	Reduced lipids	ALLHOMOCYSTEINE_SERUM__MCMOL_LReduced lipids	0.0119235	-0.0348005	0.0586476	0.00969279	0.50052	0.616774	1721	0.209874
AMR	QUANTIFERON_MITOGEN_MINUS_NIL__IU_ML	Increased body mass	AMRQUANTIFERON_MITOGEN_MINUS_NIL__IU_MLIncreased body mass	0.0285762	-0.0836837	0.140836	0.178415	0.500798	0.616855	336	0.209817
ALL	TOTAL_T_CELLS_PCTCD3__PCT	Reduced lipids	ALLTOTAL_T_CELLS_PCTCD3__PCTReduced lipids	-0.0131528	-0.0647304	0.0384248	0.302554	-0.500215	0.616997	1510	0.209717
ALL	URIC__MG_DL	Increased hematocrit	ALLURIC__MG_DLIncreased hematocrit	-0.0486424	-0.241091	0.143806	0.0328844	-0.501649	0.617051	111	0.209679
AFR	FREE_KAPPA_SERUM__MG_L	Increased hematocrit	AFRFREE_KAPPA_SERUM__MG_LIncreased hematocrit	-0.0425524	-0.21053	0.125425	0.113793	-0.501204	0.617082	143	0.209657
AMR	UROBILINOGEN_DIPSTICK__NA	Reduced lipids	AMRUROBILINOGEN_DIPSTICK__NAReduced lipids	-0.0110955	-0.0546173	0.0324263	0.0132126	-0.49997	0.61715	2069	0.209609
AFR	WB_UREA_NITROGEN_VEN__MG_DL	Increased body mass	AFRWB_UREA_NITROGEN_VEN__MG_DLIncreased body mass	-0.00822313	-0.0404737	0.0240274	0.0110538	-0.499935	0.617155	3186	0.209605
ALL	ABSOLUTE_CD_3__UL	Increased urate	ALLABSOLUTE_CD_3__ULIncreased urate	0.0507744	-0.149997	0.251546	71.0705	0.501233	0.617218	123	0.209561
AMR	C_REACTIVE_PROTEIN_HS__MG_L	Increased hematocrit	AMRC_REACTIVE_PROTEIN_HS__MG_LIncreased hematocrit	-0.013361	-0.065796	0.0390739	0.0384676	-0.499848	0.61726	1435	0.209532
EUR	C_REACTIVE_PROTEIN__MG_L	Reduced hematocrit	EURC_REACTIVE_PROTEIN__MG_LReduced hematocrit	-0.0184836	-0.0910717	0.0541046	0.0598636	-0.499899	0.617296	751	0.209507
ALL	CHOL_LDL_DIRECT__MG_DL	Reduced lipids	ALLCHOL_LDL_DIRECT__MG_DLReduced lipids	0.0510173	-0.150974	0.253008	3.82783	0.500976	0.617468	116	0.209386
AFR	WB_LACTATE_ART__MMOL_L	Increased urate	AFRWB_LACTATE_ART__MMOL_LIncreased urate	0.0199487	-0.0584716	0.0983689	0.0269265	0.499526	0.617581	653	0.209306
EUR	CELL_COUNT_FLUID__NA	Increased blood volume	EURCELL_COUNT_FLUID__NAIncreased blood volume	-0.0353537	-0.174816	0.104109	0.177598	-0.499985	0.617655	207	0.209254
EUR	PO2_ART__MM_HG	Increased urate	EURPO2_ART__MM_HGIncreased urate	0.0210462	-0.0617496	0.103842	0.0822929	0.499273	0.61778	583	0.209166
EUR	IG_E_QUANT__UNITS_ML	Increased blood volume	EURIG_E_QUANT__UNITS_MLIncreased blood volume	-0.0168427	-0.0830896	0.0494043	0.0618281	-0.499191	0.617806	694	0.209148
EUR	HCG_TOTAL_QUANT__MIU_ML	Increased urate	EURHCG_TOTAL_QUANT__MIU_MLIncreased urate	-0.0260695	-0.128782	0.0766428	0.200211	-0.499423	0.617838	322	0.209125
ALL	TPMT_ENZYME_ACTIVITY__EU	Increased inflammation	ALLTPMT_ENZYME_ACTIVITY__EUIncreased inflammation	0.0349388	-0.102924	0.172802	0.0563678	0.499651	0.617854	220	0.209114
EUR	PO2_ART__MM_HG	Increased hematocrit	EURPO2_ART__MM_HGIncreased hematocrit	-0.0208985	-0.103131	0.0613341	0.0836556	-0.499165	0.617856	583	0.209113
ALL	PATIENT_TEMP_V__OC	Reduced lipids	ALLPATIENT_TEMP_V__OCReduced lipids	0.0103625	-0.0303709	0.0510959	0.00339252	0.498852	0.617927	2517	0.209062
EUR	FREE_LAMBDA_SERUM__MG_L	Increased body mass	EURFREE_LAMBDA_SERUM__MG_LIncreased body mass	0.0428987	-0.126973	0.21277	0.0893545	0.500047	0.617965	133	0.209036
ALL	O2_SAT_ART_POCT__PCT	Increased urate	ALLO2_SAT_ART_POCT__PCTIncreased urate	-0.00836774	-0.0412673	0.0245319	0.0815829	-0.498645	0.618056	4191	0.208972
EUR	WB_IONIZED_CA_ART__MMOL_L	Increased body mass	EURWB_IONIZED_CA_ART__MMOL_LIncreased body mass	0.0220022	-0.0646351	0.108639	0.00364732	0.498897	0.618061	539	0.208969
AFR	LH_SERUM__MIU_ML	Increased urate	AFRLH_SERUM__MIU_MLIncreased urate	0.0199936	-0.058746	0.0987332	0.0542457	0.498757	0.618147	572	0.208908
ALL	QUANTIFERON_NIL_VALUE__IU_ML	Reduced lipids	ALLQUANTIFERON_NIL_VALUE__IU_MLReduced lipids	0.0187348	-0.0550374	0.092507	0.0359096	0.498551	0.618243	760	0.208841
AMR	MICROALBUMIN_URINE__UG_ML	Increased blood volume	AMRMICROALBUMIN_URINE__UG_MLIncreased blood volume	-0.0357382	-0.176976	0.1055	0.139747	-0.499086	0.61829	206	0.208808
AMR	TESTOSTERONE_BIOAV__NG_DL	Reduced lipids	AMRTESTOSTERONE_BIOAV__NG_DLReduced lipids	-0.0135535	-0.0669896	0.0398826	0.13034	-0.498668	0.618294	405	0.208805
ALL	ORCHARD_IGE__KIU_L	Increased inflammation	ALLORCHARD_IGE__KIU_LIncreased inflammation	0.0412306	-0.121934	0.204395	0.106284	0.499246	0.618328	166	0.208781
AFR	THYROGLOBULIN_AB__U_ML	Reduced inflammation	AFRTHYROGLOBULIN_AB__U_MLReduced inflammation	0.0274307	-0.08078	0.135641	0.103382	0.498667	0.618346	344	0.208768
EUR	GLUCOSE_FINGERSTICK__MG_DL	Reduced hematocrit	EURGLUCOSE_FINGERSTICK__MG_DLReduced hematocrit	0.0155356	-0.045675	0.0767462	0.00840186	0.498025	0.618571	1062	0.20861
ALL	CARBOXYHEMOGLOBIN_ART_GEM_MPOCT__PCT	Increased inflammation	ALLCARBOXYHEMOGLOBIN_ART_GEM_MPOCT__PCTIncreased inflammation	0.0458776	-0.136183	0.227938	0.0489906	0.499192	0.618606	128	0.208586
EUR	CREATININE_URINE_PER_VOLUME__MG_DL	Increased blood volume	EURCREATININE_URINE_PER_VOLUME__MG_DLIncreased blood volume	-0.0441116	-0.218916	0.130692	0.0607616	-0.498908	0.618627	154	0.208571
ALL	NATURAL_KILLER_PCTCD56__PCT	Reduced inflammation	ALLNATURAL_KILLER_PCTCD56__PCTReduced inflammation	0.0235194	-0.069287	0.116326	0.0383592	0.497896	0.618774	519	0.208468
ALL	RARA_H_3__NA	Increased blood volume	ALLRARA_H_3__NAIncreased blood volume	0.0352777	-0.104227	0.174783	0.12897	0.498209	0.618805	248	0.208446
EUR	WB_NA_ART_POCT__MEQ_L	Reduced hematocrit	EURWB_NA_ART_POCT__MEQ_LReduced hematocrit	-0.0171527	-0.0848087	0.0505033	0.103829	-0.497606	0.618889	873	0.208387
EUR	DBP__MMHG	Reduced lipids	EURDBP__MMHGReduced lipids	0.00599185	-0.0176229	0.0296066	0.0985193	0.497395	0.618926	6921	0.208361
AMR	CYCLIC_CITR_PEPTIDE_IGG_AB__UNITS	Increased hematocrit	AMRCYCLIC_CITR_PEPTIDE_IGG_AB__UNITSIncreased hematocrit	0.0301163	-0.0890143	0.149247	0.0683556	0.49772	0.619088	283	0.208247
EUR	ALDOSTERONE__NG_DL	Increased body mass	EURALDOSTERONE__NG_DLIncreased body mass	0.04814	-0.143315	0.239595	0.0992041	0.49862	0.6191	118	0.208239
ALL	SOL_TRANSFERRIN_REC__MG_L	Reduced hematocrit	ALLSOL_TRANSFERRIN_REC__MG_LReduced hematocrit	0.046616	-0.138472	0.231704	0.0528832	0.498309	0.619115	143	0.208229
ALL	THYROXINE_FREE__NA	Increased urate	ALLTHYROXINE_FREE__NAIncreased urate	0.0301258	-0.0889773	0.149229	0.0119992	0.497528	0.61914	353	0.208211
EUR	WB_CHLORIDE_POCT__MEQ_L	Reduced inflammation	EURWB_CHLORIDE_POCT__MEQ_LReduced inflammation	0.0168406	-0.0496364	0.0833176	0.10869	0.497213	0.619165	879	0.208194
ALL	COM_RAGWEED_PCTASM__PCT	Reduced hematocrit	ALLCOM_RAGWEED_PCTASM__PCTReduced hematocrit	-0.0275564	-0.136511	0.0813982	0.090565	-0.497418	0.619205	366	0.208166
ALL	ALBUMIN_URINE__PCT	Increased urate	ALLALBUMIN_URINE__PCTIncreased urate	-0.0262474	-0.129994	0.0774994	1.4213	-0.497287	0.619246	436	0.208137
ALL	ETRAVIRINE__MICROMOLE	Reduced hematocrit	ALLETRAVIRINE__MICROMOLEReduced hematocrit	0.048506	-0.144058	0.24107	0.125896	0.49795	0.61929	156	0.208106
ALL	WB_SODIUM_VEN__MEQ_L	Reduced lipids	ALLWB_SODIUM_VEN__MEQ_LReduced lipids	0.00433247	-0.0127602	0.0214252	0.0251506	0.496834	0.619314	13799	0.208089
AMR	BRAIN_NATRIURETIC_PROTEIN__PG_ML	Increased urate	AMRBRAIN_NATRIURETIC_PROTEIN__PG_MLIncreased urate	-0.0173068	-0.0856648	0.0510511	0.057141	-0.496978	0.619342	811	0.20807
ALL	CREAT_RANDOM_URINE__MG_DL	Increased body mass	ALLCREAT_RANDOM_URINE__MG_DLIncreased body mass	-0.0605557	-0.301605	0.180494	7.52552	-0.49823	0.619384	117	0.20804
ALL	MPV__FL	Increased hematocrit	ALLMPV__FLIncreased hematocrit	-0.00942797	-0.0466432	0.0277873	0.00265477	-0.496731	0.619416	3010	0.208018
ALL	QUANTIFERON_MITOGEN_MINUS_NIL__IU_ML	Increased blood volume	ALLQUANTIFERON_MITOGEN_MINUS_NIL__IU_MLIncreased blood volume	0.0128211	-0.0378012	0.0634434	0.0766263	0.496749	0.61943	1733	0.208008
AFR	ALDOSTERONE__NG_DL	Increased blood volume	AFRALDOSTERONE__NG_DLIncreased blood volume	0.0329694	-0.0976639	0.163603	0.0723566	0.497297	0.619459	242	0.207988
AFR	BETA_GLOBULIN__PCT	Increased body mass	AFRBETA_GLOBULIN__PCTIncreased body mass	-0.0559344	-0.278885	0.167016	0.0776735	-0.498203	0.619517	107	0.207947
AFR	ALPHA_1_GLOBULIN_SERUM__G_DL	Reduced lipids	AFRALPHA_1_GLOBULIN_SERUM__G_DLReduced lipids	-0.0194707	-0.0964383	0.0574969	0.014723	-0.496758	0.619531	653	0.207937
ALL	HCO3_VEN_POCT__MEQ_L	Reduced blood volume	ALLHCO3_VEN_POCT__MEQ_LReduced blood volume	-0.00471343	-0.0233317	0.0139048	0.037557	-0.496238	0.619735	11788	0.207794
AMR	TESTOSTERONE_FREE__NG_DL	Reduced lipids	AMRTESTOSTERONE_FREE__NG_DLReduced lipids	-0.0133987	-0.0664524	0.039655	0.0298111	-0.496509	0.619811	409	0.207741
AFR	U_PROTEIN__MG_DL	Increased blood volume	AFRU_PROTEIN__MG_DLIncreased blood volume	-0.0118967	-0.0589273	0.0351338	0.0171469	-0.496132	0.619864	1760	0.207704
EUR	TPO_MICROSOMAL_AB__IU_ML	Increased urate	EURTPO_MICROSOMAL_AB__IU_MLIncreased urate	0.0220461	-0.0652342	0.109326	0.143842	0.496294	0.61991	503	0.207672
AFR	O2_SATURATION_VEN__PCT	Increased inflammation	AFRO2_SATURATION_VEN__PCTIncreased inflammation	0.0149074	-0.0440536	0.0738685	0.47	0.49609	0.619929	1122	0.207658
AMR	HGB_A1C_POCT__PCT	Increased inflammation	AMRHGB_A1C_POCT__PCTIncreased inflammation	0.0233129	-0.0689989	0.115625	0.0114609	0.496286	0.61993	474	0.207657
AFR	PSA_FREE__NG_ML	Reduced lipids	AFRPSA_FREE__NG_MLReduced lipids	0.0289863	-0.085964	0.143937	0.0760216	0.496386	0.620013	293	0.207599
ALL	COVID_19_ANTIBODY_TITER__NA	Increased inflammation	ALLCOVID_19_ANTIBODY_TITER__NAIncreased inflammation	0.0404952	-0.120653	0.201643	94.5122	0.496912	0.620047	151	0.207575
EUR	VARICELLA_ZOSTER_IGG__NA	Reduced blood volume	EURVARICELLA_ZOSTER_IGG__NAReduced blood volume	0.0192259	-0.0568994	0.0953513	0.0391596	0.495953	0.6201	645	0.207538
EUR	QTC__MS	Increased body mass	EURQTC__MSIncreased body mass	0.00833552	-0.024634	0.041305	0.52273	0.495705	0.620135	3423	0.207514
AFR	POTASSIUM_SERUM__MMOL_L	Reduced lipids	AFRPOTASSIUM_SERUM__MMOL_LReduced lipids	0.0151094	-0.0446991	0.074918	0.0126949	0.495713	0.6202	1072	0.207468
ALL	FREE_PSA_PANEL__PCT	Reduced inflammation	ALLFREE_PSA_PANEL__PCTReduced inflammation	-0.0159332	-0.0790004	0.047134	0.0477519	-0.4957	0.620204	1131	0.207466
ALL	HEMOGLOBIN_VEN__G_DL	Increased hematocrit	ALLHEMOGLOBIN_VEN__G_DLIncreased hematocrit	-0.0135123	-0.0669948	0.0399703	0.0507672	-0.495613	0.620246	1403	0.207436
EUR	WB_CHLORIDE_POCT__MEQ_L	Increased urate	EURWB_CHLORIDE_POCT__MEQ_LIncreased urate	0.0167544	-0.0496	0.0831089	0.113852	0.495583	0.620315	879	0.207388
AFR	VITAMIN_D_1_25_DIHY__PG_ML	Reduced lipids	AFRVITAMIN_D_1_25_DIHY__PG_MLReduced lipids	-0.0232664	-0.115518	0.0689848	0.0853027	-0.495647	0.620385	465	0.207339
AMR	UREA_NITROGEN_POCT__NA	Reduced hematocrit	AMRUREA_NITROGEN_POCT__NAReduced hematocrit	0.0203081	-0.0601871	0.100803	0.0207241	0.495574	0.620394	562	0.207333
EUR	PH_ART_POCT__NA	Increased blood volume	EURPH_ART_POCT__NAIncreased blood volume	-0.0221601	-0.110055	0.0657345	0.00296291	-0.49538	0.620556	501	0.207219
ALL	WBC_CSF__UL	Reduced lipids	ALLWBC_CSF__ULReduced lipids	-0.0188177	-0.0934245	0.0557891	0.0669773	-0.495173	0.620627	743	0.207169
ALL	C_PEPTIDE_OF_INSULIN__NG_ML	Increased hematocrit	ALLC_PEPTIDE_OF_INSULIN__NG_MLIncreased hematocrit	-0.0197294	-0.0979604	0.0585016	0.0377222	-0.495187	0.620631	683	0.207167
ALL	BASE_DEFICIT_VENOUS__MEQ_L	Increased inflammation	ALLBASE_DEFICIT_VENOUS__MEQ_LIncreased inflammation	0.0405433	-0.120944	0.20203	0.0734579	0.495919	0.620649	170	0.207154
EUR	CAT_DANDER_IGE__KIU_L	Reduced hematocrit	EURCAT_DANDER_IGE__KIU_LReduced hematocrit	0.0408018	-0.121925	0.203529	0.12811	0.495915	0.620766	148	0.207072
AMR	DOG_DANDER_IGE__KIU_L	Reduced blood volume	AMRDOG_DANDER_IGE__KIU_LReduced blood volume	-0.0438189	-0.21866	0.131022	0.143436	-0.495935	0.620797	141	0.20705
AFR	LDL__MG_DL	Reduced inflammation	AFRLDL__MG_DLReduced inflammation	-0.0368347	-0.183526	0.109857	0.194466	-0.495541	0.620833	191	0.207025
ALL	EFAVIRENZ_FOLD_CHANGE__NA	Increased body mass	ALLEFAVIRENZ_FOLD_CHANGE__NAIncreased body mass	0.0467256	-0.139465	0.232917	0.159177	0.495613	0.620848	174	0.207015
ALL	TOTAL_CO2_ART__MEQ_L	Increased inflammation	ALLTOTAL_CO2_ART__MEQ_LIncreased inflammation	0.00859973	-0.025485	0.0426844	0.0726556	0.494677	0.620859	3566	0.207007
ALL	PULSE_WIDTH__MS	Increased inflammation	ALLPULSE_WIDTH__MSIncreased inflammation	0.050609	-0.151685	0.252903	0.00459453	0.496051	0.620895	119	0.206982
AFR	RED_DISTRIB_WIDTH__PCT	Increased urate	AFRRED_DISTRIB_WIDTH__PCTIncreased urate	-0.00677708	-0.0336397	0.0200855	0.00187022	-0.494586	0.620913	5281	0.206969
AMR	POC_PO2_VENOUS__MMHG	Increased inflammation	AMRPOC_PO2_VENOUS__MMHGIncreased inflammation	-0.0475366	-0.237582	0.142509	0.0417027	-0.496023	0.620925	118	0.206961
ALL	LOG10_HIV_1_RNA__LOG10COPY_ML	Increased hematocrit	ALLLOG10_HIV_1_RNA__LOG10COPY_MLIncreased hematocrit	-0.0310047	-0.154344	0.0923341	0.0202431	-0.495139	0.620946	259	0.206946
AFR	POC_OXYHEMOGLOBIN__PCT	Reduced blood volume	AFRPOC_OXYHEMOGLOBIN__PCTReduced blood volume	0.0430121	-0.128635	0.214659	2.11175	0.495578	0.620998	149	0.20691
ALL	CHLORIDE__MMOL_L	Increased inflammation	ALLCHLORIDE__MMOL_LIncreased inflammation	0.031954	-0.0952578	0.159166	0.297461	0.495005	0.621084	237	0.20685
ALL	FOLATE_RED_BLOOD_CELLS__NG_ML	Increased blood volume	ALLFOLATE_RED_BLOOD_CELLS__NG_MLIncreased blood volume	0.0163066	-0.0484137	0.0810269	0.0133485	0.494449	0.621103	971	0.206836
AMR	T4_FREE__NG_DL	Increased urate	AMRT4_FREE__NG_DLIncreased urate	0.0141021	-0.0418562	0.0700605	0.0070911	0.494399	0.621109	1298	0.206832
AMR	VITAMIN_B12_PLASMA__PG_ML	Increased inflammation	AMRVITAMIN_B12_PLASMA__PG_MLIncreased inflammation	-0.0454524	-0.227076	0.136171	0.0469155	-0.495251	0.621286	140	0.206709
AFR	QTC__MS	Reduced hematocrit	AFRQTC__MSReduced hematocrit	-0.00757536	-0.0376395	0.0224888	0.616267	-0.494003	0.62133	4141	0.206678
ALL	OTHERS__PCT	Increased urate	ALLOTHERS__PCTIncreased urate	-0.0555947	-0.278146	0.166956	0.106525	-0.495433	0.62135	117	0.206664
ALL	COMPLEMENT_C4_SERUM__MG_DL	Reduced inflammation	ALLCOMPLEMENT_C4_SERUM__MG_DLReduced inflammation	0.0361455	-0.107903	0.180194	0.0820357	0.494464	0.621461	239	0.206586
EUR	BUN_CREAT__NA	Reduced blood volume	EURBUN_CREAT__NAReduced blood volume	-0.00977242	-0.0485819	0.0290371	0.0128858	-0.493803	0.621495	2191	0.206562
AMR	RBC_NO_URNS_HPF__HPF	Reduced blood volume	AMRRBC_NO_URNS_HPF__HPFReduced blood volume	0.0392309	-0.117407	0.195869	0.0969104	0.494648	0.621531	173	0.206537
ALL	MEAN_PLT_VOLUME__FL	Reduced hematocrit	ALLMEAN_PLT_VOLUME__FLReduced hematocrit	0.00325639	-0.00967244	0.0161852	0.000751541	0.493678	0.621537	27842	0.206533
AFR	CK_MB__U_L	Increased hematocrit	AFRCK_MB__U_LIncreased hematocrit	0.0210047	-0.0625325	0.104542	0.0335868	0.493934	0.621555	549	0.20652
ALL	CALCIUM_BLD__MG_DL	Increased inflammation	ALLCALCIUM_BLD__MG_DLIncreased inflammation	0.00305291	-0.00907528	0.0151811	0.00299413	0.493384	0.621745	27441	0.206388
EUR	CARBON_DIOXIDE_BLD__MEQ_L	Reduced hematocrit	EURCARBON_DIOXIDE_BLD__MEQ_LReduced hematocrit	0.00634201	-0.0188577	0.0315418	0.0265614	0.49336	0.621776	6186	0.206366
ALL	PREALBUMIN__MG_DL	Reduced hematocrit	ALLPREALBUMIN__MG_DLReduced hematocrit	-0.0161412	-0.0803295	0.0480471	0.0321753	-0.493419	0.621817	1092	0.206337
AFR	OSMOLALITY_SERUM__MOSM_KG	Increased body mass	AFROSMOLALITY_SERUM__MOSM_KGIncreased body mass	-0.0307794	-0.153492	0.0919336	0.00573014	-0.493695	0.6219	300	0.206279
AMR	TUBE_COUNT_CSF__NA	Reduced inflammation	AMRTUBE_COUNT_CSF__NAReduced inflammation	0.0460885	-0.138564	0.230741	0.113242	0.494493	0.621918	127	0.206267
ALL	TCO2_POC__MEQ_L	Reduced blood volume	ALLTCO2_POC__MEQ_LReduced blood volume	0.0196091	-0.0584484	0.0976667	0.19438	0.493288	0.621976	664	0.206227
EUR	T_SUPPRESSOR_3_PCTCD8__PCT	Reduced hematocrit	EURT_SUPPRESSOR_3_PCTCD8__PCTReduced hematocrit	0.0424818	-0.127504	0.212468	0.087049	0.494155	0.621983	152	0.206222
AFR	POTASSIUMBLD__MEQ_L	Increased urate	AFRPOTASSIUMBLD__MEQ_LIncreased urate	0.00686225	-0.020432	0.0341565	0.00524093	0.492884	0.622116	5169	0.206129
AFR	FREE_KAPPA_SERUM__MG_L	Reduced lipids	AFRFREE_KAPPA_SERUM__MG_LReduced lipids	-0.0424722	-0.212627	0.127682	0.10686	-0.49386	0.622245	143	0.206038
ALL	STAVUDINE_IC50__MICROMOLE	Increased hematocrit	ALLSTAVUDINE_IC50__MICROMOLEIncreased hematocrit	0.0374396	-0.112302	0.187181	0.038514	0.493419	0.622328	191	0.205981
EUR	BRAIN_NATRIURETIC_PROTEIN__PG_ML	Increased urate	EURBRAIN_NATRIURETIC_PROTEIN__PG_MLIncreased urate	0.0162328	-0.0484575	0.080923	0.0507281	0.492571	0.622452	803	0.205894
ALL	FOLATE_SERUM__NG_ML	Reduced inflammation	ALLFOLATE_SERUM__NG_MLReduced inflammation	-0.0053538	-0.0266681	0.0159605	0.00737758	-0.492373	0.622467	9537	0.205883
ALL	T3_UPTAKE__PCT_T_UPTAKE	Increased hematocrit	ALLT3_UPTAKE__PCT_T_UPTAKEIncreased hematocrit	-0.0195405	-0.0974521	0.0583711	0.326458	-0.492475	0.622548	670	0.205827
ALL	CARBOXYHEMOGLOBIN_ART_GEM_MPOCT__PCT	Reduced inflammation	ALLCARBOXYHEMOGLOBIN_ART_GEM_MPOCT__PCTReduced inflammation	0.0488336	-0.147177	0.244844	0.0656765	0.493539	0.622581	128	0.205804
AFR	FREE_KAPPA_LAMBDA_RAT__NA	Increased blood volume	AFRFREE_KAPPA_LAMBDA_RAT__NAIncreased blood volume	-0.0444488	-0.222734	0.133837	0.102747	-0.493271	0.62266	143	0.205749
AFR	COMPLEMENT_C4__MG_DL	Reduced lipids	AFRCOMPLEMENT_C4__MG_DLReduced lipids	-0.0214106	-0.106833	0.0640123	0.0503037	-0.492353	0.62267	554	0.205742
AMR	APTT__SECONDS	Increased body mass	AMRAPTT__SECONDSIncreased body mass	-0.00837759	-0.0417589	0.0250037	0.00284433	-0.492057	0.62271	3483	0.205714
AMR	CO2_POCT__NA	Increased blood volume	AMRCO2_POCT__NAIncreased blood volume	-0.0339884	-0.170018	0.102041	0.180212	-0.492597	0.62282	221	0.205638
ALL	QRS_DURATION__MS	Reduced inflammation	ALLQRS_DURATION__MSReduced inflammation	-0.00351004	-0.0175007	0.0104806	0.0012763	-0.491756	0.622897	19400	0.205583
ALL	ALBUMIN_URINE_PCT__PCT	Reduced lipids	ALLALBUMIN_URINE_PCT__PCTReduced lipids	0.0252966	-0.0757451	0.126338	1.26241	0.492095	0.622907	439	0.205577
ALL	CREA__MG_DL	Reduced lipids	ALLCREA__MG_DLReduced lipids	0.00953674	-0.0284888	0.0475623	0.0116202	0.491785	0.622913	2605	0.205573
ALL	HSV_TYPE_I_II_IGM_AB__IV	Increased blood volume	ALLHSV_TYPE_I_II_IGM_AB__IVIncreased blood volume	-0.0522063	-0.26226	0.157848	0.0721526	-0.493278	0.622931	111	0.20556
AMR	HOMOCYSTEINE_SERUM__MCMOL_L	Increased hematocrit	AMRHOMOCYSTEINE_SERUM__MCMOL_LIncreased hematocrit	-0.0274869	-0.137384	0.0824104	0.0228588	-0.492208	0.622933	313	0.205559
AMR	POC_HCT_VEN_CALC__PCT	Increased blood volume	AMRPOC_HCT_VEN_CALC__PCTIncreased blood volume	0.0489027	-0.147779	0.245585	0.744357	0.493173	0.62295	116	0.205547
AFR	FIBRINOGEN__MG_DL	Reduced blood volume	AFRFIBRINOGEN__MG_DLReduced blood volume	-0.0198186	-0.0989448	0.0593076	0.181247	-0.491917	0.622961	604	0.205539
AMR	CREATININE_SERUM__MG_DL	Reduced inflammation	AMRCREATININE_SERUM__MG_DLReduced inflammation	0.00637491	-0.0190447	0.0317945	0.00505103	0.491656	0.622985	4874	0.205523
ALL	DEA_GLIADIN_IGA_ELISA__EU_ML	Reduced blood volume	ALLDEA_GLIADIN_IGA_ELISA__EU_MLReduced blood volume	-0.0244999	-0.122403	0.0734027	0.0437803	-0.491976	0.623008	411	0.205506
AMR	BILIRUBIN_DIRECT__MG_DL	Increased urate	AMRBILIRUBIN_DIRECT__MG_DLIncreased urate	-0.00814856	-0.0406475	0.0243503	0.0123352	-0.491592	0.623038	3651	0.205486
ALL	M_SPIKE_G_DL__G_DL	Reduced inflammation	ALLM_SPIKE_G_DL__G_DLReduced inflammation	0.0396322	-0.119267	0.198531	0.0729388	0.49244	0.623059	180	0.205471
ALL	PARVOVIRUS_B19_AB_IGG__NA	Increased urate	ALLPARVOVIRUS_B19_AB_IGG__NAIncreased urate	0.0360137	-0.108231	0.180259	0.224614	0.492155	0.623119	226	0.205429
EUR	FSH_SERUM__MIU_ML	Increased inflammation	EURFSH_SERUM__MIU_MLIncreased inflammation	-0.0148901	-0.0743703	0.0445902	0.0441959	-0.491585	0.623182	650	0.205385
ALL	PROTEIN_S_AG_FREE__PCT	Increased hematocrit	ALLPROTEIN_S_AG_FREE__PCTIncreased hematocrit	-0.0198018	-0.0989029	0.0592994	1.45691	-0.491537	0.623208	683	0.205367
ALL	INDINAVIR_R_FOLD_CHANGE__NA	Increased inflammation	ALLINDINAVIR_R_FOLD_CHANGE__NAIncreased inflammation	0.0381101	-0.114718	0.190939	0.0769075	0.49213	0.623241	190	0.205344
AMR	ALKALINE_PHOSPHATASE__IU_L	Increased body mass	AMRALKALINE_PHOSPHATASE__IU_LIncreased body mass	0.0166876	-0.0499617	0.0833368	0.0119527	0.491433	0.623247	864	0.20534
AMR	ALK_PHOS__U_L	Increased blood volume	AMRALK_PHOS__U_LIncreased blood volume	-0.0252387	-0.126181	0.0757034	0.0200895	-0.491618	0.623273	394	0.205321
AFR	METHYLMALONIC_ACID_SERUM__NMOL_L	Increased blood volume	AFRMETHYLMALONIC_ACID_SERUM__NMOL_LIncreased blood volume	-0.0439834	-0.220786	0.132819	0.0525636	-0.49235	0.623336	139	0.205278
ALL	CPK_BLD__U_L	Increased hematocrit	ALLCPK_BLD__U_LIncreased hematocrit	0.00545754	-0.0163287	0.0272438	0.00887021	0.491054	0.623402	7874	0.205232
ALL	IGM_TOTAL_QUANT__MG_DL	Increased inflammation	ALLIGM_TOTAL_QUANT__MG_DLIncreased inflammation	0.00776804	-0.0232476	0.0387837	0.0114695	0.491027	0.623434	4172	0.20521
EUR	PROTIME_POCT__SECONDS	Increased blood volume	EURPROTIME_POCT__SECONDSIncreased blood volume	-0.0161079	-0.0804739	0.0482581	0.0114022	-0.491135	0.623448	938	0.2052
AFR	HCT__PCT	Reduced hematocrit	AFRHCT__PCTReduced hematocrit	0.0191098	-0.0572958	0.0955153	0.311056	0.491133	0.6235	655	0.205163
EUR	F013_IGE_PEANUT__KU_L	Increased inflammation	EURF013_IGE_PEANUT__KU_LIncreased inflammation	0.0491315	-0.148758	0.247021	0.365694	0.492345	0.623514	118	0.205154
EUR	ANTI_P_SERINE_IGG__GPL	Increased inflammation	EURANTI_P_SERINE_IGG__GPLIncreased inflammation	-0.0351844	-0.176513	0.106145	0.0654687	-0.491172	0.62389	198	0.204892
ALL	C_ABLICANS_IGE__KIU_L	Increased hematocrit	ALLC_ABLICANS_IGE__KIU_LIncreased hematocrit	0.0331487	-0.0999089	0.166206	0.0827293	0.490987	0.623925	234	0.204868
ALL	U_PHOSP_RANDOM__G_L	Increased blood volume	ALLU_PHOSP_RANDOM__G_LIncreased blood volume	0.0248757	-0.0748126	0.124564	0.0114011	0.490541	0.624016	420	0.204804
ALL	MONO__PCT	Increased body mass	ALLMONO__PCTIncreased body mass	0.0110967	-0.0332903	0.0554837	0.00949821	0.490219	0.624021	2595	0.204801
AMR	WB_GLUCOSE_ART__MG_DL	Reduced hematocrit	AMRWB_GLUCOSE_ART__MG_DLReduced hematocrit	-0.0236778	-0.118555	0.0711998	0.0171489	-0.490484	0.624037	453	0.20479
AFR	METHYLMALONIC_ACID_SERUM__NMOL_L	Reduced hematocrit	AFRMETHYLMALONIC_ACID_SERUM__NMOL_LReduced hematocrit	0.0450292	-0.136361	0.226419	0.0796615	0.491308	0.62407	139	0.204767
ALL	MITOCHONDRIAL_M2_AB__UNITS	Increased inflammation	ALLMITOCHONDRIAL_M2_AB__UNITSIncreased inflammation	0.0458228	-0.138951	0.230597	0.117143	0.491465	0.624077	124	0.204762
ALL	QFT_NIL_PLUS__IU_ML	Reduced blood volume	ALLQFT_NIL_PLUS__IU_MLReduced blood volume	0.0186097	-0.0559043	0.0931236	0.0320825	0.490261	0.624088	789	0.204754
EUR	INTERVAL__HR	Increased body mass	EURINTERVAL__HRIncreased body mass	0.0285506	-0.0859807	0.143082	0.0219376	0.49055	0.624101	316	0.204745
EUR	PCO2_VEN_POCT__MM_HG	Reduced inflammation	EURPCO2_VEN_POCT__MM_HGReduced inflammation	-0.0130269	-0.065163	0.0391092	0.0146409	-0.490132	0.624115	1463	0.204736
ALL	HEMATOCRIT_ART_POCT__PCT	Increased body mass	ALLHEMATOCRIT_ART_POCT__PCTIncreased body mass	0.00870628	-0.0261261	0.0435386	0.00327041	0.490031	0.624138	4214	0.204719
AFR	PO2_ART_POCT__MM_HG	Reduced blood volume	AFRPO2_ART_POCT__MM_HGReduced blood volume	0.0168184	-0.0505428	0.0841796	0.0255079	0.490058	0.62422	857	0.204662
AFR	ABS_T_HELPER_CD4__CU_MM	Increased blood volume	AFRABS_T_HELPER_CD4__CU_MMIncreased blood volume	0.0222383	-0.0669143	0.111391	0.351873	0.490138	0.624261	491	0.204634
ALL	TGN__PMOLE_8X10E8_RBC	Increased inflammation	ALLTGN__PMOLE_8X10E8_RBCIncreased inflammation	-0.0449182	-0.225915	0.136078	0.064916	-0.490943	0.624288	145	0.204615
AMR	TROPONIN_I__NG_ML	Increased body mass	AMRTROPONIN_I__NG_MLIncreased body mass	-0.0190473	-0.0953803	0.0572856	0.0750998	-0.489944	0.624332	692	0.204584
AMR	DBP__MMHG	Reduced inflammation	AMRDBP__MMHGReduced inflammation	-0.00673495	-0.0336952	0.0202253	0.108846	-0.489735	0.624342	5153	0.204577
EUR	PT__SECS	Reduced inflammation	EURPT__SECSReduced inflammation	0.0375173	-0.113454	0.188488	0.0137941	0.490495	0.624405	187	0.204534
EUR	FACTOR_XI__PCT	Increased hematocrit	EURFACTOR_XI__PCTIncreased hematocrit	-0.0562194	-0.283557	0.171118	3.10155	-0.491294	0.624415	104	0.204527
EUR	EOSINOPHIL_COUNT__X10_3_UL	Increased hematocrit	EUREOSINOPHIL_COUNT__X10_3_ULIncreased hematocrit	0.00649979	-0.0195356	0.0325352	0.00241847	0.489415	0.624567	5619	0.204421
AFR	FREE_KAPPA_LAMBDA_RAT__NA	Increased body mass	AFRFREE_KAPPA_LAMBDA_RAT__NAIncreased body mass	0.0431938	-0.131019	0.217407	0.126823	0.490548	0.624579	143	0.204412
ALL	TROPONIN_I__NG_ML	Increased hematocrit	ALLTROPONIN_I__NG_MLIncreased hematocrit	-0.00830653	-0.0415892	0.0249761	0.0296779	-0.489319	0.624645	3712	0.204367
ALL	NELFINAVIR_IC50__MICROMOLE	Increased blood volume	ALLNELFINAVIR_IC50__MICROMOLEIncreased blood volume	0.0380602	-0.115202	0.191322	0.0873986	0.490115	0.624666	189	0.204352
AFR	INFLAMETER_PATIENT_SCORE__NA	Increased urate	AFRINFLAMETER_PATIENT_SCORE__NAIncreased urate	0.0456917	-0.138742	0.230126	0.0233272	0.490468	0.624691	135	0.204335
ALL	CO2_POCT__NA	Increased hematocrit	ALLCO2_POCT__NAIncreased hematocrit	-0.015339	-0.0768506	0.0461726	0.0856479	-0.489299	0.624729	1096	0.204308
EUR	TSH_W_FREE_T4_RELEX__UIU_ML	Increased body mass	EURTSH_W_FREE_T4_RELEX__UIU_MLIncreased body mass	0.0158302	-0.0476639	0.0793244	0.0295151	0.489271	0.624762	973	0.204286
AFR	DEOXYHEMOGLOBIN_VEN_GEM_MPOCT__PCT	Increased inflammation	AFRDEOXYHEMOGLOBIN_VEN_GEM_MPOCT__PCTIncreased inflammation	-0.0449462	-0.22641	0.136518	1.99449	-0.490321	0.624787	136	0.204268
ALL	INR_POCT__NA	Reduced blood volume	ALLINR_POCT__NAReduced blood volume	-0.00745272	-0.0373359	0.0224304	0.00549113	-0.488937	0.62491	4526	0.204182
ALL	NEUTRO__PCT	Reduced blood volume	ALLNEUTRO__PCTReduced blood volume	0.0100269	-0.03019	0.0502438	0.266937	0.488906	0.624953	2416	0.204153
AFR	BUN_CREAT__NA	Increased urate	AFRBUN_CREAT__NAIncreased urate	-0.0123226	-0.0617616	0.0371164	0.0205535	-0.488938	0.624962	1422	0.204146
ALL	LDL_CHOLESTEROL_DIRECT__MG_DL	Reduced blood volume	ALLLDL_CHOLESTEROL_DIRECT__MG_DLReduced blood volume	-0.0112481	-0.0563696	0.0338734	0.0463718	-0.48888	0.62498	2037	0.204134
AFR	LACTATE_BLOOD__MMOL_L	Increased blood volume	AFRLACTATE_BLOOD__MMOL_LIncreased blood volume	-0.0267865	-0.134472	0.0808988	0.0278123	-0.489228	0.624987	364	0.204129
EUR	HAZEL_NUT_IGE__KIU_L	Reduced inflammation	EURHAZEL_NUT_IGE__KIU_LReduced inflammation	-0.0281165	-0.141249	0.0850157	0.0834447	-0.489078	0.625144	314	0.20402
EUR	METAMYELOCYTE__PCT	Increased hematocrit	EURMETAMYELOCYTE__PCTIncreased hematocrit	-0.0247148	-0.1241	0.0746707	0.0261884	-0.488883	0.625194	412	0.203985
AFR	ERYTHROCYTE_SED_RATE__MM_HR	Increased inflammation	AFRERYTHROCYTE_SED_RATE__MM_HRIncreased inflammation	-0.0108018	-0.054161	0.0325574	0.018567	-0.488577	0.625197	1952	0.203983
ALL	TSH__UIU_ML	Reduced inflammation	ALLTSH__UIU_MLReduced inflammation	0.00347785	-0.0104772	0.0174329	0.00506264	0.488485	0.625211	22087	0.203973
EUR	T003_IGE_COMMON_SILVER_BIRCH__KU_L	Reduced lipids	EURT003_IGE_COMMON_SILVER_BIRCH__KU_LReduced lipids	0.0418102	-0.127167	0.210788	0.152829	0.489658	0.625227	140	0.203962
AFR	U_SODIUM_RANDOM__MEQ_L	Increased inflammation	AFRU_SODIUM_RANDOM__MEQ_LIncreased inflammation	0.0158245	-0.0477338	0.0793828	0.0653516	0.48861	0.625231	959	0.203959
ALL	POCA_HHB__PCT	Increased inflammation	ALLPOCA_HHB__PCTIncreased inflammation	0.0206281	-0.0622779	0.103534	0.944099	0.488668	0.625258	604	0.20394
ALL	ANTI_A4_FLA2_IGG__EU_ML	Increased hematocrit	ALLANTI_A4_FLA2_IGG__EU_MLIncreased hematocrit	-0.0482849	-0.243919	0.14735	0.0698637	-0.489983	0.625276	109	0.203928
ALL	PCO2_ART__MM_HG	Reduced hematocrit	ALLPCO2_ART__MM_HGReduced hematocrit	0.00904103	-0.0272615	0.0453436	0.00393958	0.48829	0.625375	3566	0.20386
EUR	CPK_BLD__U_L	Increased body mass	EURCPK_BLD__U_LIncreased body mass	-0.0132109	-0.0662826	0.0398608	0.0235448	-0.488337	0.625393	1324	0.203847
AFR	CL__MMOL_L	Reduced inflammation	AFRCL__MMOL_LReduced inflammation	0.0147835	-0.0446134	0.0741803	0.125923	0.488354	0.625395	1123	0.203845
AMR	ALT__U_L	Reduced hematocrit	AMRALT__U_LReduced hematocrit	-0.0242102	-0.121642	0.073222	0.0295452	-0.488581	0.625422	392	0.203827
EUR	IG_E_QUANT__UNITS_ML	Reduced blood volume	EURIG_E_QUANT__UNITS_MLReduced blood volume	0.0167413	-0.0505727	0.0840553	0.0632949	0.48832	0.62548	694	0.203786
AFR	HEMOGLOBIN_ART__G_DL	Increased hematocrit	AFRHEMOGLOBIN_ART__G_DLIncreased hematocrit	0.0351141	-0.106532	0.17676	0.146859	0.488719	0.625555	222	0.203734
ALL	ZINC_PLASMA_OR_SERUM__UG_DL	Reduced lipids	ALLZINC_PLASMA_OR_SERUM__UG_DLReduced lipids	-0.0483947	-0.244498	0.147708	1.50121	-0.489433	0.625576	117	0.20372
EUR	PHOSPHORUS_BLD__MG_DL	Increased urate	EURPHOSPHORUS_BLD__MG_DLIncreased urate	-0.00941608	-0.0472497	0.0284176	0.0038546	-0.488017	0.625577	2706	0.203719
ALL	FREE_THYROXINE_INDEX__NA	Increased body mass	ALLFREE_THYROXINE_INDEX__NAIncreased body mass	0.0460254	-0.140179	0.23223	0.0261058	0.488839	0.625749	149	0.2036
AFR	T_AXIS__DEGREES	Increased blood volume	AFRT_AXIS__DEGREESIncreased blood volume	0.00772987	-0.0233416	0.0388014	0.0375728	0.487746	0.625758	3902	0.203594
ALL	COHB_VEN_GEM_POCT__PCT	Reduced lipids	ALLCOHB_VEN_GEM_POCT__PCTReduced lipids	-0.0232147	-0.116705	0.0702758	0.0327545	-0.487905	0.625839	496	0.203537
ALL	COM_RAGWEED_PCTASM__PCT	Reduced inflammation	ALLCOM_RAGWEED_PCTASM__PCTReduced inflammation	-0.0262124	-0.131852	0.0794273	0.0816001	-0.488004	0.625851	366	0.203529
AFR	TP__G_DL	Increased hematocrit	AFRTP__G_DLIncreased hematocrit	0.0224162	-0.0678722	0.112705	0.0442124	0.4879	0.625855	471	0.203526
ALL	POTASSIUM_BLD__MMOL_L	Increased inflammation	ALLPOTASSIUM_BLD__MMOL_LIncreased inflammation	-0.0215287	-0.10823	0.0651724	0.0148605	-0.487839	0.625874	522	0.203513
ALL	CHLORIDE_POC__MMOL_L	Reduced inflammation	ALLCHLORIDE_POC__MMOL_LReduced inflammation	0.0211809	-0.0641119	0.106474	0.234957	0.487727	0.625925	600	0.203477
AMR	BASO_ABS__K_UL	Reduced lipids	AMRBASO_ABS__K_ULReduced lipids	-0.0353492	-0.178181	0.107483	0.0160602	-0.488243	0.625953	200	0.203458
AMR	MCHC__G_DL	Increased body mass	AMRMCHC__G_DLIncreased body mass	0.0203744	-0.0616966	0.102445	0.0506776	0.487618	0.626011	576	0.203418
AFR	HEMOGLOBIN_A1C__PCT	Increased urate	AFRHEMOGLOBIN_A1C__PCTIncreased urate	-0.00743599	-0.0373542	0.0224822	0.00356348	-0.487279	0.626086	4158	0.203366
EUR	U_GLUCOSE__MG_DL	Reduced lipids	EURU_GLUCOSE__MG_DLReduced lipids	0.0246783	-0.0748394	0.124196	0.0355422	0.48755	0.626144	402	0.203326
EUR	HCO3_ART__MEQ_L	Increased body mass	EURHCO3_ART__MEQ_LIncreased body mass	0.0206876	-0.0626892	0.104064	0.163993	0.487345	0.626202	584	0.203286
ALL	FACTOR_V__PCT	Reduced lipids	ALLFACTOR_V__PCTReduced lipids	-0.0488088	-0.247012	0.149395	3.04199	-0.488565	0.626219	114	0.203274
ALL	HEPTIMAX_R_HCV_RNA_IU_ML__IU_ML	Increased urate	ALLHEPTIMAX_R_HCV_RNA_IU_ML__IU_MLIncreased urate	-0.0535189	-0.271099	0.164061	0.389663	-0.488745	0.626225	103	0.20327
ALL	TUBE_COUNT_CSF__NA	Reduced inflammation	ALLTUBE_COUNT_CSF__NAReduced inflammation	-0.0210088	-0.105682	0.0636649	0.0456976	-0.48728	0.626238	613	0.20326
ALL	POC_BD_VENOUS__MMOL_L	Increased urate	ALLPOC_BD_VENOUS__MMOL_LIncreased urate	0.0320697	-0.0973853	0.161525	0.0562818	0.487473	0.626273	319	0.203236
ALL	VANCOMYCIN_TROUGH__MCG_ML	Increased body mass	ALLVANCOMYCIN_TROUGH__MCG_MLIncreased body mass	-0.0135235	-0.0679815	0.0409344	0.0271062	-0.487065	0.626275	1705	0.203235
AMR	FSH_SERUM__MIU_ML	Increased urate	AMRFSH_SERUM__MIU_MLIncreased urate	0.0173225	-0.0525362	0.0871813	0.0469864	0.486958	0.626461	631	0.203106
AMR	U_KETONE__MG_DL	Increased inflammation	AMRU_KETONE__MG_DLIncreased inflammation	0.0179693	-0.0544823	0.0904208	0.0316555	0.486916	0.626465	742	0.203103
AFR	APTT_PNP_IMMEDIATE__SECONDS	Reduced blood volume	AFRAPTT_PNP_IMMEDIATE__SECONDSReduced blood volume	-0.0482486	-0.244308	0.147811	0.0977648	-0.48818	0.626481	115	0.203092
AMR	COMPLEMENT_C4__MG_DL	Reduced inflammation	AMRCOMPLEMENT_C4__MG_DLReduced inflammation	-0.0232481	-0.117086	0.0705893	0.0559406	-0.486922	0.626557	453	0.20304
AFR	GTT_1_HOUR__MG_DL	Increased blood volume	AFRGTT_1_HOUR__MG_DLIncreased blood volume	0.0474308	-0.14533	0.240192	0.0329037	0.487839	0.626672	120	0.20296
EUR	PINE_PINON_NUT__KU_L	Reduced lipids	EURPINE_PINON_NUT__KU_LReduced lipids	-0.0354851	-0.179099	0.108129	0.0931277	-0.487141	0.626676	220	0.202957
ALL	PARIETAL_CELL_ANTIBODY__UNITS	Increased blood volume	ALLPARIETAL_CELL_ANTIBODY__UNITSIncreased blood volume	-0.0462883	-0.234391	0.141815	0.155677	-0.487772	0.6267	122	0.20294
EUR	ATRIAL_RATE__BPM	Reduced blood volume	EURATRIAL_RATE__BPMReduced blood volume	-0.00845674	-0.0425459	0.0256324	0.0154825	-0.486396	0.626718	3407	0.202928
EUR	HYDROXY_VITAMIN_D__NG_ML	Increased blood volume	EURHYDROXY_VITAMIN_D__NG_MLIncreased blood volume	-0.0191343	-0.0963673	0.0580988	0.0449552	-0.486533	0.626763	629	0.202897
AFR	ALPHA_1_GLOB__G_DL	Reduced hematocrit	AFRALPHA_1_GLOB__G_DLReduced hematocrit	-0.0185606	-0.0934745	0.0563533	0.0182497	-0.486475	0.626789	687	0.202879
ALL	REACTIVE_LYMPH_CSF__PCT	Reduced lipids	ALLREACTIVE_LYMPH_CSF__PCTReduced lipids	-0.04578	-0.231886	0.140326	0.073701	-0.487348	0.626956	127	0.202763
AMR	FREE_LAMBDA_SERUM_OLD_SPA__MG_L	Increased urate	AMRFREE_LAMBDA_SERUM_OLD_SPA__MG_LIncreased urate	-0.05204	-0.263879	0.159799	0.110054	-0.487438	0.627025	113	0.202715
AFR	HEMOGLOBIN_VEN__G_DL	Increased inflammation	AFRHEMOGLOBIN_VEN__G_DLIncreased inflammation	-0.0288369	-0.145551	0.0878772	0.0928088	-0.486484	0.627028	278	0.202713
EUR	BASO__PCT	Increased inflammation	EURBASO__PCTIncreased inflammation	-0.0237397	-0.119726	0.0722467	0.0130104	-0.486152	0.627114	432	0.202654
AMR	MEAN_CORP_HGB_CONC__G_DL	Increased inflammation	AMRMEAN_CORP_HGB_CONC__G_DLIncreased inflammation	0.00677345	-0.0205605	0.0341074	0.0102824	0.485805	0.627127	4962	0.202644
AFR	MEAN_CORP_HGB__PG	Increased body mass	AFRMEAN_CORP_HGB__PGIncreased body mass	-0.00670963	-0.0337932	0.020374	0.0521666	-0.485668	0.627222	5289	0.202578
AFR	CHLORIDE_BLD__MEQ_L	Increased hematocrit	AFRCHLORIDE_BLD__MEQ_LIncreased hematocrit	-0.00675779	-0.0340407	0.0205252	0.0407436	-0.485583	0.627283	5166	0.202536
AFR	T_CYTO_SUPP_3_8__PCT	Reduced inflammation	AFRT_CYTO_SUPP_3_8__PCTReduced inflammation	-0.0271789	-0.137218	0.0828601	1.24075	-0.485995	0.627314	324	0.202515
ALL	HCO3_VEN__MEQ_L	Reduced blood volume	ALLHCO3_VEN__MEQ_LReduced blood volume	-0.00714698	-0.0360057	0.0217118	0.0061791	-0.485512	0.627335	4951	0.202501
AFR	CHOL_HDL_RATIO__NA	Reduced hematocrit	AFRCHOL_HDL_RATIO__NAReduced hematocrit	0.0297339	-0.0907511	0.150219	0.0262732	0.485844	0.627467	287	0.202409
ALL	M_SPIKE_PCT__PCT	Reduced lipids	ALLM_SPIKE_PCT__PCTReduced lipids	-0.0404849	-0.204872	0.123902	0.0665871	-0.486178	0.627471	183	0.202406
EUR	LYMPH_ABS__K_UL	Increased blood volume	EURLYMPH_ABS__K_ULIncreased blood volume	0.0238852	-0.0728044	0.120575	0.0158946	0.485586	0.627517	429	0.202374
ALL	R_AXIS__DEGREES	Increased urate	ALLR_AXIS__DEGREESIncreased urate	0.00359037	-0.0109136	0.0180943	0.289976	0.485207	0.627535	19397	0.202362
AFR	U_BACTERIA__NA	Reduced hematocrit	AFRU_BACTERIA__NAReduced hematocrit	-0.0122574	-0.0618211	0.0373063	0.01721	-0.485084	0.627684	1592	0.202259
AFR	APTT_ACTIN_F_S__SECONDS	Reduced blood volume	AFRAPTT_ACTIN_F_S__SECONDSReduced blood volume	-0.0428086	-0.21707	0.131453	0.0249995	-0.486074	0.627746	142	0.202216
ALL	WB_CHLORIDE_VEN_POCT__MEQ_L	Increased urate	ALLWB_CHLORIDE_VEN_POCT__MEQ_LIncreased urate	0.0175442	-0.0534458	0.0885341	0.187686	0.485069	0.627753	864	0.202211
AMR	U_SODIUM_RANDOM__MEQ_L	Reduced inflammation	AMRU_SODIUM_RANDOM__MEQ_LReduced inflammation	-0.0179864	-0.0907871	0.0548142	0.0975455	-0.485052	0.627787	734	0.202188
ALL	PLATELET__X10_3_UL	Reduced hematocrit	ALLPLATELET__X10_3_ULReduced hematocrit	-0.00307692	-0.0155174	0.00936351	0.437779	-0.484784	0.627833	27705	0.202156
EUR	PLT_CNT__K_UL	Reduced inflammation	EURPLT_CNT__K_ULReduced inflammation	-0.0227631	-0.114991	0.069465	0.122764	-0.485021	0.627893	474	0.202115
ALL	FREE_LAMBDA_SERUM_OLD_SPA__MG_L	Increased urate	ALLFREE_LAMBDA_SERUM_OLD_SPA__MG_LIncreased urate	0.0192293	-0.0586368	0.0970955	0.040959	0.484847	0.627935	724	0.202086
AFR	NEUTRO_ABS__K_UL	Increased urate	AFRNEUTRO_ABS__K_ULIncreased urate	-0.020289	-0.102472	0.0618945	0.025753	-0.484864	0.627954	601	0.202072
AMR	WHITE_BLOOD_CELL__X10_3_UL	Increased inflammation	AMRWHITE_BLOOD_CELL__X10_3_ULIncreased inflammation	-0.00688061	-0.0347262	0.020965	0.00456707	-0.484424	0.628106	4924	0.201967
ALL	IG_E_QUANT__UNITS_ML	Reduced blood volume	ALLIG_E_QUANT__UNITS_MLReduced blood volume	0.00931721	-0.0284044	0.0470388	0.0330045	0.484335	0.628189	2625	0.20191
AMR	GLUCOSE_POC__MG_DL	Increased body mass	AMRGLUCOSE_POC__MG_DLIncreased body mass	0.0447613	-0.137774	0.227297	0.0400353	0.485398	0.628258	137	0.201862
ALL	ATRIAL_RATE__BPM	Increased urate	ALLATRIAL_RATE__BPMIncreased urate	-0.00375213	-0.0189434	0.0114391	0.00652935	-0.484127	0.628301	19352	0.201832
ALL	CHOL_HDL_RATIO__NA	Reduced blood volume	ALLCHOL_HDL_RATIO__NAReduced blood volume	-0.014536	-0.0734323	0.0443603	0.0104786	-0.484246	0.628304	1153	0.20183
AFR	POTASSIUMBLD__MEQ_L	Reduced lipids	AFRPOTASSIUMBLD__MEQ_LReduced lipids	0.00670664	-0.0204525	0.0338658	0.00458088	0.484104	0.628332	5169	0.201811
ALL	PCT_CD_8_POS_LYMPH__PCT	Reduced lipids	ALLPCT_CD_8_POS_LYMPH__PCTReduced lipids	-0.0400142	-0.203337	0.123309	1.14032	-0.48539	0.62834	127	0.201805
AFR	MONO_CSF__PCT	Increased body mass	AFRMONO_CSF__PCTIncreased body mass	0.0374177	-0.114968	0.189804	0.094868	0.484928	0.62839	174	0.20177
ALL	U_CRYSTALS_1__NA	Increased body mass	ALLU_CRYSTALS_1__NAIncreased body mass	-0.0113042	-0.0571008	0.0344923	0.0109849	-0.484026	0.62841	2488	0.201757
EUR	T_SUPPRESSOR_3_PCTCD8__PCT	Reduced inflammation	EURT_SUPPRESSOR_3_PCTCD8__PCTReduced inflammation	0.0427757	-0.131624	0.217175	0.0937778	0.484981	0.628459	152	0.201723
AMR	ERYTHROCYTE_SED_RATE__MM_HR	Reduced inflammation	AMRERYTHROCYTE_SED_RATE__MM_HRReduced inflammation	0.0107771	-0.0329025	0.0544566	0.022398	0.483901	0.628514	1847	0.201685
ALL	FACTOR_XI__PCT	Increased inflammation	ALLFACTOR_XI__PCTIncreased inflammation	0.021351	-0.0652845	0.107986	1.51851	0.484091	0.628514	564	0.201685
AFR	PCO2_VEN__MM_HG	Increased urate	AFRPCO2_VEN__MM_HGIncreased urate	0.0145381	-0.0444347	0.0735108	0.00721928	0.483701	0.628694	1123	0.201561
ALL	BILIRUBIN_TOTAL__MG_DL	Increased urate	ALLBILIRUBIN_TOTAL__MG_DLIncreased urate	-0.00309711	-0.0156536	0.0094594	0.00338722	-0.483454	0.628777	26650	0.201503
AMR	PLT_CNT__K_UL	Increased hematocrit	AMRPLT_CNT__K_ULIncreased hematocrit	-0.0206905	-0.104726	0.063345	0.107401	-0.483731	0.628787	516	0.201496
ALL	REACTIVE_MESOTHELIAL_FLUID__PCT	Increased inflammation	ALLREACTIVE_MESOTHELIAL_FLUID__PCTIncreased inflammation	-0.0273554	-0.13858	0.083869	0.0342817	-0.483862	0.628812	337	0.201479
EUR	HCO3_VEN__MEQ_L	Reduced inflammation	EURHCO3_VEN__MEQ_LReduced inflammation	0.0179142	-0.0548129	0.0906412	0.0138146	0.48357	0.628834	754	0.201464
AFR	NON_HDL_CHOLESTEROL__MG_DL	Reduced hematocrit	AFRNON_HDL_CHOLESTEROL__MG_DLReduced hematocrit	-0.0121253	-0.0613203	0.0370696	0.0577974	-0.483461	0.628837	1562	0.201462
EUR	DHEAS__MCG_DL	Reduced hematocrit	EURDHEAS__MCG_DLReduced hematocrit	-0.0250018	-0.126753	0.0767497	0.233251	-0.483924	0.628861	265	0.201445
AMR	CO2_POCT__NA	Reduced inflammation	AMRCO2_POCT__NAReduced inflammation	0.0336246	-0.103325	0.170575	0.185753	0.48405	0.628862	221	0.201445
AMR	BMI__KG_M2	Increased hematocrit	AMRBMI__KG_M2Increased hematocrit	0.00688998	-0.0210619	0.0348418	0.0029134	0.483239	0.628947	4944	0.201386
ALL	FREE_LAMBDA_SERUM_OLD_SPA__MG_L	Reduced blood volume	ALLFREE_LAMBDA_SERUM_OLD_SPA__MG_LReduced blood volume	-0.0185596	-0.0939528	0.0568336	0.0385464	-0.48331	0.629025	724	0.201332
EUR	U_POTASSIUM_RANDOM__MEQ_L	Increased blood volume	EURU_POTASSIUM_RANDOM__MEQ_LIncreased blood volume	-0.0221121	-0.112001	0.0677765	0.0318699	-0.483388	0.629046	483	0.201318
EUR	F423_IGE_ARA_H_2__KU_L	Reduced inflammation	EURF423_IGE_ARA_H_2__KU_LReduced inflammation	-0.0497482	-0.253652	0.154156	0.273271	-0.484632	0.629102	105	0.201279
EUR	T4_TOTAL__MCG_DL	Increased hematocrit	EURT4_TOTAL__MCG_DLIncreased hematocrit	-0.0147746	-0.0747979	0.0452486	0.00737852	-0.482993	0.6292	1076	0.201211
AFR	PROGRAF_FK_506_RANDOM__NG_ML	Increased body mass	AFRPROGRAF_FK_506_RANDOM__NG_MLIncreased body mass	0.0461407	-0.142636	0.234917	0.232287	0.484061	0.629247	131	0.201179
AFR	GLUCOSE_FLUID__MG_DL	Increased blood volume	AFRGLUCOSE_FLUID__MG_DLIncreased blood volume	0.0421542	-0.130247	0.214555	0.0733602	0.483959	0.629268	138	0.201164
AFR	PO2_VEN_POCT__MM_HG	Reduced inflammation	AFRPO2_VEN_POCT__MM_HGReduced inflammation	-0.00919472	-0.0465377	0.0281482	0.0094864	-0.482802	0.629275	2766	0.20116
AFR	QFT_TB1_NIL_PLUS__IU_ML	Increased urate	AFRQFT_TB1_NIL_PLUS__IU_MLIncreased urate	-0.0524962	-0.267906	0.162914	0.24738	-0.484467	0.629286	100	0.201152
ALL	TIBC__MCG_DL	Increased urate	ALLTIBC__MCG_DLIncreased urate	0.00456684	-0.0139768	0.0231105	0.656747	0.482739	0.629289	12217	0.20115
AFR	SEX_HORMONE_BIND_GLOB__NMOL_L	Increased body mass	AFRSEX_HORMONE_BIND_GLOB__NMOL_LIncreased body mass	0.0275895	-0.0847851	0.139964	0.0505502	0.483167	0.629333	311	0.201119
AMR	NRBC_100_WBC__NA	Reduced inflammation	AMRNRBC_100_WBC__NAReduced inflammation	0.0509609	-0.157824	0.259745	0.102076	0.484082	0.629355	117	0.201104
ALL	HGB_FETAL__PCT	Reduced inflammation	ALLHGB_FETAL__PCTReduced inflammation	-0.0329511	-0.167227	0.101324	0.0748257	-0.483198	0.629357	277	0.201103
ALL	IMMUNOGLOBULIN_G_SUBCLASS_3__MG_DL	Reduced lipids	ALLIMMUNOGLOBULIN_G_SUBCLASS_3__MG_DLReduced lipids	-0.0350801	-0.178232	0.108072	0.0497861	-0.483344	0.629402	206	0.201072
AMR	T_HELPER_PCT_CD4__PCT	Reduced inflammation	AMRT_HELPER_PCT_CD4__PCTReduced inflammation	-0.0244219	-0.123868	0.0750246	0.623201	-0.482926	0.629438	379	0.201047
ALL	MICROALBUMIN_URINE_POCT__MG_L	Increased inflammation	ALLMICROALBUMIN_URINE_POCT__MG_LIncreased inflammation	0.0536734	-0.166714	0.27406	0.149247	0.484144	0.629514	100	0.200995
ALL	MONOCYTE_PCT__PCT	Reduced hematocrit	ALLMONOCYTE_PCT__PCTReduced hematocrit	-0.00313723	-0.0158896	0.0096151	0.00173099	-0.482197	0.62967	26336	0.200887
ALL	CANDIDA_ALBICANS_PCTASM__PCT	Reduced blood volume	ALLCANDIDA_ALBICANS_PCTASM__PCTReduced blood volume	-0.0349182	-0.177495	0.107659	0.0964373	-0.482889	0.629695	217	0.20087
ALL	A_G_RATIO__NA	Reduced lipids	ALLA_G_RATIO__NAReduced lipids	-0.00435468	-0.0220585	0.0133492	0.00348422	-0.482154	0.629707	10745	0.200862
EUR	ANTI_P_SERINE_IGM__MPL	Reduced blood volume	EURANTI_P_SERINE_IGM__MPLReduced blood volume	0.0354074	-0.109242	0.180056	0.0680304	0.482939	0.629713	198	0.200857
AMR	PROGRAF_FK_506_RANDOM__NG_ML	Increased blood volume	AMRPROGRAF_FK_506_RANDOM__NG_MLIncreased blood volume	-0.0431908	-0.220226	0.133844	0.194115	-0.483391	0.629762	126	0.200824
AFR	IGA_CELIAC_SCREEN_ONLY__MG_DL	Reduced blood volume	AFRIGA_CELIAC_SCREEN_ONLY__MG_DLReduced blood volume	0.050709	-0.157643	0.259061	0.0692565	0.48367	0.629822	102	0.200782
EUR	MICROALBUMIN_URINE__UG_ML	Reduced lipids	EURMICROALBUMIN_URINE__UG_MLReduced lipids	-0.0280834	-0.142681	0.0865142	0.111689	-0.482352	0.629925	300	0.200711
ALL	HYDROXY_VITAMIN_D__NG_ML	Increased inflammation	ALLHYDROXY_VITAMIN_D__NG_MLIncreased inflammation	-0.0111578	-0.0565725	0.0342569	0.0262488	-0.481865	0.629961	1801	0.200687
EUR	SBP__MMHG	Increased hematocrit	EURSBP__MMHGIncreased hematocrit	-0.00517187	-0.0262163	0.0158726	0.146686	-0.481764	0.629989	6921	0.200667
ALL	WB_CHLORIDE_POCT__MEQ_L	Reduced blood volume	ALLWB_CHLORIDE_POCT__MEQ_LReduced blood volume	0.00802618	-0.0246422	0.0406945	0.0565183	0.481689	0.630054	3862	0.200622
AMR	PRO_TIME__SECONDS	Increased blood volume	AMRPRO_TIME__SECONDSIncreased blood volume	0.007969	-0.0244703	0.0404083	0.00245181	0.481648	0.630086	3542	0.2006
ALL	ANTI_A4_FLA2_IGG__EU_ML	Reduced blood volume	ALLANTI_A4_FLA2_IGG__EU_MLReduced blood volume	0.0507209	-0.157688	0.25913	0.0778378	0.483154	0.630098	109	0.200592
EUR	EOSINOPHIL__PCT	Increased urate	EUREOSINOPHIL__PCTIncreased urate	-0.0108827	-0.0552019	0.0334364	0.0166892	-0.481573	0.630163	1979	0.200547
ALL	RENIN__NG_ML_HR	Reduced blood volume	ALLRENIN__NG_ML_HRReduced blood volume	0.021953	-0.0675861	0.111492	0.0682244	0.481703	0.630227	515	0.200503
EUR	CREATINE_KINASE_TOTAL_SERUM__U_L	Reduced blood volume	EURCREATINE_KINASE_TOTAL_SERUM__U_LReduced blood volume	0.0396108	-0.122809	0.202031	0.0502923	0.482556	0.630235	142	0.200497
ALL	CHLORIDE__MMOL_L	Reduced hematocrit	ALLCHLORIDE__MMOL_LReduced hematocrit	-0.0341715	-0.173877	0.105534	0.316895	-0.482018	0.630266	237	0.200476
ALL	CREA__MG_DL	Reduced blood volume	ALLCREA__MG_DLReduced blood volume	0.00921631	-0.0283243	0.0467569	0.0116224	0.481401	0.630272	2605	0.200472
AFR	PCO2_VEN__MM_HG	Increased inflammation	AFRPCO2_VEN__MM_HGIncreased inflammation	0.0143828	-0.0442306	0.0729962	0.00538144	0.481469	0.630278	1123	0.200468
ALL	DARUNAVIR_R_FOLD_CHANGE__NA	Increased urate	ALLDARUNAVIR_R_FOLD_CHANGE__NAIncreased urate	0.0382818	-0.118426	0.194989	0.0977686	0.48215	0.630305	188	0.200449
AMR	WB_CHLORIDE_VEN__MEQ_L	Reduced hematocrit	AMRWB_CHLORIDE_VEN__MEQ_LReduced hematocrit	0.0088955	-0.0273428	0.0451338	0.0557184	0.481313	0.63033	2979	0.200432
AFR	TOTAL_CO2_VEN__MEQ_L	Increased inflammation	AFRTOTAL_CO2_VEN__MEQ_LIncreased inflammation	-0.0143151	-0.0726691	0.0440389	0.00471265	-0.481336	0.630373	1120	0.200403
AMR	U_PROTEIN_RANDOM__MG_L	Increased blood volume	AMRU_PROTEIN_RANDOM__MG_LIncreased blood volume	-0.0282797	-0.14387	0.0873104	0.0931111	-0.481567	0.630484	298	0.200326
AMR	HEMOGLOBIN_VEN_GEM_MPOCT__G_DL	Increased inflammation	AMRHEMOGLOBIN_VEN_GEM_MPOCT__G_DLIncreased inflammation	0.0350823	-0.10853	0.178695	0.202945	0.48181	0.630487	207	0.200324
ALL	F422_IGE_ARA_H_1__KU_L	Reduced blood volume	ALLF422_IGE_ARA_H_1__KU_LReduced blood volume	0.0407598	-0.126239	0.207759	0.169097	0.481865	0.630533	181	0.200292
EUR	C_REACTIVE_PROTEIN_QUANT__MG_L	Reduced blood volume	EURC_REACTIVE_PROTEIN_QUANT__MG_LReduced blood volume	0.0386983	-0.119903	0.1973	0.101055	0.481782	0.630603	178	0.200244
EUR	EGFR_NON_AFR_AM__NA	Reduced inflammation	EUREGFR_NON_AFR_AM__NAReduced inflammation	0.00741843	-0.0228279	0.0376648	0.0238412	0.480874	0.630635	3647	0.200222
EUR	U_SPECIFIC_GRAVITY__NA	Increased blood volume	EURU_SPECIFIC_GRAVITY__NAIncreased blood volume	0.00777647	-0.0239319	0.0394849	0.000111605	0.480843	0.630657	3577	0.200206
ALL	CD4__NA	Reduced lipids	ALLCD4__NAReduced lipids	0.0482852	-0.150306	0.246876	0.84752	0.481994	0.630795	121	0.200112
AFR	QUANTIFERON_TB2_AG_VALUE__IU_ML	Increased hematocrit	AFRQUANTIFERON_TB2_AG_VALUE__IU_MLIncreased hematocrit	-0.0418057	-0.213471	0.12986	0.150037	-0.481726	0.630798	146	0.200109
AFR	GTT_FAST__MG_DL	Increased body mass	AFRGTT_FAST__MG_DLIncreased body mass	0.0425884	-0.132385	0.217562	0.0252262	0.481679	0.630869	140	0.200061
ALL	WB_CA_ART_POCT__MMOL_L	Reduced lipids	ALLWB_CA_ART_POCT__MMOL_LReduced lipids	-0.00772612	-0.0392502	0.023798	0.00140789	-0.480499	0.630898	4183	0.200041
ALL	FOSAMPRENAVIR_R_FOLD_CHANGE__NA	Reduced hematocrit	ALLFOSAMPRENAVIR_R_FOLD_CHANGE__NAReduced hematocrit	-0.0422523	-0.215535	0.13103	0.108489	-0.481293	0.63092	186	0.200026
EUR	CORTISOL_SERUM__MCG_DL	Increased body mass	EURCORTISOL_SERUM__MCG_DLIncreased body mass	0.0263179	-0.0813797	0.134015	0.0560006	0.480722	0.631034	343	0.199947
ALL	PH_FLUID__NA	Increased blood volume	ALLPH_FLUID__NAIncreased blood volume	-0.034644	-0.176645	0.107357	0.024054	-0.480932	0.631063	225	0.199927
ALL	U_PH__NA	Reduced blood volume	ALLU_PH__NAReduced blood volume	-0.00364042	-0.0184998	0.011219	0.000812775	-0.480204	0.631088	18817	0.19991
AMR	FACTOR_VIII__PCT	Increased blood volume	AMRFACTOR_VIII__PCTIncreased blood volume	0.042295	-0.131505	0.216095	0.290184	0.48128	0.631097	149	0.199904
ALL	RBC_NO_URNS_HPF__HPF	Reduced hematocrit	ALLRBC_NO_URNS_HPF__HPFReduced hematocrit	0.0183336	-0.0566167	0.093284	0.04732	0.480129	0.631263	842	0.19979
ALL	POTASSIUM_BLD__MMOL_L	Reduced blood volume	ALLPOTASSIUM_BLD__MMOL_LReduced blood volume	0.0218371	-0.0675138	0.111188	0.015629	0.480154	0.631324	522	0.199747
ALL	ESTIMATED_AVERAGE_GLUCOSE__MG_DL	Reduced lipids	ALLESTIMATED_AVERAGE_GLUCOSE__MG_DLReduced lipids	-0.0283192	-0.144402	0.087764	7.24523	-0.480322	0.631392	281	0.199701
ALL	MITOCHONDRIA_M2_AB_IGG__UNITS	Increased body mass	ALLMITOCHONDRIA_M2_AB_IGG__UNITSIncreased body mass	0.0249704	-0.0772812	0.127222	0.0527182	0.479955	0.631498	454	0.199628
AFR	PLT_CNT__K_UL	Reduced hematocrit	AFRPLT_CNT__K_ULReduced hematocrit	-0.018336	-0.0933752	0.0567033	0.128907	-0.479829	0.631513	653	0.199617
AMR	POC_PH_VENOUS__NA	Increased body mass	AMRPOC_PH_VENOUS__NAIncreased body mass	-0.0356845	-0.182299	0.11093	0.00509217	-0.480338	0.631584	190	0.199569
ALL	GTT_3_HOUR__MG_DL	Reduced lipids	ALLGTT_3_HOUR__MG_DLReduced lipids	-0.0271994	-0.138733	0.0843344	0.0895899	-0.479802	0.631699	331	0.19949
ALL	ANTI_A4_FLA2_IGG__EU_ML	Increased urate	ALLANTI_A4_FLA2_IGG__EU_MLIncreased urate	0.0486476	-0.152188	0.249484	0.0825117	0.480878	0.631709	109	0.199483
AFR	ALBUMIN_URINE_PCT__PCT	Reduced blood volume	AFRALBUMIN_URINE_PCT__PCTReduced blood volume	0.0458967	-0.143399	0.235193	2.84479	0.480648	0.631748	121	0.199456
AFR	HEPATITIS_C_VIRUS_SUBTYPE_PCR_W_REFLEX_GENOTYPE__RNA_IU_ML	Increased urate	AFRHEPATITIS_C_VIRUS_SUBTYPE_PCR_W_REFLEX_GENOTYPE__RNA_IU_MLIncreased urate	-0.0538665	-0.276447	0.168714	99.4377	-0.480868	0.631791	103	0.199427
AMR	PROTIME_POCT__SECONDS	Increased inflammation	AMRPROTIME_POCT__SECONDSIncreased inflammation	-0.0166335	-0.0847436	0.0514767	0.0127147	-0.479363	0.631809	830	0.199414
ALL	ALT__U_L	Increased inflammation	ALLALT__U_LIncreased inflammation	0.0108703	-0.0336184	0.0553591	0.0134282	0.479195	0.631854	1947	0.199383
ALL	PROTEIN_URINE__NA	Increased inflammation	ALLPROTEIN_URINE__NAIncreased inflammation	0.0204753	-0.0634209	0.104371	0.0267726	0.479352	0.631871	587	0.199371
EUR	TOTAL_T_CELLS_PCTCD3__PCT	Reduced inflammation	EURTOTAL_T_CELLS_PCTCD3__PCTReduced inflammation	0.0260813	-0.0809044	0.133067	0.532828	0.479404	0.63194	377	0.199324
AFR	GTT_2_HOUR__MG_DL	Reduced hematocrit	AFRGTT_2_HOUR__MG_DLReduced hematocrit	-0.0520698	-0.267239	0.163099	0.0526492	-0.48042	0.632033	109	0.19926
AMR	NRBC_100_WBC__NA	Increased inflammation	AMRNRBC_100_WBC__NAIncreased inflammation	0.0494778	-0.154855	0.253811	0.08998	0.480234	0.632079	117	0.199228
AMR	CA_125__U_ML	Increased urate	AMRCA_125__U_MLIncreased urate	0.0423406	-0.132269	0.21695	0.112607	0.479989	0.632088	137	0.199223
EUR	SBP__MMHG	Increased blood volume	EURSBP__MMHGIncreased blood volume	0.00513202	-0.0158793	0.0261434	0.157112	0.478805	0.632092	6921	0.19922
AFR	C_PEPTIDE_OF_INSULIN__NG_ML	Increased body mass	AFRC_PEPTIDE_OF_INSULIN__NG_MLIncreased body mass	-0.0402578	-0.206144	0.125629	0.101763	-0.47971	0.632167	157	0.199168
AMR	T3_FREE__PG_ML	Increased inflammation	AMRT3_FREE__PG_MLIncreased inflammation	0.0413159	-0.128902	0.211533	0.0325755	0.479679	0.632168	161	0.199167
EUR	MEAN_PLT_VOLUME__FL	Reduced lipids	EURMEAN_PLT_VOLUME__FLReduced lipids	0.00608256	-0.0188356	0.0310007	0.00145527	0.478524	0.632294	6216	0.199081
ALL	WB_CHLORIDE_ART_POCT__MEQ_L	Reduced blood volume	ALLWB_CHLORIDE_ART_POCT__MEQ_LReduced blood volume	-0.038765	-0.198506	0.120976	0.469972	-0.47945	0.632307	166	0.199072
EUR	NUMBER_CELLS_COUNTED__NA	Increased inflammation	EURNUMBER_CELLS_COUNTED__NAIncreased inflammation	0.0218408	-0.0677928	0.111474	0.00548888	0.478756	0.632325	507	0.19906
AFR	U_PROTEIN_CREA_RATIO__NA	Reduced lipids	AFRU_PROTEIN_CREA_RATIO__NAReduced lipids	0.0136428	-0.0422888	0.0695744	0.0452528	0.478547	0.632347	1237	0.199045
ALL	HEPTIMAX_R_HCV_RNA_IU_ML__IU_ML	Increased blood volume	ALLHEPTIMAX_R_HCV_RNA_IU_ML__IU_MLIncreased blood volume	-0.0492434	-0.253104	0.154617	0.382833	-0.479964	0.632431	103	0.198987
ALL	IG_M_QUANT__MG_DL	Increased body mass	ALLIG_M_QUANT__MG_DLIncreased body mass	0.00813409	-0.025204	0.0414721	0.0122969	0.478336	0.632434	4547	0.198985
ALL	RNP_ANTIBODY__AU_ML	Increased urate	ALLRNP_ANTIBODY__AU_MLIncreased urate	0.0402551	-0.125759	0.206269	0.159436	0.479338	0.632436	156	0.198984
EUR	TOTAL_CO2_VEN__MEQ_L	Increased inflammation	EURTOTAL_CO2_VEN__MEQ_LIncreased inflammation	0.0175613	-0.0544887	0.0896113	0.00650064	0.478499	0.632436	754	0.198983
AFR	CREATININE_URINE__MG_DL	Increased hematocrit	AFRCREATININE_URINE__MG_DLIncreased hematocrit	-0.0231899	-0.118425	0.0720452	0.0315534	-0.478621	0.632455	438	0.19897
AFR	PROGRAF_FK_506_RANDOM__NG_ML	Reduced lipids	AFRPROGRAF_FK_506_RANDOM__NG_MLReduced lipids	-0.0454471	-0.2332	0.142305	0.184734	-0.479384	0.63256	131	0.198898
EUR	PCO2_VEN_POCT__MM_HG	Reduced lipids	EURPCO2_VEN_POCT__MM_HGReduced lipids	0.0125891	-0.0390729	0.0642512	0.015602	0.478008	0.632717	1463	0.198791
AFR	PROTEIN_DIPSTICK__MG_DL	Increased blood volume	AFRPROTEIN_DIPSTICK__MG_DLIncreased blood volume	0.0161185	-0.0500564	0.0822933	1.17038	0.478053	0.632731	894	0.198781
ALL	REACTIVE_LYMPH_FLUID__PCT	Reduced inflammation	ALLREACTIVE_LYMPH_FLUID__PCTReduced inflammation	0.0248849	-0.0773794	0.127149	0.0325582	0.478202	0.632735	471	0.198778
ALL	POC_CARBOXYHGB__PCT	Increased body mass	ALLPOC_CARBOXYHGB__PCTIncreased body mass	-0.0224773	-0.114818	0.0698638	0.019173	-0.478076	0.632775	599	0.198751
ALL	POC_HCT_VENOUS__NA	Reduced inflammation	ALLPOC_HCT_VENOUS__NAReduced inflammation	0.0253739	-0.0789598	0.129708	0.441304	0.478181	0.632796	395	0.198736
AMR	AMMONIA__MCG_DL	Increased hematocrit	AMRAMMONIA__MCG_DLIncreased hematocrit	0.0415133	-0.130004	0.21303	0.0718902	0.478874	0.632839	143	0.198707
AFR	T4_TBG__NA	Increased blood volume	AFRT4_TBG__NAIncreased blood volume	-0.0311883	-0.159681	0.0973047	0.0234246	-0.478236	0.632935	245	0.198641
ALL	WBC__K_UL	Increased urate	ALLWBC__K_ULIncreased urate	0.0100283	-0.0311411	0.0511977	0.00774056	0.47764	0.632946	2639	0.198633
ALL	U_MICROALBUMIN_RANDOM__MG_DL	Increased hematocrit	ALLU_MICROALBUMIN_RANDOM__MG_DLIncreased hematocrit	-0.00905143	-0.0462119	0.028109	0.0318617	-0.477596	0.632973	3000	0.198615
ALL	REACTIVE_LYMPH_FLUID__PCT	Reduced lipids	ALLREACTIVE_LYMPH_FLUID__PCTReduced lipids	-0.0234841	-0.120063	0.0730945	0.029508	-0.477851	0.632985	471	0.198607
AFR	ANION_GAP_VEN_GEM_MPOCT__MEQ_L	Reduced inflammation	AFRANION_GAP_VEN_GEM_MPOCT__MEQ_LReduced inflammation	0.0348275	-0.108824	0.178479	0.0659265	0.478118	0.633096	211	0.19853
EUR	T4_TBG__NA	Reduced hematocrit	EURT4_TBG__NAReduced hematocrit	0.0285826	-0.0891543	0.14632	0.0163519	0.47788	0.633109	294	0.198522
EUR	POLY_FLUID__PCT	Reduced hematocrit	EURPOLY_FLUID__PCTReduced hematocrit	0.0351168	-0.109761	0.179994	0.181894	0.478103	0.633123	205	0.198512
EUR	F422_IGE_ARA_H_1__KU_L	Increased hematocrit	EURF422_IGE_ARA_H_1__KU_LIncreased hematocrit	-0.0518285	-0.266976	0.163319	0.198658	-0.478888	0.633234	100	0.198436
ALL	BRAZIL_NUT_PCTASM__PCT	Increased blood volume	ALLBRAZIL_NUT_PCTASM__PCTIncreased blood volume	-0.0520234	-0.267966	0.16392	0.188241	-0.47884	0.633254	101	0.198422
AMR	VOLUME__L	Increased body mass	AMRVOLUME__LIncreased body mass	-0.0256782	-0.131479	0.0801225	0.0520805	-0.47723	0.633476	389	0.19827
ALL	POC_PO2_VENOUS__MMHG	Reduced inflammation	ALLPOC_PO2_VENOUS__MMHGReduced inflammation	0.0214391	-0.0668533	0.109731	0.0196194	0.476946	0.633587	575	0.198194
AFR	ALT_SGPT__U_L	Increased body mass	AFRALT_SGPT__U_LIncreased body mass	-0.00645407	-0.0329983	0.0200901	0.00974573	-0.476668	0.633619	5083	0.198172
AMR	PROTEIN_CSF__MG_DL	Reduced lipids	AMRPROTEIN_CSF__MG_DLReduced lipids	0.0351933	-0.110395	0.180782	0.0481881	0.477563	0.633643	167	0.198155
ALL	DIDANOSINE_IC50__MICROMOLE	Reduced inflammation	ALLDIDANOSINE_IC50__MICROMOLEReduced inflammation	0.0365294	-0.114495	0.187554	0.0320139	0.477334	0.633713	191	0.198107
AMR	QUANTIFERON_TB2_AG_VALUE__IU_ML	Increased body mass	AMRQUANTIFERON_TB2_AG_VALUE__IU_MLIncreased body mass	0.0510006	-0.160775	0.262776	0.144346	0.478032	0.633714	110	0.198107
EUR	POTASSIUM_SERUM__MMOL_L	Reduced lipids	EURPOTASSIUM_SERUM__MMOL_LReduced lipids	0.0109231	-0.0340277	0.0558739	0.00875948	0.476582	0.633715	1884	0.198106
ALL	THYROXINE_T4__UG_DL	Increased hematocrit	ALLTHYROXINE_T4__UG_DLIncreased hematocrit	0.0332919	-0.104286	0.17087	0.0240851	0.477058	0.633821	222	0.198033
ALL	RETICULOCYTE_COUNT__PCT	Increased hematocrit	ALLRETICULOCYTE_COUNT__PCTIncreased hematocrit	-0.00720662	-0.0368673	0.0224541	0.00843055	-0.476329	0.633862	4817	0.198006
AFR	ALKALINE_PHOSPHATASE__IU_L	Increased body mass	AFRALKALINE_PHOSPHATASE__IU_LIncreased body mass	-0.0152818	-0.0782335	0.04767	0.015191	-0.476381	0.63391	988	0.197973
AMR	HGB_A1__PCT	Reduced hematocrit	AMRHGB_A1__PCTReduced hematocrit	0.0479446	-0.151502	0.247391	1.33178	0.477877	0.63395	100	0.197945
AFR	WB_CREATININE_VEN__MG_DL	Increased hematocrit	AFRWB_CREATININE_VEN__MG_DLIncreased hematocrit	0.00806398	-0.0251481	0.041276	0.0107938	0.476066	0.63406	3186	0.19787
AMR	HIV_1_VIRAL_LOAD__CP_ML	Increased urate	AMRHIV_1_VIRAL_LOAD__CP_MLIncreased urate	-0.0300247	-0.154091	0.094042	0.134422	-0.476591	0.634063	268	0.197867
ALL	MACROPHAGES_CSF__PCT	Reduced lipids	ALLMACROPHAGES_CSF__PCTReduced lipids	0.0279996	-0.0876379	0.143637	0.0582974	0.476462	0.634086	319	0.197852
AMR	PO2_VEN__MM_HG	Reduced blood volume	AMRPO2_VEN__MM_HGReduced blood volume	-0.0151176	-0.0774347	0.0471995	0.0143076	-0.476048	0.634145	1011	0.197812
ALL	EOSINOPHIL__PCT	Increased body mass	ALLEOSINOPHIL__PCTIncreased body mass	0.00608631	-0.0189827	0.0311553	0.00998977	0.475913	0.634149	8330	0.197809
EUR	ANION_GAP__MEQ_L	Reduced hematocrit	EURANION_GAP__MEQ_LReduced hematocrit	0.0162561	-0.0507669	0.0832792	0.0105716	0.476035	0.634168	894	0.197796
AFR	CO2_POCT__NA	Reduced hematocrit	AFRCO2_POCT__NAReduced hematocrit	-0.0327848	-0.168391	0.102821	0.281286	-0.476437	0.63423	237	0.197753
ALL	U_CREATININE_TIMED__G_INTERVAL	Increased inflammation	ALLU_CREATININE_TIMED__G_INTERVALIncreased inflammation	0.0112245	-0.0350446	0.0574935	0.0058784	0.475816	0.634268	1683	0.197727
ALL	CORTISOL_TIMED_60_MIN__MCG_DL	Increased inflammation	ALLCORTISOL_TIMED_60_MIN__MCG_DLIncreased inflammation	0.0421272	-0.132629	0.216884	0.758197	0.476683	0.634347	151	0.197673
AMR	AFP_SERUM__NG_ML	Reduced blood volume	AMRAFP_SERUM__NG_MLReduced blood volume	0.0333891	-0.105452	0.17223	0.0938023	0.477057	0.634352	115	0.197669
ALL	THYROXINE__NA	Increased hematocrit	ALLTHYROXINE__NAIncreased hematocrit	0.0515865	-0.162972	0.266145	0.0566145	0.476838	0.634488	117	0.197577
AMR	POC_OXYHEMOGLOBIN__PCT	Increased urate	AMRPOC_OXYHEMOGLOBIN__PCTIncreased urate	0.0481626	-0.152081	0.248407	2.30192	0.476702	0.634529	123	0.197549
AMR	PROGRAF_FK_506_RANDOM__NG_ML	Increased hematocrit	AMRPROGRAF_FK_506_RANDOM__NG_MLIncreased hematocrit	-0.0447705	-0.230872	0.141331	0.210588	-0.476659	0.634534	126	0.197545
AFR	FOLATE_PLASMA__NG_ML	Increased hematocrit	AFRFOLATE_PLASMA__NG_MLIncreased hematocrit	0.0508364	-0.160864	0.262537	0.647203	0.476926	0.634546	106	0.197537
AFR	HCG_TOTAL_QUANT__MIU_ML	Increased inflammation	AFRHCG_TOTAL_QUANT__MIU_MLIncreased inflammation	-0.016574	-0.0850208	0.0518728	0.132591	-0.47552	0.634583	636	0.197511
ALL	SSA_60_RO_ENA_ANTIBODY_IGG__AU_ML	Reduced blood volume	ALLSSA_60_RO_ENA_ANTIBODY_IGG__AU_MLReduced blood volume	-0.02884	-0.148152	0.0904716	0.0873226	-0.475637	0.634671	321	0.197451
EUR	QUANTIFERON_TB2_AG_VALUE__IU_ML	Increased inflammation	EURQUANTIFERON_TB2_AG_VALUE__IU_MLIncreased inflammation	0.0484777	-0.153382	0.250337	0.110926	0.476643	0.634688	111	0.19744
ALL	T3_FREE__PG_ML	Increased hematocrit	ALLT3_FREE__PG_MLIncreased hematocrit	0.0152862	-0.047828	0.0784005	0.00972005	0.475278	0.634693	1012	0.197436
AFR	FREE_KAPPA_SERUM_OLD_SPA__MG_L	Reduced lipids	AFRFREE_KAPPA_SERUM_OLD_SPA__MG_LReduced lipids	-0.0349143	-0.179684	0.109855	0.0950906	-0.47596	0.634693	190	0.197436
AFR	CREATININE_UR_RANDOM__G_L	Reduced blood volume	AFRCREATININE_UR_RANDOM__G_LReduced blood volume	-0.0144406	-0.0740626	0.0451814	0.0220399	-0.475245	0.634709	1085	0.197425
AFR	WB_GLUCOSE_ART_POCT__MG_DL	Reduced inflammation	AFRWB_GLUCOSE_ART_POCT__MG_DLReduced inflammation	-0.016476	-0.0845257	0.0515737	0.0152828	-0.475233	0.634746	845	0.1974
ALL	CIRRHOMETER_PATIENT_SCORE__NA	Increased inflammation	ALLCIRRHOMETER_PATIENT_SCORE__NAIncreased inflammation	0.0213281	-0.0668539	0.10951	0.0607231	0.475348	0.634774	456	0.197381
AFR	MPV__FL	Increased inflammation	AFRMPV__FLIncreased inflammation	-0.0174595	-0.0895942	0.0546752	0.00451193	-0.475175	0.634804	747	0.19736
AMR	HGB_POCT__G_DL	Increased blood volume	AMRHGB_POCT__G_DLIncreased blood volume	0.0166957	-0.0522973	0.0856886	0.0607184	0.475095	0.634864	732	0.197319
ALL	ZIDOVUDINE_IC50__MICROMOLE	Increased urate	ALLZIDOVUDINE_IC50__MICROMOLEIncreased urate	-0.0369919	-0.190468	0.116484	0.130691	-0.475658	0.634905	191	0.197291
AFR	CA__MG_DL	Increased blood volume	AFRCA__MG_DLIncreased blood volume	-0.0188008	-0.0965205	0.058919	0.0267616	-0.475029	0.634929	649	0.197275
AFR	COMPLEMENT_C3__MG_DL	Increased urate	AFRCOMPLEMENT_C3__MG_DLIncreased urate	-0.0204667	-0.105107	0.064173	1.71573	-0.47504	0.634957	536	0.197256
EUR	WB_K_ART_POCT__MEQ_L	Reduced hematocrit	EURWB_K_ART_POCT__MEQ_LReduced hematocrit	0.0159744	-0.0500645	0.0820133	0.00366105	0.474771	0.63507	875	0.197178
ALL	GLUCOSE_1_HR__MG_DL	Increased urate	ALLGLUCOSE_1_HR__MG_DLIncreased urate	-0.0146163	-0.0750384	0.0458058	0.00859975	-0.474618	0.635149	1171	0.197124
AMR	IGM_TOTAL_QUANT__MG_DL	Reduced blood volume	AMRIGM_TOTAL_QUANT__MG_DLReduced blood volume	0.0173252	-0.0543354	0.0889857	0.0274615	0.474664	0.635172	724	0.197108
ALL	POC_HCO3_ARTERIAL__MEQ_L	Increased hematocrit	ALLPOC_HCO3_ARTERIAL__MEQ_LIncreased hematocrit	-0.0470006	-0.242858	0.148857	0.0580176	-0.475571	0.635323	124	0.197005
EUR	APTT__SECONDS	Reduced inflammation	EURAPTT__SECONDSReduced inflammation	0.00786702	-0.0246546	0.0403886	0.00273654	0.474282	0.635329	3533	0.197002
EUR	HCO3_ART__MEQ_L	Increased blood volume	EURHCO3_ART__MEQ_LIncreased blood volume	-0.0199776	-0.102678	0.0627231	0.157062	-0.474466	0.635349	584	0.196987
ALL	EOSIN_MAN__NA	Reduced lipids	ALLEOSIN_MAN__NAReduced lipids	0.0485118	-0.153837	0.250861	0.0722427	0.475473	0.635456	117	0.196914
AMR	DOG_DANDER_IGE__KIU_L	Reduced hematocrit	AMRDOG_DANDER_IGE__KIU_LReduced hematocrit	-0.0422905	-0.218428	0.133847	0.139233	-0.475114	0.635522	141	0.19687
EUR	PROTEIN_S_AG_FREE__PCT	Increased inflammation	EURPROTEIN_S_AG_FREE__PCTIncreased inflammation	0.0485021	-0.154036	0.25104	4.13669	0.475476	0.635551	108	0.19685
ALL	U_SPECIFIC_GRAVITY__NA	Reduced lipids	ALLU_SPECIFIC_GRAVITY__NAReduced lipids	0.00349444	-0.0109677	0.0179566	4.47596e-05	0.47361	0.635784	18569	0.19669
AFR	URINE_SPECIFIC_GRAVITY__NA	Reduced lipids	AFRURINE_SPECIFIC_GRAVITY__NAReduced lipids	0.0473407	-0.150267	0.244949	0.000852684	0.474969	0.635786	120	0.196689
ALL	BAND_CELL__PCT	Reduced lipids	ALLBAND_CELL__PCTReduced lipids	-0.00729594	-0.0375081	0.0229163	0.0149274	-0.473439	0.635923	4483	0.196596
AMR	THYROGLOBULIN_AB__U_ML	Increased blood volume	AMRTHYROGLOBULIN_AB__U_MLIncreased blood volume	-0.0238198	-0.122704	0.0750642	0.0978016	-0.473587	0.636057	407	0.196504
AMR	SSA_RO_ENA_ANTIBODY_IGG__AU_ML	Increased blood volume	AMRSSA_RO_ENA_ANTIBODY_IGG__AU_MLIncreased blood volume	0.0335956	-0.10623	0.173421	0.0919761	0.473969	0.636072	202	0.196494
ALL	SUNFLOWER_SEED_IGE__KIU_L	Reduced lipids	ALLSUNFLOWER_SEED_IGE__KIU_LReduced lipids	0.0404621	-0.128249	0.209174	0.102856	0.474157	0.636126	154	0.196457
AFR	CREATININE_URINE__MG_DL	Reduced hematocrit	AFRCREATININE_URINE__MG_DLReduced hematocrit	0.0226575	-0.0714096	0.116725	0.0389111	0.473439	0.636144	438	0.196445
ALL	U_GLUCOSE__MG_DL	Reduced blood volume	ALLU_GLUCOSE__MG_DLReduced blood volume	-0.00860173	-0.0442548	0.0270513	0.0127675	-0.473038	0.636217	3319	0.196395
EUR	PCT_CD_4_POS_LYMPH__PCT	Increased inflammation	EURPCT_CD_4_POS_LYMPH__PCTIncreased inflammation	-0.0328172	-0.169518	0.103884	0.898884	-0.473777	0.636246	190	0.196375
ALL	PCO2_VEN_POCT__MM_HG	Increased hematocrit	ALLPCO2_VEN_POCT__MM_HGIncreased hematocrit	-0.00454988	-0.0234123	0.0143125	0.0052591	-0.47282	0.63635	11715	0.196304
ALL	NEU_PCT_TOTAL__PCT	Reduced inflammation	ALLNEU_PCT_TOTAL__PCTReduced inflammation	0.0287861	-0.0909131	0.148485	0.732325	0.473275	0.636365	311	0.196294
EUR	AT_III_FUNCTIONAL__PCT	Increased hematocrit	EURAT_III_FUNCTIONAL__PCTIncreased hematocrit	0.0452824	-0.144126	0.234691	1.79385	0.474199	0.636372	116	0.196289
ALL	APC_RESISTANCE__NA	Increased hematocrit	ALLAPC_RESISTANCE__NAIncreased hematocrit	-0.0231442	-0.119296	0.0730071	0.0117676	-0.473039	0.636413	467	0.196261
ALL	HEMOGLOBIN_A1C__PCT	Increased body mass	ALLHEMOGLOBIN_A1C__PCTIncreased body mass	-0.00371668	-0.0191275	0.0116941	0.00145623	-0.472721	0.636417	19777	0.196258
AFR	MONOCYTE__PCT	Reduced hematocrit	AFRMONOCYTE__PCTReduced hematocrit	0.015295	-0.0481853	0.0787753	0.0280224	0.472858	0.636427	933	0.196251
AFR	WB_LACTATE_ART__MMOL_L	Increased inflammation	AFRWB_LACTATE_ART__MMOL_LIncreased inflammation	-0.0187701	-0.0967207	0.0591805	0.0194195	-0.472845	0.636486	653	0.196211
AFR	IGM_TOTAL_QUANT__MG_DL	Reduced lipids	AFRIGM_TOTAL_QUANT__MG_DLReduced lipids	0.0161574	-0.0509226	0.0832374	0.0269599	0.47278	0.636494	846	0.196205
AFR	PHENYTOIN__MCG_ML	Increased urate	AFRPHENYTOIN__MCG_MLIncreased urate	0.0481436	-0.153228	0.249515	0.0809223	0.473896	0.636531	122	0.19618
ALL	ANTI_FLAX_IGG__EU_ML	Reduced hematocrit	ALLANTI_FLAX_IGG__EU_MLReduced hematocrit	-0.0490807	-0.254649	0.156487	0.07931	-0.473992	0.636593	109	0.196138
EUR	IMMUNOGLOBULIN_A_QN_SERUM__MG_DL	Reduced lipids	EURIMMUNOGLOBULIN_A_QN_SERUM__MG_DLReduced lipids	-0.0339754	-0.175658	0.107707	0.284734	-0.473197	0.636649	193	0.1961
ALL	HGB_A1C_POCT__PCT	Reduced lipids	ALLHGB_A1C_POCT__PCTReduced lipids	0.0100645	-0.0317194	0.0518484	0.00458694	0.472353	0.636721	2267	0.196051
ALL	LDL_CHOLESTEROL_DIRECT__MG_DL	Increased urate	ALLLDL_CHOLESTEROL_DIRECT__MG_DLIncreased urate	0.0110843	-0.034938	0.0571066	0.0479063	0.472334	0.63674	2037	0.196038
AFR	ALPHA_2_GLOBULIN_SERUM__G_DL	Increased body mass	AFRALPHA_2_GLOBULIN_SERUM__G_DLIncreased body mass	0.0187973	-0.0593261	0.0969206	0.00990414	0.472482	0.636744	653	0.196035
EUR	U_KETONE__MG_DL	Increased inflammation	EURU_KETONE__MG_DLIncreased inflammation	-0.0221261	-0.114157	0.0699048	0.0441801	-0.472491	0.636806	462	0.195993
AFR	BASE_EX_ART_POCT__MMOL_L	Reduced lipids	AFRBASE_EX_ART_POCT__MMOL_LReduced lipids	0.0162359	-0.0512352	0.083707	0.193888	0.472314	0.636825	856	0.19598
ALL	NEUTROPHIL_PCT__PCT	Reduced blood volume	ALLNEUTROPHIL_PCT__PCTReduced blood volume	-0.00299071	-0.0154064	0.00942499	0.0675706	-0.472141	0.63683	26325	0.195976
AFR	POTASSIUM_PLASMA__MEQ_L	Increased urate	AFRPOTASSIUM_PLASMA__MEQ_LIncreased urate	0.0144813	-0.0456999	0.0746624	0.0268026	0.472168	0.636905	1060	0.195925
AFR	PATIENT_TEMP_POCT__OC	Reduced blood volume	AFRPATIENT_TEMP_POCT__OCReduced blood volume	0.00999568	-0.0315284	0.0515198	1.50995e-05	0.472065	0.636928	2189	0.19591
AFR	U_UREA_RANDOM__G_L	Reduced inflammation	AFRU_UREA_RANDOM__G_LReduced inflammation	-0.0211475	-0.109122	0.0668266	0.0347483	-0.472272	0.636937	520	0.195904
ALL	F253_IGE_PINE_NUT_PIGNOLES__KU_L	Increased body mass	ALLF253_IGE_PINE_NUT_PIGNOLES__KU_LIncreased body mass	0.0372452	-0.118231	0.192721	0.0987833	0.472808	0.636943	188	0.1959
ALL	POC_HCO3_ARTERIAL__MEQ_L	Increased inflammation	ALLPOC_HCO3_ARTERIAL__MEQ_LIncreased inflammation	0.0461287	-0.147075	0.239332	0.0570236	0.473161	0.637036	124	0.195836
EUR	PEANUT_IGE__KIU_L	Increased inflammation	EURPEANUT_IGE__KIU_LIncreased inflammation	-0.0287342	-0.148507	0.0910388	0.116817	-0.472347	0.637065	281	0.195816
AFR	EGFR_NON_AFRICAN_AM__NA	Increased body mass	AFREGFR_NON_AFRICAN_AM__NAIncreased body mass	-0.00734745	-0.0378835	0.0231886	0.0394684	-0.471746	0.637135	3858	0.195769
ALL	F443_IGE_ANA_O_3__KU_L	Reduced lipids	ALLF443_IGE_ANA_O_3__KU_LReduced lipids	-0.0376327	-0.194928	0.119663	0.125816	-0.472608	0.637157	169	0.195753
AFR	GTT_1_HOUR__MG_DL	Reduced hematocrit	AFRGTT_1_HOUR__MG_DLReduced hematocrit	0.0457745	-0.14608	0.237629	0.0397127	0.473026	0.637167	120	0.195747
AFR	HEMOGLOBIN__G_DL	Reduced lipids	AFRHEMOGLOBIN__G_DLReduced lipids	-0.00608518	-0.03138	0.0192096	0.0225303	-0.471618	0.637219	5297	0.195711
AMR	T4_TOTAL__MCG_DL	Increased inflammation	AMRT4_TOTAL__MCG_DLIncreased inflammation	0.0177205	-0.0560585	0.0914995	0.0111922	0.471557	0.637388	722	0.195596
AMR	APTT_SL__SEC	Increased inflammation	AMRAPTT_SL__SECIncreased inflammation	0.0120547	-0.0381031	0.0622125	0.00425912	0.471427	0.637404	1520	0.195585
AFR	CHOL_HDL_CHOL_RATIO__NA	Reduced hematocrit	AFRCHOL_HDL_CHOL_RATIO__NAReduced hematocrit	-0.00693859	-0.0357983	0.0219211	0.0059619	-0.47135	0.637414	4561	0.195579
ALL	ALMOND_IGE__KIU_L	Reduced hematocrit	ALLALMOND_IGE__KIU_LReduced hematocrit	-0.0226321	-0.116919	0.0716544	0.0563337	-0.471535	0.637452	545	0.195552
AFR	IGA_CELIAC_SCREEN_ONLY__MG_DL	Increased hematocrit	AFRIGA_CELIAC_SCREEN_ONLY__MG_DLIncreased hematocrit	-0.0510879	-0.26582	0.163644	0.0549083	-0.472805	0.637523	102	0.195504
ALL	MEAN_CORP_HGB__PG	Reduced inflammation	ALLMEAN_CORP_HGB__PGReduced inflammation	0.0028444	-0.00898971	0.0146785	0.0149879	0.47111	0.637566	28002	0.195475
EUR	PCO2_ART__MM_HG	Reduced inflammation	EURPCO2_ART__MM_HGReduced inflammation	0.0202582	-0.0641764	0.104693	0.0075172	0.47125	0.637643	584	0.195423
AFR	BETA_2_MICROGLOBULIN_SR_MSH__MG_L	Increased body mass	AFRBETA_2_MICROGLOBULIN_SR_MSH__MG_LIncreased body mass	-0.0496271	-0.258214	0.15896	0.10125	-0.47253	0.637667	106	0.195406
AMR	HCO3_ART_POCT__MEQ_L	Increased hematocrit	AMRHCO3_ART_POCT__MEQ_LIncreased hematocrit	-0.0175137	-0.0905034	0.0554759	0.181486	-0.471059	0.637737	755	0.195358
AFR	U_MICROALB_CREAT_RANDOM__UG_MG	Increased blood volume	AFRU_MICROALB_CREAT_RANDOM__UG_MGIncreased blood volume	-0.0111593	-0.0576363	0.0353177	0.0490954	-0.470911	0.637761	1815	0.195342
ALL	RA_LATEX_TURBID__IU_ML	Increased inflammation	ALLRA_LATEX_TURBID__IU_MLIncreased inflammation	-0.0499119	-0.259634	0.159811	0.104311	-0.472109	0.637868	115	0.195269
ALL	MUMPS_ABS_IGG__AU_ML	Increased blood volume	ALLMUMPS_ABS_IGG__AU_MLIncreased blood volume	0.0275037	-0.0873418	0.142349	4.94271	0.471114	0.637871	343	0.195267
AFR	THROMBIN_TIME__NA	Increased urate	AFRTHROMBIN_TIME__NAIncreased urate	-0.0259628	-0.13441	0.0824841	0.00756238	-0.471031	0.637944	330	0.195218
ALL	ZINC_PLASMA_OR_SERUM__UG_DL	Increased inflammation	ALLZINC_PLASMA_OR_SERUM__UG_DLIncreased inflammation	-0.0466961	-0.242926	0.149534	1.47981	-0.47195	0.637961	117	0.195206
AFR	CA_19_9_MSH__U_ML	Increased hematocrit	AFRCA_19_9_MSH__U_MLIncreased hematocrit	0.0384318	-0.122672	0.199536	0.182502	0.471545	0.63797	157	0.1952
EUR	PROTIME_POCT__SECONDS	Reduced hematocrit	EURPROTIME_POCT__SECONDSReduced hematocrit	0.0156996	-0.0497702	0.0811693	0.00996381	0.470613	0.638028	938	0.19516
AFR	WB_GLUCOSE_VEN_POCT__MG_DL	Reduced blood volume	AFRWB_GLUCOSE_VEN_POCT__MG_DLReduced blood volume	0.00853049	-0.0270297	0.0440907	0.00724565	0.470366	0.638128	2971	0.195092
ALL	DHEA_SULFATE__UG_DL	Increased hematocrit	ALLDHEA_SULFATE__UG_DLIncreased hematocrit	0.0334342	-0.106831	0.1737	0.333469	0.471317	0.638158	152	0.195071
ALL	VITAMIN_D_25_OH_D3__NG_ML	Increased hematocrit	ALLVITAMIN_D_25_OH_D3__NG_MLIncreased hematocrit	-0.0344066	-0.178589	0.109776	0.0967708	-0.471103	0.638178	182	0.195058
AFR	MCV__FL	Increased urate	AFRMCV__FLIncreased urate	0.0104702	-0.0331897	0.0541301	0.203638	0.470311	0.638184	2002	0.195054
ALL	ALPHA_1_ANTITRYPSIN__MG_DL	Increased body mass	ALLALPHA_1_ANTITRYPSIN__MG_DLIncreased body mass	-0.0221967	-0.114881	0.0704878	0.0130199	-0.470457	0.638222	545	0.195028
ALL	WB_IONIZED_CA_VEN__MMOL_L	Reduced lipids	ALLWB_IONIZED_CA_VEN__MMOL_LReduced lipids	0.00694987	-0.0220268	0.0359266	0.00126105	0.470203	0.638231	4811	0.195022
AMR	ABS_T_HELPER_CD4__CU_MM	Reduced blood volume	AMRABS_T_HELPER_CD4__CU_MMReduced blood volume	-0.0239015	-0.1238	0.0759974	0.356627	-0.470504	0.638277	377	0.194991
AFR	IGG_TOTAL_QUANT__MG_DL	Reduced lipids	AFRIGG_TOTAL_QUANT__MG_DLReduced lipids	-0.0160003	-0.0827832	0.0507827	0.0150341	-0.47025	0.638297	864	0.194977
AMR	RETICULOCYTE_COUNT__PCT	Increased hematocrit	AMRRETICULOCYTE_COUNT__PCTIncreased hematocrit	-0.0158098	-0.0817988	0.0501791	0.0191968	-0.470196	0.638327	928	0.194957
EUR	IGG_TOTAL_QUANT__MG_DL	Reduced lipids	EURIGG_TOTAL_QUANT__MG_DLReduced lipids	0.0149387	-0.0474246	0.0773021	0.0116618	0.470085	0.6384	980	0.194907
AMR	QUANTIFERON_MITOGEN_MINUS_NIL__IU_ML	Increased inflammation	AMRQUANTIFERON_MITOGEN_MINUS_NIL__IU_MLIncreased inflammation	0.0261386	-0.0832084	0.135486	0.180551	0.470283	0.638471	336	0.194859
ALL	COCKROACH_PCTASM__PCT	Increased hematocrit	ALLCOCKROACH_PCTASM__PCTIncreased hematocrit	0.0260925	-0.0830623	0.135247	0.102528	0.470242	0.638494	343	0.194843
AFR	TOT_CO2_ART_POCT__MEQ_L	Increased blood volume	AFRTOT_CO2_ART_POCT__MEQ_LIncreased blood volume	0.0162066	-0.0514855	0.0838987	0.198168	0.469923	0.638532	856	0.194817
EUR	U_CALCIUM_RANDOM__MG_L	Increased hematocrit	EURU_CALCIUM_RANDOM__MG_LIncreased hematocrit	0.0495503	-0.159185	0.258285	0.442081	0.47108	0.638631	112	0.19475
ALL	OPIATES_UR_NOROXYCODONE__NG_ML	Increased inflammation	ALLOPIATES_UR_NOROXYCODONE__NG_MLIncreased inflammation	0.0409924	-0.131234	0.213219	1.39363	0.470656	0.638635	151	0.194747
ALL	WB_GLUCOSE_ART_POCT__MG_DL	Reduced hematocrit	ALLWB_GLUCOSE_ART_POCT__MG_DLReduced hematocrit	-0.007948	-0.0411396	0.0252435	0.00486226	-0.469466	0.638761	4197	0.194662
AFR	VOLUME__L	Reduced blood volume	AFRVOLUME__LReduced blood volume	0.0212197	-0.0675458	0.109985	0.0416471	0.469706	0.638776	500	0.194651
AMR	CHLORIDE_POC__MMOL_L	Reduced blood volume	AMRCHLORIDE_POC__MMOL_LReduced blood volume	-0.0459946	-0.23968	0.147691	0.430098	-0.470708	0.638799	122	0.194636
EUR	ALBUMIN_SERUM__G_DL	Increased hematocrit	EURALBUMIN_SERUM__G_DLIncreased hematocrit	-0.0218546	-0.113308	0.069599	0.0310952	-0.469666	0.638827	453	0.194617
AFR	WB_K_VEN_POCT__MEQ_L	Increased urate	AFRWB_K_VEN_POCT__MEQ_LIncreased urate	-0.00846262	-0.0438269	0.0269017	0.0028103	-0.469208	0.638955	2977	0.19453
AFR	GLUCOSE_POCT_BY_METER__MG_DL	Reduced lipids	AFRGLUCOSE_POCT_BY_METER__MG_DLReduced lipids	-0.00943996	-0.048891	0.0300111	0.00687306	-0.469216	0.638957	2478	0.194529
ALL	MIXING_APTT_1_HR__SECONDS	Increased blood volume	ALLMIXING_APTT_1_HR__SECONDSIncreased blood volume	0.0456963	-0.146937	0.23833	0.0463702	0.470523	0.638986	116	0.194509
ALL	HISTONE_DNA_IGG_ABS__UNITS	Reduced blood volume	ALLHISTONE_DNA_IGG_ABS__UNITSReduced blood volume	0.0321195	-0.102705	0.166944	0.0601168	0.469699	0.639069	219	0.194452
AMR	KETONES_DIPSTICK__MG_DL	Increased hematocrit	AMRKETONES_DIPSTICK__MG_DLIncreased hematocrit	0.02543	-0.0811405	0.132001	0.0322807	0.469285	0.639153	370	0.194395
ALL	HYDROXY_VITAMIN_D__NG_ML	Reduced hematocrit	ALLHYDROXY_VITAMIN_D__NG_MLReduced hematocrit	-0.0115808	-0.0600255	0.0368639	0.0268042	-0.468852	0.639232	1801	0.194341
EUR	APTT_SL__SEC	Reduced inflammation	EURAPTT_SL__SECReduced inflammation	-0.0157122	-0.0814964	0.0500721	0.00670325	-0.468769	0.63935	895	0.194261
AMR	ALDOLASE__U_L	Increased body mass	AMRALDOLASE__U_LIncreased body mass	-0.0438373	-0.228574	0.140899	0.033176	-0.469715	0.639391	137	0.194234
AMR	FOLATE_SERUM__NG_ML	Reduced lipids	AMRFOLATE_SERUM__NG_MLReduced lipids	-0.0107892	-0.0559534	0.0343751	0.0147695	-0.468513	0.639472	1889	0.194178
ALL	PROGRA_FK506_TROUGH__NG_ML	Reduced hematocrit	ALLPROGRA_FK506_TROUGH__NG_MLReduced hematocrit	0.0334295	-0.107026	0.173885	0.0319227	0.468862	0.639596	253	0.194094
ALL	CANDIDA_ALBICANS_PCTASM__PCT	Reduced hematocrit	ALLCANDIDA_ALBICANS_PCTASM__PCTReduced hematocrit	-0.0350918	-0.182674	0.11249	0.110104	-0.468833	0.639692	217	0.194029
AMR	WB_K_ART_POCT__MEQ_L	Increased blood volume	AMRWB_K_ART_POCT__MEQ_LIncreased blood volume	0.0171767	-0.0548303	0.0891837	0.00509754	0.46831	0.639703	745	0.194022
ALL	INSULIN_TOTAL__UU_ML	Reduced hematocrit	ALLINSULIN_TOTAL__UU_MLReduced hematocrit	0.0139897	-0.0446249	0.0726043	0.0247884	0.468202	0.639714	1383	0.194014
AFR	LD_FLUID__U_L	Increased body mass	AFRLD_FLUID__U_LIncreased body mass	0.0497254	-0.160533	0.259984	0.164086	0.469636	0.639715	107	0.194014
AFR	PROTEIN_TOTAL_URINE__MG_DL	Reduced inflammation	AFRPROTEIN_TOTAL_URINE__MG_DLReduced inflammation	0.0416814	-0.134022	0.217385	0.134886	0.469097	0.639746	151	0.193992
ALL	BLATELLA_GERMANICA_IGE__KIU_L	Reduced hematocrit	ALLBLATELLA_GERMANICA_IGE__KIU_LReduced hematocrit	-0.0198803	-0.103286	0.0635258	0.0579538	-0.468091	0.639886	628	0.193898
AMR	MICROALB_CREAT_RATIO__MG_G_CREAT	Reduced inflammation	AMRMICROALB_CREAT_RATIO__MG_G_CREATReduced inflammation	-0.0368684	-0.192167	0.11843	0.155502	-0.468562	0.639969	188	0.193841
AFR	GAMMA_GLOBULIN_URINE_PCT__PCT	Increased hematocrit	AFRGAMMA_GLOBULIN_URINE_PCT__PCTIncreased hematocrit	0.0452572	-0.146008	0.236523	0.177715	0.469071	0.639973	121	0.193838
EUR	BASOPHIL_COUNT__X10_3_UL	Reduced blood volume	EURBASOPHIL_COUNT__X10_3_ULReduced blood volume	-0.017052	-0.0885952	0.0544911	0.0125514	-0.467892	0.639996	777	0.193823
ALL	LYMPH_ABS__K_UL	Reduced lipids	ALLLYMPH_ABS__K_ULReduced lipids	0.00964559	-0.0307915	0.0500826	0.00613172	0.467753	0.640004	2413	0.193818
ALL	MACADAMIA_NUT_PCTASM__PCT	Increased inflammation	ALLMACADAMIA_NUT_PCTASM__PCTIncreased inflammation	0.047231	-0.152556	0.247018	0.174886	0.468968	0.640103	115	0.19375
EUR	SEX_HORMONE_BIND_GLOB__NMOL_L	Reduced lipids	EURSEX_HORMONE_BIND_GLOB__NMOL_LReduced lipids	-0.0194377	-0.101075	0.0622	0.0266396	-0.467731	0.640169	543	0.193705
AMR	QFT_NIL_PLUS__IU_ML	Reduced blood volume	AMRQFT_NIL_PLUS__IU_MLReduced blood volume	0.0395659	-0.127484	0.206616	0.0730926	0.468514	0.64019	146	0.193691
AMR	METHHGB_POC__PCT	Reduced hematocrit	AMRMETHHGB_POC__PCTReduced hematocrit	0.0437676	-0.141303	0.228838	0.0204693	0.468719	0.640207	123	0.19368
ALL	POCA_HHB__PCT	Increased body mass	ALLPOCA_HHB__PCTIncreased body mass	-0.0221837	-0.115353	0.0709855	1.08168	-0.467629	0.640222	604	0.193669
AMR	GTT_2_HOUR__MG_DL	Increased body mass	AMRGTT_2_HOUR__MG_DLIncreased body mass	0.0440826	-0.142601	0.230767	0.0355987	0.468851	0.640262	108	0.193643
EUR	HCV_AB__S_CO_RATIO	Increased hematocrit	EURHCV_AB__S_CO_RATIOIncreased hematocrit	0.0357342	-0.114972	0.186441	0.0434709	0.468207	0.640262	177	0.193642
ALL	APC_RESISTANCE__NA	Increased body mass	ALLAPC_RESISTANCE__NAIncreased body mass	-0.0260716	-0.135661	0.0835172	0.0136045	-0.467533	0.640344	467	0.193587
ALL	ATYPICAL_LYMPHOCYTES__PCT	Reduced lipids	ALLATYPICAL_LYMPHOCYTES__PCTReduced lipids	-0.00876986	-0.0455741	0.0280344	0.0124556	-0.467211	0.640382	3089	0.193561
ALL	SEROTONIN__NG_ML	Reduced inflammation	ALLSEROTONIN__NG_MLReduced inflammation	0.0426758	-0.137748	0.223099	0.123566	0.468089	0.64053	140	0.193461
AFR	MONOCYTE_COUNT__X10_3_UL	Increased body mass	AFRMONOCYTE_COUNT__X10_3_ULIncreased body mass	-0.0067227	-0.0349464	0.021501	0.00699429	-0.466965	0.640545	4954	0.19345
ALL	U_GLUCOSE__MG_DL	Increased body mass	ALLU_GLUCOSE__MG_DLIncreased body mass	-0.00941536	-0.048955	0.0301243	0.0140274	-0.466886	0.640612	3319	0.193405
ALL	ALBUMIN_ELP__G_DL	Reduced hematocrit	ALLALBUMIN_ELP__G_DLReduced hematocrit	0.00959812	-0.0307154	0.0499116	0.0146773	0.466836	0.640652	2929	0.193378
EUR	CALCIUM_BLD__MG_DL	Reduced blood volume	EURCALCIUM_BLD__MG_DLReduced blood volume	-0.00589509	-0.030671	0.0188809	0.00672589	-0.466437	0.640919	6204	0.193197
AMR	O2_SAT_ART_POCT__PCT	Reduced blood volume	AMRO2_SAT_ART_POCT__PCTReduced blood volume	0.0173295	-0.0556056	0.0902647	0.206212	0.466472	0.641018	737	0.19313
ALL	POC_HCT_ART_CALC__PCT	Reduced lipids	ALLPOC_HCT_ART_CALC__PCTReduced lipids	-0.0490032	-0.257131	0.159125	0.743549	-0.467829	0.641051	103	0.193108
ALL	RUBELLA_ANTIBODIES_IGG__INDEX	Reduced hematocrit	ALLRUBELLA_ANTIBODIES_IGG__INDEXReduced hematocrit	0.0216894	-0.0696762	0.113055	0.0549757	0.466455	0.641102	494	0.193073
AMR	NEUTROPHIL_COUNT__X10_3_UL	Reduced hematocrit	AMRNEUTROPHIL_COUNT__X10_3_ULReduced hematocrit	0.00688859	-0.0220862	0.0358633	0.0062903	0.466094	0.641171	4608	0.193026
ALL	TP__G_DL	Increased urate	ALLTP__G_DLIncreased urate	0.01104	-0.0354118	0.0574919	0.0191939	0.466109	0.64119	1946	0.193013
EUR	CREATININE__MG_DL	Increased blood volume	EURCREATININE__MG_DLIncreased blood volume	0.0351634	-0.113819	0.184146	0.0295588	0.467049	0.641265	141	0.192962
AFR	LYMPH_FLUID__PCT	Reduced lipids	AFRLYMPH_FLUID__PCTReduced lipids	0.0262134	-0.0843871	0.136814	0.130525	0.466311	0.641313	331	0.19293
ALL	SHRIMP_IGE__KIU_L	Increased body mass	ALLSHRIMP_IGE__KIU_LIncreased body mass	-0.0348682	-0.182143	0.112407	0.115436	-0.466465	0.64132	246	0.192925
EUR	RBC_BLOOD_CELL__X10_6_UL	Increased inflammation	EURRBC_BLOOD_CELL__X10_6_ULIncreased inflammation	-0.00557793	-0.0290504	0.0178945	0.0076984	-0.465853	0.641337	6157	0.192913
ALL	B2GLYCOPROTEIN_1_IGG_ANTIBODY__SGU	Increased urate	ALLB2GLYCOPROTEIN_1_IGG_ANTIBODY__SGUIncreased urate	-0.0347376	-0.181491	0.112016	0.0658215	-0.466425	0.641359	241	0.192899
AMR	WB_SODIUM_ART__MEQ_L	Reduced lipids	AMRWB_SODIUM_ART__MEQ_LReduced lipids	-0.0225533	-0.117684	0.0725777	0.193935	-0.465952	0.641482	451	0.192815
ALL	T_HELPER_3_PCTCD4__PCT	Increased blood volume	ALLT_HELPER_3_PCTCD4__PCTIncreased blood volume	0.0215152	-0.0692121	0.112243	0.772772	0.465894	0.64149	524	0.19281
AMR	BASE_EX_ART_POCT__MMOL_L	Increased hematocrit	AMRBASE_EX_ART_POCT__MMOL_LIncreased hematocrit	-0.0174436	-0.0909677	0.0560804	0.184458	-0.465776	0.641515	744	0.192793
AMR	ACA_IGG__GPL	Increased inflammation	AMRACA_IGG__GPLIncreased inflammation	0.0231973	-0.0746755	0.12107	0.0394861	0.465896	0.641534	430	0.19278
ALL	DEA_GLIADIN_IGG_ELISA__EU_ML	Reduced hematocrit	ALLDEA_GLIADIN_IGG_ELISA__EU_MLReduced hematocrit	-0.0393192	-0.205778	0.12714	0.0686442	-0.466302	0.6416	183	0.192736
AFR	MAGNESIUM_BLD__MG_DL	Increased body mass	AFRMAGNESIUM_BLD__MG_DLIncreased body mass	0.00853985	-0.0274382	0.0445179	0.00311538	0.465404	0.641675	3118	0.192685
ALL	EOSINOPHIL_PCT__PCT	Reduced blood volume	ALLEOSINOPHIL_PCT__PCTReduced blood volume	-0.00302784	-0.0157844	0.00972868	0.00523843	-0.465231	0.64177	25832	0.192621
ALL	AST_SGOT__U_L	Increased body mass	ALLAST_SGOT__U_LIncreased body mass	-0.00321666	-0.0167696	0.0103363	0.00288681	-0.465198	0.641793	26588	0.192605
AFR	U_PROTEIN__MG_DL	Increased inflammation	AFRU_PROTEIN__MG_DLIncreased inflammation	-0.0111344	-0.0580708	0.0358019	0.0139992	-0.465272	0.641795	1760	0.192604
EUR	GLUCOSE_1_HR__MG_DL	Reduced inflammation	EURGLUCOSE_1_HR__MG_DLReduced inflammation	-0.0522677	-0.274776	0.170241	0.0232527	-0.466745	0.641823	103	0.192585
AMR	GLUC_RND__MG_DL	Increased inflammation	AMRGLUC_RND__MG_DLIncreased inflammation	-0.0210645	-0.109998	0.0678691	0.0192644	-0.46541	0.64185	491	0.192566
ALL	POLY_FLUID__PCT	Increased blood volume	ALLPOLY_FLUID__PCTIncreased blood volume	-0.0130403	-0.0680375	0.0419568	0.0781173	-0.465132	0.64191	1401	0.192526
AMR	COM_RAGWEED_IGE__KIU_L	Reduced blood volume	AMRCOM_RAGWEED_IGE__KIU_LReduced blood volume	-0.0555212	-0.292014	0.180972	0.165206	-0.466629	0.641932	101	0.192511
ALL	QFT_MITOGEN_NIL_PLUS__IU_ML	Reduced inflammation	ALLQFT_MITOGEN_NIL_PLUS__IU_MLReduced inflammation	-0.0342305	-0.179184	0.110723	0.214658	-0.465576	0.642011	220	0.192458
AFR	ACA_IGM__MPL	Reduced blood volume	AFRACA_IGM__MPLReduced blood volume	-0.0205231	-0.107207	0.0661606	0.0396429	-0.465148	0.642026	521	0.192448
AFR	CREATININE_POCT__NA	Reduced blood volume	AFRCREATININE_POCT__NAReduced blood volume	-0.0196866	-0.102851	0.0634781	0.0534244	-0.465009	0.642114	550	0.192388
ALL	APTT_ACTIN_F_S__SECONDS	Reduced hematocrit	ALLAPTT_ACTIN_F_S__SECONDSReduced hematocrit	0.0219973	-0.0709193	0.114914	0.010489	0.464983	0.642119	591	0.192384
EUR	TRANSFERRIN_SERUM__MG_DL	Increased inflammation	EURTRANSFERRIN_SERUM__MG_DLIncreased inflammation	-0.0469922	-0.247177	0.153193	11.1532	-0.46629	0.642122	105	0.192383
EUR	PATIENT_TEMP_A__OC	Reduced hematocrit	EURPATIENT_TEMP_A__OCReduced hematocrit	-0.0218251	-0.114069	0.0704186	0.000635484	-0.464959	0.642181	473	0.192342
ALL	EST_GFR__NA	Increased inflammation	ALLEST_GFR__NAIncreased inflammation	-0.00735123	-0.0383718	0.0236694	0.476755	-0.464628	0.642226	3571	0.192312
ALL	U_PROTEIN_TIMED__MG_INTERVAL	Increased inflammation	ALLU_PROTEIN_TIMED__MG_INTERVALIncreased inflammation	-0.0129212	-0.0674754	0.0416329	0.0402542	-0.46465	0.64226	1324	0.192289
AMR	HCT__PCT	Increased body mass	AMRHCT__PCTIncreased body mass	-0.0199908	-0.104487	0.0645056	0.266221	-0.464821	0.642261	517	0.192289
AMR	INSULIN_TOTAL__UU_ML	Reduced blood volume	AMRINSULIN_TOTAL__UU_MLReduced blood volume	0.0342954	-0.11116	0.179751	0.0754212	0.465195	0.642345	197	0.192232
EUR	QUANTIFERON_MITOGEN_MINUS_NIL__IU_ML	Reduced blood volume	EURQUANTIFERON_MITOGEN_MINUS_NIL__IU_MLReduced blood volume	-0.0288584	-0.151053	0.0933362	0.199127	-0.464882	0.642376	295	0.192211
AMR	POC_PO2_VENOUS__MMHG	Reduced inflammation	AMRPOC_PO2_VENOUS__MMHGReduced inflammation	-0.0455269	-0.23938	0.148326	0.0364046	-0.465721	0.642389	118	0.192202
AMR	PRESERVED_GLUCOSE__MG_DL	Increased body mass	AMRPRESERVED_GLUCOSE__MG_DLIncreased body mass	-0.0173719	-0.0907884	0.0560447	0.0138275	-0.464556	0.642391	727	0.1922
AFR	FACTOR_IX__PCT	Increased inflammation	AFRFACTOR_IX__PCTIncreased inflammation	-0.0394666	-0.207138	0.128205	3.00351	-0.465275	0.642442	157	0.192166
EUR	APTT_ACTIN_F_S__SECONDS	Increased inflammation	EURAPTT_ACTIN_F_S__SECONDSIncreased inflammation	0.0492428	-0.160812	0.259298	0.0298362	0.465876	0.642455	102	0.192157
AFR	PCO2_ART__MM_HG	Reduced lipids	AFRPCO2_ART__MM_HGReduced lipids	0.0166056	-0.0535804	0.0867917	0.00852734	0.464441	0.642462	790	0.192152
EUR	BASO__PCT	Reduced inflammation	EURBASO__PCTReduced inflammation	-0.0235569	-0.123247	0.0761332	0.0124805	-0.464487	0.642541	432	0.192099
ALL	GFR__ML_MIN	Increased inflammation	ALLGFR__ML_MINIncreased inflammation	-0.0369996	-0.194192	0.120193	1.19062	-0.464939	0.642624	170	0.192043
ALL	POC_LACTATE_VENOUS__MMOL_L	Increased inflammation	ALLPOC_LACTATE_VENOUS__MMOL_LIncreased inflammation	-0.0186124	-0.0973461	0.0601213	0.0205651	-0.464219	0.642651	646	0.192025
AMR	CA_125__U_ML	Reduced lipids	AMRCA_125__U_MLReduced lipids	-0.0413633	-0.217388	0.134662	0.113875	-0.46514	0.642654	137	0.192023
ALL	V_W_F_RISTOCETIN__PCT	Increased inflammation	ALLV_W_F_RISTOCETIN__PCTIncreased inflammation	0.0263645	-0.085354	0.138083	0.0315307	0.464452	0.642669	307	0.192013
ALL	PLASMINOGEN__PCT	Increased blood volume	ALLPLASMINOGEN__PCTIncreased blood volume	0.0308145	-0.0999443	0.161573	1.52134	0.46456	0.642728	224	0.191973
EUR	ACA_IGM__MPL	Reduced lipids	EURACA_IGM__MPLReduced lipids	-0.0222279	-0.116341	0.0718851	0.0406353	-0.464201	0.642736	449	0.191967
AMR	UROBILINOGEN__EU_DL	Increased body mass	AMRUROBILINOGEN__EU_DLIncreased body mass	-0.00809618	-0.0423184	0.0261261	0.0128307	-0.46385	0.642786	3345	0.191934
AMR	WB_GLUCOSE_VEN__MG_DL	Reduced lipids	AMRWB_GLUCOSE_VEN__MG_DLReduced lipids	0.00827458	-0.0267052	0.0432543	0.00677733	0.463825	0.642807	2983	0.191919
ALL	V_W_F_ANTIGEN__PCT	Increased inflammation	ALLV_W_F_ANTIGEN__PCTIncreased inflammation	0.0246333	-0.0797838	0.129051	0.0280588	0.464164	0.642851	329	0.19189
AFR	GLUCOSE_FLUID__MG_DL	Increased hematocrit	AFRGLUCOSE_FLUID__MG_DLIncreased hematocrit	-0.0403342	-0.212077	0.131409	0.0614762	-0.464839	0.642862	138	0.191882
ALL	SESAME_SEED__KU_L	Reduced hematocrit	ALLSESAME_SEED__KU_LReduced hematocrit	-0.043425	-0.228407	0.141557	0.143843	-0.464833	0.642901	133	0.191856
AFR	POTASSIUM_SERUM__MMOL_L	Reduced blood volume	AFRPOTASSIUM_SERUM__MMOL_LReduced blood volume	-0.0141944	-0.0742573	0.0458685	0.0133059	-0.46372	0.642944	1072	0.191827
ALL	POC_PCO2_ARTERIAL__MMHG	Increased blood volume	ALLPOC_PCO2_ARTERIAL__MMHGIncreased blood volume	0.0475721	-0.155293	0.250437	0.025583	0.464727	0.643045	124	0.191758
ALL	DER_FARINAE_PCTASM__PCT	Increased hematocrit	ALLDER_FARINAE_PCTASM__PCTIncreased hematocrit	0.0251786	-0.0815845	0.131942	0.0944072	0.463843	0.64305	362	0.191755
ALL	HEP_B_SURF_AB__MIU_ML	Reduced hematocrit	ALLHEP_B_SURF_AB__MIU_MLReduced hematocrit	-0.0537692	-0.283447	0.175908	0.221974	-0.464958	0.64306	106	0.191748
ALL	GTT_FAST__MG_DL	Reduced lipids	ALLGTT_FAST__MG_DLReduced lipids	-0.0164632	-0.0861898	0.0532633	0.00823394	-0.463639	0.643062	660	0.191747
EUR	TOT_CO2_ART_POCT__MEQ_L	Reduced lipids	EURTOT_CO2_ART_POCT__MEQ_LReduced lipids	-0.0160019	-0.083755	0.0517512	0.136248	-0.463558	0.643082	872	0.191734
ALL	TRANSFERRIN_SERUM__MG_DL	Reduced hematocrit	ALLTRANSFERRIN_SERUM__MG_DLReduced hematocrit	-0.0170293	-0.0891557	0.0550972	2.9652	-0.463428	0.643179	845	0.191668
ALL	PATIENT_PNP_MIX_IMMED__SECONDS	Reduced blood volume	ALLPATIENT_PNP_MIX_IMMED__SECONDSReduced blood volume	0.0233463	-0.0756381	0.122331	0.00763299	0.463588	0.643179	441	0.191668
ALL	FACTOR_XI__PCT	Reduced inflammation	ALLFACTOR_XI__PCTReduced inflammation	-0.0213802	-0.111995	0.0692341	1.6949	-0.463469	0.643212	564	0.191646
ALL	ANTI_P_SERINE_IGG__GPL	Reduced inflammation	ALLANTI_P_SERINE_IGG__GPLReduced inflammation	-0.0152003	-0.0795923	0.0491917	0.0235444	-0.463183	0.643326	1102	0.191569
ALL	METHEMOGLOBIN_ART_GEM_MPOCT__PCT	Increased blood volume	ALLMETHEMOGLOBIN_ART_GEM_MPOCT__PCTIncreased blood volume	-0.045426	-0.239334	0.148482	0.0347887	-0.464356	0.643327	122	0.191568
AFR	WBC__K_UL	Increased hematocrit	AFRWBC__K_ULIncreased hematocrit	0.0184247	-0.0596767	0.0965261	0.0170474	0.463246	0.643345	654	0.191556
AFR	WB_IONIZED_CA_ART__MMOL_L	Reduced inflammation	AFRWB_IONIZED_CA_ART__MMOL_LReduced inflammation	0.0183442	-0.05942	0.0961084	0.00530558	0.463236	0.643355	644	0.191549
AMR	HGB_A__PCT	Reduced blood volume	AMRHGB_A__PCTReduced blood volume	-0.0253887	-0.133167	0.0823894	0.792856	-0.463445	0.64336	335	0.191546
AMR	LDH_BLD__U_L	Increased body mass	AMRLDH_BLD__U_LIncreased body mass	0.0097165	-0.0314323	0.0508652	0.00701933	0.463046	0.643374	2373	0.191536
ALL	CD4_PCT__PCT	Reduced blood volume	ALLCD4_PCT__PCTReduced blood volume	-0.0402768	-0.212018	0.131465	1.21478	-0.46397	0.643445	144	0.191489
ALL	OAK_WHITE_IGE__KIU_L	Reduced lipids	ALLOAK_WHITE_IGE__KIU_LReduced lipids	0.0212334	-0.0688669	0.111334	0.0733495	0.463176	0.643469	451	0.191473
AFR	PATIENT_PNP_MIX_1HR__SECONDS	Increased body mass	AFRPATIENT_PNP_MIX_1HR__SECONDSIncreased body mass	0.0507842	-0.166277	0.267846	0.0229194	0.464174	0.643532	114	0.19143
AMR	MONO__PCT	Reduced hematocrit	AMRMONO__PCTReduced hematocrit	0.0203504	-0.0659968	0.106698	0.0182347	0.463046	0.643533	515	0.191429
EUR	PO2_ART_POCT__MM_HG	Reduced lipids	EURPO2_ART_POCT__MM_HGReduced lipids	0.0157808	-0.0511289	0.0826904	0.0202701	0.462912	0.643544	874	0.191422
ALL	TSH__UIU_ML	Increased body mass	ALLTSH__UIU_MLIncreased body mass	0.003569	-0.0115485	0.0186865	0.00544817	0.462742	0.643554	22087	0.191415
EUR	PISTACHIO_NUT_IGE__KIU_L	Reduced inflammation	EURPISTACHIO_NUT_IGE__KIU_LReduced inflammation	0.0269735	-0.0876365	0.141583	0.0812492	0.463211	0.64356	304	0.191411
AFR	ANION_GAP__MEQ_L	Reduced blood volume	AFRANION_GAP__MEQ_LReduced blood volume	-0.0115132	-0.0603099	0.0372835	0.0100285	-0.462785	0.643581	1634	0.191397
AFR	POC_HCT_VENOUS__NA	Reduced lipids	AFRPOC_HCT_VENOUS__NAReduced lipids	-0.0479894	-0.253179	0.1572	0.892125	-0.464124	0.643589	112	0.191392
EUR	CALCIUM_BLD__MG_DL	Reduced hematocrit	EURCALCIUM_BLD__MG_DLReduced hematocrit	0.0058003	-0.0187758	0.0303765	0.00611488	0.462668	0.643618	6204	0.191372
EUR	PH_DIPSTICK__NA	Increased blood volume	EURPH_DIPSTICK__NAIncreased blood volume	-0.0113571	-0.0594994	0.0367852	0.00302438	-0.462715	0.643631	1636	0.191363
AFR	PSA_TOTAL__NG_ML	Reduced inflammation	AFRPSA_TOTAL__NG_MLReduced inflammation	-0.0160074	-0.0838992	0.0518844	0.0554231	-0.46279	0.643636	845	0.19136
AMR	RBC_CSF__UL	Increased body mass	AMRRBC_CSF__ULIncreased body mass	-0.0392172	-0.206461	0.128027	0.275239	-0.46363	0.643638	153	0.191358
EUR	TIMOTHY_IGE__KIU_L	Increased inflammation	EURTIMOTHY_IGE__KIU_LIncreased inflammation	-0.044713	-0.235777	0.146351	0.146578	-0.463918	0.643649	121	0.191351
AMR	FREE_KAPPA_LAMBDA_RAT_OLD_SPA__NA	Increased urate	AMRFREE_KAPPA_LAMBDA_RAT_OLD_SPA__NAIncreased urate	-0.0504723	-0.266353	0.165408	0.10876	-0.463905	0.643734	113	0.191293
ALL	WB_SODIUM_ART__MEQ_L	Increased hematocrit	ALLWB_SODIUM_ART__MEQ_LIncreased hematocrit	-0.00959266	-0.0502663	0.0310809	0.0787623	-0.46247	0.643784	2534	0.19126
EUR	BETA_GLOB__G_DL	Reduced inflammation	EURBETA_GLOB__G_DLReduced inflammation	0.0206168	-0.0669373	0.108171	0.00912026	0.462623	0.643832	523	0.191227
AMR	IG_G_QUANT__MG_DL	Increased body mass	AMRIG_G_QUANT__MG_DLIncreased body mass	-0.0167404	-0.0878018	0.0543209	0.0152177	-0.462449	0.64389	784	0.191188
ALL	COVID_19_ANTIBODY_TITER__NA	Increased urate	ALLCOVID_19_ANTIBODY_TITER__NAIncreased urate	-0.0389928	-0.205468	0.127483	101.96	-0.463164	0.643982	151	0.191126
ALL	IRON_SERUM__MCG_DL	Reduced hematocrit	ALLIRON_SERUM__MCG_DLReduced hematocrit	-0.00447848	-0.0234748	0.0145179	0.0206424	-0.462117	0.644006	12291	0.19111
ALL	THYROGLOBULIN__NG_ML	Increased urate	ALLTHYROGLOBULIN__NG_MLIncreased urate	0.0245495	-0.0798269	0.128926	0.121623	0.462429	0.644033	403	0.191092
ALL	F352_IGE_ARA_H_8__KU_L	Increased inflammation	ALLF352_IGE_ARA_H_8__KU_LIncreased inflammation	0.0333948	-0.108979	0.175769	0.151189	0.462816	0.644052	195	0.191079
AMR	LYMPH_ABS__K_UL	Increased inflammation	AMRLYMPH_ABS__K_ULIncreased inflammation	-0.0206554	-0.108446	0.0671355	0.0143193	-0.462342	0.644052	479	0.191079
AMR	MUMPS_IGG_AB__NA	Reduced blood volume	AMRMUMPS_IGG_AB__NAReduced blood volume	-0.0193668	-0.101662	0.0629285	0.0503826	-0.46226	0.644077	565	0.191062
EUR	AST__U_L	Reduced inflammation	EURAST__U_LReduced inflammation	-0.026427	-0.138857	0.0860029	0.0302171	-0.462423	0.644088	338	0.191054
EUR	GLUC_RND__MG_DL	Reduced lipids	EURGLUC_RND__MG_DLReduced lipids	0.0220593	-0.0717255	0.115844	0.0147258	0.462264	0.644118	459	0.191035
ALL	NORMETANEPHRINES__PG_ML	Reduced lipids	ALLNORMETANEPHRINES__PG_MLReduced lipids	-0.0415574	-0.218985	0.135871	0.0610487	-0.462902	0.644124	160	0.191031
AFR	ACTH__PG_ML	Increased blood volume	AFRACTH__PG_MLIncreased blood volume	-0.0406663	-0.214324	0.132992	0.0635745	-0.462919	0.644131	156	0.191026
ALL	TOTAL_COUNT_CELLS_COUNTED_CSF__NA	Reduced lipids	ALLTOTAL_COUNT_CELLS_COUNTED_CSF__NAReduced lipids	-0.0171363	-0.0899395	0.0556669	1.44363	-0.462048	0.644175	797	0.190996
ALL	CASHEW_PCTASM__PCT	Reduced lipids	ALLCASHEW_PCTASM__PCTReduced lipids	0.0376651	-0.123351	0.198681	0.180806	0.462995	0.644179	138	0.190993
ALL	ALBUMIN_FLUID__G_DL	Increased hematocrit	ALLALBUMIN_FLUID__G_DLIncreased hematocrit	-0.0350193	-0.184337	0.114299	0.0498949	-0.462383	0.644295	220	0.190915
AFR	PCO2_VEN_POCT__MM_HG	Reduced inflammation	AFRPCO2_VEN_POCT__MM_HGReduced inflammation	0.0088188	-0.0286302	0.0462678	0.0136145	0.461752	0.644296	2764	0.190915
EUR	HEMATOCRIT_VEN_POCT__PCT	Increased urate	EURHEMATOCRIT_VEN_POCT__PCTIncreased urate	0.010353	-0.0336182	0.0543241	0.157682	0.461756	0.644307	1971	0.190907
AFR	PH_URINE__NA	Increased hematocrit	AFRPH_URINE__NAIncreased hematocrit	0.0193259	-0.0628816	0.101533	0.00622008	0.461759	0.644433	574	0.190822
ALL	BASO_FLUID__PCT	Increased urate	ALLBASO_FLUID__PCTIncreased urate	-0.0263531	-0.138571	0.0858643	0.0160471	-0.46178	0.644509	386	0.190771
AFR	TIBC__MCG_DL	Increased body mass	AFRTIBC__MCG_DLIncreased body mass	-0.0086182	-0.0452481	0.0280117	1.83756	-0.461342	0.64459	2725	0.190716
ALL	HGB_A__PCT	Increased blood volume	ALLHGB_A__PCTIncreased blood volume	-0.0108689	-0.0570722	0.0353345	0.420775	-0.461359	0.644595	1898	0.190713
EUR	PCT_CD_4_POS_LYMPH__PCT	Reduced inflammation	EURPCT_CD_4_POS_LYMPH__PCTReduced inflammation	-0.0322289	-0.169913	0.105455	0.788341	-0.461963	0.644678	190	0.190657
AFR	BASO_ABS__K_UL	Reduced hematocrit	AFRBASO_ABS__K_ULReduced hematocrit	0.0322759	-0.105509	0.170061	0.0282027	0.461806	0.644703	222	0.19064
AFR	AT_III_ANTIGEN__PCT	Increased urate	AFRAT_III_ANTIGEN__PCTIncreased urate	-0.0373794	-0.19721	0.122452	0.040781	-0.461934	0.644768	171	0.190596
ALL	LIPOPROTEIN_A__MG_DL	Increased blood volume	ALLLIPOPROTEIN_A__MG_DLIncreased blood volume	-0.0277176	-0.145955	0.0905202	0.0777581	-0.461506	0.644803	287	0.190573
AMR	DHEAS__MCG_DL	Reduced blood volume	AMRDHEAS__MCG_DLReduced blood volume	0.029955	-0.0980803	0.15799	0.287951	0.461672	0.644877	193	0.190523
ALL	PROGESTERONE__NG_ML	Reduced inflammation	ALLPROGESTERONE__NG_MLReduced inflammation	0.0188132	-0.0613274	0.0989538	0.0684677	0.461003	0.644958	636	0.190469
ALL	HLA_B1_LOCUS__NA	Increased blood volume	ALLHLA_B1_LOCUS__NAIncreased blood volume	-0.0360659	-0.190344	0.118212	1.30854	-0.461592	0.644986	178	0.19045
EUR	SBP__MMHG	Reduced inflammation	EURSBP__MMHGReduced inflammation	-0.00500441	-0.0262971	0.0162882	0.143608	-0.460731	0.645006	6921	0.190436
AMR	GLUCOSE_POC__MG_DL	Reduced blood volume	AMRGLUCOSE_POC__MG_DLReduced blood volume	-0.042359	-0.223917	0.139199	0.0359154	-0.461819	0.645027	137	0.190422
AMR	WB_GLUCOSE_VEN_POCT__MG_DL	Increased inflammation	AMRWB_GLUCOSE_VEN_POCT__MG_DLIncreased inflammation	0.00848712	-0.0276415	0.0446158	0.0072905	0.460619	0.645107	2856	0.190368
EUR	MPV__FL	Reduced hematocrit	EURMPV__FLReduced hematocrit	-0.0201117	-0.105858	0.0656346	0.00560575	-0.460752	0.645164	548	0.19033
AMR	BILI_TOT__MG_DL	Reduced inflammation	AMRBILI_TOT__MG_DLReduced inflammation	-0.0231866	-0.122113	0.0757394	0.0297831	-0.460851	0.645169	394	0.190326
ALL	BILIRUBIN_TOTAL__MG_DL	Increased hematocrit	ALLBILIRUBIN_TOTAL__MG_DLIncreased hematocrit	-0.00280046	-0.0147258	0.00912485	0.0032052	-0.460286	0.645315	26650	0.190229
ALL	POC_PH_ARTERIAL__NA	Increased urate	ALLPOC_PH_ARTERIAL__NAIncreased urate	-0.0348911	-0.184137	0.114355	0.00664986	-0.460952	0.645326	217	0.190221
AMR	IG_E_QUANT__UNITS_ML	Reduced hematocrit	AMRIG_E_QUANT__UNITS_MLReduced hematocrit	0.0224853	-0.0734832	0.118454	0.0826936	0.460541	0.645365	435	0.190194
ALL	SCLERODERMA_DIAG_PNL__AU_ML	Reduced blood volume	ALLSCLERODERMA_DIAG_PNL__AU_MLReduced blood volume	0.0445574	-0.146699	0.235813	0.126886	0.46139	0.645375	131	0.190188
EUR	FSH_SERUM__MIU_ML	Increased hematocrit	EURFSH_SERUM__MIU_MLIncreased hematocrit	-0.0138538	-0.0729616	0.0452541	0.0390683	-0.460255	0.645491	650	0.19011
EUR	WALNUT_IGE__KIU_L	Reduced hematocrit	EURWALNUT_IGE__KIU_LReduced hematocrit	-0.0283706	-0.149692	0.0929506	0.103727	-0.460451	0.645573	277	0.190055
EUR	PROTEIN_C_ANTIGEN__PCT	Reduced lipids	EURPROTEIN_C_ANTIGEN__PCTReduced lipids	0.042899	-0.14146	0.227258	2.74449	0.461189	0.645582	123	0.190049
AMR	ANION_GAP__MEQ_L	Increased blood volume	AMRANION_GAP__MEQ_LIncreased blood volume	0.0118948	-0.03884	0.0626297	0.00896495	0.459885	0.645665	1523	0.189993
AFR	T3_TOTAL__NG_DL	Reduced hematocrit	AFRT3_TOTAL__NG_DLReduced hematocrit	-0.0202295	-0.10663	0.0661714	0.0215699	-0.460044	0.64569	499	0.189976
AFR	MONOCYTE_COUNT__X10_3_UL	Reduced lipids	AFRMONOCYTE_COUNT__X10_3_ULReduced lipids	0.00649679	-0.0212073	0.0342009	0.00521615	0.459737	0.645725	4954	0.189952
ALL	MCHC__G_DL	Reduced lipids	ALLMCHC__G_DLReduced lipids	0.00839086	-0.0273952	0.0441769	0.0227367	0.459743	0.645734	3034	0.189946
ALL	ABS_T_HELPER_CD4__CU_MM	Increased urate	ALLABS_T_HELPER_CD4__CU_MMIncreased urate	-0.011041	-0.0581417	0.0360597	0.169622	-0.459728	0.645763	1946	0.189927
EUR	F345_IGE_MACADAMIA_NUT__KU_L	Increased urate	EURF345_IGE_MACADAMIA_NUT__KU_LIncreased urate	0.0411684	-0.135723	0.218059	0.162097	0.460756	0.6458	135	0.189902
EUR	MCV__FL	Increased hematocrit	EURMCV__FLIncreased hematocrit	0.0108348	-0.0353979	0.0570675	0.146126	0.459649	0.645826	1721	0.189884
ALL	MEAN_CORP_VOLUME__FL	Reduced lipids	ALLMEAN_CORP_VOLUME__FLReduced lipids	0.00271334	-0.0088593	0.014286	0.0372654	0.459556	0.645838	28002	0.189876
AMR	TOT_CO2_ART_POCT__MEQ_L	Reduced hematocrit	AMRTOT_CO2_ART_POCT__MEQ_LReduced hematocrit	0.0171017	-0.0559304	0.0901338	0.197605	0.459721	0.645853	744	0.189866
ALL	A_G_RATIO_URINE__NA	Reduced blood volume	ALLA_G_RATIO_URINE__NAReduced blood volume	-0.0249623	-0.131707	0.0817825	0.0569583	-0.459837	0.645902	385	0.189833
ALL	POTASSIUM_BLD__MMOL_L	Increased hematocrit	ALLPOTASSIUM_BLD__MMOL_LIncreased hematocrit	-0.0203551	-0.107363	0.066653	0.0156445	-0.459618	0.645987	522	0.189776
EUR	C_PEPTIDE_OF_INSULIN__NG_ML	Increased body mass	EURC_PEPTIDE_OF_INSULIN__NG_MLIncreased body mass	0.0479818	-0.158875	0.254838	0.0938969	0.460894	0.645999	103	0.189768
AFR	ALPHA_FETOPROTEIN__NG_ML	Increased urate	AFRALPHA_FETOPROTEIN__NG_MLIncreased urate	0.0161402	-0.0528084	0.0850888	0.0433954	0.459496	0.646002	824	0.189766
ALL	VALPROIC_ACID__MCG_ML	Increased blood volume	ALLVALPROIC_ACID__MCG_MLIncreased blood volume	-0.0235371	-0.124197	0.0771226	1.23167	-0.459636	0.646018	429	0.189755
ALL	NUMBER_CELLS_COUNTED__NA	Increased hematocrit	ALLNUMBER_CELLS_COUNTED__NAIncreased hematocrit	0.00807504	-0.0263923	0.0425424	0.00153221	0.459338	0.646019	3571	0.189754
EUR	U_PHOSP_RANDOM__G_L	Increased blood volume	EURU_PHOSP_RANDOM__G_LIncreased blood volume	-0.0485348	-0.257893	0.160823	0.0275175	-0.460857	0.646065	100	0.189724
EUR	TOTAL_T_CELLS_PCTCD3__PCT	Reduced blood volume	EURTOTAL_T_CELLS_PCTCD3__PCTReduced blood volume	-0.0254697	-0.134456	0.0835171	0.588569	-0.459566	0.646103	377	0.189699
AFR	TPO_MICROSOMAL_AB__IU_ML	Reduced lipids	AFRTPO_MICROSOMAL_AB__IU_MLReduced lipids	0.0288592	-0.0948072	0.152526	0.156191	0.459731	0.646131	251	0.18968
EUR	NEUTRO__PCT	Increased blood volume	EURNEUTRO__PCTIncreased blood volume	0.0227425	-0.0745544	0.120039	0.667535	0.459462	0.646142	431	0.189672
ALL	LDL__MG_DL	Increased urate	ALLLDL__MG_DLIncreased urate	-0.0182201	-0.0960994	0.0596592	0.077112	-0.459296	0.646157	748	0.189662
EUR	BASO_ABS__K_UL	Increased hematocrit	EURBASO_ABS__K_ULIncreased hematocrit	-0.038059	-0.2016	0.125481	0.0333408	-0.460015	0.646204	157	0.18963
ALL	N_TELOPEPTIDE_URINE__NMOL_BCE_MMOL	Reduced inflammation	ALLN_TELOPEPTIDE_URINE__NMOL_BCE_MMOLReduced inflammation	-0.0292635	-0.154635	0.0961079	0.0501328	-0.459513	0.64623	288	0.189613
ALL	HAZELNUT_IGE__KU_L	Increased inflammation	ALLHAZELNUT_IGE__KU_LIncreased inflammation	0.0307708	-0.101164	0.162705	0.1879	0.459569	0.646265	241	0.189589
ALL	ALMOND_IGE__KIU_L	Reduced blood volume	ALLALMOND_IGE__KIU_LReduced blood volume	0.021193	-0.0694715	0.111858	0.0567128	0.459193	0.646284	545	0.189577
EUR	WB_CHLORIDE_ART__MEQ_L	Increased hematocrit	EURWB_CHLORIDE_ART__MEQ_LIncreased hematocrit	-0.0235836	-0.124553	0.0773854	0.217376	-0.459285	0.646297	387	0.189568
ALL	FREE_KAPPA_LAMBDA_RAT_OLD_SPA__NA	Reduced inflammation	ALLFREE_KAPPA_LAMBDA_RAT_OLD_SPA__NAReduced inflammation	0.0189143	-0.0619761	0.0998048	0.0473099	0.459075	0.646321	723	0.189552
AMR	PROLACTIN__NG_ML	Increased hematocrit	AMRPROLACTIN__NG_MLIncreased hematocrit	-0.0208699	-0.110185	0.0684454	0.0312213	-0.459099	0.646365	509	0.189522
EUR	PO2_VEN_POCT__MM_HG	Increased hematocrit	EURPO2_VEN_POCT__MM_HGIncreased hematocrit	0.0120444	-0.0394468	0.0635356	0.0112901	0.45884	0.646418	1466	0.189487
ALL	PEANUT_IGE__KIU_L	Increased inflammation	ALLPEANUT_IGE__KIU_LIncreased inflammation	-0.0182707	-0.0964601	0.0599186	0.0767538	-0.458935	0.64645	602	0.189465
ALL	POLY_CSF__PCT	Reduced hematocrit	ALLPOLY_CSF__PCTReduced hematocrit	-0.0236155	-0.124737	0.077506	0.0661572	-0.458926	0.646504	475	0.189429
ALL	BASE_EX_ART_POCT__MMOL_L	Increased inflammation	ALLBASE_EX_ART_POCT__MMOL_LIncreased inflammation	-0.00730813	-0.0385556	0.0239393	0.0737258	-0.458527	0.646598	4225	0.189366
ALL	U_UREA_TIMED__G_INTERVAL	Increased urate	ALLU_UREA_TIMED__G_INTERVALIncreased urate	-0.0402962	-0.213728	0.133136	0.0782789	-0.459509	0.646608	149	0.189359
AFR	POC_LACTATE_VENOUS__MMOL_L	Increased body mass	AFRPOC_LACTATE_VENOUS__MMOL_LIncreased body mass	-0.0404504	-0.214489	0.133588	0.0633322	-0.459244	0.646724	164	0.189281
AFR	PH_ART__NA	Reduced inflammation	AFRPH_ART__NAReduced inflammation	0.0159701	-0.0524154	0.0843556	0.0215849	0.458383	0.646798	841	0.189231
ALL	FOLATE_RED_BLOOD_CELLS__NG_ML	Reduced hematocrit	ALLFOLATE_RED_BLOOD_CELLS__NG_MLReduced hematocrit	0.0155154	-0.0509162	0.081947	0.0147881	0.458338	0.646814	971	0.189221
ALL	LAMIVUDINE_FOLD_CHANGE__NA	Increased hematocrit	ALLLAMIVUDINE_FOLD_CHANGE__NAIncreased hematocrit	0.0414	-0.136975	0.219775	0.0767683	0.459206	0.646859	143	0.18919
ALL	TRANSFERRIN_SAT__PCT	Reduced hematocrit	ALLTRANSFERRIN_SAT__PCTReduced hematocrit	0.0044042	-0.0144445	0.0232529	0.0125734	0.458012	0.646952	12283	0.189128
AFR	WB_CREATININE_ART__MG_DL	Increased hematocrit	AFRWB_CREATININE_ART__MG_DLIncreased hematocrit	0.038515	-0.1275	0.20453	0.105427	0.459013	0.646998	143	0.189097
AFR	CA_19_9_MSH__U_ML	Increased inflammation	AFRCA_19_9_MSH__U_MLIncreased inflammation	-0.0372155	-0.197543	0.123112	0.148732	-0.458835	0.647049	157	0.189063
ALL	FOSAMPRENAVIR_R_IC50__MICROMOLE	Increased hematocrit	ALLFOSAMPRENAVIR_R_IC50__MICROMOLEIncreased hematocrit	-0.0375781	-0.199364	0.124208	0.108135	-0.458467	0.647195	186	0.188965
ALL	RUTT_ESR__MM_HR	Reduced blood volume	ALLRUTT_ESR__MM_HRReduced blood volume	-0.0236949	-0.125451	0.0780609	0.12225	-0.457892	0.647298	385	0.188896
AFR	T4_FREE__NG_DL	Increased body mass	AFRT4_FREE__NG_DLIncreased body mass	-0.0130658	-0.0690902	0.0429586	0.00959969	-0.457535	0.647365	1275	0.188851
AFR	BASOPHIL__PCT	Increased body mass	AFRBASOPHIL__PCTIncreased body mass	0.0333605	-0.110259	0.17698	0.0465736	0.458095	0.647391	210	0.188833
AMR	ALPHA_2_GLOBULIN_SERUM__G_DL	Reduced lipids	AMRALPHA_2_GLOBULIN_SERUM__G_DLReduced lipids	-0.0203021	-0.107492	0.0668882	0.00814621	-0.457523	0.647501	496	0.188759
AFR	PCO2_ART_POCT__MM_HG	Reduced inflammation	AFRPCO2_ART_POCT__MM_HGReduced inflammation	0.0158768	-0.0522648	0.0840184	0.00998435	0.457323	0.647557	856	0.188722
ALL	POC_TCO2_ARTERIAL__MMHG	Increased hematocrit	ALLPOC_TCO2_ARTERIAL__MMHGIncreased hematocrit	-0.0453592	-0.241453	0.150735	0.0593263	-0.45841	0.647562	124	0.188718
ALL	FREE_LAMBDA_SERUM__MG_L	Reduced lipids	ALLFREE_LAMBDA_SERUM__MG_LReduced lipids	-0.0188882	-0.1	0.0622237	0.0421627	-0.457355	0.647585	599	0.188703
EUR	FOLATE_SERUM__NG_ML	Reduced blood volume	EURFOLATE_SERUM__NG_MLReduced blood volume	0.0117293	-0.0385956	0.0620543	0.0171345	0.457163	0.647617	1596	0.188682
AFR	POTASSIUM_SERUM__MMOL_L	Increased inflammation	AFRPOTASSIUM_SERUM__MMOL_LIncreased inflammation	-0.0140344	-0.0742825	0.0462137	0.0104816	-0.457085	0.647704	1072	0.188623
AMR	NEUTROPHIL_PCT__PCT	Increased blood volume	AMRNEUTROPHIL_PCT__PCTIncreased blood volume	-0.00666406	-0.0352567	0.0219286	0.146936	-0.456925	0.647746	4701	0.188595
EUR	HYDROXY_VITAMIN_D_2__NG_ML	Increased urate	EURHYDROXY_VITAMIN_D_2__NG_MLIncreased urate	-0.0301956	-0.160224	0.0998324	0.0924938	-0.457429	0.647771	257	0.188578
AFR	T_HELPER_2_PCTCD4__PCT	Increased urate	AFRT_HELPER_2_PCTCD4__PCTIncreased urate	0.0258509	-0.0853802	0.137082	1.14664	0.457294	0.64778	324	0.188573
AMR	HCO3_ART__MEQ_L	Increased blood volume	AMRHCO3_ART__MEQ_LIncreased blood volume	0.0179407	-0.0591488	0.0950301	0.172696	0.456987	0.647833	662	0.188537
AFR	LDL__MG_DL	Increased inflammation	AFRLDL__MG_DLIncreased inflammation	-0.0341433	-0.181423	0.113137	0.119323	-0.457497	0.647875	191	0.188509
EUR	EOSIN__PCT	Reduced hematocrit	EUREOSIN__PCTReduced hematocrit	-0.0225829	-0.119713	0.0745474	0.0421326	-0.457027	0.647891	429	0.188498
AMR	COMPLEMENT_C3__MG_DL	Increased body mass	AMRCOMPLEMENT_C3__MG_DLIncreased body mass	0.0223578	-0.0738063	0.118522	1.7611	0.456995	0.647909	436	0.188486
ALL	FOLATE_PLASMA__NG_ML	Increased hematocrit	ALLFOLATE_PLASMA__NG_MLIncreased hematocrit	-0.0226614	-0.120127	0.0748039	0.25302	-0.456935	0.647938	464	0.188466
AMR	GTT_FAST__MG_DL	Increased urate	AMRGTT_FAST__MG_DLIncreased urate	-0.0351367	-0.187119	0.116846	0.0190019	-0.4577	0.647989	135	0.188432
AFR	T4_TOTAL__MCG_DL	Increased blood volume	AFRT4_TOTAL__MCG_DLIncreased blood volume	-0.0180345	-0.0955706	0.0595015	0.0118709	-0.456732	0.648017	662	0.188414
EUR	CA_19_9_MSH__U_ML	Increased blood volume	EURCA_19_9_MSH__U_MLIncreased blood volume	-0.0384364	-0.204679	0.127806	0.138415	-0.457623	0.648024	138	0.188409
ALL	ACETAMINOPHEN__MCG_ML	Increased hematocrit	ALLACETAMINOPHEN__MCG_MLIncreased hematocrit	0.045584	-0.151748	0.242916	0.0747405	0.457655	0.648079	127	0.188372
ALL	ICAM_1__UG_ML	Increased urate	ALLICAM_1__UG_MLIncreased urate	-0.0466723	-0.248996	0.155651	0.0537731	-0.457779	0.648124	112	0.188342
AMR	PH_URINE__NA	Reduced lipids	AMRPH_URINE__NAReduced lipids	-0.0211564	-0.112195	0.0698821	0.00594385	-0.456633	0.648143	491	0.188329
AFR	ABS_T_CYTO_SUPP__CU_MM	Increased urate	AFRABS_T_CYTO_SUPP__CU_MMIncreased urate	-0.0275752	-0.14639	0.0912394	0.604807	-0.456786	0.648167	304	0.188313
EUR	HGB_A2__PCT	Reduced hematocrit	EURHGB_A2__PCTReduced hematocrit	-0.0321715	-0.170995	0.106652	0.0132787	-0.456974	0.648186	214	0.1883
ALL	RUTT_ESR__MM_HR	Reduced hematocrit	ALLRUTT_ESR__MM_HRReduced hematocrit	-0.0245839	-0.130458	0.0812907	0.121709	-0.45659	0.648233	385	0.188269
EUR	HEMOGLOBIN_ART__G_DL	Reduced lipids	EURHEMOGLOBIN_ART__G_DLReduced lipids	-0.0306173	-0.162704	0.101469	0.104543	-0.45676	0.648283	240	0.188236
ALL	HEMATOCRIT_ART__PCT	Increased body mass	ALLHEMATOCRIT_ART__PCTIncreased body mass	-0.0110597	-0.0586066	0.0364872	0.147245	-0.456139	0.648333	2324	0.188202
EUR	CL__MMOL_L	Increased inflammation	EURCL__MMOL_LIncreased inflammation	-0.0105369	-0.0558399	0.0347662	0.0760538	-0.456151	0.648333	1916	0.188202
EUR	PCO2_VEN_POCT__MM_HG	Increased body mass	EURPCO2_VEN_POCT__MM_HGIncreased body mass	0.0119973	-0.0395972	0.0635918	0.0154955	0.456132	0.648363	1463	0.188182
EUR	RETICULOCYTE_COUNT__PCT	Increased inflammation	EURRETICULOCYTE_COUNT__PCTIncreased inflammation	-0.0184238	-0.0977426	0.060895	0.0249612	-0.45613	0.648454	642	0.188121
AFR	HGB_A1C_POCT__PCT	Increased blood volume	AFRHGB_A1C_POCT__PCTIncreased blood volume	0.0204509	-0.0676507	0.108552	0.0113653	0.456092	0.648526	503	0.188072
ALL	ALDOSTERONE__NG_DL	Increased urate	ALLALDOSTERONE__NG_DLIncreased urate	-0.0160534	-0.0851633	0.0530565	0.034157	-0.455889	0.64858	915	0.188037
ALL	COCKROACH_PCTASM__PCT	Reduced hematocrit	ALLCOCKROACH_PCTASM__PCTReduced hematocrit	0.0262197	-0.0868842	0.139324	0.11365	0.456035	0.648665	343	0.187979
ALL	NEUTRO__PCT	Reduced inflammation	ALLNEUTRO__PCTReduced inflammation	0.00965188	-0.0318863	0.05119	0.282669	0.45565	0.648683	2416	0.187968
AMR	PO2_ART_POCT__MM_HG	Reduced blood volume	AMRPO2_ART_POCT__MM_HGReduced blood volume	0.0167802	-0.0555217	0.089082	0.0229968	0.455632	0.64879	745	0.187896
ALL	TOTAL_T_CELLS_3_PCTCD3__PCT	Reduced lipids	ALLTOTAL_T_CELLS_3_PCTCD3__PCTReduced lipids	-0.0209565	-0.111313	0.0693996	0.642758	-0.455658	0.648829	525	0.187869
ALL	POC_LACTATE_VENOUS__MMOL_L	Increased body mass	ALLPOC_LACTATE_VENOUS__MMOL_LIncreased body mass	0.0206348	-0.0683341	0.109604	0.0234521	0.455451	0.648941	646	0.187795
ALL	POC_CA_VENOUS__MMOL_L	Increased body mass	ALLPOC_CA_VENOUS__MMOL_LIncreased body mass	0.0206555	-0.0684147	0.109726	0.00449789	0.455392	0.648984	645	0.187766
ALL	TOTAL_METANEPHRINES__PG_ML	Reduced hematocrit	ALLTOTAL_METANEPHRINES__PG_MLReduced hematocrit	0.041337	-0.137843	0.220517	0.0630286	0.455867	0.649149	163	0.187655
ALL	PH_FLUID__NA	Increased inflammation	ALLPH_FLUID__NAIncreased inflammation	-0.0322612	-0.171857	0.107334	0.02182	-0.45557	0.649168	225	0.187643
AMR	PH_ART__NA	Increased hematocrit	AMRPH_ART__NAIncreased hematocrit	-0.0169988	-0.0903288	0.0563311	0.0201061	-0.455105	0.64917	739	0.187642
AFR	POCA_HHB__PCT	Reduced blood volume	AFRPOCA_HHB__PCTReduced blood volume	-0.0396149	-0.211474	0.132244	2.12997	-0.455874	0.649213	149	0.187613
ALL	GFR__ML_MIN	Increased blood volume	ALLGFR__ML_MINIncreased blood volume	0.0379156	-0.126433	0.202264	1.20446	0.455704	0.649236	170	0.187597
ALL	EOS_FLUID__PCT	Increased blood volume	ALLEOS_FLUID__PCTIncreased blood volume	-0.0191431	-0.101759	0.0634727	0.0364464	-0.455015	0.649254	649	0.187586
AFR	QTC__MS	Increased inflammation	AFRQTC__MSIncreased inflammation	-0.00696373	-0.0369812	0.0230538	0.39448	-0.454824	0.64926	4141	0.187581
EUR	HCV_RNA_QUANTITATIVE__IU_ML	Increased blood volume	EURHCV_RNA_QUANTITATIVE__IU_MLIncreased blood volume	-0.0292463	-0.15579	0.0972979	57.3151	-0.455303	0.649308	251	0.187549
EUR	U_CALCIUM_TIMED__MG_INTERVAL	Reduced hematocrit	EURU_CALCIUM_TIMED__MG_INTERVALReduced hematocrit	0.0406431	-0.135871	0.217157	0.319759	0.45585	0.649315	135	0.187545
ALL	INDINAVIR_R_FOLD_CHANGE__NA	Increased hematocrit	ALLINDINAVIR_R_FOLD_CHANGE__NAIncreased hematocrit	-0.0361763	-0.192937	0.120584	0.098931	-0.455441	0.649354	190	0.187519
AFR	ALK_PHOS__U_L	Increased blood volume	AFRALK_PHOS__U_LIncreased blood volume	0.0210983	-0.070034	0.112231	0.0219474	0.454948	0.64936	476	0.187514
ALL	HAZELNUT_PCTASM__PCT	Increased hematocrit	ALLHAZELNUT_PCTASM__PCTIncreased hematocrit	0.0434943	-0.145624	0.232612	2.96259	0.455919	0.649372	121	0.187506
AFR	WB_CHLORIDE_VEN_POCT__MEQ_L	Increased body mass	AFRWB_CHLORIDE_VEN_POCT__MEQ_LIncreased body mass	-0.032293	-0.172152	0.107566	0.471121	-0.455291	0.649392	215	0.187493
AMR	ALK_PHOS__U_L	Increased hematocrit	AMRALK_PHOS__U_LIncreased hematocrit	0.0235996	-0.078406	0.125605	0.0193243	0.454899	0.649442	394	0.18746
ALL	MILK_PCTASM__KIU_L	Increased blood volume	ALLMILK_PCTASM__KIU_LIncreased blood volume	0.0329496	-0.110586	0.176486	0.166503	0.455919	0.649522	106	0.187406
AMR	NEUTRO__PCT	Reduced hematocrit	AMRNEUTRO__PCTReduced hematocrit	-0.0212144	-0.112897	0.0704686	0.56434	-0.454696	0.64954	479	0.187394
ALL	FSH_SERUM__MIU_ML	Increased hematocrit	ALLFSH_SERUM__MIU_MLIncreased hematocrit	-0.00680605	-0.0361723	0.0225602	0.0184227	-0.454415	0.64956	3360	0.187381
ALL	ABSOLUTE_CD_4_HELPER__UL	Increased hematocrit	ALLABSOLUTE_CD_4_HELPER__ULIncreased hematocrit	0.0215069	-0.0714603	0.114474	0.257645	0.454674	0.64957	451	0.187374
EUR	BRAZIL_NUT_IGE__KIU_L	Increased blood volume	EURBRAZIL_NUT_IGE__KIU_LIncreased blood volume	-0.0303184	-0.161743	0.101107	0.0958699	-0.454968	0.649639	209	0.187328
EUR	LYMPHOCYTE__PCT	Increased urate	EURLYMPHOCYTE__PCTIncreased urate	0.0199552	-0.0663024	0.106213	0.0774911	0.454495	0.649664	529	0.187311
ALL	ICAM_1__UG_ML	Reduced blood volume	ALLICAM_1__UG_MLReduced blood volume	0.0482607	-0.161965	0.258486	0.0510306	0.455567	0.649709	112	0.187281
AFR	CELL_COUNT_FLUID__NA	Increased inflammation	AFRCELL_COUNT_FLUID__NAIncreased inflammation	0.0239919	-0.0798533	0.127837	0.361526	0.45455	0.649743	332	0.187258
AFR	METHEMOGLOBIN_VEN_GEM_POCT__PCT	Increased blood volume	AFRMETHEMOGLOBIN_VEN_GEM_POCT__PCTIncreased blood volume	0.0455985	-0.152989	0.244186	0.0250378	0.45544	0.649761	116	0.187246
ALL	PHENYTOIN_FREE__MCG_ML	Increased hematocrit	ALLPHENYTOIN_FREE__MCG_MLIncreased hematocrit	-0.0366592	-0.195757	0.122438	0.0251899	-0.454852	0.649796	184	0.187223
EUR	U_MICROALB_CREAT_RANDOM__UG_MG	Increased body mass	EURU_MICROALB_CREAT_RANDOM__UG_MGIncreased body mass	0.0145734	-0.0483974	0.0775441	0.0685155	0.454175	0.649807	963	0.187216
EUR	T_CYTO_SUPP_3_8__PCT	Increased hematocrit	EURT_CYTO_SUPP_3_8__PCTIncreased hematocrit	-0.0221675	-0.118111	0.073776	0.645352	-0.454359	0.649842	377	0.187192
AFR	LYMPHOCYTE_PCT__PCT	Increased hematocrit	AFRLYMPHOCYTE_PCT__PCTIncreased hematocrit	0.00638115	-0.0211795	0.0339418	0.168183	0.453902	0.649919	5036	0.187141
ALL	PEANUT_IGE__KIU_L	Increased body mass	ALLPEANUT_IGE__KIU_LIncreased body mass	0.0191592	-0.063719	0.102037	0.0730957	0.454025	0.649978	602	0.187101
AMR	T4_TOTAL__MCG_DL	Reduced hematocrit	AMRT4_TOTAL__MCG_DLReduced hematocrit	0.0171724	-0.0571061	0.0914508	0.0111848	0.453898	0.650041	722	0.187059
EUR	MPV__FL	Increased body mass	EURMPV__FLIncreased body mass	0.0196784	-0.0654813	0.104838	0.00647287	0.453931	0.650063	548	0.187044
AFR	WB_CA_ART_POCT__MMOL_L	Increased body mass	AFRWB_CA_ART_POCT__MMOL_LIncreased body mass	-0.0163071	-0.0868601	0.0542459	0.00465951	-0.453674	0.650182	844	0.186965
AFR	CHOL_HDL_RATIO__NA	Reduced blood volume	AFRCHOL_HDL_RATIO__NAReduced blood volume	-0.0275293	-0.146908	0.0918492	0.0220146	-0.45399	0.650196	287	0.186955
EUR	BASE_EXCESS_VEN__MMOL_L	Increased urate	EURBASE_EXCESS_VEN__MMOL_LIncreased urate	0.0167832	-0.0558781	0.0894446	0.14038	0.453452	0.650356	754	0.186849
AFR	ANTI_P_SERINE_IGG__GPL	Increased body mass	AFRANTI_P_SERINE_IGG__GPLIncreased body mass	0.0272159	-0.0908501	0.145282	0.0512276	0.453726	0.650371	299	0.186839
EUR	WB_SODIUM_ART__MEQ_L	Reduced hematocrit	EURWB_SODIUM_ART__MEQ_LReduced hematocrit	-0.021945	-0.117066	0.0731765	0.159649	-0.453461	0.650448	440	0.186788
AMR	AT_III_ANTIGEN__PCT	Reduced hematocrit	AMRAT_III_ANTIGEN__PCTReduced hematocrit	-0.0451124	-0.241946	0.151722	0.0465415	-0.454201	0.650579	124	0.1867
AFR	PSA_FREE__NG_ML	Reduced blood volume	AFRPSA_FREE__NG_MLReduced blood volume	-0.0267724	-0.143015	0.0894706	0.0820631	-0.453374	0.650632	293	0.186665
ALL	RBC_COUNT__M_UL	Reduced blood volume	ALLRBC_COUNT__M_ULReduced blood volume	0.00874968	-0.0291318	0.0466312	0.0136337	0.452911	0.65065	2641	0.186652
AMR	VITAMIN_D_1_25_DIHY__PG_ML	Increased urate	AMRVITAMIN_D_1_25_DIHY__PG_MLIncreased urate	0.0228757	-0.0763831	0.122135	0.0997425	0.453117	0.650718	402	0.186607
AMR	T4_TBG__NA	Reduced inflammation	AMRT4_TBG__NAReduced inflammation	0.0287942	-0.0963082	0.153897	0.0209598	0.45331	0.650719	264	0.186607
AMR	COHB_VEN_GEM_POCT__PCT	Reduced lipids	AMRCOHB_VEN_GEM_POCT__PCTReduced lipids	-0.0434887	-0.233447	0.146469	0.0786292	-0.453893	0.650834	120	0.18653
AFR	EGFR_NON_AFRICAN_AM__NA	Reduced inflammation	AFREGFR_NON_AFRICAN_AM__NAReduced inflammation	0.00695677	-0.0231848	0.0370984	0.0378512	0.452508	0.650929	3858	0.186467
ALL	HEPATITIS_C_VIRUS_SUBTYPE_PCR_W_REFLEX_GENOTYPE__RNA_IU_ML	Reduced inflammation	ALLHEPATITIS_C_VIRUS_SUBTYPE_PCR_W_REFLEX_GENOTYPE__RNA_IU_MLReduced inflammation	-0.0241401	-0.128964	0.0806834	43.0736	-0.452816	0.650941	392	0.186458
ALL	PO2_ART__MM_HG	Increased hematocrit	ALLPO2_ART__MM_HGIncreased hematocrit	0.00781872	-0.0260765	0.0417139	0.0384641	0.452266	0.651105	3565	0.186349
AMR	GTT_1_HOUR__MG_DL	Increased body mass	AMRGTT_1_HOUR__MG_DLIncreased body mass	-0.0408399	-0.219395	0.137715	0.0330064	-0.453519	0.651111	119	0.186345
EUR	ABSOLUTE_CD_4_HELPER__UL	Increased inflammation	EURABSOLUTE_CD_4_HELPER__ULIncreased inflammation	0.0337523	-0.113328	0.180833	0.457809	0.45289	0.651186	190	0.186295
AFR	MONOCYTE__PCT	Increased inflammation	AFRMONOCYTE__PCTIncreased inflammation	-0.0147229	-0.0786147	0.049169	0.0181724	-0.452239	0.651204	933	0.186283
ALL	LITHIUM__MEQ_L	Increased blood volume	ALLLITHIUM__MEQ_LIncreased blood volume	-0.0375423	-0.201224	0.12614	0.0371459	-0.452924	0.65121	176	0.186279
AMR	TOTAL_PROTEIN_URINE_RANDOM__MG_ML	Reduced blood volume	AMRTOTAL_PROTEIN_URINE_RANDOM__MG_MLReduced blood volume	0.0343711	-0.115485	0.184227	0.117902	0.452615	0.651377	192	0.186168
AMR	MEAN_PLT_VOLUME__FL	Increased blood volume	AMRMEAN_PLT_VOLUME__FLIncreased blood volume	0.00640818	-0.0213963	0.0342126	0.00171092	0.45183	0.651411	4951	0.186145
ALL	GLUCOSE_1_HR__MG_DL	Reduced lipids	ALLGLUCOSE_1_HR__MG_DLReduced lipids	-0.0132376	-0.0707174	0.0442422	0.00774123	-0.451851	0.651461	1171	0.186112
AMR	UROBILINOGEN_DIPSTICK__NA	Increased inflammation	AMRUROBILINOGEN_DIPSTICK__NAIncreased inflammation	0.00996093	-0.0332855	0.0532073	0.014376	0.451704	0.65153	2069	0.186065
ALL	ABS_T_HELPER_3CD4__CU_MM	Increased hematocrit	ALLABS_T_HELPER_3CD4__CU_MMIncreased hematocrit	-0.0226571	-0.121218	0.0759038	0.47732	-0.451901	0.651581	420	0.186031
AMR	CREATININE__MG_DL	Reduced hematocrit	AMRCREATININE__MG_DLReduced hematocrit	0.0366055	-0.123495	0.196706	0.0304794	0.452693	0.651587	134	0.186027
EUR	CARBON_DIOXIDE_BLD__MEQ_L	Increased blood volume	EURCARBON_DIOXIDE_BLD__MEQ_LIncreased blood volume	-0.00574229	-0.0306748	0.0191902	0.0300222	-0.451495	0.651649	6186	0.185986
ALL	RUTT_ESR__MM_HR	Increased body mass	ALLRUTT_ESR__MM_HRIncreased body mass	0.0263979	-0.0885222	0.141318	0.135089	0.45169	0.651756	385	0.185915
ALL	ANTI_DNA_DS_QUAL__IU_ML	Increased body mass	ALLANTI_DNA_DS_QUAL__IU_MLIncreased body mass	0.0497331	-0.167941	0.267407	0.135948	0.452288	0.651864	136	0.185843
EUR	CORTISOL_SERUM__MCG_DL	Reduced blood volume	EURCORTISOL_SERUM__MCG_DLReduced blood volume	-0.0247213	-0.132414	0.0829714	0.0534171	-0.451578	0.65187	343	0.185839
ALL	U_CALCIUM_CONC__MG_DL	Increased body mass	ALLU_CALCIUM_CONC__MG_DLIncreased body mass	0.0238699	-0.0800557	0.127795	0.0652721	0.451431	0.651905	447	0.185816
ALL	POC_HCT_VEN_CALC__PCT	Increased hematocrit	ALLPOC_HCT_VEN_CALC__PCTIncreased hematocrit	-0.019733	-0.105622	0.066156	0.346875	-0.451281	0.651962	572	0.185778
EUR	PO2_ART_POCT__MM_HG	Increased hematocrit	EURPO2_ART_POCT__MM_HGIncreased hematocrit	0.0152813	-0.0512008	0.0817634	0.0198954	0.451144	0.652	874	0.185753
AFR	LYMPH_CSF__PCT	Reduced lipids	AFRLYMPH_CSF__PCTReduced lipids	0.0347958	-0.117251	0.186843	2.15242	0.451715	0.652044	186	0.185723
EUR	GLUCOSE_POCT_BY_METER__MG_DL	Increased blood volume	EURGLUCOSE_POCT_BY_METER__MG_DLIncreased blood volume	0.0112963	-0.0378376	0.0604303	0.00722626	0.450961	0.65208	1583	0.185699
AFR	MONO__PCT	Increased hematocrit	AFRMONO__PCTIncreased hematocrit	-0.0177421	-0.0949797	0.0594955	0.0196664	-0.451079	0.652087	649	0.185695
EUR	APTT__SECONDS	Reduced blood volume	EURAPTT__SECONDSReduced blood volume	-0.0074996	-0.0401153	0.0251161	0.00287876	-0.450827	0.652142	3533	0.185658
AFR	TSH__UIU_ML	Reduced inflammation	AFRTSH__UIU_MLReduced inflammation	0.00705714	-0.0236359	0.0377502	0.0147484	0.450779	0.652172	4137	0.185638
EUR	UREA_NITROGEN_BLD__MG_DL	Increased body mass	EURUREA_NITROGEN_BLD__MG_DLIncreased body mass	-0.00478559	-0.0255984	0.0160272	0.00429412	-0.450752	0.652184	6252	0.18563
AFR	WB_K_VEN_POCT__MEQ_L	Increased blood volume	AFRWB_K_VEN_POCT__MEQ_LIncreased blood volume	0.00810335	-0.0271461	0.0433528	0.00244507	0.450752	0.652201	2977	0.185618
ALL	PATIENT_TEMP_V__OC	Reduced hematocrit	ALLPATIENT_TEMP_V__OCReduced hematocrit	-0.00996398	-0.0533105	0.0333826	0.00369777	-0.450751	0.652208	2517	0.185614
ALL	CORTISOL_TIMED_30_MIN__MCG_DL	Increased hematocrit	ALLCORTISOL_TIMED_30_MIN__MCG_DLIncreased hematocrit	0.0417995	-0.141304	0.224903	0.60441	0.451537	0.652338	147	0.185527
ALL	U_PROTEIN_CONC__MG_DL	Increased body mass	ALLU_PROTEIN_CONC__MG_DLIncreased body mass	-0.00673551	-0.0360455	0.0225745	0.020981	-0.450495	0.65237	6025	0.185506
ALL	DELAVIRDINE_IC50__MICROMOLE	Reduced hematocrit	ALLDELAVIRDINE_IC50__MICROMOLEReduced hematocrit	-0.0410566	-0.220732	0.138619	0.168551	-0.451273	0.652404	174	0.185483
AFR	BASE_EX_ART_POCT__MMOL_L	Increased hematocrit	AFRBASE_EX_ART_POCT__MMOL_LIncreased hematocrit	-0.0156279	-0.0837146	0.0524588	0.205972	-0.450517	0.652454	856	0.18545
EUR	T003_IGE_COMMON_SILVER_BIRCH__KU_L	Reduced inflammation	EURT003_IGE_COMMON_SILVER_BIRCH__KU_LReduced inflammation	0.0392379	-0.132807	0.211283	0.151129	0.451339	0.652521	140	0.185406
AMR	T4_TBG__NA	Increased urate	AMRT4_TBG__NAIncreased urate	0.0296508	-0.0998972	0.159199	0.0213737	0.450776	0.652542	264	0.185392
AFR	POLY_FLUID__PCT	Increased body mass	AFRPOLY_FLUID__PCTIncreased body mass	0.0265022	-0.0892198	0.142224	0.224009	0.450623	0.652577	324	0.185369
AFR	PATIENT_PNP_MIX_IMMED__SECONDS	Reduced blood volume	AFRPATIENT_PNP_MIX_IMMED__SECONDSReduced blood volume	0.0446349	-0.151519	0.240788	0.0173331	0.4514	0.652669	115	0.185307
AFR	AMYLASE_BLD__U_L	Reduced inflammation	AFRAMYLASE_BLD__U_LReduced inflammation	-0.00841962	-0.0451001	0.0282609	0.012107	-0.450084	0.652685	2804	0.185297
AFR	PROCALCITONIN__NG_ML	Reduced hematocrit	AFRPROCALCITONIN__NG_MLReduced hematocrit	-0.0441654	-0.238207	0.149876	0.251242	-0.451256	0.652727	120	0.185268
ALL	PHENYTOIN__MCG_ML	Increased body mass	ALLPHENYTOIN__MCG_MLIncreased body mass	-0.0261665	-0.140391	0.0880584	0.0426743	-0.450277	0.652742	436	0.185259
ALL	SSB_LA_ENA_ANTIBODY_IGG__AU_ML	Increased blood volume	ALLSSB_LA_ENA_ANTIBODY_IGG__AU_MLIncreased blood volume	-0.0279697	-0.150259	0.0943198	0.0821757	-0.450203	0.652909	297	0.185147
ALL	ABS_T_SUPPRESSOR_3CD8__CU_MM	Increased urate	ALLABS_T_SUPPRESSOR_3CD8__CU_MMIncreased urate	-0.0229472	-0.123186	0.0772914	0.395951	-0.450025	0.652932	421	0.185132
EUR	CREATININE_URINE__MG_DL	Reduced hematocrit	EURCREATININE_URINE__MG_DLReduced hematocrit	0.0219931	-0.0740849	0.118071	0.0272231	0.449972	0.652967	427	0.185109
AFR	PO2_ART_POCT__MM_HG	Reduced lipids	AFRPO2_ART_POCT__MM_HGReduced lipids	0.0155101	-0.0521901	0.0832103	0.024213	0.449673	0.653062	857	0.185046
ALL	TOTAL_T_CELLS_3_PCTCD3__PCT	Increased blood volume	ALLTOTAL_T_CELLS_3_PCTCD3__PCTIncreased blood volume	-0.0210401	-0.112948	0.070868	0.697881	-0.44975	0.653081	525	0.185033
ALL	OTHERS__PCT	Reduced inflammation	ALLOTHERS__PCTReduced inflammation	-0.0492634	-0.266021	0.167494	0.115553	-0.450745	0.653121	117	0.185006
ALL	CREATININE_URINE_POCT__MG_DL	Reduced lipids	ALLCREATININE_URINE_POCT__MG_DLReduced lipids	0.0424081	-0.143999	0.228815	0.336281	0.450558	0.653142	131	0.184992
ALL	POC_BD_VENOUS__MMOL_L	Increased inflammation	ALLPOC_BD_VENOUS__MMOL_LIncreased inflammation	0.0265133	-0.0894652	0.142492	0.0521037	0.449843	0.653143	319	0.184992
EUR	PATIENT_TEMP_POCT__OC	Increased blood volume	EURPATIENT_TEMP_POCT__OCIncreased blood volume	0.0131433	-0.0442354	0.070522	4.55538e-05	0.44942	0.653212	1183	0.184946
ALL	TSH_RECEPTOR_ANTIBODY__IU_L	Increased urate	ALLTSH_RECEPTOR_ANTIBODY__IU_LIncreased urate	0.0430679	-0.146202	0.232338	0.0872666	0.450346	0.653241	139	0.184926
ALL	URIC__MG_DL	Increased blood volume	ALLURIC__MG_DLIncreased blood volume	0.0442135	-0.15053	0.238957	0.0342274	0.4506	0.653283	111	0.184899
AMR	QRS_DURATION__MS	Reduced lipids	AMRQRS_DURATION__MSReduced lipids	0.00692695	-0.0233146	0.0371685	0.00265505	0.449079	0.6534	3850	0.184821
ALL	F447_IGE_ARA_H_6__KU_L	Increased urate	ALLF447_IGE_ARA_H_6__KU_LIncreased urate	-0.0420411	-0.226894	0.142812	0.157318	-0.450076	0.653429	140	0.184802
AMR	HIV_1_VIRAL_LOAD__CP_ML	Increased blood volume	AMRHIV_1_VIRAL_LOAD__CP_MLIncreased blood volume	0.0280422	-0.0948137	0.150898	0.118608	0.449508	0.653448	268	0.184789
ALL	DELAVIRDINE_FOLD_CHANGE__NA	Reduced hematocrit	ALLDELAVIRDINE_FOLD_CHANGE__NAReduced hematocrit	-0.0409888	-0.220968	0.13899	0.170109	-0.449768	0.653487	174	0.184763
EUR	T4__NG_DL	Increased inflammation	EURT4__NG_DLIncreased inflammation	-0.0462006	-0.250015	0.157614	0.035496	-0.450408	0.653511	103	0.184747
ALL	RE_CSFT__MICRONS	Increased blood volume	ALLRE_CSFT__MICRONSIncreased blood volume	0.0255696	-0.0864935	0.137633	4.48526	0.448971	0.653768	322	0.184576
ALL	POC_O2_SAT_ARTERIAL__PCT	Increased urate	ALLPOC_O2_SAT_ARTERIAL__PCTIncreased urate	0.0454951	-0.155065	0.246055	0.877092	0.449637	0.653873	122	0.184506
ALL	NEUTRO_ABS__K_UL	Increased inflammation	ALLNEUTRO_ABS__K_ULIncreased inflammation	0.00919093	-0.0310072	0.0493891	0.0102259	0.448354	0.653938	2414	0.184463
AFR	METHEMOGLOBIN_VEN_GEM_POCT__PCT	Increased hematocrit	AFRMETHEMOGLOBIN_VEN_GEM_POCT__PCTIncreased hematocrit	0.0445478	-0.151984	0.24108	0.0261715	0.449598	0.653954	116	0.184453
ALL	BIRCH_IGE__KIU_L	Increased urate	ALLBIRCH_IGE__KIU_LIncreased urate	-0.0194165	-0.104445	0.0656124	0.0715996	-0.448444	0.653991	629	0.184428
ALL	PROGRAF_FK_506_RANDOM__NG_ML	Increased inflammation	ALLPROGRAF_FK_506_RANDOM__NG_MLIncreased inflammation	0.019142	-0.0647085	0.102993	0.0893599	0.448364	0.654057	598	0.184385
AFR	POLY_FLUID__PCT	Reduced lipids	AFRPOLY_FLUID__PCTReduced lipids	-0.0252381	-0.135946	0.0854702	0.171443	-0.448563	0.65406	324	0.184382
ALL	CHLORIDE__MMOL_L	Increased hematocrit	ALLCHLORIDE__MMOL_LIncreased hematocrit	-0.0307257	-0.165666	0.104214	0.29765	-0.448717	0.654072	237	0.184375
ALL	THYROGLOBULIN__NG_ML	Increased blood volume	ALLTHYROGLOBULIN__NG_MLIncreased blood volume	-0.0230897	-0.124319	0.0781396	0.122976	-0.448453	0.654077	403	0.184371
ALL	LAMIVUDINE_IC50__MICROMOLE	Reduced blood volume	ALLLAMIVUDINE_IC50__MICROMOLEReduced blood volume	0.0384375	-0.130885	0.20776	0.0712623	0.449141	0.654084	143	0.184367
AMR	O2_SAT_ART_POCT__PCT	Reduced lipids	AMRO2_SAT_ART_POCT__PCTReduced lipids	0.0166458	-0.0562745	0.0895661	0.207957	0.448158	0.654173	737	0.184307
AMR	ACA_IGM__MPL	Increased body mass	AMRACA_IGM__MPLIncreased body mass	-0.0220791	-0.118893	0.0747352	0.043622	-0.448286	0.65418	430	0.184303
EUR	FACTOR_IX__PCT	Reduced hematocrit	EURFACTOR_IX__PCTReduced hematocrit	0.0482051	-0.164977	0.261387	4.20284	0.449441	0.654231	101	0.184269
AFR	PROTEIN_S_AG_TOTAL__PCT	Increased urate	AFRPROTEIN_S_AG_TOTAL__PCTIncreased urate	0.0342246	-0.116345	0.184794	2.37378	0.44864	0.654253	187	0.184254
AFR	TOT_CO2_ART_POCT__MEQ_L	Increased urate	AFRTOT_CO2_ART_POCT__MEQ_LIncreased urate	0.0154251	-0.052157	0.0830072	0.22512	0.447991	0.654275	856	0.18424
ALL	GLIADIN_II_DGP_IGA__U	Increased hematocrit	ALLGLIADIN_II_DGP_IGA__UIncreased hematocrit	-0.0466419	-0.252494	0.159211	0.0855633	-0.449027	0.654296	124	0.184226
AFR	BMI__KG_M2	Reduced inflammation	AFRBMI__KG_M2Reduced inflammation	0.00607883	-0.0205336	0.0326913	0.00415894	0.447801	0.654316	5224	0.184213
AFR	PROTEIN_TOTAL__G_DL	Increased blood volume	AFRPROTEIN_TOTAL__G_DLIncreased blood volume	0.0167782	-0.0567695	0.0903259	0.0408463	0.44789	0.654371	718	0.184176
ALL	CASHEW_PCTASM__PCT	Reduced hematocrit	ALLCASHEW_PCTASM__PCTReduced hematocrit	-0.0383899	-0.207711	0.130932	0.177592	-0.448758	0.65439	138	0.184164
AMR	GLUCOSE_POC__MG_DL	Increased hematocrit	AMRGLUCOSE_POC__MG_DLIncreased hematocrit	0.0405264	-0.138239	0.219292	0.0383153	0.448741	0.654408	137	0.184151
ALL	ACTH__PG_ML	Increased body mass	ALLACTH__PG_MLIncreased body mass	0.0177935	-0.0602042	0.0957912	0.0264708	0.44778	0.654429	840	0.184137
ALL	QUANTIFERON_NIL_VALUE__IU_ML	Increased body mass	ALLQUANTIFERON_NIL_VALUE__IU_MLIncreased body mass	-0.0197749	-0.106474	0.0669242	0.0386497	-0.447767	0.654451	760	0.184123
ALL	GAMMA_GLOBULIN__PCT	Increased inflammation	ALLGAMMA_GLOBULIN__PCTIncreased inflammation	0.0232476	-0.0787699	0.125265	0.088666	0.44788	0.654463	449	0.184115
ALL	BETA_GLOB__G_DL	Reduced lipids	ALLBETA_GLOB__G_DLReduced lipids	-0.00848994	-0.045685	0.0287051	0.00434233	-0.447557	0.654507	2928	0.184086
AFR	PO2_VEN_POCT__MM_HG	Increased hematocrit	AFRPO2_VEN_POCT__MM_HGIncreased hematocrit	0.00852301	-0.0288233	0.0458693	0.00800545	0.447491	0.654556	2766	0.184053
AFR	U_MICROALBUMIN_RANDOM__MG_DL	Increased hematocrit	AFRU_MICROALBUMIN_RANDOM__MG_DLIncreased hematocrit	-0.0171367	-0.0923319	0.0580586	0.073987	-0.447465	0.654682	693	0.183969
AMR	U_PROTEIN_TIMED__MG_INTERVAL	Reduced blood volume	AMRU_PROTEIN_TIMED__MG_INTERVALReduced blood volume	-0.02928	-0.158113	0.0995528	0.105063	-0.447864	0.654684	238	0.183968
ALL	BASO_ABS__K_UL	Reduced lipids	ALLBASO_ABS__K_ULReduced lipids	-0.0157628	-0.0849269	0.0534013	0.0104557	-0.447294	0.654772	904	0.18391
AMR	BETA_GLOB__G_DL	Reduced lipids	AMRBETA_GLOB__G_DLReduced lipids	0.0196908	-0.0667871	0.106169	0.00974061	0.447341	0.654819	524	0.183879
AMR	SEGMENTED_CELLS__PCT	Reduced inflammation	AMRSEGMENTED_CELLS__PCTReduced inflammation	0.0170794	-0.0578974	0.0920562	0.645389	0.447276	0.65482	687	0.183878
ALL	CHLORIDE_BLD__MEQ_L	Increased blood volume	ALLCHLORIDE_BLD__MEQ_LIncreased blood volume	0.00285148	-0.00965084	0.0153538	0.0160555	0.447041	0.654849	27372	0.183859
AMR	OSMOLALITY_URINE__MOSM_KG	Reduced inflammation	AMROSMOLALITY_URINE__MOSM_KGReduced inflammation	0.024454	-0.0830777	0.131986	0.228449	0.447316	0.654932	353	0.183804
ALL	SUNFLOWER_SEED_IGE__KIU_L	Increased body mass	ALLSUNFLOWER_SEED_IGE__KIU_LIncreased body mass	0.0389232	-0.132898	0.210745	0.119822	0.447868	0.654941	154	0.183798
ALL	PISTACHIO_NUT_PCTASM__PCT	Increased urate	ALLPISTACHIO_NUT_PCTASM__PCTIncreased urate	0.0426985	-0.14629	0.231687	0.177313	0.448135	0.655006	116	0.183755
ALL	ROOM_TEMPERATURE__NA	Reduced blood volume	ALLROOM_TEMPERATURE__NAReduced blood volume	0.00947362	-0.0321024	0.0510496	0.00577747	0.446845	0.655031	2251	0.183738
EUR	MEAN_CORP_HGB_CONC__G_DL	Increased body mass	EURMEAN_CORP_HGB_CONC__G_DLIncreased body mass	-0.00555067	-0.0299126	0.0188112	0.00859739	-0.446648	0.655144	6289	0.183663
EUR	UREA_NITROGEN_BLD__MG_DL	Increased hematocrit	EURUREA_NITROGEN_BLD__MG_DLIncreased hematocrit	-0.00473361	-0.0255189	0.0160517	0.00399947	-0.446447	0.65529	6252	0.183566
EUR	CL__MMOL_L	Reduced blood volume	EURCL__MMOL_LReduced blood volume	0.0104202	-0.035353	0.0561933	0.070207	0.446466	0.655311	1916	0.183552
EUR	FREE_KAPPA_LAMBDA_RAT__NA	Reduced lipids	EURFREE_KAPPA_LAMBDA_RAT__NAReduced lipids	0.0421715	-0.144485	0.228828	0.121394	0.447366	0.655424	133	0.183478
ALL	AST__U_L	Increased urate	ALLAST__U_LIncreased urate	0.0109938	-0.0373192	0.0593068	0.0122965	0.446279	0.655446	1922	0.183463
EUR	U_PROTEIN__MG_DL	Increased blood volume	EURU_PROTEIN__MG_DLIncreased blood volume	0.0139376	-0.047343	0.0752181	0.0228471	0.446309	0.65547	1020	0.183447
AMR	METHYLMALONIC_ACID_SERUM__NMOL_L	Reduced hematocrit	AMRMETHYLMALONIC_ACID_SERUM__NMOL_LReduced hematocrit	0.0391675	-0.134075	0.21241	0.0781901	0.447156	0.655485	148	0.183437
AMR	T4_TBG__NA	Reduced hematocrit	AMRT4_TBG__NAReduced hematocrit	0.0288793	-0.0984788	0.156237	0.0187452	0.446597	0.655553	264	0.183392
AFR	U_PROTEIN_TIMED__MG_INTERVAL	Increased blood volume	AFRU_PROTEIN_TIMED__MG_INTERVALIncreased blood volume	-0.0242913	-0.131344	0.0827611	0.0917635	-0.446378	0.655618	343	0.183349
AFR	VITAMIN_B12_SERUM__PG_ML	Increased urate	AFRVITAMIN_B12_SERUM__PG_MLIncreased urate	-0.008674	-0.0468089	0.0294609	0.0108933	-0.44601	0.655627	2644	0.183343
ALL	O2_SATURATION_VEN__PCT	Reduced lipids	ALLO2_SATURATION_VEN__PCTReduced lipids	-0.00658188	-0.0355191	0.0223553	0.25006	-0.445911	0.655681	4949	0.183307
EUR	POTASSIUM_PLASMA__MEQ_L	Increased inflammation	EURPOTASSIUM_PLASMA__MEQ_LIncreased inflammation	0.0197818	-0.0674114	0.106975	0.0372353	0.445749	0.655973	511	0.183114
ALL	POC_CARBOXYHGB__PCT	Increased urate	ALLPOC_CARBOXYHGB__PCTIncreased urate	0.0199506	-0.0679714	0.107873	0.0174236	0.445663	0.656006	599	0.183092
AFR	PH_ART__NA	Reduced blood volume	AFRPH_ART__NAReduced blood volume	0.0154617	-0.0526615	0.083585	0.0176212	0.4455	0.656075	841	0.183046
ALL	VITAMIN_B6__NMOL_L	Reduced inflammation	ALLVITAMIN_B6__NMOL_LReduced inflammation	-0.0383272	-0.20804	0.131386	0.0911672	-0.446205	0.656088	165	0.183038
AFR	PROTEIN_C_FUNCTIONAL__PCT	Reduced lipids	AFRPROTEIN_C_FUNCTIONAL__PCTReduced lipids	0.0286009	-0.0977884	0.15499	3.14399	0.445861	0.656115	245	0.18302
AFR	GAMMA_GLOBULIN__PCT	Increased inflammation	AFRGAMMA_GLOBULIN__PCTIncreased inflammation	-0.0437147	-0.237906	0.150476	0.140712	-0.446306	0.656286	120	0.182907
AFR	WB_CREATININE_ART__MG_DL	Increased blood volume	AFRWB_CREATININE_ART__MG_DLIncreased blood volume	0.038082	-0.130847	0.207011	0.0902631	0.446022	0.656329	143	0.182878
AFR	IG_A_QUANT__MG_DL	Increased inflammation	AFRIG_A_QUANT__MG_DLIncreased inflammation	-0.0148247	-0.0802091	0.0505597	0.149203	-0.444985	0.656438	912	0.182807
AMR	WB_K_VEN_POCT__MEQ_L	Increased body mass	AMRWB_K_VEN_POCT__MEQ_LIncreased body mass	-0.00818303	-0.0442499	0.0278838	0.0022397	-0.444876	0.656443	2855	0.182803
ALL	F352_IGE_ARA_H_8__KU_L	Reduced blood volume	ALLF352_IGE_ARA_H_8__KU_LReduced blood volume	-0.0358007	-0.194385	0.122784	0.149941	-0.445442	0.656532	195	0.182744
EUR	WB_CHLORIDE_VEN__MEQ_L	Reduced hematocrit	EURWB_CHLORIDE_VEN__MEQ_LReduced hematocrit	-0.0106307	-0.0575244	0.036263	0.0697253	-0.444615	0.656651	1826	0.182665
ALL	DER_FERINAE_IGE__KIU_L	Reduced blood volume	ALLDER_FERINAE_IGE__KIU_LReduced blood volume	-0.0186779	-0.10116	0.0638039	0.0611565	-0.444755	0.656662	597	0.182658
EUR	MILK_IGE__KIU_L	Reduced blood volume	EURMILK_IGE__KIU_LReduced blood volume	-0.0458334	-0.249909	0.158242	0.178906	-0.445867	0.656708	109	0.182628
AMR	VLDL_CHOLESTEROL_CAL__MG_DL	Increased urate	AMRVLDL_CHOLESTEROL_CAL__MG_DLIncreased urate	-0.0172513	-0.0934385	0.0589359	0.019063	-0.444642	0.656729	654	0.182614
EUR	WALNUT_IGE__KIU_L	Increased urate	EURWALNUT_IGE__KIU_LIncreased urate	0.0271573	-0.0930446	0.147359	0.10441	0.444862	0.656785	277	0.182577
EUR	BASE_EX_VEN_POCT__MMOL_L	Reduced hematocrit	EURBASE_EX_VEN_POCT__MMOL_LReduced hematocrit	-0.0132557	-0.0718134	0.0453019	0.0181058	-0.444152	0.657017	1148	0.182423
EUR	CHLORIDE_BLD__MEQ_L	Reduced inflammation	EURCHLORIDE_BLD__MEQ_LReduced inflammation	0.00573217	-0.019575	0.0310393	0.0306817	0.444027	0.657039	6179	0.182409
ALL	U_CHLORIDE_RANDOM__MEQ_L	Reduced inflammation	ALLU_CHLORIDE_RANDOM__MEQ_LReduced inflammation	0.00810226	-0.0276736	0.0438781	0.0130796	0.444035	0.657045	3444	0.182405
EUR	WB_NA_ART_POCT__MEQ_L	Reduced inflammation	EURWB_NA_ART_POCT__MEQ_LReduced inflammation	-0.0151537	-0.0821195	0.051812	0.111222	-0.444148	0.657048	873	0.182403
EUR	ABS_TOTAL_B_CELLS__CU_MM	Increased inflammation	EURABS_TOTAL_B_CELLS__CU_MMIncreased inflammation	0.0418345	-0.144388	0.228057	0.814928	0.445155	0.657075	125	0.182385
AMR	SEDIMENTATION_RATE_WESTERGREN__MM_HR	Increased body mass	AMRSEDIMENTATION_RATE_WESTERGREN__MM_HRIncreased body mass	0.036006	-0.123843	0.195855	0.0836928	0.444706	0.657108	181	0.182363
AMR	EOS_FLUID__PCT	Increased hematocrit	AMREOS_FLUID__PCTIncreased hematocrit	-0.0381306	-0.20773	0.131469	0.0702432	-0.444731	0.657242	146	0.182275
ALL	AMYLASE_FLUID__U_L	Reduced hematocrit	ALLAMYLASE_FLUID__U_LReduced hematocrit	-0.0366224	-0.199219	0.125975	0.199789	-0.444357	0.657304	199	0.182234
AMR	BASE_EXCESS_ART__MMOL_L	Increased inflammation	AMRBASE_EXCESS_ART__MMOL_LIncreased inflammation	0.0172511	-0.0590809	0.0935831	0.189639	0.443768	0.657356	673	0.182199
EUR	EST_GFR__NA	Reduced blood volume	EUREST_GFR__NAReduced blood volume	0.0168783	-0.0578114	0.0915681	1.05784	0.443766	0.657365	643	0.182194
EUR	TOTAL_SERUM_IGA_NEPH__MG_DL	Reduced inflammation	EURTOTAL_SERUM_IGA_NEPH__MG_DLReduced inflammation	-0.0358503	-0.195192	0.123492	0.302723	-0.444312	0.657413	175	0.182161
ALL	PROGESTERONE__NG_ML	Reduced blood volume	ALLPROGESTERONE__NG_MLReduced blood volume	0.0185259	-0.0634801	0.100532	0.0709826	0.443637	0.657459	636	0.182131
AFR	OSMOLALITY_URINE__MOSM_KG	Increased body mass	AFROSMOLALITY_URINE__MOSM_KGIncreased body mass	0.0242029	-0.0830598	0.131466	0.314802	0.443732	0.657501	376	0.182103
AMR	ALPHA_2_GLOBULIN_SERUM__G_DL	Reduced blood volume	AMRALPHA_2_GLOBULIN_SERUM__G_DLReduced blood volume	0.019606	-0.0673229	0.106535	0.00860298	0.443164	0.657846	496	0.181876
EUR	ALK_PHOS__U_L	Reduced blood volume	EURALK_PHOS__U_LReduced blood volume	-0.0252409	-0.137271	0.0867891	0.0245567	-0.443229	0.657893	341	0.181845
EUR	MCH__PG	Reduced blood volume	EURMCH__PGReduced blood volume	-0.019075	-0.103658	0.0655085	0.108128	-0.443003	0.657942	551	0.181812
AFR	WB_SODIUM_ART__MEQ_L	Increased hematocrit	AFRWB_SODIUM_ART__MEQ_LIncreased hematocrit	0.0190348	-0.0653771	0.103447	0.176966	0.442969	0.657966	551	0.181796
ALL	TOTAL_PROTEIN_URINE_RANDOM__MG_ML	Reduced inflammation	ALLTOTAL_PROTEIN_URINE_RANDOM__MG_MLReduced inflammation	-0.0135448	-0.0735703	0.0464807	0.0511633	-0.442736	0.65804	1155	0.181747
ALL	ABACAVIR_IC50__MICROMOLE	Reduced hematocrit	ALLABACAVIR_IC50__MICROMOLEReduced hematocrit	0.0376131	-0.129829	0.205055	0.0725924	0.443306	0.658086	191	0.181717
EUR	P_R_INTERVAL__MS	Increased inflammation	EURP_R_INTERVAL__MSIncreased inflammation	0.00713565	-0.0244756	0.0387469	0.00334306	0.442585	0.658094	3354	0.181712
AFR	PATIENT_TEMP_POCT__OC	Increased blood volume	AFRPATIENT_TEMP_POCT__OCIncreased blood volume	-0.00940456	-0.0510761	0.0322669	1.43796e-05	-0.442577	0.658115	2189	0.181698
ALL	HEP_B_SURF_AB__MIU_ML	Increased urate	ALLHEP_B_SURF_AB__MIU_MLIncreased urate	0.0496523	-0.172479	0.271783	0.178908	0.443944	0.658126	106	0.181691
ALL	CREATININE_URINE_PER_VOLUME__MG_DL	Increased urate	ALLCREATININE_URINE_PER_VOLUME__MG_DLIncreased urate	0.0202823	-0.0697372	0.110302	0.0334149	0.442677	0.658192	511	0.181648
AMR	CREATININE_URINE__MG_DL	Increased blood volume	AMRCREATININE_URINE__MG_DLIncreased blood volume	0.0237969	-0.0819541	0.129548	0.0347106	0.442731	0.658262	332	0.181601
ALL	ATAZANAVIR_FOLD_CHANGE__NA	Reduced lipids	ALLATAZANAVIR_FOLD_CHANGE__NAReduced lipids	-0.0347767	-0.189717	0.120163	0.0855499	-0.442983	0.658325	189	0.18156
EUR	ABS_TOTAL_T_CELLS_3CD3__CU_MM	Increased urate	EURABS_TOTAL_T_CELLS_3CD3__CU_MMIncreased urate	-0.0432509	-0.236605	0.150103	0.987843	-0.443208	0.65847	126	0.181464
AMR	LDL_HDL_RATIO__NA	Increased hematocrit	AMRLDL_HDL_RATIO__NAIncreased hematocrit	-0.00691203	-0.0375683	0.0237442	0.00655676	-0.442041	0.658483	4131	0.181456
EUR	POC_PH_VENOUS__NA	Increased hematocrit	EURPOC_PH_VENOUS__NAIncreased hematocrit	-0.0409661	-0.224043	0.142111	0.00767604	-0.443114	0.658495	132	0.181448
EUR	TRIG__MG_DL	Reduced blood volume	EURTRIG__MG_DLReduced blood volume	0.0380338	-0.131653	0.207721	0.046441	0.442857	0.658503	165	0.181442
EUR	QUANTIFERON_TB_MINUS_NIL__IU_ML	Reduced lipids	EURQUANTIFERON_TB_MINUS_NIL__IU_MLReduced lipids	-0.0291717	-0.159085	0.100742	0.0990885	-0.442506	0.658552	237	0.18141
ALL	ATAZANAVIR_R_FOLD_CHANGE__NA	Reduced lipids	ALLATAZANAVIR_R_FOLD_CHANGE__NAReduced lipids	-0.0347438	-0.189675	0.120188	0.0855446	-0.442588	0.658611	189	0.181371
AMR	ABS_T_CYTO_SUPP__CU_MM	Increased urate	AMRABS_T_CYTO_SUPP__CU_MMIncreased urate	-0.0288081	-0.157066	0.0994497	0.578996	-0.442288	0.658648	274	0.181346
AMR	LACTATE_BLOOD__MMOL_L	Increased urate	AMRLACTATE_BLOOD__MMOL_LIncreased urate	0.0239525	-0.0825766	0.130482	0.0277633	0.442126	0.658655	386	0.181342
EUR	CPK_BLD__U_L	Increased blood volume	EURCPK_BLD__U_LIncreased blood volume	0.0118796	-0.0408658	0.0646249	0.0231935	0.44184	0.658678	1324	0.181327
ALL	CKMB_FRACT__NA	Increased hematocrit	ALLCKMB_FRACT__NAIncreased hematocrit	-0.0453096	-0.24853	0.157911	0.144843	-0.443082	0.658794	102	0.18125
AMR	BASO_ABS__K_UL	Increased inflammation	AMRBASO_ABS__K_ULIncreased inflammation	-0.0315587	-0.172367	0.10925	0.018106	-0.442154	0.658891	200	0.181186
AMR	URIC_ACID_BLD__MG_DL	Increased blood volume	AMRURIC_ACID_BLD__MG_DLIncreased blood volume	0.0110517	-0.0380583	0.0601617	0.00921209	0.441462	0.658949	1379	0.181148
EUR	EST_GFR__NA	Increased urate	EUREST_GFR__NAIncreased urate	-0.0165709	-0.090271	0.0571293	1.01979	-0.441531	0.658981	643	0.181127
AFR	WHITE_BLOOD_CELL__X10_3_UL	Increased hematocrit	AFRWHITE_BLOOD_CELL__X10_3_ULIncreased hematocrit	-0.0060184	-0.0327583	0.0207215	0.00485043	-0.441234	0.659062	5263	0.181074
AFR	PROTEIN_CSF__MG_DL	Increased hematocrit	AFRPROTEIN_CSF__MG_DLIncreased hematocrit	-0.0286086	-0.156282	0.0990647	0.0471901	-0.441842	0.659078	215	0.181063
AFR	THROMBIN_TIME__NA	Increased blood volume	AFRTHROMBIN_TIME__NAIncreased blood volume	0.0245626	-0.0848755	0.134001	0.0067242	0.441591	0.659087	330	0.181057
ALL	PISTACHIO_NUT_IGE__KIU_L	Reduced hematocrit	ALLPISTACHIO_NUT_IGE__KIU_LReduced hematocrit	-0.0194834	-0.106197	0.0672305	0.0650042	-0.441278	0.659173	607	0.181001
AMR	TCO2_POC__MEQ_L	Increased urate	AMRTCO2_POC__MEQ_LIncreased urate	-0.0435394	-0.238521	0.151443	0.465057	-0.442008	0.65926	137	0.180943
ALL	BAND_CELL__PCT	Reduced hematocrit	ALLBAND_CELL__PCTReduced hematocrit	0.00725475	-0.0250025	0.039512	0.0164752	0.440921	0.659291	4483	0.180923
AMR	CARCINOEMBRYONIC_AG__NG_ML	Reduced blood volume	AMRCARCINOEMBRYONIC_AG__NG_MLReduced blood volume	-0.0261697	-0.142891	0.0905514	0.0684547	-0.441366	0.659292	291	0.180922
AMR	MONOCYTE_COUNT__X10_3_UL	Increased urate	AMRMONOCYTE_COUNT__X10_3_ULIncreased urate	0.00655998	-0.0226172	0.0357372	0.00524897	0.44078	0.659393	4607	0.180856
ALL	PROTEIN_CSF__MG_DL	Reduced hematocrit	ALLPROTEIN_CSF__MG_DLReduced hematocrit	-0.0159033	-0.0867152	0.0549086	0.0255603	-0.440833	0.659451	829	0.180818
ALL	METAMYELOCYTE__PCT	Reduced hematocrit	ALLMETAMYELOCYTE__PCTReduced hematocrit	-0.00971183	-0.0529329	0.0335093	0.0116209	-0.440614	0.659529	2581	0.180766
EUR	ESTRADIOL__PG_ML	Increased urate	EURESTRADIOL__PG_MLIncreased urate	0.0207186	-0.0716727	0.11311	0.0446562	0.44085	0.659559	415	0.180746
ALL	FREE_KAPPA_LAMBDA_RAT_OLD_SPA__NA	Increased hematocrit	ALLFREE_KAPPA_LAMBDA_RAT_OLD_SPA__NAIncreased hematocrit	-0.0174043	-0.0949402	0.0601316	0.0456031	-0.4407	0.659565	723	0.180743
EUR	D_DIMER__UG_ML_FEU	Reduced blood volume	EURD_DIMER__UG_ML_FEUReduced blood volume	0.0192633	-0.0666223	0.105149	0.0486412	0.440666	0.659645	515	0.18069
AMR	COMPLEMENT_C4__MG_DL	Increased blood volume	AMRCOMPLEMENT_C4__MG_DLIncreased blood volume	-0.0211778	-0.115636	0.0732801	0.054763	-0.440646	0.659686	453	0.180663
EUR	ROOM_TEMPERATURE__NA	Increased blood volume	EURROOM_TEMPERATURE__NAIncreased blood volume	0.0247296	-0.0857712	0.13523	0.0240155	0.440901	0.65969	249	0.18066
AMR	SODIUM_POC__MMOL_L	Reduced inflammation	AMRSODIUM_POC__MMOL_LReduced inflammation	-0.039197	-0.21498	0.136586	0.317456	-0.441385	0.659709	137	0.180648
ALL	ALDOLASE__U_L	Increased blood volume	ALLALDOLASE__U_LIncreased blood volume	0.0156103	-0.0539523	0.0851729	0.0140142	0.440446	0.659724	879	0.180637
ALL	ABSOLUTE_NEUTROPHIL__K_UL	Reduced lipids	ALLABSOLUTE_NEUTROPHIL__K_ULReduced lipids	-0.0466969	-0.256782	0.163388	0.12836	-0.441798	0.659732	101	0.180633
EUR	PROTEIN_C_ANTIGEN__PCT	Increased urate	EURPROTEIN_C_ANTIGEN__PCTIncreased urate	0.0409119	-0.142762	0.224585	3.00854	0.441468	0.659749	123	0.180622
AMR	MICROALBUMIN_URINE__UG_ML	Reduced inflammation	AMRMICROALBUMIN_URINE__UG_MLReduced inflammation	-0.0324369	-0.177538	0.112664	0.141491	-0.440923	0.659765	206	0.180611
AMR	HEMATOCRIT_VEN__PCT	Reduced hematocrit	AMRHEMATOCRIT_VEN__PCTReduced hematocrit	0.00796153	-0.0275047	0.0434278	0.103167	0.440157	0.659856	2974	0.180551
ALL	FIBROMETER_ALT__IU_L	Increased body mass	ALLFIBROMETER_ALT__IU_LIncreased body mass	-0.0262452	-0.143457	0.0909667	0.0528706	-0.440511	0.659862	337	0.180547
AFR	GLUCOSE_1_HR__MG_DL	Reduced blood volume	AFRGLUCOSE_1_HR__MG_DLReduced blood volume	-0.0248385	-0.135823	0.0861463	0.0164067	-0.44058	0.659863	289	0.180546
AFR	QUANTIFERON_TB2_AG_VALUE__IU_ML	Increased inflammation	AFRQUANTIFERON_TB2_AG_VALUE__IU_MLIncreased inflammation	-0.0395426	-0.216885	0.1378	0.107081	-0.441063	0.659889	146	0.180529
ALL	LIPOPROTEIN_A__MG_DL	Reduced blood volume	ALLLIPOPROTEIN_A__MG_DLReduced blood volume	-0.0265974	-0.145455	0.0922607	0.0763941	-0.440543	0.659893	287	0.180527
AFR	EOSINOPHIL_PCT__PCT	Reduced lipids	AFREOSINOPHIL_PCT__PCTReduced lipids	-0.00620161	-0.0338342	0.021431	0.0116322	-0.439984	0.659968	4970	0.180477
ALL	CREATININE_URINE_POCT__MG_DL	Increased hematocrit	ALLCREATININE_URINE_POCT__MG_DLIncreased hematocrit	-0.0405731	-0.22278	0.141634	0.308229	-0.440998	0.660028	131	0.180438
AFR	AST__U_L	Increased blood volume	AFRAST__U_LIncreased blood volume	0.0203542	-0.0705386	0.111247	0.0221474	0.440085	0.660086	466	0.1804
ALL	MUCOR_RACEMOSUS_PCTASM__PCT	Reduced lipids	ALLMUCOR_RACEMOSUS_PCTASM__PCTReduced lipids	0.0379996	-0.132464	0.208463	0.100233	0.440642	0.660138	157	0.180365
AMR	CIRRHOMETER_PATIENT_SCORE__NA	Reduced inflammation	AMRCIRRHOMETER_PATIENT_SCORE__NAReduced inflammation	0.0405275	-0.141736	0.222791	0.122138	0.440992	0.660143	117	0.180362
AMR	PH_URINE__NA	Reduced blood volume	AMRPH_URINE__NAReduced blood volume	0.0203019	-0.0703755	0.110979	0.00598431	0.439935	0.660183	491	0.180335
AMR	PROTEIN_URINE__NA	Increased inflammation	AMRPROTEIN_URINE__NAIncreased inflammation	0.0400618	-0.139976	0.220099	0.0623826	0.44061	0.660295	133	0.180262
EUR	TOTAL_CO2_VEN__MEQ_L	Increased blood volume	EURTOTAL_CO2_VEN__MEQ_LIncreased blood volume	-0.0160501	-0.0877226	0.0556225	0.00607277	-0.439625	0.660337	754	0.180235
AMR	ABS_T_HELPER_CD4__CU_MM	Increased hematocrit	AMRABS_T_HELPER_CD4__CU_MMIncreased hematocrit	-0.0226347	-0.12386	0.0785902	0.359757	-0.439729	0.660395	377	0.180196
ALL	WB_LACTATE_VEN__MMOL_L	Reduced lipids	ALLWB_LACTATE_VEN__MMOL_LReduced lipids	-0.00659944	-0.036045	0.0228461	0.00632575	-0.439387	0.660401	4729	0.180192
ALL	PT_POCT__NA	Increased inflammation	ALLPT_POCT__NAIncreased inflammation	-0.0193242	-0.105684	0.0670355	0.0378322	-0.439582	0.660421	540	0.180179
AFR	POTASSIUM_PLASMA__MEQ_L	Reduced hematocrit	AFRPOTASSIUM_PLASMA__MEQ_LReduced hematocrit	-0.0134907	-0.0737295	0.0467481	0.0309052	-0.43945	0.660426	1060	0.180176
ALL	HEMATOCRIT_ART_POCT__PCT	Increased inflammation	ALLHEMATOCRIT_ART_POCT__PCTIncreased inflammation	0.00698551	-0.0241899	0.0381609	0.00292987	0.439298	0.660468	4214	0.180148
AMR	ALPHA_2_GLOB__G_DL	Reduced blood volume	AMRALPHA_2_GLOB__G_DLReduced blood volume	0.0187842	-0.0651804	0.102749	0.00778747	0.43952	0.660471	523	0.180146
ALL	V_W_F_ANTIGEN__PCT	Reduced hematocrit	ALLV_W_F_ANTIGEN__PCTReduced hematocrit	-0.0248791	-0.136218	0.0864596	0.0298394	-0.439652	0.660491	329	0.180133
AFR	KETONES_DIPSTICK__MG_DL	Increased urate	AFRKETONES_DIPSTICK__MG_DLIncreased urate	-0.0244999	-0.134137	0.0851373	0.0378861	-0.439633	0.660498	336	0.180129
ALL	OPIATES_URINE_OXYCODONE__NG_ML	Increased body mass	ALLOPIATES_URINE_OXYCODONE__NG_MLIncreased body mass	-0.0382533	-0.209885	0.133378	1.32012	-0.440007	0.660498	182	0.180129
ALL	WB_LACTATE_VEN__MMOL_L	Increased hematocrit	ALLWB_LACTATE_VEN__MMOL_LIncreased hematocrit	-0.00663024	-0.0362409	0.0229805	0.00636887	-0.438975	0.6607	4729	0.179996
ALL	VANCOMYCIN_TROUGH__MCG_ML	Increased hematocrit	ALLVANCOMYCIN_TROUGH__MCG_MLIncreased hematocrit	0.0109599	-0.0380044	0.0599241	0.0246165	0.439021	0.660702	1705	0.179994
AMR	GLUCOSE_POCT_BY_METER__MG_DL	Reduced lipids	AMRGLUCOSE_POCT_BY_METER__MG_DLReduced lipids	-0.00903333	-0.0493847	0.0313181	0.00654583	-0.438998	0.660704	2351	0.179993
AFR	TESTOSTERONE_BIOAV__NG_DL	Increased urate	AFRTESTOSTERONE_BIOAV__NG_DLIncreased urate	-0.0142673	-0.0781215	0.0495869	0.193208	-0.439219	0.660734	425	0.179974
AFR	RENIN__NG_ML_HR	Increased hematocrit	AFRRENIN__NG_ML_HRIncreased hematocrit	0.0391463	-0.136862	0.215154	0.127987	0.439748	0.660802	153	0.179928
ALL	LYMPHOCYTE_PCT__PCT	Reduced blood volume	ALLLYMPHOCYTE_PCT__PCTReduced blood volume	0.0027541	-0.00955096	0.0150592	0.061506	0.438697	0.660885	26361	0.179874
ALL	PEANUT_PCTASM__PCT	Increased body mass	ALLPEANUT_PCTASM__PCTIncreased body mass	-0.0315384	-0.173165	0.110088	2.84008	-0.439413	0.660889	194	0.179871
EUR	MONOCYTE_COUNT__X10_3_UL	Increased blood volume	EURMONOCYTE_COUNT__X10_3_ULIncreased blood volume	-0.00568678	-0.0310983	0.0197248	0.00490897	-0.438709	0.660889	5617	0.179871
AFR	UREA_NITROGEN_BLD__MG_DL	Reduced blood volume	AFRUREA_NITROGEN_BLD__MG_DLReduced blood volume	-0.00551567	-0.0301663	0.019135	0.00606046	-0.438651	0.660933	5213	0.179843
AMR	U_CRYSTALS_1__NA	Increased urate	AMRU_CRYSTALS_1__NAIncreased urate	-0.018894	-0.103483	0.0656944	0.021463	-0.438739	0.661021	571	0.179785
ALL	NATURAL_KILLER_PCTCD56__PCT	Increased inflammation	ALLNATURAL_KILLER_PCTCD56__PCTIncreased inflammation	0.0204185	-0.0710379	0.111875	0.0368017	0.438631	0.661116	519	0.179722
ALL	VITAMIN_B12_SERUM__PG_ML	Increased body mass	ALLVITAMIN_B12_SERUM__PG_MLIncreased body mass	0.00455054	-0.0158001	0.0249012	0.00486299	0.438303	0.661174	12348	0.179684
ALL	HGB_A1__PCT	Increased body mass	ALLHGB_A1__PCTIncreased body mass	0.0227006	-0.079019	0.12442	0.938047	0.43852	0.661209	489	0.179661
AFR	SEGMENTED_CELLS__PCT	Reduced inflammation	AFRSEGMENTED_CELLS__PCTReduced inflammation	0.0146283	-0.050866	0.0801227	0.746546	0.438358	0.661233	906	0.179645
AMR	ABS_TOTAL_T_CELLS_CD3__CU_MM	Increased body mass	AMRABS_TOTAL_T_CELLS_CD3__CU_MMIncreased body mass	0.0279303	-0.0975095	0.15337	0.622429	0.438444	0.661428	274	0.179517
AFR	BETA_2_MICROGLOBULIN_SR__MG_L	Reduced lipids	AFRBETA_2_MICROGLOBULIN_SR__MG_LReduced lipids	0.0456196	-0.160515	0.251754	0.0813727	0.439297	0.661434	110	0.179514
ALL	RBC__MILL_MCL	Increased urate	ALLRBC__MILL_MCLIncreased urate	-0.0216374	-0.118679	0.0754044	0.029867	-0.438233	0.661435	449	0.179513
ALL	IGG_SUBCLASS_2__MG_DL	Increased urate	ALLIGG_SUBCLASS_2__MG_DLIncreased urate	0.0455957	-0.160297	0.251488	0.425687	0.439054	0.661516	120	0.17946
AFR	FOLATE_RED_BLOOD_CELLS__NG_ML	Increased body mass	AFRFOLATE_RED_BLOOD_CELLS__NG_MLIncreased body mass	0.0294765	-0.103027	0.16198	0.0424367	0.438389	0.661529	237	0.179451
ALL	PARIETAL_CELL_ANTIBODY__UNITS	Reduced hematocrit	ALLPARIETAL_CELL_ANTIBODY__UNITSReduced hematocrit	-0.0421024	-0.232201	0.147996	0.151079	-0.439005	0.661535	122	0.179447
ALL	CAT_DANDER_PCTASM__PCT	Increased hematocrit	ALLCAT_DANDER_PCTASM__PCTIncreased hematocrit	-0.0315794	-0.17366	0.110501	0.154603	-0.438378	0.661602	207	0.179403
ALL	GLUCOSE_CSF__MG_DL	Reduced blood volume	ALLGLUCOSE_CSF__MG_DLReduced blood volume	-0.0154887	-0.0849334	0.0539561	0.011229	-0.43779	0.661654	832	0.179369
ALL	EOSINOPHIL__PCT	Reduced inflammation	ALLEOSINOPHIL__PCTReduced inflammation	0.00515396	-0.0179327	0.0282406	0.00929345	0.437614	0.661677	8330	0.179354
AMR	TRANSFERRIN_SERUM__MG_DL	Reduced inflammation	AMRTRANSFERRIN_SERUM__MG_DLReduced inflammation	-0.0342241	-0.188431	0.119983	6.42536	-0.438321	0.661748	173	0.179307
AMR	MONOCYTE_PCT__PCT	Reduced hematocrit	AMRMONOCYTE_PCT__PCTReduced hematocrit	-0.00609596	-0.0334185	0.0212266	0.00373779	-0.437403	0.661839	4697	0.179247
AFR	POC_LACTATE_VENOUS__MMOL_L	Reduced inflammation	AFRPOC_LACTATE_VENOUS__MMOL_LReduced inflammation	-0.0366155	-0.201719	0.128488	0.0695375	-0.438204	0.661869	164	0.179228
ALL	TIMOTHY_IGE__KIU_L	Reduced inflammation	ALLTIMOTHY_IGE__KIU_LReduced inflammation	0.0211713	-0.0739037	0.116246	0.0613169	0.437573	0.661897	483	0.179209
ALL	QFT_MITOGEN_NIL_PLUS__IU_ML	Reduced hematocrit	ALLQFT_MITOGEN_NIL_PLUS__IU_MLReduced hematocrit	0.0331052	-0.115938	0.182148	0.2548	0.437916	0.661906	220	0.179204
ALL	K__MMOL_L	Increased blood volume	ALLK__MMOL_LIncreased blood volume	-0.00906163	-0.0496961	0.0315729	0.00211773	-0.437286	0.661941	2568	0.179181
ALL	PEANUT_PCTASM__PCT	Increased inflammation	ALLPEANUT_PCTASM__PCTIncreased inflammation	-0.0302831	-0.166776	0.10621	2.94332	-0.437791	0.662062	194	0.179101
EUR	EOS_FLUID__PCT	Reduced lipids	EUREOS_FLUID__PCTReduced lipids	-0.0477294	-0.263942	0.168483	0.100717	-0.438497	0.662065	105	0.179099
ALL	F440_IGE_COR_A_9__KU_L	Reduced lipids	ALLF440_IGE_COR_A_9__KU_LReduced lipids	0.0314772	-0.110404	0.173359	0.111697	0.437739	0.662095	196	0.17908
AMR	URIC_ACID_BLD__MG_DL	Increased inflammation	AMRURIC_ACID_BLD__MG_DLIncreased inflammation	0.0109907	-0.0383343	0.0603157	0.00958201	0.437111	0.6621	1379	0.179076
AFR	EGFR_NON_AFRICAN_AM__NA	Increased urate	AFREGFR_NON_AFRICAN_AM__NAIncreased urate	-0.00671299	-0.0368276	0.0234016	0.0334014	-0.437042	0.662105	3858	0.179073
ALL	AST_SGOT__U_L	Increased inflammation	ALLAST_SGOT__U_LIncreased inflammation	-0.0026867	-0.0147389	0.00936554	0.00254506	-0.436937	0.662161	26588	0.179037
AFR	WB_CHLORIDE_VEN__MEQ_L	Increased inflammation	AFRWB_CHLORIDE_VEN__MEQ_LIncreased inflammation	-0.00773514	-0.0424469	0.0269766	0.0455252	-0.436922	0.662198	3217	0.179012
ALL	HEMOGLOBIN__G_DL	Increased blood volume	ALLHEMOGLOBIN__G_DLIncreased blood volume	-0.00251149	-0.0137829	0.00875989	0.00971413	-0.436738	0.662305	28020	0.178942
EUR	CREATININE_URINE__MG_DL	Reduced lipids	EURCREATININE_URINE__MG_DLReduced lipids	0.0211008	-0.0738168	0.116018	0.0306593	0.436993	0.662345	427	0.178916
ALL	GLOBULIN__G_DL	Increased blood volume	ALLGLOBULIN__G_DLIncreased blood volume	0.0047706	-0.0166487	0.0261899	0.00198689	0.436598	0.662415	7883	0.17887
AFR	HAPTOGLOBIN__MG_DL	Increased body mass	AFRHAPTOGLOBIN__MG_DLIncreased body mass	-0.0198525	-0.109151	0.069446	0.292764	-0.436782	0.662457	517	0.178843
EUR	HAZEL_NUT_IGE__KIU_L	Reduced blood volume	EURHAZEL_NUT_IGE__KIU_LReduced blood volume	-0.0251928	-0.138657	0.0882718	0.0988875	-0.436938	0.662471	314	0.178833
AMR	AMYLASE_BLD__U_L	Reduced inflammation	AMRAMYLASE_BLD__U_LReduced inflammation	-0.00847503	-0.0465496	0.0295995	0.00857982	-0.436474	0.66253	2600	0.178795
ALL	HOURS_COLLECTED__NA	Increased body mass	ALLHOURS_COLLECTED__NAIncreased body mass	0.0389915	-0.136972	0.214954	0.0490568	0.437105	0.662534	203	0.178792
EUR	BASOPHIL_COUNT__X10_3_UL	Reduced hematocrit	EURBASOPHIL_COUNT__X10_3_ULReduced hematocrit	0.0159216	-0.0557085	0.0875517	0.0111278	0.436344	0.662711	777	0.178676
AFR	LDH_BLD__U_L	Increased body mass	AFRLDH_BLD__U_LIncreased body mass	-0.00864816	-0.0475384	0.0302421	0.0087544	-0.436043	0.662841	2665	0.178591
ALL	HCO3_VEN_POCT__MEQ_L	Increased blood volume	ALLHCO3_VEN_POCT__MEQ_LIncreased blood volume	0.00419973	-0.0146819	0.0230814	0.0372741	0.435988	0.662853	11788	0.178583
AFR	FSH_SERUM__MIU_ML	Increased inflammation	AFRFSH_SERUM__MIU_MLIncreased inflammation	-0.0146022	-0.0803423	0.0511379	0.0356272	-0.436152	0.66287	670	0.178571
ALL	HLA_C1_LOCUS__NA	Increased urate	ALLHLA_C1_LOCUS__NAIncreased urate	0.0483647	-0.171391	0.268121	0.0758573	0.437371	0.662914	102	0.178543
AFR	OSMOLALITY_URINE__MOSM_KG	Increased hematocrit	AFROSMOLALITY_URINE__MOSM_KGIncreased hematocrit	-0.0228565	-0.125904	0.0801914	0.248248	-0.436187	0.662961	376	0.178512
AMR	CYCLIC_CITR_PEPTIDE_IGG_AB__UNITS	Reduced inflammation	AMRCYCLIC_CITR_PEPTIDE_IGG_AB__UNITSReduced inflammation	-0.0261962	-0.144407	0.0920149	0.0745053	-0.436301	0.662968	283	0.178507
AFR	MG__MG_DL	Increased urate	AFRMG__MG_DLIncreased urate	0.0278007	-0.0976951	0.153296	0.0104497	0.436322	0.662984	261	0.178497
ALL	ZIDOVUDINE_IC50__MICROMOLE	Reduced lipids	ALLZIDOVUDINE_IC50__MICROMOLEReduced lipids	0.0335752	-0.118219	0.185369	0.107324	0.436508	0.663	191	0.178486
AMR	TOTAL_COUNT_CELLS_COUNTED_CSF__NA	Reduced lipids	AMRTOTAL_COUNT_CELLS_COUNTED_CSF__NAReduced lipids	0.0359549	-0.126776	0.198686	3.23997	0.436593	0.663039	163	0.178461
ALL	HCG_TOTAL_QUANT__MIU_ML	Reduced hematocrit	ALLHCG_TOTAL_QUANT__MIU_MLReduced hematocrit	-0.00801849	-0.0441005	0.0280635	0.08331	-0.435756	0.663048	2735	0.178455
ALL	INR__NA	Reduced blood volume	ALLINR__NAReduced blood volume	0.00321585	-0.011255	0.0176867	0.00152995	0.43559	0.663139	19000	0.178395
EUR	HEMATOCRIT_ART_POCT__PCT	Reduced inflammation	EURHEMATOCRIT_ART_POCT__PCTReduced inflammation	-0.0148031	-0.081487	0.0518808	0.00576992	-0.435707	0.663159	871	0.178382
ALL	BASE_EXCESS_ART__MMOL_L	Reduced lipids	ALLBASE_EXCESS_ART__MMOL_LReduced lipids	-0.00754928	-0.0415325	0.0264339	0.0687886	-0.435548	0.663191	3610	0.178361
ALL	ANTI_CBIRI__EU_ML	Reduced lipids	ALLANTI_CBIRI__EU_MLReduced lipids	0.0450932	-0.159915	0.250101	0.0737414	0.43692	0.663204	105	0.178353
AMR	ALT_SGPT__U_L	Increased urate	AMRALT_SGPT__U_LIncreased urate	-0.00615337	-0.0338585	0.0215518	0.00810612	-0.435424	0.663275	4720	0.178307
ALL	HEMATOCRIT_VEN__PCT	Increased hematocrit	ALLHEMATOCRIT_VEN__PCTIncreased hematocrit	0.00381542	-0.0133628	0.0209937	0.0493159	0.435361	0.663307	13702	0.178285
ALL	POTASSIUM_POC__MMOL_L	Increased hematocrit	ALLPOTASSIUM_POC__MMOL_LIncreased hematocrit	0.0180047	-0.0631694	0.0991787	0.0067461	0.435537	0.663317	664	0.178279
AMR	NON_HDL_CHOLESTEROL__MG_DL	Increased blood volume	AMRNON_HDL_CHOLESTEROL__MG_DLIncreased blood volume	-0.0110008	-0.0605601	0.0385585	0.0464442	-0.435411	0.663327	1501	0.178272
AMR	PT__SECS	Increased inflammation	AMRPT__SECSIncreased inflammation	0.0288716	-0.10171	0.159453	0.0106395	0.435825	0.663405	227	0.178221
AFR	LH_SERUM__MIU_ML	Reduced inflammation	AFRLH_SERUM__MIU_MLReduced inflammation	0.0175586	-0.0616632	0.0967804	0.0600609	0.435349	0.663478	572	0.178174
EUR	TOTAL_COUNT_CELLS_COUNTED_CSF__NA	Reduced hematocrit	EURTOTAL_COUNT_CELLS_COUNTED_CSF__NAReduced hematocrit	-0.04769	-0.264734	0.169354	4.00848	-0.436522	0.663503	104	0.178157
AFR	QUANTIFERON_MITOGEN_MINUS_NIL__IU_ML	Reduced lipids	AFRQUANTIFERON_MITOGEN_MINUS_NIL__IU_MLReduced lipids	-0.0210012	-0.115832	0.0738299	0.1447	-0.43527	0.663583	446	0.178104
EUR	HELPER_SUPPRESS_3_4_8__NA	Reduced inflammation	EURHELPER_SUPPRESS_3_4_8__NAReduced inflammation	-0.0378462	-0.209533	0.13384	0.0408914	-0.435872	0.66361	152	0.178087
ALL	FOSAMPRENAVIR_FOLD_CHANGE__NA	Increased hematocrit	ALLFOSAMPRENAVIR_FOLD_CHANGE__NAIncreased hematocrit	-0.0442708	-0.245425	0.156883	0.146227	-0.435944	0.663695	129	0.178032
AFR	IGG_TOTAL_QUANT__MG_DL	Reduced inflammation	AFRIGG_TOTAL_QUANT__MG_DLReduced inflammation	-0.0148773	-0.0820133	0.0522587	0.0194975	-0.434947	0.663711	864	0.178021
AFR	LDL_HDL_RATIO__NA	Reduced blood volume	AFRLDL_HDL_RATIO__NAReduced blood volume	0.00647543	-0.0227227	0.0356736	0.0074636	0.434789	0.663736	4482	0.178004
AMR	ESTRADIOL__PG_ML	Increased urate	AMRESTRADIOL__PG_MLIncreased urate	-0.0272308	-0.150431	0.0959695	0.0631797	-0.43525	0.663745	272	0.177999
ALL	VOLUME__L	Reduced hematocrit	ALLVOLUME__LReduced hematocrit	0.0105231	-0.0369389	0.0579851	0.0200521	0.434808	0.663747	2096	0.177997
AFR	CIRRHOMETER_PATIENT_SCORE__NA	Increased urate	AFRCIRRHOMETER_PATIENT_SCORE__NAIncreased urate	-0.0368898	-0.204603	0.130824	0.149997	-0.435653	0.663898	130	0.177898
ALL	POC_K_ARTERIAL__MMOL_L	Increased inflammation	ALLPOC_K_ARTERIAL__MMOL_LIncreased inflammation	0.0430774	-0.15286	0.239015	0.0156041	0.435697	0.66391	124	0.177891
EUR	TBG__MCG_ML	Increased inflammation	EURTBG__MCG_MLIncreased inflammation	-0.0201142	-0.111058	0.0708294	0.0160619	-0.434802	0.66394	415	0.177871
ALL	HEMOGLOBIN_VEN__G_DL	Reduced lipids	ALLHEMOGLOBIN_VEN__G_DLReduced lipids	-0.0119911	-0.0661289	0.0421467	0.0506903	-0.434494	0.663997	1403	0.177834
ALL	ALBUMIN_URINE_PCT__PCT	Reduced inflammation	ALLALBUMIN_URINE_PCT__PCTReduced inflammation	-0.0222731	-0.122998	0.0784516	1.36604	-0.434642	0.664043	439	0.177804
EUR	LH_SERUM__MIU_ML	Reduced lipids	EURLH_SERUM__MIU_MLReduced lipids	-0.0156056	-0.0861385	0.0549273	0.0451268	-0.434553	0.664048	594	0.1778
ALL	NELFINAVIR_FOLD_CHANGE__NA	Increased inflammation	ALLNELFINAVIR_FOLD_CHANGE__NAIncreased inflammation	0.0332419	-0.117582	0.184066	0.072042	0.434989	0.664106	189	0.177762
AMR	BASO_ABS__K_UL	Increased urate	AMRBASO_ABS__K_ULIncreased urate	0.0331665	-0.117274	0.183607	0.019307	0.434929	0.664119	200	0.177754
ALL	AMMONIA_UMOL_L__UMOL_L	Reduced blood volume	ALLAMMONIA_UMOL_L__UMOL_LReduced blood volume	0.0280395	-0.0989801	0.155059	0.0414829	0.434661	0.664165	277	0.177724
ALL	TGN__PMOLE_8X10E8_RBC	Reduced lipids	ALLTGN__PMOLE_8X10E8_RBCReduced lipids	0.0421949	-0.149652	0.234041	0.0620357	0.435095	0.664209	145	0.177695
ALL	F443_IGE_ANA_O_3__KU_L	Reduced hematocrit	ALLF443_IGE_ANA_O_3__KU_LReduced hematocrit	-0.0375192	-0.207922	0.132884	0.13688	-0.434939	0.664212	169	0.177694
ALL	TPO_MICROSOMAL_AB__IU_ML	Reduced hematocrit	ALLTPO_MICROSOMAL_AB__IU_MLReduced hematocrit	-0.0111189	-0.0613472	0.0391094	0.0682203	-0.434168	0.664219	1787	0.177689
AMR	T4_TBG__NA	Reduced blood volume	AMRT4_TBG__NAReduced blood volume	-0.0276764	-0.153102	0.097749	0.0213262	-0.43459	0.664235	264	0.177679
ALL	CK_MB_MASS__NG_ML	Reduced blood volume	ALLCK_MB_MASS__NG_MLReduced blood volume	0.00760173	-0.0267314	0.0419349	0.0196915	0.434107	0.664238	3534	0.177676
EUR	WB_LACTATE_ART__MMOL_L	Increased blood volume	EURWB_LACTATE_ART__MMOL_LIncreased blood volume	0.0195032	-0.0687444	0.107751	0.0232027	0.43424	0.664306	502	0.177632
AMR	IGA_CELIAC_SCREEN_ONLY__MG_DL	Increased hematocrit	AMRIGA_CELIAC_SCREEN_ONLY__MG_DLIncreased hematocrit	0.0386893	-0.137419	0.214797	0.0407046	0.435009	0.664344	133	0.177607
AMR	RUBELLA_IGG_ANTIBODY__IU_ML	Increased urate	AMRRUBELLA_IGG_ANTIBODY__IU_MLIncreased urate	-0.0157975	-0.0872597	0.0556648	0.176086	-0.433955	0.664443	781	0.177542
AMR	LYMPHOCYTE_PCT__PCT	Increased blood volume	AMRLYMPHOCYTE_PCT__PCTIncreased blood volume	0.00627893	-0.0220982	0.034656	0.133467	0.433789	0.664462	4703	0.17753
ALL	ATAZANAVIR_R_FOLD_CHANGE__NA	Reduced hematocrit	ALLATAZANAVIR_R_FOLD_CHANGE__NAReduced hematocrit	0.0370017	-0.131075	0.205078	0.101894	0.434487	0.66447	189	0.177525
ALL	GLUCOSE_DIPSTICK__MG_DL	Increased blood volume	ALLGLUCOSE_DIPSTICK__MG_DLIncreased blood volume	0.00976712	-0.0343865	0.0539208	3.98223	0.433804	0.664474	2155	0.177522
AMR	PT__SECS	Reduced blood volume	AMRPT__SECSReduced blood volume	-0.0297996	-0.165039	0.10544	0.010346	-0.434341	0.66448	227	0.177518
EUR	FACTOR_IX__PCT	Increased inflammation	EURFACTOR_IX__PCTIncreased inflammation	-0.044173	-0.245948	0.157602	4.52862	-0.435131	0.664545	101	0.177476
AFR	POC_HCO3_VENOUS__MEQ_L	Reduced lipids	AFRPOC_HCO3_VENOUS__MEQ_LReduced lipids	0.0356711	-0.126557	0.1979	0.399807	0.434466	0.664574	164	0.177456
AMR	BLATELLA_GERMANICA_IGE__KIU_L	Increased inflammation	AMRBLATELLA_GERMANICA_IGE__KIU_LIncreased inflammation	0.0372308	-0.132333	0.206795	0.129667	0.434485	0.664673	141	0.177392
ALL	INFLAMETER_PATIENT_SCORE__NA	Increased hematocrit	ALLINFLAMETER_PATIENT_SCORE__NAIncreased hematocrit	0.0202764	-0.0716062	0.112159	0.0101442	0.433642	0.664749	482	0.177343
ALL	ABS_T_SUPPRESSOR_3CD8__CU_MM	Increased hematocrit	ALLABS_T_SUPPRESSOR_3CD8__CU_MMIncreased hematocrit	-0.0221292	-0.122452	0.0781937	0.387786	-0.433618	0.664796	421	0.177312
ALL	ATAZANAVIR_FOLD_CHANGE__NA	Reduced hematocrit	ALLATAZANAVIR_FOLD_CHANGE__NAReduced hematocrit	0.0369594	-0.131127	0.205046	0.101901	0.433965	0.664848	189	0.177278
EUR	U_CHLORIDE_RANDOM__MEQ_L	Reduced inflammation	EURU_CHLORIDE_RANDOM__MEQ_LReduced inflammation	0.0206157	-0.0728924	0.114124	0.0326901	0.433307	0.665005	453	0.177175
ALL	POC_PO2_VENOUS__MMHG	Increased body mass	ALLPOC_PO2_VENOUS__MMHGIncreased body mass	-0.0208619	-0.115447	0.0737236	0.020238	-0.433227	0.665016	575	0.177168
AFR	BASOPHIL_COUNT__X10_3_UL	Reduced lipids	AFRBASOPHIL_COUNT__X10_3_ULReduced lipids	-0.0222047	-0.122966	0.0785568	0.0172863	-0.433252	0.66507	406	0.177133
ALL	COVID_19_ANTIBODY_TITER__NA	Increased blood volume	ALLCOVID_19_ANTIBODY_TITER__NAIncreased blood volume	0.0380848	-0.135525	0.211694	97.6751	0.433789	0.665124	151	0.177097
EUR	ABS_TOTAL_T_CELLS_3CD3__CU_MM	Reduced hematocrit	EURABS_TOTAL_T_CELLS_3CD3__CU_MMReduced hematocrit	0.0416131	-0.148409	0.231635	0.83992	0.433903	0.665194	126	0.177052
ALL	HSV_TYPE_I_II_IGM_AB__IV	Reduced blood volume	ALLHSV_TYPE_I_II_IGM_AB__IVReduced blood volume	-0.0471037	-0.262475	0.168268	0.0799713	-0.434076	0.665197	111	0.17705
AMR	LYMPH_ABS__K_UL	Increased hematocrit	AMRLYMPH_ABS__K_ULIncreased hematocrit	0.0197794	-0.0699806	0.109539	0.0137944	0.433022	0.6652	479	0.177048
AFR	SEDIMENTATION_RATE_WESTERGREN__MM_HR	Reduced lipids	AFRSEDIMENTATION_RATE_WESTERGREN__MM_HRReduced lipids	0.0324573	-0.115351	0.180266	0.0723666	0.433438	0.665239	186	0.177022
ALL	CHOL_HDL__MG_DL	Reduced blood volume	ALLCHOL_HDL__MG_DLReduced blood volume	-0.0144687	-0.0800822	0.0511448	0.0415482	-0.432844	0.665243	827	0.17702
AMR	PO2_ART__MM_HG	Increased body mass	AMRPO2_ART__MM_HGIncreased body mass	-0.0168887	-0.0935097	0.0597324	0.100424	-0.43282	0.66529	662	0.176989
AFR	DRVVT_SCREEN__NA	Increased urate	AFRDRVVT_SCREEN__NAIncreased urate	0.0246074	-0.0872548	0.13647	0.0155199	0.433086	0.665297	285	0.176984
ALL	SCLERODERMA_DIAG_PNL__AU_ML	Increased body mass	ALLSCLERODERMA_DIAG_PNL__AU_MLIncreased body mass	0.0445565	-0.158955	0.248068	0.145106	0.433597	0.66538	131	0.17693
ALL	HGB_FETAL__PCT	Reduced lipids	ALLHGB_FETAL__PCTReduced lipids	0.0273278	-0.0969752	0.151631	0.0675954	0.432887	0.665452	277	0.176883
AFR	CREATININE_POCT__NA	Reduced lipids	AFRCREATININE_POCT__NAReduced lipids	-0.018408	-0.101997	0.0651809	0.0510812	-0.432602	0.665478	550	0.176866
AFR	CHOL_HDL__MG_DL	Increased inflammation	AFRCHOL_HDL__MG_DLIncreased inflammation	-0.0302332	-0.167993	0.107526	0.0729257	-0.432883	0.665588	205	0.176794
EUR	INTACT_PARATHYROID_HORMONE__PG_ML	Reduced lipids	EURINTACT_PARATHYROID_HORMONE__PG_MLReduced lipids	0.0124012	-0.0438821	0.0686845	0.0217207	0.432301	0.665603	1172	0.176785
ALL	ALT__U_L	Reduced lipids	ALLALT__U_LReduced lipids	-0.0100546	-0.0556859	0.0355766	0.0139659	-0.432139	0.665689	1947	0.176729
AFR	POC_WHOLE_BLD_GLU__NA	Increased urate	AFRPOC_WHOLE_BLD_GLU__NAIncreased urate	0.0267204	-0.0949165	0.148357	0.031849	0.43252	0.665714	280	0.176712
AFR	C_REACTIVE_PROTEIN_QUANT__MG_L	Reduced lipids	AFRC_REACTIVE_PROTEIN_QUANT__MG_LReduced lipids	-0.0423089	-0.23605	0.151432	0.139967	-0.433257	0.665761	114	0.176682
EUR	CARBON_DIOXIDE_BLD__MEQ_L	Increased inflammation	EURCARBON_DIOXIDE_BLD__MEQ_LIncreased inflammation	-0.00553394	-0.0306481	0.0195802	0.0317613	-0.431965	0.665782	6186	0.176668
AFR	IRON_BIND_CAP_TIBC__UG_DL	Increased body mass	AFRIRON_BIND_CAP_TIBC__UG_DLIncreased body mass	0.0293917	-0.104585	0.163369	7.00002	0.43258	0.665784	215	0.176667
EUR	TOTAL_COUNT_CELLS_COUNTED_CSF__NA	Reduced lipids	EURTOTAL_COUNT_CELLS_COUNTED_CSF__NAReduced lipids	0.045887	-0.164483	0.256257	4.30248	0.433344	0.665802	104	0.176655
ALL	EOSIN_ABS__K_UL	Increased hematocrit	ALLEOSIN_ABS__K_ULIncreased hematocrit	-0.0092143	-0.0510495	0.0326209	0.00424225	-0.431904	0.66585	2412	0.176624
ALL	NEUTRO_MAN__PCT	Increased urate	ALLNEUTRO_MAN__PCTIncreased urate	0.0371779	-0.132637	0.206993	1.65519	0.432635	0.66591	162	0.176585
AFR	CA_19_9_MSH__U_ML	Reduced blood volume	AFRCA_19_9_MSH__U_MLReduced blood volume	-0.0343133	-0.191197	0.12257	0.212243	-0.432339	0.666147	157	0.17643
AFR	FREE_LAMBDA_SERUM__MG_L	Reduced blood volume	AFRFREE_LAMBDA_SERUM__MG_LReduced blood volume	0.0365056	-0.13053	0.203541	0.0858005	0.432406	0.666169	143	0.176416
AFR	EOSIN_ABS__K_UL	Increased hematocrit	AFREOSIN_ABS__K_ULIncreased hematocrit	-0.0178366	-0.0990047	0.0633316	0.00951101	-0.431591	0.666198	600	0.176397
EUR	TIMOTHY_IGE__KIU_L	Increased hematocrit	EURTIMOTHY_IGE__KIU_LIncreased hematocrit	-0.0405344	-0.226338	0.145269	0.115394	-0.432472	0.666269	121	0.17635
EUR	DEA_GLIADIN_IGA_ELISA__EU_ML	Increased hematocrit	EURDEA_GLIADIN_IGA_ELISA__EU_MLIncreased hematocrit	0.0350592	-0.125479	0.195597	0.0726579	0.431958	0.666471	147	0.176219
AMR	VENTRICULAR_RATE__BPM	Increased urate	AMRVENTRICULAR_RATE__BPMIncreased urate	0.00696656	-0.024727	0.0386601	0.00307803	0.430956	0.666525	3850	0.176184
AFR	CARBON_DIOXIDE_TOTAL__MMOL_L	Increased inflammation	AFRCARBON_DIOXIDE_TOTAL__MMOL_LIncreased inflammation	-0.0132831	-0.073756	0.0471897	0.0648485	-0.431009	0.66655	1071	0.176168
AFR	LIPASE__U_L	Reduced hematocrit	AFRLIPASE__U_LReduced hematocrit	0.0083492	-0.029643	0.0463414	0.0262198	0.430922	0.666561	2653	0.17616
AMR	MG__MG_DL	Reduced hematocrit	AMRMG__MG_DLReduced hematocrit	0.0337227	-0.120543	0.187989	0.0145807	0.431635	0.666573	178	0.176152
ALL	U_KETONE__MG_DL	Reduced lipids	ALLU_KETONE__MG_DLReduced lipids	0.0077594	-0.0275535	0.0430723	0.0142608	0.430827	0.666623	3293	0.17612
ALL	PCT_CD_4_POS_LYMPH__PCT	Increased body mass	ALLPCT_CD_4_POS_LYMPH__PCTIncreased body mass	0.0217009	-0.0772574	0.120659	0.613821	0.430998	0.666682	452	0.176081
ALL	DOG_DANDER_PCTASM__PCT	Reduced blood volume	ALLDOG_DANDER_PCTASM__PCTReduced blood volume	-0.0294264	-0.163992	0.105139	0.14359	-0.431375	0.66669	202	0.176076
ALL	T_HELPER_2_PCTCD4__PCT	Reduced blood volume	ALLT_HELPER_2_PCTCD4__PCTReduced blood volume	-0.0112293	-0.062365	0.0399063	0.408753	-0.430755	0.666708	1508	0.176064
EUR	CA__MG_DL	Reduced lipids	EURCA__MG_DLReduced lipids	0.0202071	-0.0719525	0.112367	0.0350296	0.430916	0.666738	460	0.176045
AFR	TOTAL_COUNT_CELLS_COUNTED_CSF__NA	Increased body mass	AFRTOTAL_COUNT_CELLS_COUNTED_CSF__NAIncreased body mass	-0.0319652	-0.178162	0.114231	4.42693	-0.431269	0.666759	205	0.176031
ALL	EGFR_NON_AFR_AMERICAN__ML_MIN_1_73M2	Reduced hematocrit	ALLEGFR_NON_AFR_AMERICAN__ML_MIN_1_73M2Reduced hematocrit	-0.0337885	-0.188406	0.120829	2.14942	-0.431328	0.666767	187	0.176026
ALL	FREE_THYROXINE_INDEX__NA	Increased blood volume	ALLFREE_THYROXINE_INDEX__NAIncreased blood volume	0.0362805	-0.129998	0.202559	0.0214503	0.431514	0.666783	149	0.176015
EUR	GAMMA_GLOB__G_DL	Increased urate	EURGAMMA_GLOB__G_DLIncreased urate	0.0182269	-0.0649078	0.101362	0.0191878	0.430737	0.666842	523	0.175977
EUR	TPO_MICROSOMAL_AB__IU_ML	Increased body mass	EURTPO_MICROSOMAL_AB__IU_MLIncreased body mass	0.0191906	-0.0683462	0.106727	0.147086	0.430747	0.666842	503	0.175977
ALL	PECAN_NUT_PCTASM__PCT	Reduced hematocrit	ALLPECAN_NUT_PCTASM__PCTReduced hematocrit	-0.0441695	-0.247018	0.158679	0.194751	-0.431656	0.66686	121	0.175965
AMR	A_G_RATIO__NA	Increased body mass	AMRA_G_RATIO__NAIncreased body mass	0.00998371	-0.0355044	0.0554718	0.009084	0.430462	0.666911	1814	0.175932
EUR	ALPHA_2_GLOBULIN_SERUM__G_DL	Reduced blood volume	EURALPHA_2_GLOBULIN_SERUM__G_DLReduced blood volume	0.0207278	-0.0738751	0.115331	0.00880678	0.430627	0.666952	451	0.175905
EUR	LYMPHOCYTE_PCT__PCT	Reduced lipids	EURLYMPHOCYTE_PCT__PCTReduced lipids	-0.00539984	-0.0299987	0.019199	0.124556	-0.430334	0.666969	5816	0.175895
EUR	HYDROXY_VITAMIN_D__NG_ML	Increased inflammation	EURHYDROXY_VITAMIN_D__NG_MLIncreased inflammation	-0.0170119	-0.0946306	0.0606068	0.0482777	-0.430417	0.667043	629	0.175846
ALL	BUN_CREAT__NA	Increased urate	ALLBUN_CREAT__NAIncreased urate	-0.00469685	-0.0260992	0.0167055	0.00761452	-0.430187	0.667071	8084	0.175828
AMR	EOSIN__PCT	Increased hematocrit	AMREOSIN__PCTIncreased hematocrit	0.0204896	-0.0730515	0.114031	0.0454999	0.430448	0.667071	475	0.175828
EUR	BASOPHIL__PCT	Reduced hematocrit	EURBASOPHIL__PCTReduced hematocrit	0.0404928	-0.14547	0.226455	0.0424131	0.431161	0.667131	133	0.175789
ALL	WB_UREA_NITROGEN_VEN__MG_DL	Increased hematocrit	ALLWB_UREA_NITROGEN_VEN__MG_DLIncreased hematocrit	0.00346761	-0.012336	0.0192712	0.00371061	0.430092	0.667135	13549	0.175786
ALL	MUMPS_ABS_IGG__AU_ML	Increased body mass	ALLMUMPS_ABS_IGG__AU_MLIncreased body mass	0.0276267	-0.0986746	0.153928	5.36286	0.430299	0.66726	343	0.175705
ALL	HSV_1_GLYCOPROTEIN_G_AB_IGG__IV	Reduced inflammation	ALLHSV_1_GLYCOPROTEIN_G_AB_IGG__IVReduced inflammation	-0.0310325	-0.173176	0.111111	0.167422	-0.430553	0.667267	210	0.175701
AMR	MPV__FL	Increased body mass	AMRMPV__FLIncreased body mass	-0.0182552	-0.101656	0.0651455	0.0059478	-0.429941	0.667405	571	0.175611
AFR	GLUCOSE_BLD__MG_DL	Increased inflammation	AFRGLUCOSE_BLD__MG_DLIncreased inflammation	0.0358493	-0.128747	0.200446	0.023628	0.430578	0.667433	155	0.175592
AMR	POC_PCO2_VENOUS__MMHG	Increased hematocrit	AMRPOC_PCO2_VENOUS__MMHGIncreased hematocrit	0.039715	-0.142871	0.222301	0.0180536	0.430627	0.667506	135	0.175545
ALL	ERYTHROCYTE_SED_RATE__MM_HR	Reduced inflammation	ALLERYTHROCYTE_SED_RATE__MM_HRReduced inflammation	-0.00422249	-0.0234898	0.0150449	0.0103299	-0.429583	0.667508	10045	0.175543
EUR	F422_IGE_ARA_H_1__KU_L	Increased urate	EURF422_IGE_ARA_H_1__KU_LIncreased urate	-0.0477333	-0.267915	0.172448	0.245432	-0.430966	0.667572	100	0.175502
ALL	VEGF__PG_ML	Reduced blood volume	ALLVEGF__PG_MLReduced blood volume	0.0467666	-0.168781	0.262315	0.0608227	0.430791	0.667606	108	0.17548
AFR	WB_UREA_NITROGEN_ART__MG_DL	Reduced lipids	AFRWB_UREA_NITROGEN_ART__MG_DLReduced lipids	0.0354377	-0.127316	0.198191	0.0551504	0.430302	0.667607	161	0.175479
AMR	TROPONIN_I__NG_ML	Reduced inflammation	AMRTROPONIN_I__NG_MLReduced inflammation	0.0163753	-0.0584825	0.091233	0.0708147	0.429513	0.667687	692	0.175427
ALL	QUANTIFERON_NIL__IU_ML	Increased blood volume	ALLQUANTIFERON_NIL__IU_MLIncreased blood volume	-0.00808273	-0.0449936	0.0288281	0.0136112	-0.429358	0.667692	3153	0.175424
ALL	ABS_CD_8_SUPPRESSOR__UL	Increased inflammation	ALLABS_CD_8_SUPPRESSOR__ULIncreased inflammation	-0.0384689	-0.215543	0.138605	0.765555	-0.430448	0.667697	126	0.175421
ALL	EGG_WHITE_PCTASM__PCT	Increased blood volume	ALLEGG_WHITE_PCTASM__PCTIncreased blood volume	-0.0290487	-0.162722	0.104625	0.13575	-0.430373	0.667716	131	0.175408
ALL	MIX_APTT_1HR_CTRL__SECONDS	Reduced inflammation	ALLMIX_APTT_1HR_CTRL__SECONDSReduced inflammation	-0.043408	-0.243388	0.156572	0.0052542	-0.43049	0.667739	117	0.175393
ALL	BETA_GLOBULIN_SERUM__G_DL	Increased urate	ALLBETA_GLOBULIN_SERUM__G_DLIncreased urate	-0.00891093	-0.0496432	0.0318214	0.00497159	-0.428971	0.667979	2705	0.175237
EUR	BASOPHIL_COUNT__X10_3_UL	Reduced inflammation	EURBASOPHIL_COUNT__X10_3_ULReduced inflammation	-0.0156821	-0.087443	0.0560788	0.0119407	-0.428996	0.668047	777	0.175193
EUR	HIV_1_VIRAL_LOAD__CP_ML	Reduced blood volume	EURHIV_1_VIRAL_LOAD__CP_MLReduced blood volume	0.0292388	-0.10494	0.163418	0.0957249	0.429146	0.668182	267	0.175105
AFR	FACTOR_VIII__PCT	Reduced inflammation	AFRFACTOR_VIII__PCTReduced inflammation	0.031667	-0.113852	0.177186	0.311663	0.429125	0.668297	213	0.175031
ALL	CORTISOL_TIMED_60_MIN__MCG_DL	Increased body mass	ALLCORTISOL_TIMED_60_MIN__MCG_DLIncreased body mass	-0.0428191	-0.240012	0.154373	0.843787	-0.429387	0.668316	151	0.175018
ALL	CD4__NA	Reduced hematocrit	ALLCD4__NAReduced hematocrit	-0.0472906	-0.265507	0.170925	0.890332	-0.429612	0.668342	121	0.175001
AFR	ALPHA_1_GLOBULIN__PCT	Reduced hematocrit	AFRALPHA_1_GLOBULIN__PCTReduced hematocrit	-0.0416456	-0.23387	0.150579	0.15978	-0.42953	0.668409	120	0.174958
ALL	SAQUINAVIR_FOLD_CHANGE__NA	Reduced hematocrit	ALLSAQUINAVIR_FOLD_CHANGE__NAReduced hematocrit	0.0434666	-0.157062	0.243995	0.116344	0.429321	0.668486	130	0.174908
ALL	MONO_MAN__PCT	Increased hematocrit	ALLMONO_MAN__PCTIncreased hematocrit	-0.0369904	-0.207363	0.133382	0.0703619	-0.429069	0.668501	161	0.174898
ALL	WB_SODIUM_ART__MEQ_L	Increased body mass	ALLWB_SODIUM_ART__MEQ_LIncreased body mass	0.0099416	-0.0355803	0.0554635	0.0906687	0.428245	0.668509	2534	0.174893
AMR	PROTEIN_C_FUNCTIONAL__PCT	Increased hematocrit	AMRPROTEIN_C_FUNCTIONAL__PCTIncreased hematocrit	0.0332602	-0.119796	0.186317	3.79533	0.428931	0.66851	186	0.174892
AFR	SEX_HORMONE_BIND_GLOB__NMOL_L	Increased blood volume	AFRSEX_HORMONE_BIND_GLOB__NMOL_LIncreased blood volume	-0.023928	-0.133793	0.0859371	0.0387795	-0.428616	0.668514	311	0.17489
AMR	U_SODIUM_RANDOM__MEQ_L	Reduced lipids	AMRU_SODIUM_RANDOM__MEQ_LReduced lipids	-0.0158588	-0.0885443	0.0568268	0.0924783	-0.428351	0.668524	734	0.174883
AFR	FIBROMETER_ALPHA_2_MACROGLOBULIN__MG_DL	Reduced hematocrit	AFRFIBROMETER_ALPHA_2_MACROGLOBULIN__MG_DLReduced hematocrit	-0.03743	-0.210073	0.135213	0.369665	-0.429223	0.668524	135	0.174883
AFR	NRBC_100_WBC__NA	Increased inflammation	AFRNRBC_100_WBC__NAIncreased inflammation	-0.0320748	-0.179709	0.115559	0.0627932	-0.428784	0.668608	189	0.174828
ALL	C_ABLICANS_IGE__KIU_L	Reduced inflammation	ALLC_ABLICANS_IGE__KIU_LReduced inflammation	-0.0303785	-0.170098	0.109341	0.0848409	-0.428502	0.668705	234	0.174765
EUR	PLATELET__X10_3_UL	Reduced lipids	EURPLATELET__X10_3_ULReduced lipids	0.00518355	-0.0185623	0.0289294	0.800786	0.42793	0.668717	6179	0.174758
ALL	HCO3_VEN_POCT__MEQ_L	Increased urate	ALLHCO3_VEN_POCT__MEQ_LIncreased urate	0.00423061	-0.0151553	0.0236165	0.0393069	0.427769	0.668827	11788	0.174686
ALL	C_ABLICANS_IGE__KIU_L	Increased blood volume	ALLC_ABLICANS_IGE__KIU_LIncreased blood volume	-0.0319626	-0.179027	0.115101	0.0856945	-0.428331	0.668829	234	0.174685
AFR	QT__MS	Increased urate	AFRQT__MSIncreased urate	-0.00652238	-0.0364172	0.0233725	0.640631	-0.427745	0.668859	4140	0.174665
AFR	WB_GLUCOSE_VEN__MG_DL	Increased urate	AFRWB_GLUCOSE_VEN__MG_DLIncreased urate	0.00740586	-0.0265415	0.0413532	0.00767016	0.427742	0.668868	3224	0.17466
AFR	TRIG__MG_DL	Increased inflammation	AFRTRIG__MG_DLIncreased inflammation	0.0308921	-0.111392	0.173176	0.0284429	0.428237	0.668959	206	0.174601
ALL	ZIDOVUDINE_FOLD_CHANGE__NA	Increased hematocrit	ALLZIDOVUDINE_FOLD_CHANGE__NAIncreased hematocrit	0.033106	-0.119508	0.18572	0.125577	0.428095	0.669102	191	0.174507
EUR	T_HELPER_3_PCTCD4__PCT	Increased hematocrit	EURT_HELPER_3_PCTCD4__PCTIncreased hematocrit	0.0341716	-0.123643	0.191986	1.3536	0.428146	0.669212	152	0.174436
EUR	LDH_BLD__U_L	Increased blood volume	EURLDH_BLD__U_LIncreased blood volume	0.00876735	-0.0314707	0.0490054	0.00721012	0.427269	0.669222	2382	0.17443
AMR	ABS_T_HELPER_2CD4__CU_MM	Reduced lipids	AMRABS_T_HELPER_2CD4__CU_MMReduced lipids	0.0262884	-0.0947457	0.147322	0.452566	0.427692	0.669229	274	0.174425
AFR	T3_FREE__PG_ML	Increased urate	AFRT3_FREE__PG_MLIncreased urate	-0.0325056	-0.18247	0.117459	0.0378967	-0.427915	0.669261	182	0.174405
AMR	LYMPHOCYTE__PCT	Reduced inflammation	AMRLYMPHOCYTE__PCTReduced inflammation	-0.0160738	-0.0899438	0.0577963	0.0602986	-0.427208	0.669358	724	0.174342
EUR	INSULIN_LIKE_GROWTH_FACTOR_I__NG_ML	Reduced inflammation	EURINSULIN_LIKE_GROWTH_FACTOR_I__NG_MLReduced inflammation	0.0405414	-0.147513	0.228596	0.258181	0.428426	0.669388	102	0.174322
EUR	DER_FERINAE_IGE__KIU_L	Reduced lipids	EURDER_FERINAE_IGE__KIU_LReduced lipids	0.0382038	-0.138466	0.214873	0.13927	0.427942	0.669424	140	0.174299
ALL	CA_19_9_SER_MONITOR__U_ML	Increased blood volume	ALLCA_19_9_SER_MONITOR__U_MLIncreased blood volume	0.0153465	-0.0552005	0.0858934	0.0572851	0.427016	0.669484	803	0.17426
AFR	HEIGHT__M	Increased inflammation	AFRHEIGHT__MIncreased inflammation	0.00440721	-0.0158336	0.024648	0.000905685	0.426857	0.669501	5322	0.174249
AMR	ERYTHROCYTE_SED_RATE__MM_HR	Reduced blood volume	AMRERYTHROCYTE_SED_RATE__MM_HRReduced blood volume	-0.00948162	-0.0530644	0.0341011	0.0222743	-0.426681	0.669662	1847	0.174144
ALL	RHEUMATOID_FACTOR__IU_ML	Increased hematocrit	ALLRHEUMATOID_FACTOR__IU_MLIncreased hematocrit	-0.0093345	-0.0522516	0.0335826	0.0231067	-0.426528	0.669765	2214	0.174078
ALL	O2_SATURATION_VEN__PCT	Increased body mass	ALLO2_SATURATION_VEN__PCTIncreased body mass	-0.00703948	-0.0393977	0.0253187	0.278277	-0.426492	0.669768	4949	0.174076
EUR	MUMPS_IGG_AB__NA	Reduced blood volume	EURMUMPS_IGG_AB__NAReduced blood volume	-0.0182974	-0.102537	0.0659423	0.0485701	-0.426706	0.669769	536	0.174075
AFR	RUBELLA_IGG_ANTIBODY__IU_ML	Reduced inflammation	AFRRUBELLA_IGG_ANTIBODY__IU_MLReduced inflammation	-0.0133184	-0.0746089	0.0479722	0.182281	-0.426425	0.669892	994	0.173995
AMR	WB_CA_ART_POCT__MMOL_L	Increased body mass	AMRWB_CA_ART_POCT__MMOL_LIncreased body mass	0.0161596	-0.058236	0.0905551	0.00373249	0.426441	0.669914	737	0.173981
ALL	SAA__MG_L	Increased body mass	ALLSAA__MG_LIncreased body mass	-0.0486365	-0.274428	0.177155	0.132951	-0.427463	0.66998	112	0.173938
ALL	POLY__PCT	Reduced inflammation	ALLPOLY__PCTReduced inflammation	-0.0302006	-0.169745	0.109344	2.36047	-0.4267	0.670045	219	0.173896
ALL	BASE_EXCESS_ART__MMOL_L	Reduced hematocrit	ALLBASE_EXCESS_ART__MMOL_LReduced hematocrit	-0.00782556	-0.043833	0.0281819	0.075549	-0.426106	0.670056	3610	0.173889
ALL	IMMUNOGLOBULIN_A_QN_SERUM__MG_DL	Increased body mass	ALLIMMUNOGLOBULIN_A_QN_SERUM__MG_DLIncreased body mass	-0.0203276	-0.114016	0.073361	0.211514	-0.426255	0.6701	529	0.17386
ALL	TBG__MCG_ML	Increased urate	ALLTBG__MCG_MLIncreased urate	0.00999222	-0.0360101	0.0559946	0.00710819	0.425988	0.670163	1982	0.173819
EUR	IMMUNOGLOBULIN_M_QN_SERUM__MG_DL	Increased urate	EURIMMUNOGLOBULIN_M_QN_SERUM__MG_DLIncreased urate	0.0361427	-0.131362	0.203647	0.0647302	0.426674	0.670287	151	0.173739
AFR	TSH__UIU_ML	Increased urate	AFRTSH__UIU_MLIncreased urate	-0.00666422	-0.0373506	0.0240221	0.0131896	-0.425774	0.670294	4137	0.173734
AMR	U_PROTEIN__MG_DL	Increased urate	AMRU_PROTEIN__MG_DLIncreased urate	-0.0111124	-0.0623181	0.0400933	0.0182951	-0.425673	0.670405	1561	0.173663
AFR	MACROPHAGES_FLUID__PCT	Increased hematocrit	AFRMACROPHAGES_FLUID__PCTIncreased hematocrit	-0.0244153	-0.137211	0.0883804	0.147426	-0.425994	0.670423	309	0.173651
AFR	PROTHROMBIN_TIME_SL__SEC	Reduced lipids	AFRPROTHROMBIN_TIME_SL__SECReduced lipids	-0.0106934	-0.0599819	0.0385951	0.00388413	-0.425556	0.67049	1570	0.173608
AFR	TOTAL_T_CELLS_PCTCD3__PCT	Increased body mass	AFRTOTAL_T_CELLS_PCTCD3__PCTIncreased body mass	-0.0244215	-0.137269	0.0884264	0.928418	-0.425821	0.670534	324	0.173579
ALL	NELFINAVIR_IC50__MICROMOLE	Reduced lipids	ALLNELFINAVIR_IC50__MICROMOLEReduced lipids	-0.0330168	-0.185937	0.119903	0.0802965	-0.42612	0.670544	189	0.173572
ALL	IGG_TOTAL_QUANT__MG_DL	Increased body mass	ALLIGG_TOTAL_QUANT__MG_DLIncreased body mass	-0.00710734	-0.0398715	0.0256568	0.00664912	-0.425285	0.670651	4253	0.173504
AFR	EOSIN_ABS__K_UL	Reduced inflammation	AFREOSIN_ABS__K_ULReduced inflammation	-0.0177051	-0.0994369	0.0640267	0.0118812	-0.425454	0.670662	600	0.173497
ALL	ACA_IGM__MPL	Increased blood volume	ALLACA_IGM__MPLIncreased blood volume	0.00931174	-0.0336325	0.052256	0.0177615	0.425208	0.670725	2331	0.173456
AMR	CHLORIDE_POC__MMOL_L	Increased body mass	AMRCHLORIDE_POC__MMOL_LIncreased body mass	-0.0424279	-0.239703	0.154848	0.49669	-0.426304	0.670734	122	0.173449
AFR	U_CALCIUM_TIMED__MG_INTERVAL	Increased blood volume	AFRU_CALCIUM_TIMED__MG_INTERVALIncreased blood volume	0.0418168	-0.152739	0.236372	0.421558	0.426083	0.670903	121	0.17334
ALL	TRIG__MG_DL	Increased hematocrit	ALLTRIG__MG_DLIncreased hematocrit	-0.0151936	-0.085366	0.0549788	0.0195807	-0.424997	0.670951	832	0.173309
ALL	U_BACTERIA__NA	Reduced blood volume	ALLU_BACTERIA__NAReduced blood volume	0.00528685	-0.0191176	0.0296913	0.0063845	0.42467	0.67109	6902	0.173219
AMR	WB_IONIZED_CA_ART__MMOL_L	Increased blood volume	AMRWB_IONIZED_CA_ART__MMOL_LIncreased blood volume	-0.0184492	-0.103786	0.0668876	0.00373734	-0.424715	0.671219	536	0.173136
ALL	POC_HGB__G_DL	Reduced inflammation	ALLPOC_HGB__G_DLReduced inflammation	-0.0180883	-0.101764	0.0655879	0.1166	-0.424556	0.671315	604	0.173074
ALL	TRIIODOTHYRONINE__NA	Reduced lipids	ALLTRIIODOTHYRONINE__NAReduced lipids	0.0434281	-0.159218	0.246074	0.0348019	0.42545	0.671471	109	0.172973
AFR	URINE_SPECIFIC_GRAVITY__NA	Increased hematocrit	AFRURINE_SPECIFIC_GRAVITY__NAIncreased hematocrit	0.0412349	-0.150989	0.233459	0.000930156	0.425297	0.671482	120	0.172966
ALL	NEU_PCT_TOTAL__PCT	Increased inflammation	ALLNEU_PCT_TOTAL__PCTIncreased inflammation	-0.0240796	-0.135735	0.0875757	0.640477	-0.424415	0.67157	311	0.172908
AMR	VITAMIN_B12_SERUM__PG_ML	Reduced inflammation	AMRVITAMIN_B12_SERUM__PG_MLReduced inflammation	0.00876285	-0.0317625	0.0492883	0.00987088	0.424025	0.671586	2346	0.172898
ALL	PLT_CNT__K_UL	Reduced hematocrit	ALLPLT_CNT__K_ULReduced hematocrit	0.00883382	-0.0320189	0.0496866	0.0540564	0.42401	0.671594	2639	0.172893
EUR	VOLUME__L	Increased urate	EURVOLUME__LIncreased urate	0.0248712	-0.0904689	0.140211	0.0553853	0.424323	0.67163	318	0.17287
ALL	IMMUNOGLOBULIN_G_SUBCLASS_2__MG_DL	Reduced inflammation	ALLIMMUNOGLOBULIN_G_SUBCLASS_2__MG_DLReduced inflammation	-0.0321874	-0.181757	0.117382	0.365153	-0.424475	0.671697	205	0.172826
AMR	GTT_1_HOUR__MG_DL	Increased blood volume	AMRGTT_1_HOUR__MG_DLIncreased blood volume	0.0368154	-0.13495	0.208581	0.0301431	0.424988	0.671715	119	0.172815
ALL	MONO_MAN__PCT	Increased blood volume	ALLMONO_MAN__PCTIncreased blood volume	-0.0370662	-0.209582	0.13545	0.0656917	-0.424607	0.671744	161	0.172796
AMR	IG_E_QUANT__UNITS_ML	Increased inflammation	AMRIG_E_QUANT__UNITS_MLIncreased inflammation	0.0204906	-0.074498	0.115479	0.0819916	0.424014	0.671772	435	0.172778
ALL	OSTEOCALCIN_HUMAN__NG_ML	Increased urate	ALLOSTEOCALCIN_HUMAN__NG_MLIncreased urate	-0.0399024	-0.225783	0.145978	0.066165	-0.424634	0.671795	146	0.172763
AMR	QRS_DURATION__MS	Increased inflammation	AMRQRS_DURATION__MSIncreased inflammation	0.00651832	-0.0236465	0.0366831	0.00284468	0.423663	0.671835	3850	0.172737
EUR	BILIRUBIN_DIRECT__MG_DL	Reduced hematocrit	EURBILIRUBIN_DIRECT__MG_DLReduced hematocrit	-0.00696842	-0.0392241	0.0252873	0.0102837	-0.423569	0.671906	3561	0.172692
ALL	FACTOR_IX__PCT	Increased urate	ALLFACTOR_IX__PCTIncreased urate	0.0196256	-0.0713507	0.110602	2.11039	0.423732	0.671926	569	0.172679
AFR	WB_CHLORIDE_VEN_POCT__MEQ_L	Reduced inflammation	AFRWB_CHLORIDE_VEN_POCT__MEQ_LReduced inflammation	-0.0296373	-0.167435	0.10816	0.409502	-0.4241	0.671946	215	0.172665
ALL	ACTIN_SMOOTH_MUSCLE_AB__UNITS	Reduced hematocrit	ALLACTIN_SMOOTH_MUSCLE_AB__UNITSReduced hematocrit	0.0305356	-0.111463	0.172534	0.0490465	0.42386	0.672092	229	0.172571
AMR	IG_A_QUANT__MG_DL	Reduced inflammation	AMRIG_A_QUANT__MG_DLReduced inflammation	-0.0150513	-0.0848526	0.0547499	0.178002	-0.423289	0.672202	791	0.1725
ALL	BILI_DIR__MG_DL	Increased urate	ALLBILI_DIR__MG_DLIncreased urate	-0.0141491	-0.0797497	0.0514515	0.0214408	-0.42325	0.672204	1009	0.172499
AMR	ATRIAL_RATE__BPM	Increased blood volume	AMRATRIAL_RATE__BPMIncreased blood volume	0.00675986	-0.0245639	0.0380836	0.0136622	0.423106	0.672242	3844	0.172474
AMR	ABS_T_HELPER_2CD4__CU_MM	Reduced inflammation	AMRABS_T_HELPER_2CD4__CU_MMReduced inflammation	-0.0260816	-0.147346	0.0951826	0.468854	-0.423522	0.672264	274	0.17246
ALL	COMPLEMENT_C4__MG_DL	Increased blood volume	ALLCOMPLEMENT_C4__MG_DLIncreased blood volume	0.00909356	-0.0330592	0.0512463	0.0231323	0.423043	0.672304	2319	0.172435
ALL	BASO__PCT	Reduced blood volume	ALLBASO__PCTReduced blood volume	-0.00881775	-0.049696	0.0320605	0.00524672	-0.422992	0.672339	2423	0.172412
ALL	CD4_CD8_RATIO__NA	Increased hematocrit	ALLCD4_CD8_RATIO__NAIncreased hematocrit	0.0290462	-0.106248	0.16434	0.0565879	0.423495	0.672415	203	0.172362
AMR	TRANSFERRIN_SERUM__MG_DL	Reduced lipids	AMRTRANSFERRIN_SERUM__MG_DLReduced lipids	-0.0325364	-0.184246	0.119173	6.66413	-0.423568	0.672454	173	0.172338
ALL	APTT_ACTIN_F_S__SECONDS	Reduced lipids	ALLAPTT_ACTIN_F_S__SECONDSReduced lipids	-0.018609	-0.105024	0.0678062	0.0094009	-0.422954	0.672486	591	0.172317
AFR	RENIN__NG_ML_HR	Reduced lipids	AFRRENIN__NG_ML_HRReduced lipids	0.0360491	-0.132198	0.204296	0.12614	0.423636	0.672486	153	0.172317
ALL	EFAVIRENZ_IC50__MICROMOLE	Increased body mass	ALLEFAVIRENZ_IC50__MICROMOLEIncreased body mass	0.0396719	-0.145362	0.224705	0.157045	0.423426	0.672553	174	0.172273
EUR	GLUCOSE_1_HR__MG_DL	Reduced lipids	EURGLUCOSE_1_HR__MG_DLReduced lipids	-0.0447071	-0.254194	0.16478	0.0253817	-0.424046	0.672555	103	0.172272
AFR	VITAMIN_B12_SERUM__PG_ML	Increased hematocrit	AFRVITAMIN_B12_SERUM__PG_MLIncreased hematocrit	0.00823292	-0.0299625	0.0464283	0.0101395	0.42266	0.672578	2644	0.172257
AMR	T_AXIS__DEGREES	Reduced lipids	AMRT_AXIS__DEGREESReduced lipids	-0.00693627	-0.0391199	0.0252473	0.0335259	-0.422554	0.672645	3689	0.172214
ALL	A_G_RATIO_URINE__NA	Reduced lipids	ALLA_G_RATIO_URINE__NAReduced lipids	0.0233135	-0.0851033	0.13173	0.0542498	0.422842	0.672656	385	0.172207
ALL	WB_GLUCOSE_ART_POCT__MG_DL	Increased hematocrit	ALLWB_GLUCOSE_ART_POCT__MG_DLIncreased hematocrit	-0.00675094	-0.0380763	0.0245744	0.00463812	-0.422515	0.672671	4197	0.172198
ALL	IGG_SUBCLASS_2__MG_DL	Increased blood volume	ALLIGG_SUBCLASS_2__MG_DLIncreased blood volume	-0.0452362	-0.256964	0.166492	0.450197	-0.423586	0.672726	120	0.172162
ALL	MITOCHONDRIAL_M2_AB__UNITS	Increased urate	ALLMITOCHONDRIAL_M2_AB__UNITSIncreased urate	0.0448308	-0.164933	0.254595	0.133725	0.423543	0.672726	124	0.172162
ALL	ABS_TOTAL_T_CELLS_CD3__CU_MM	Reduced hematocrit	ALLABS_TOTAL_T_CELLS_CD3__CU_MMReduced hematocrit	-0.0123687	-0.0698294	0.045092	0.257954	-0.422257	0.672902	1415	0.172048
ALL	NTX_URINE_NM_BCE_MM_CREATININE__NA	Reduced hematocrit	ALLNTX_URINE_NM_BCE_MM_CREATININE__NAReduced hematocrit	0.0287405	-0.10522	0.162701	0.0357307	0.422435	0.673052	278	0.171952
AFR	DHEAS__MCG_DL	Increased body mass	AFRDHEAS__MCG_DLIncreased body mass	0.0327318	-0.120265	0.185728	0.440031	0.422569	0.673188	171	0.171864
AMR	VENTRICULAR_RATE__BPM	Increased blood volume	AMRVENTRICULAR_RATE__BPMIncreased blood volume	0.00671048	-0.0244812	0.0379022	0.00297891	0.421793	0.673199	3850	0.171856
EUR	GLOBULIN__G_DL	Reduced blood volume	EURGLOBULIN__G_DLReduced blood volume	-0.00921163	-0.0520399	0.0336166	0.00368024	-0.421796	0.673217	2139	0.171845
EUR	CHOL_HDL__MG_DL	Reduced blood volume	EURCHOL_HDL__MG_DLReduced blood volume	0.0314263	-0.115542	0.178395	0.0983656	0.422531	0.673247	163	0.171826
AMR	TP__G_DL	Reduced inflammation	AMRTP__G_DLReduced inflammation	-0.0210458	-0.119104	0.0770121	0.0392095	-0.422015	0.673255	391	0.171821
ALL	DOG_DANDER_IGE__KIU_L	Reduced inflammation	ALLDOG_DANDER_IGE__KIU_LReduced inflammation	-0.0161078	-0.0910819	0.0588662	0.0567114	-0.421812	0.673291	720	0.171797
AFR	IGG_TOTAL_QUANT__MG_DL	Reduced blood volume	AFRIGG_TOTAL_QUANT__MG_DLReduced blood volume	-0.0143015	-0.0808561	0.052253	0.016107	-0.421766	0.673302	864	0.17179
EUR	HCT__PCT	Increased blood volume	EURHCT__PCTIncreased blood volume	-0.0191914	-0.108587	0.070204	0.289687	-0.421876	0.673313	474	0.171783
ALL	BRAZIL_NUT_PCTASM__PCT	Increased inflammation	ALLBRAZIL_NUT_PCTASM__PCTIncreased inflammation	-0.0431374	-0.245819	0.159544	0.209243	-0.423031	0.673317	101	0.171781
ALL	RENIN_ACTIVITY_PLASMA__NG_ML_HR	Increased body mass	ALLRENIN_ACTIVITY_PLASMA__NG_ML_HRIncreased body mass	-0.0387801	-0.220246	0.142685	0.0985257	-0.42238	0.673374	159	0.171744
ALL	GLUCOSE_BLD__MG_DL	Reduced blood volume	ALLGLUCOSE_BLD__MG_DLReduced blood volume	-0.0162945	-0.0921687	0.0595798	0.0114544	-0.421672	0.673399	687	0.171728
ALL	CORTISOL_TIMED_30_MIN__MCG_DL	Reduced hematocrit	ALLCORTISOL_TIMED_30_MIN__MCG_DLReduced hematocrit	-0.0396435	-0.225314	0.146027	0.786226	-0.422326	0.673469	147	0.171682
EUR	LYMPHOCYTE_COUNT__X10_3_UL	Increased body mass	EURLYMPHOCYTE_COUNT__X10_3_ULIncreased body mass	-0.0053488	-0.0302419	0.0195443	0.003584	-0.42123	0.673603	5609	0.171596
EUR	BILI_TOT__MG_DL	Increased urate	EURBILI_TOT__MG_DLIncreased urate	-0.0224341	-0.127132	0.0822635	0.0276945	-0.421537	0.673641	340	0.171572
EUR	PEANUT_IGE__KIU_L	Reduced blood volume	EURPEANUT_IGE__KIU_LReduced blood volume	0.0258862	-0.0950293	0.146802	0.113415	0.421509	0.673723	281	0.171519
ALL	BILI_TOT__MG_DL	Increased body mass	ALLBILI_TOT__MG_DLIncreased body mass	0.010786	-0.0394569	0.0610289	0.0139802	0.421021	0.673786	1959	0.171478
AMR	COMPLEMENT_C3__MG_DL	Increased blood volume	AMRCOMPLEMENT_C3__MG_DLIncreased blood volume	0.0203445	-0.0745849	0.115274	1.63411	0.421251	0.673786	436	0.171478
ALL	IG_G__NA	Reduced blood volume	ALLIG_G__NAReduced blood volume	-0.0326817	-0.185646	0.120283	0.0421213	-0.421641	0.673799	191	0.17147
AFR	BETA_GLOB__G_DL	Increased urate	AFRBETA_GLOB__G_DLIncreased urate	0.016357	-0.0599097	0.0926238	0.0113974	0.421113	0.673807	687	0.171464
EUR	ALBUMIN__G_DL	Increased hematocrit	EURALBUMIN__G_DLIncreased hematocrit	-0.0197682	-0.112037	0.072501	0.0307595	-0.421199	0.673838	410	0.171444
ALL	METHEMOGLOBIN_ART_GEM_MPOCT__PCT	Reduced hematocrit	ALLMETHEMOGLOBIN_ART_GEM_MPOCT__PCTReduced hematocrit	-0.0484168	-0.275888	0.179054	0.0460491	-0.421902	0.673935	122	0.171382
EUR	IG_A_QUANT__MG_DL	Increased urate	EURIG_A_QUANT__MG_DLIncreased urate	-0.0125134	-0.0708547	0.0458279	0.136161	-0.42086	0.673942	1085	0.171378
ALL	U_OTHERS_3__NA	Increased hematocrit	ALLU_OTHERS_3__NAIncreased hematocrit	-0.0424336	-0.241845	0.156977	0.0528773	-0.421886	0.673962	120	0.171364
ALL	T_SUPPRESSOR_3_PCTCD8__PCT	Increased urate	ALLT_SUPPRESSOR_3_PCTCD8__PCTIncreased urate	-0.0191419	-0.108494	0.0702103	0.0620825	-0.420879	0.67402	525	0.171327
ALL	POC_GLU_ARTERIAL__MG_DL	Increased hematocrit	ALLPOC_GLU_ARTERIAL__MG_DLIncreased hematocrit	-0.0425507	-0.242508	0.157407	0.0405982	-0.421717	0.674055	124	0.171305
AMR	CO2__MMOL_L	Reduced hematocrit	AMRCO2__MMOL_LReduced hematocrit	-0.0192417	-0.109094	0.0706102	0.144885	-0.420788	0.674099	493	0.171277
EUR	T_HELPER_2_PCTCD4__PCT	Reduced inflammation	EURT_HELPER_2_PCTCD4__PCTReduced inflammation	0.0217554	-0.0799115	0.123422	0.684089	0.42081	0.674143	377	0.171248
ALL	ALPHA_2_GLOBULIN_URINE_PCT__PCT	Reduced blood volume	ALLALPHA_2_GLOBULIN_URINE_PCT__PCTReduced blood volume	0.0228715	-0.0840063	0.129749	0.0374957	0.420794	0.674148	386	0.171245
AFR	CELL_COUNT_FLUID__NA	Increased body mass	AFRCELL_COUNT_FLUID__NAIncreased body mass	-0.0229523	-0.130269	0.0843642	0.542686	-0.420789	0.674193	332	0.171216
ALL	WB_NA_ART_POCT__MEQ_L	Reduced lipids	ALLWB_NA_ART_POCT__MEQ_LReduced lipids	-0.00672244	-0.0380714	0.0246265	0.0568821	-0.420413	0.674205	4226	0.171208
EUR	CA_125__U_ML	Reduced blood volume	EURCA_125__U_MLReduced blood volume	-0.0441073	-0.251678	0.163464	0.0940466	-0.421632	0.674208	113	0.171206
AFR	VLDL_CHOLESTEROL_CAL__MG_DL	Reduced hematocrit	AFRVLDL_CHOLESTEROL_CAL__MG_DLReduced hematocrit	-0.0147818	-0.0837827	0.054219	0.0223739	-0.420534	0.674212	789	0.171203
EUR	TBG__MCG_ML	Increased body mass	EURTBG__MCG_MLIncreased body mass	-0.0193371	-0.109707	0.0710333	0.0166129	-0.420654	0.674233	415	0.17119
EUR	CK_MB_MASS__NG_ML	Reduced blood volume	EURCK_MB_MASS__NG_MLReduced blood volume	0.0181692	-0.0666959	0.103034	0.0511681	0.420566	0.67424	551	0.171185
AMR	MONO_FLUID__PCT	Increased urate	AMRMONO_FLUID__PCTIncreased urate	0.0264112	-0.0972561	0.150079	0.0593502	0.420407	0.674512	293	0.17101
AMR	FOLATE_RED_BLOOD_CELLS__NG_ML	Increased inflammation	AMRFOLATE_RED_BLOOD_CELLS__NG_MLIncreased inflammation	-0.0309885	-0.176299	0.114322	0.0331614	-0.4206	0.674513	208	0.17101
ALL	APOLIPOPROTEIN_B__MG_DL	Reduced hematocrit	ALLAPOLIPOPROTEIN_B__MG_DLReduced hematocrit	0.0419755	-0.155507	0.239458	0.0359718	0.420988	0.674543	130	0.170991
AFR	TOTAL_CO2_ART__MEQ_L	Increased blood volume	AFRTOTAL_CO2_ART__MEQ_LIncreased blood volume	0.0150081	-0.0551391	0.0851552	0.180184	0.419991	0.674608	790	0.170948
AFR	UREA_NITROGEN_BLD__MG_DL	Increased blood volume	AFRUREA_NITROGEN_BLD__MG_DLIncreased blood volume	-0.00529217	-0.0300061	0.0194218	0.00572027	-0.419799	0.67465	5213	0.170922
ALL	HAZEL_NUT_IGE__KIU_L	Reduced lipids	ALLHAZEL_NUT_IGE__KIU_LReduced lipids	0.0169126	-0.0621696	0.0959948	0.0577701	0.419968	0.674652	643	0.17092
AMR	PO2_ART__MM_HG	Reduced hematocrit	AMRPO2_ART__MM_HGReduced hematocrit	-0.0162824	-0.0924208	0.059856	0.0972492	-0.419928	0.674677	662	0.170904
EUR	A_G_RATIO__NA	Reduced blood volume	EURA_G_RATIO__NAReduced blood volume	-0.0082816	-0.046968	0.0304048	0.00761908	-0.419769	0.67469	2558	0.170896
EUR	NATURAL_KILLER_PCTCD56__PCT	Reduced lipids	EURNATURAL_KILLER_PCTCD56__PCTReduced lipids	-0.0379324	-0.216364	0.140499	0.0669759	-0.420379	0.674867	151	0.170782
AFR	K__MMOL_L	Reduced lipids	AFRK__MMOL_LReduced lipids	0.0166362	-0.0612119	0.0944844	0.00466679	0.419652	0.674882	644	0.170772
EUR	BASO_ABS__K_UL	Increased inflammation	EURBASO_ABS__K_ULIncreased inflammation	0.0347434	-0.128656	0.198142	0.033817	0.420303	0.674895	157	0.170764
EUR	ACA_IGM__MPL	Increased blood volume	EURACA_IGM__MPLIncreased blood volume	0.0197628	-0.0727819	0.112308	0.044328	0.419715	0.674901	449	0.17076
AMR	PO2_VEN_POCT__MM_HG	Increased blood volume	AMRPO2_VEN_POCT__MM_HGIncreased blood volume	-0.00829513	-0.0470832	0.0304929	0.00754563	-0.419354	0.674993	2553	0.170701
ALL	WB_CREATININE_VEN__MG_DL	Increased blood volume	ALLWB_CREATININE_VEN__MG_DLIncreased blood volume	-0.00358773	-0.0203622	0.0131867	0.00430068	-0.419235	0.675051	13548	0.170664
AFR	RBC_COUNT__M_UL	Increased urate	AFRRBC_COUNT__M_ULIncreased urate	0.0163632	-0.0602501	0.0929766	0.0325232	0.419407	0.67506	654	0.170658
AFR	ALDOSTERONE__NG_DL	Increased body mass	AFRALDOSTERONE__NG_DLIncreased body mass	-0.0281302	-0.1602	0.10394	0.0894434	-0.419688	0.675108	242	0.170626
ALL	FACTOR_V__PCT	Reduced inflammation	ALLFACTOR_V__PCTReduced inflammation	-0.0457453	-0.261855	0.170364	3.26352	-0.41996	0.675415	114	0.170429
AFR	PROTEIN_FLUID__G_DL	Reduced inflammation	AFRPROTEIN_FLUID__G_DLReduced inflammation	0.0435585	-0.162125	0.249241	0.0935476	0.419864	0.675435	120	0.170417
EUR	NON_HDL_CHOLESTEROL__MG_DL	Increased body mass	EURNON_HDL_CHOLESTEROL__MG_DLIncreased body mass	0.0138546	-0.0510762	0.0787854	0.0626762	0.41885	0.67544	802	0.170413
AFR	FIBRINOGEN__MG_DL	Increased body mass	AFRFIBRINOGEN__MG_DLIncreased body mass	0.0172958	-0.0637954	0.0983869	0.224425	0.418896	0.675445	604	0.17041
ALL	MONOCYTE_COUNT__X10_3_UL	Reduced inflammation	ALLMONOCYTE_COUNT__X10_3_ULReduced inflammation	0.00273264	-0.0100607	0.015526	0.00224937	0.418666	0.675463	25750	0.170398
ALL	VB12__PG_ML	Reduced hematocrit	ALLVB12__PG_MLReduced hematocrit	-0.023352	-0.132943	0.0862386	0.026185	-0.418976	0.675471	393	0.170393
ALL	B2GLYCOPROTEIN_1_IGG_ANTIBODY__SGU	Increased hematocrit	ALLB2GLYCOPROTEIN_1_IGG_ANTIBODY__SGUIncreased hematocrit	0.0296814	-0.109858	0.169221	0.0586885	0.419139	0.675511	241	0.170367
ALL	ACTIN_SMOOTH_MUSCLE_AB__UNITS	Increased inflammation	ALLACTIN_SMOOTH_MUSCLE_AB__UNITSIncreased inflammation	-0.0274764	-0.156686	0.101733	0.0503463	-0.419145	0.675529	229	0.170356
ALL	BRAZIL_NUT_PCTASM__PCT	Increased urate	ALLBRAZIL_NUT_PCTASM__PCTIncreased urate	0.0449777	-0.167935	0.25789	0.18095	0.419881	0.675607	101	0.170306
ALL	GAMMA_GLOBULIN_URINE_PCT__PCT	Reduced hematocrit	ALLGAMMA_GLOBULIN_URINE_PCT__PCTReduced hematocrit	-0.0220759	-0.125704	0.0815525	0.096932	-0.418723	0.67563	439	0.170291
ALL	FOSAMPRENAVIR_R_FOLD_CHANGE__NA	Increased hematocrit	ALLFOSAMPRENAVIR_R_FOLD_CHANGE__NAIncreased hematocrit	-0.0344539	-0.196709	0.127801	0.107235	-0.419136	0.67564	186	0.170285
AMR	WBC__K_UL	Reduced blood volume	AMRWBC__K_ULReduced blood volume	-0.0184959	-0.105295	0.068303	0.0142588	-0.418658	0.675646	515	0.170281
ALL	CA__MG_DL	Increased inflammation	ALLCA__MG_DLIncreased inflammation	-0.00834952	-0.0474874	0.0307884	0.0130046	-0.418327	0.675743	2601	0.170218
AMR	PLT_CNT__K_UL	Reduced lipids	AMRPLT_CNT__K_ULReduced lipids	-0.0176536	-0.100528	0.0652209	0.106282	-0.418512	0.675752	516	0.170213
ALL	ALB_CRE_RATIO_UR__MG_G_CREAT	Increased blood volume	ALLALB_CRE_RATIO_UR__MG_G_CREATIncreased blood volume	-0.0408147	-0.233683	0.152053	0.195659	-0.41934	0.675778	125	0.170196
ALL	NORMETANEPHRINES__PG_ML	Reduced blood volume	ALLNORMETANEPHRINES__PG_MLReduced blood volume	0.0343114	-0.127554	0.196177	0.0630988	0.418936	0.675879	160	0.170131
AMR	PH_DIPSTICK__NA	Reduced hematocrit	AMRPH_DIPSTICK__NAReduced hematocrit	-0.00802576	-0.0456626	0.0296111	0.00217223	-0.418132	0.675883	2744	0.170128
AMR	SBP__MMHG	Increased urate	AMRSBP__MMHGIncreased urate	-0.00536164	-0.0305026	0.0197793	0.190075	-0.418087	0.675901	5153	0.170117
AMR	CREATININE_POCT__NA	Increased body mass	AMRCREATININE_POCT__NAIncreased body mass	-0.0172837	-0.0984426	0.0638751	0.0354153	-0.418245	0.675919	611	0.170106
ALL	B2GLYCOPROTEIN_1_IGG_ANTIBODY__SGU	Reduced hematocrit	ALLB2GLYCOPROTEIN_1_IGG_ANTIBODY__SGUReduced hematocrit	0.0297735	-0.110428	0.169975	0.0692292	0.418453	0.676012	241	0.170046
EUR	TRIG__MG_DL	Reduced inflammation	EURTRIG__MG_DLReduced inflammation	-0.03675	-0.210195	0.136695	0.0504111	-0.418639	0.676075	165	0.170005
AMR	PROTEIN_URINE__NA	Reduced inflammation	AMRPROTEIN_URINE__NAReduced inflammation	0.0380209	-0.141729	0.217771	0.0597018	0.418832	0.676094	133	0.169993
AMR	LDL_HDL_RATIO__NA	Reduced blood volume	AMRLDL_HDL_RATIO__NAReduced blood volume	0.00644156	-0.0237853	0.0366684	0.00668804	0.417805	0.676111	4131	0.169982
ALL	GLUCOSE_BLD__MG_DL	Reduced hematocrit	ALLGLUCOSE_BLD__MG_DLReduced hematocrit	0.0174504	-0.0645352	0.0994361	0.0124988	0.417925	0.676135	687	0.169967
ALL	IG_M_QUANT__MG_DL	Increased urate	ALLIG_M_QUANT__MG_DLIncreased urate	0.00668272	-0.0246822	0.0380477	0.0116173	0.417708	0.67618	4547	0.169938
EUR	CREATININE_UR_RANDOM__G_L	Reduced inflammation	EURCREATININE_UR_RANDOM__G_LReduced inflammation	0.0158099	-0.0584843	0.0901041	0.0241962	0.417821	0.676209	699	0.169919
AFR	PLT_CNT__K_UL	Reduced blood volume	AFRPLT_CNT__K_ULReduced blood volume	-0.0159344	-0.0908327	0.0589639	0.109241	-0.417767	0.676257	653	0.169888
AFR	POC_HGB__G_DL	Increased hematocrit	AFRPOC_HGB__G_DLIncreased hematocrit	-0.0365951	-0.209589	0.136398	0.249957	-0.418361	0.676348	149	0.16983
ALL	COMPLEMENT_C3__MG_DL	Increased hematocrit	ALLCOMPLEMENT_C3__MG_DLIncreased hematocrit	0.00907144	-0.0335388	0.0516817	0.726124	0.417489	0.676361	2257	0.169821
ALL	GAMMA_GLOB__G_DL	Reduced lipids	ALLGAMMA_GLOB__G_DLReduced lipids	0.00762526	-0.0281934	0.0434439	0.00805601	0.41742	0.676402	2929	0.169795
ALL	CAT_DANDER_IGE__KIU_L	Reduced inflammation	ALLCAT_DANDER_IGE__KIU_LReduced inflammation	-0.0164567	-0.0938491	0.0609356	0.0595753	-0.417532	0.676425	675	0.16978
ALL	UREA_NITROGEN_POCT__NA	Increased hematocrit	ALLUREA_NITROGEN_POCT__NAIncreased hematocrit	0.00743627	-0.0275062	0.0423788	0.00898353	0.417275	0.676507	3047	0.169728
EUR	EGFR_NON_AFRICAN_AM__NA	Increased hematocrit	EUREGFR_NON_AFRICAN_AM__NAIncreased hematocrit	-0.00638472	-0.0363872	0.0236178	0.0246198	-0.417232	0.676534	3646	0.169711
EUR	POTASSIUM_BLD__MMOL_L	Increased blood volume	EURPOTASSIUM_BLD__MMOL_LIncreased blood volume	0.0421465	-0.157826	0.242119	0.0415553	0.418471	0.676557	108	0.169696
ALL	CHOL_HDL_RATIO__NA	Increased urate	ALLCHOL_HDL_RATIO__NAIncreased urate	-0.0133256	-0.0759888	0.0493376	0.0110228	-0.417238	0.676583	1153	0.169679
ALL	FIBROMETER_ALPHA_2_MACROGLOBULIN__MG_DL	Increased urate	ALLFIBROMETER_ALPHA_2_MACROGLOBULIN__MG_DLIncreased urate	-0.0189409	-0.108123	0.070241	0.158181	-0.417344	0.676618	483	0.169657
EUR	THYROGLOBULIN_AB__U_ML	Reduced hematocrit	EURTHYROGLOBULIN_AB__U_MLReduced hematocrit	0.0151531	-0.0561517	0.0864579	0.0616439	0.417177	0.676666	777	0.169626
AMR	POC_O2_SAT_VENOUS__PCT	Increased body mass	AMRPOC_O2_SAT_VENOUS__PCTIncreased body mass	0.0390904	-0.146118	0.224299	2.19502	0.417887	0.676776	134	0.169555
AMR	BMI__KG_M2	Increased blood volume	AMRBMI__KG_M2Increased blood volume	0.00587289	-0.0217559	0.0335017	0.00302903	0.41672	0.676901	4944	0.169475
ALL	ANTI_HUMAN_TISSUE_TRA__U_ML	Reduced blood volume	ALLANTI_HUMAN_TISSUE_TRA__U_MLReduced blood volume	-0.0197033	-0.112562	0.0731556	0.0402874	-0.416952	0.676904	483	0.169473
AMR	TOT_CO2_ART_POCT__MEQ_L	Reduced lipids	AMRTOT_CO2_ART_POCT__MEQ_LReduced lipids	0.0154574	-0.0573528	0.0882677	0.185564	0.416786	0.676957	744	0.169439
EUR	RBC_FLUID__UL	Increased hematocrit	EURRBC_FLUID__ULIncreased hematocrit	-0.0294831	-0.168849	0.109882	0.188321	-0.417172	0.677003	213	0.16941
AFR	CA_19_9_SER_MONITOR__U_ML	Reduced inflammation	AFRCA_19_9_SER_MONITOR__U_MLReduced inflammation	0.0328762	-0.122785	0.188538	0.21895	0.41734	0.67703	163	0.169392
ALL	ALBUMIN_ELP__G_DL	Increased body mass	ALLALBUMIN_ELP__G_DLIncreased body mass	0.00900664	-0.0333913	0.0514046	0.0151895	0.41653	0.677053	2929	0.169378
ALL	BIRCH_IGE__KIU_L	Reduced hematocrit	ALLBIRCH_IGE__KIU_LReduced hematocrit	-0.018244	-0.104235	0.0677467	0.0698637	-0.41665	0.67708	629	0.16936
AMR	T4_TBG__NA	Increased body mass	AMRT4_TBG__NAIncreased body mass	0.0269613	-0.100402	0.154325	0.0231939	0.41692	0.677095	264	0.16935
AMR	VANCOMYCIN_TROUGH__MCG_ML	Increased blood volume	AMRVANCOMYCIN_TROUGH__MCG_MLIncreased blood volume	0.0226216	-0.0841597	0.129403	0.0546314	0.416751	0.677132	343	0.169327
EUR	ALK_PHOSPHATASE_BLD__U_L	Reduced blood volume	EURALK_PHOSPHATASE_BLD__U_LReduced blood volume	-0.00544559	-0.0310835	0.0201923	0.00488597	-0.416389	0.677141	5944	0.169321
AMR	PROTEIN_TOTAL__G_DL	Increased blood volume	AMRPROTEIN_TOTAL__G_DLIncreased blood volume	-0.0178972	-0.102293	0.0664988	0.0430929	-0.416556	0.677167	561	0.169304
ALL	LOPINAVIR_R_FOLD_CHANGE__NA	Reduced inflammation	ALLLOPINAVIR_R_FOLD_CHANGE__NAReduced inflammation	0.0343962	-0.128429	0.197222	0.127791	0.416951	0.677231	187	0.169263
AFR	ANION_GAP_VEN_GEM_MPOCT__MEQ_L	Increased body mass	AFRANION_GAP_VEN_GEM_MPOCT__MEQ_LIncreased body mass	-0.0306886	-0.175894	0.114517	0.0754132	-0.41679	0.677286	211	0.169228
ALL	PROLACTIN__NG_ML	Reduced inflammation	ALLPROLACTIN__NG_MLReduced inflammation	-0.00843778	-0.0482022	0.0313267	0.0148264	-0.416076	0.677387	2760	0.169163
ALL	OSMOLALITY_SERUM__MOSM_KG	Increased inflammation	ALLOSMOLALITY_SERUM__MOSM_KGIncreased inflammation	-0.0115716	-0.0661279	0.0429847	0.00190446	-0.416083	0.677414	1385	0.169146
AFR	PROTEIN_DIPSTICK__MG_DL	Reduced hematocrit	AFRPROTEIN_DIPSTICK__MG_DLReduced hematocrit	-0.0138828	-0.0793644	0.0515988	1.43904	-0.416106	0.677434	894	0.169133
AMR	GLUCOSE_1_HR__MG_DL	Reduced blood volume	AMRGLUCOSE_1_HR__MG_DLReduced blood volume	-0.0257844	-0.147754	0.0961855	0.0156196	-0.41648	0.677439	249	0.16913
ALL	COM_RAGWEED_IGE__KIU_L	Increased inflammation	ALLCOM_RAGWEED_IGE__KIU_LIncreased inflammation	-0.0178878	-0.102331	0.066555	0.054748	-0.416117	0.67749	555	0.169097
ALL	WB_CHLORIDE_VEN__MEQ_L	Increased blood volume	ALLWB_CHLORIDE_VEN__MEQ_LIncreased blood volume	-0.00372403	-0.0212771	0.0138291	0.026361	-0.415859	0.67752	13780	0.169078
ALL	IGG_SUBCLASS_3__MG_DL	Increased hematocrit	ALLIGG_SUBCLASS_3__MG_DLIncreased hematocrit	-0.0424163	-0.244156	0.159324	0.0643464	-0.416892	0.677609	119	0.169021
ALL	CA__MG_DL	Reduced lipids	ALLCA__MG_DLReduced lipids	0.00846457	-0.0314635	0.0483926	0.0135832	0.415698	0.677666	2601	0.168985
AFR	INSULIN_TOTAL__UU_ML	Reduced hematocrit	AFRINSULIN_TOTAL__UU_MLReduced hematocrit	0.0301056	-0.112582	0.172793	0.0975204	0.41617	0.677753	205	0.168929
AFR	FIBROMETER_ALPHA_2_MACROGLOBULIN__MG_DL	Reduced lipids	AFRFIBROMETER_ALPHA_2_MACROGLOBULIN__MG_DLReduced lipids	0.0367213	-0.137854	0.211297	0.278077	0.416437	0.677828	135	0.16888
AMR	U_MICROALBUMIN_CONC__MG_DL	Increased blood volume	AMRU_MICROALBUMIN_CONC__MG_DLIncreased blood volume	0.0100107	-0.0372476	0.0572689	0.0466682	0.415474	0.677848	1703	0.168868
AFR	MONOCYTE_COUNT__X10_3_UL	Increased blood volume	AFRMONOCYTE_COUNT__X10_3_ULIncreased blood volume	0.00588981	-0.0219053	0.0336849	0.00524001	0.415421	0.677852	4954	0.168865
AFR	ALPHA_2_GLOBULIN__PCT	Increased hematocrit	AFRALPHA_2_GLOBULIN__PCTIncreased hematocrit	0.0411644	-0.155008	0.237337	0.0717376	0.416697	0.67786	107	0.16886
AMR	NEUTRO__PCT	Reduced inflammation	AMRNEUTRO__PCTReduced inflammation	-0.0191876	-0.10991	0.0715349	0.544778	-0.415609	0.677888	479	0.168842
ALL	SSB_LA_ENA_ANTIBODY_IGG__AU_ML	Increased body mass	ALLSSB_LA_ENA_ANTIBODY_IGG__AU_MLIncreased body mass	0.0288414	-0.107727	0.16541	0.0982536	0.415696	0.677947	297	0.168804
ALL	TOTAL_PROTEIN_URINE_PCT__MG_INTERVAL	Increased body mass	ALLTOTAL_PROTEIN_URINE_PCT__MG_INTERVALIncreased body mass	0.0372347	-0.139516	0.213985	0.177645	0.416018	0.677951	175	0.168802
AFR	WB_LACTATE_ART_POCT__MMOL_L	Increased urate	AFRWB_LACTATE_ART_POCT__MMOL_LIncreased urate	-0.0144296	-0.0826133	0.0537542	0.0258722	-0.415388	0.677965	844	0.168793
ALL	HLA_B1_LOCUS__NA	Increased body mass	ALLHLA_B1_LOCUS__NAIncreased body mass	-0.039058	-0.224513	0.146397	1.49201	-0.415851	0.678063	178	0.16873
ALL	BASE_EXCESS_ART__MMOL_L	Reduced blood volume	ALLBASE_EXCESS_ART__MMOL_LReduced blood volume	0.00717756	-0.0267249	0.04108	0.0710299	0.415087	0.678103	3610	0.168705
AMR	CO2_POCT__NA	Increased inflammation	AMRCO2_POCT__NAIncreased inflammation	0.0291401	-0.10912	0.1674	0.197263	0.415516	0.678195	221	0.168646
EUR	HEMATOCRIT_ART__PCT	Reduced blood volume	EURHEMATOCRIT_ART__PCTReduced blood volume	-0.0219289	-0.125777	0.0819191	0.290175	-0.415232	0.678213	384	0.168634
AFR	BAND_CELL__PCT	Increased urate	AFRBAND_CELL__PCTIncreased urate	0.0128288	-0.0478337	0.0734913	0.0352147	0.414966	0.678251	1068	0.168609
EUR	PT__SECS	Increased body mass	EURPT__SECSIncreased body mass	-0.03034	-0.174452	0.113772	0.0146309	-0.41554	0.678261	187	0.168603
AFR	SBP__MMHG	Increased blood volume	AFRSBP__MMHGIncreased blood volume	-0.0052743	-0.0302009	0.0196523	0.194893	-0.414806	0.6783	5486	0.168578
ALL	U_PHOSP_RANDOM__G_L	Increased hematocrit	ALLU_PHOSP_RANDOM__G_LIncreased hematocrit	-0.0208924	-0.119845	0.0780601	0.011359	-0.415055	0.678321	420	0.168565
ALL	INSULIN_LIKE_GROWTH_FACTOR_I__NG_ML	Increased blood volume	ALLINSULIN_LIKE_GROWTH_FACTOR_I__NG_MLIncreased blood volume	0.0194258	-0.0725736	0.111425	0.144787	0.415036	0.678326	437	0.168562
EUR	FREE_LAMBDA_SERUM_OLD_SPA__MG_L	Increased inflammation	EURFREE_LAMBDA_SERUM_OLD_SPA__MG_LIncreased inflammation	0.0360733	-0.135642	0.207788	0.123232	0.415641	0.678363	143	0.168538
AMR	ALBUMIN_ELP__G_DL	Increased inflammation	AMRALBUMIN_ELP__G_DLIncreased inflammation	0.0182902	-0.0683206	0.104901	0.0361855	0.414884	0.678401	524	0.168513
AMR	PROTEIN_TOTAL__G_DL	Increased urate	AMRPROTEIN_TOTAL__G_DLIncreased urate	-0.0184133	-0.1056	0.0687736	0.0421355	-0.41485	0.678415	561	0.168505
AMR	OSMOLALITY_SERUM__MOSM_KG	Reduced lipids	AMROSMOLALITY_SERUM__MOSM_KGReduced lipids	0.0249517	-0.0933964	0.1433	0.00470552	0.415032	0.678439	292	0.168489
AMR	T4_TOTAL__MCG_DL	Increased body mass	AMRT4_TOTAL__MCG_DLIncreased body mass	0.0159553	-0.0595711	0.0914817	0.0122799	0.41476	0.678443	722	0.168486
ALL	PROTEIN_URINE__NA	Increased hematocrit	ALLPROTEIN_URINE__NAIncreased hematocrit	0.0179021	-0.0669261	0.10273	0.0270789	0.414506	0.678659	587	0.168348
AMR	THYROGLOBULIN_AB__U_ML	Reduced inflammation	AMRTHYROGLOBULIN_AB__U_MLReduced inflammation	0.0211063	-0.0790066	0.121219	0.0992292	0.414486	0.678744	407	0.168294
ALL	RARA_H_1__NA	Reduced blood volume	ALLRARA_H_1__NAReduced blood volume	0.029552	-0.110839	0.169943	0.148562	0.414601	0.678794	261	0.168262
EUR	ANTI_P_SERINE_IGM__MPL	Reduced hematocrit	EURANTI_P_SERINE_IGM__MPLReduced hematocrit	-0.0310881	-0.178973	0.116797	0.0647931	-0.414749	0.678809	198	0.168253
AFR	QT__MS	Reduced inflammation	AFRQT__MSReduced inflammation	-0.00631142	-0.0361962	0.0235734	0.7157	-0.414049	0.67886	4140	0.16822
ALL	ABACAVIR_FOLD_CHANGE__NA	Increased body mass	ALLABACAVIR_FOLD_CHANGE__NAIncreased body mass	-0.0370425	-0.21333	0.139245	0.0727391	-0.414674	0.678883	191	0.168205
AFR	INR_FINGERSTICK__NA	Increased blood volume	AFRINR_FINGERSTICK__NAIncreased blood volume	0.0361862	-0.136372	0.208744	0.0191503	0.414936	0.678884	142	0.168205
EUR	CREA__MG_DL	Increased inflammation	EURCREA__MG_DLIncreased inflammation	0.0180307	-0.0675375	0.103599	0.0248487	0.414123	0.678983	460	0.168141
EUR	HELPER_SUPPRESS_3_4_8__NA	Reduced hematocrit	EURHELPER_SUPPRESS_3_4_8__NAReduced hematocrit	-0.0351014	-0.202459	0.132257	0.037961	-0.414716	0.678994	152	0.168134
ALL	COHB_VEN_GEM_POCT__PCT	Increased hematocrit	ALLCOHB_VEN_GEM_POCT__PCTIncreased hematocrit	0.0198939	-0.0745181	0.114306	0.0327159	0.414031	0.679036	496	0.168107
ALL	BERMUDA_GRASS_PCTASM__PCT	Reduced inflammation	ALLBERMUDA_GRASS_PCTASM__PCTReduced inflammation	-0.0461816	-0.2673	0.174937	0.114343	-0.415189	0.679038	100	0.168106
AFR	WB_LACTATE_VEN__MMOL_L	Reduced inflammation	AFRWB_LACTATE_VEN__MMOL_LReduced inflammation	0.0123917	-0.0463551	0.0711385	0.016757	0.413866	0.679051	1143	0.168098
ALL	CA__MG_DL	Reduced blood volume	ALLCA__MG_DLReduced blood volume	0.00832667	-0.0311346	0.0477879	0.0135943	0.413763	0.679082	2601	0.168078
ALL	SAA__MG_L	Increased urate	ALLSAA__MG_LIncreased urate	-0.0443895	-0.25669	0.167911	0.126925	-0.414928	0.679102	112	0.168065
EUR	MACADAMIA_NUT_IGE__KU_L	Reduced lipids	EURMACADAMIA_NUT_IGE__KU_LReduced lipids	0.0247775	-0.0930287	0.142584	0.0890785	0.414078	0.679145	285	0.168038
ALL	ALPHA_1_GLOBULIN_URINE_PCT__PCT	Reduced inflammation	ALLALPHA_1_GLOBULIN_URINE_PCT__PCTReduced inflammation	0.0210586	-0.0789508	0.121068	0.0687522	0.413881	0.67917	439	0.168021
ALL	WB_IONIZED_CA_ART__MMOL_L	Reduced blood volume	ALLWB_IONIZED_CA_ART__MMOL_LReduced blood volume	-0.00779668	-0.0447656	0.0291722	0.00169218	-0.413519	0.679256	3037	0.167967
ALL	U_CRYSTALS_1__NA	Reduced lipids	ALLU_CRYSTALS_1__NAReduced lipids	-0.00858489	-0.0493066	0.0321368	0.00966632	-0.413399	0.67935	2488	0.167906
AFR	POTASSIUM_BLD__MMOL_L	Reduced inflammation	AFRPOTASSIUM_BLD__MMOL_LReduced inflammation	-0.035378	-0.204512	0.133756	0.0457226	-0.414367	0.679384	128	0.167885
ALL	WB_GLUCOSE_ART_POCT__MG_DL	Increased urate	ALLWB_GLUCOSE_ART_POCT__MG_DLIncreased urate	-0.00688672	-0.0395603	0.0257869	0.00479183	-0.413228	0.679461	4197	0.167835
AFR	WB_UREA_NITROGEN_ART__MG_DL	Increased inflammation	AFRWB_UREA_NITROGEN_ART__MG_DLIncreased inflammation	0.0341575	-0.129089	0.197404	0.053251	0.413504	0.67984	161	0.167593
AMR	CAT_DANDER_IGE__KIU_L	Increased hematocrit	AMRCAT_DANDER_IGE__KIU_LIncreased hematocrit	-0.0383175	-0.221876	0.145241	0.147812	-0.413648	0.67993	125	0.167536
EUR	BASOPHIL_PCT__PCT	Reduced blood volume	EURBASOPHIL_PCT__PCTReduced blood volume	-0.00548949	-0.0315781	0.0205991	0.00265845	-0.412497	0.679991	5814	0.167497
ALL	ABACAVIR_FOLD_CHANGE__NA	Reduced blood volume	ALLABACAVIR_FOLD_CHANGE__NAReduced blood volume	-0.0309057	-0.178535	0.116724	0.0627594	-0.413136	0.680007	191	0.167487
AMR	COMPLEMENT_C4__MG_DL	Reduced blood volume	AMRCOMPLEMENT_C4__MG_DLReduced blood volume	0.0196934	-0.0740918	0.113479	0.0550275	0.412698	0.680029	453	0.167472
EUR	MCH__PG	Reduced lipids	EURMCH__PGReduced lipids	0.0175774	-0.0661007	0.101255	0.111392	0.41264	0.680035	551	0.167469
AFR	BASE_EXCESS_ART__MMOL_L	Reduced blood volume	AFRBASE_EXCESS_ART__MMOL_LReduced blood volume	-0.0145837	-0.0839753	0.054808	0.174845	-0.412557	0.680045	792	0.167462
ALL	LYMPH_CSF__PCT	Increased hematocrit	ALLLYMPH_CSF__PCTIncreased hematocrit	-0.0160897	-0.0926601	0.0604808	1.06974	-0.412541	0.680066	731	0.167449
AFR	PROTEIN_URINE__NA	Reduced lipids	AFRPROTEIN_URINE__NAReduced lipids	-0.0319187	-0.184539	0.120701	0.0593283	-0.413047	0.680128	173	0.167409
AFR	WBC__K_UL	Increased blood volume	AFRWBC__K_ULIncreased blood volume	-0.0163691	-0.0943106	0.0615725	0.0154319	-0.412406	0.68018	654	0.167376
ALL	HYDROXY_VITAMIN_D_2__NG_ML	Increased hematocrit	ALLHYDROXY_VITAMIN_D_2__NG_MLIncreased hematocrit	0.0145228	-0.0546177	0.0836634	0.045252	0.412289	0.680234	842	0.167342
ALL	T_CYTO_SUPP_3_8__PCT	Reduced lipids	ALLT_CYTO_SUPP_3_8__PCTReduced lipids	0.0108781	-0.0408921	0.0626483	0.384643	0.412168	0.680276	1510	0.167315
ALL	GLUCOSE_DIPSTICK__MG_DL	Increased urate	ALLGLUCOSE_DIPSTICK__MG_DLIncreased urate	-0.00933028	-0.0537295	0.0350689	4.21333	-0.41211	0.6803	2155	0.1673
AMR	RUBELLA_IGG_ANTIBODY__IU_ML	Increased body mass	AMRRUBELLA_IGG_ANTIBODY__IU_MLIncreased body mass	-0.0147657	-0.0850841	0.0555528	0.174085	-0.412209	0.680301	781	0.167299
ALL	CPK_BLD__U_L	Reduced blood volume	ALLCPK_BLD__U_LReduced blood volume	-0.00459627	-0.0264614	0.0172689	0.00903558	-0.412067	0.680302	7874	0.167299
EUR	MEAN_CORP_HGB__PG	Increased inflammation	EURMEAN_CORP_HGB__PGIncreased inflammation	-0.00507987	-0.0292517	0.0190919	0.0294009	-0.411979	0.680369	6289	0.167256
ALL	POC_GLU_ARTERIAL__MG_DL	Reduced hematocrit	ALLPOC_GLU_ARTERIAL__MG_DLReduced hematocrit	0.0423265	-0.16075	0.245403	0.0370221	0.413052	0.680373	124	0.167253
ALL	LENTIL_IGE__KIU_L	Reduced blood volume	ALLLENTIL_IGE__KIU_LReduced blood volume	-0.0384822	-0.222918	0.145953	0.127753	-0.41291	0.680375	140	0.167252
ALL	BMI__KG_M2	Reduced lipids	ALLBMI__KG_M2Reduced lipids	-0.00241084	-0.0138817	0.00905999	0.00129074	-0.411946	0.680382	28285	0.167247
AFR	INTERVAL__HR	Increased inflammation	AFRINTERVAL__HRIncreased inflammation	-0.0185309	-0.106874	0.0698121	0.0133398	-0.412144	0.680414	503	0.167227
ALL	CPK__NA	Increased blood volume	ALLCPK__NAIncreased blood volume	0.022851	-0.0861822	0.131884	0.0567677	0.41225	0.680419	350	0.167224
ALL	PISTACHIO_NUT_IGE__KIU_L	Reduced lipids	ALLPISTACHIO_NUT_IGE__KIU_LReduced lipids	0.016801	-0.0632747	0.0968766	0.0576662	0.412068	0.680438	607	0.167211
ALL	CRYSTALS_2__NA	Increased urate	ALLCRYSTALS_2__NAIncreased urate	-0.0266192	-0.15369	0.100451	0.032224	-0.412184	0.680489	325	0.167179
ALL	POC_BD_VENOUS__MMOL_L	Increased body mass	ALLPOC_BD_VENOUS__MMOL_LIncreased body mass	-0.0269722	-0.155782	0.101838	0.0584259	-0.412041	0.680599	319	0.167109
AMR	GLUCOSE_1_HR__MG_DL	Reduced inflammation	AMRGLUCOSE_1_HR__MG_DLReduced inflammation	-0.0264392	-0.15282	0.0999411	0.017673	-0.412154	0.680602	249	0.167107
ALL	ABACAVIR_IC50__MICROMOLE	Increased hematocrit	ALLABACAVIR_IC50__MICROMOLEIncreased hematocrit	-0.0319149	-0.184673	0.120843	0.0722692	-0.412303	0.680616	191	0.167098
EUR	WBC_NO_AREA_URNS_HPF__HPF	Increased urate	EURWBC_NO_AREA_URNS_HPF__HPFIncreased urate	0.0413789	-0.157268	0.240026	0.137481	0.412609	0.680662	129	0.167069
AFR	WB_CREATININE_ART__MG_DL	Increased urate	AFRWB_CREATININE_ART__MG_DLIncreased urate	-0.0352432	-0.204291	0.133804	0.125051	-0.412485	0.680669	143	0.167064
AMR	PO2_ART__MM_HG	Increased blood volume	AMRPO2_ART__MM_HGIncreased blood volume	-0.0158377	-0.0913752	0.0596997	0.0914766	-0.411709	0.680689	662	0.167051
AFR	GLUCOSE_DIPSTICK__MG_DL	Increased urate	AFRGLUCOSE_DIPSTICK__MG_DLIncreased urate	-0.019028	-0.109838	0.0717816	9.61929	-0.411762	0.680705	477	0.167041
AFR	NON_HDL_CHOLESTEROL__MG_DL	Increased hematocrit	AFRNON_HDL_CHOLESTEROL__MG_DLIncreased hematocrit	-0.0103255	-0.0595382	0.0388871	0.0478673	-0.411552	0.680725	1562	0.167028
ALL	U_URIC_ACID_TIMED__MG_INTERVAL	Increased body mass	ALLU_URIC_ACID_TIMED__MG_INTERVALIncreased body mass	-0.0449346	-0.261033	0.171163	0.606743	-0.412643	0.68077	112	0.167
EUR	MPV__FL	Reduced lipids	EURMPV__FLReduced lipids	-0.0180306	-0.104094	0.0680327	0.00624426	-0.411553	0.680832	548	0.16696
AFR	O2_SAT_VEN_POCT__PCT	Reduced blood volume	AFRO2_SAT_VEN_POCT__PCTReduced blood volume	0.00782103	-0.0294586	0.0451006	0.444136	0.41137	0.680833	2763	0.166959
ALL	WB_CHLORIDE_POCT__MEQ_L	Increased body mass	ALLWB_CHLORIDE_POCT__MEQ_LIncreased body mass	0.00752175	-0.0283279	0.0433714	0.0628345	0.411357	0.680833	3862	0.166959
ALL	ETRAVIRINE_FOLD_CHANGE__NA	Reduced hematocrit	ALLETRAVIRINE_FOLD_CHANGE__NAReduced hematocrit	0.0372118	-0.141154	0.215577	0.107185	0.411979	0.6809	176	0.166917
AMR	PREALBUMIN__MG_DL	Reduced inflammation	AMRPREALBUMIN__MG_DLReduced inflammation	-0.0315988	-0.183039	0.119841	0.0750301	-0.411855	0.680958	186	0.166879
EUR	ALBUMIN_ELP__G_DL	Increased blood volume	EURALBUMIN_ELP__G_DLIncreased blood volume	-0.0177327	-0.102428	0.0669623	0.0298895	-0.411338	0.680998	523	0.166854
ALL	HLA_A2_LOCUS__NA	Reduced hematocrit	ALLHLA_A2_LOCUS__NAReduced hematocrit	0.0387316	-0.147181	0.224644	1.96369	0.411963	0.68101	151	0.166846
EUR	BASE_EX_ART_POCT__MMOL_L	Reduced lipids	EURBASE_EX_ART_POCT__MMOL_LReduced lipids	-0.0141939	-0.0819458	0.0535581	0.135256	-0.411188	0.681038	873	0.166829
AFR	ALPHA_1_GLOBULIN_URINE_PCT__PCT	Reduced inflammation	AFRALPHA_1_GLOBULIN_URINE_PCT__PCTReduced inflammation	-0.039403	-0.228938	0.150132	0.165733	-0.412125	0.681073	121	0.166807
ALL	ABS_NATURAL_KILLER_ABNK__CU_MM	Increased inflammation	ALLABS_NATURAL_KILLER_ABNK__CU_MMIncreased inflammation	-0.021168	-0.122346	0.08001	0.0414829	-0.411284	0.681082	419	0.166801
ALL	TOTAL_VOLUME_ML__L	Increased body mass	ALLTOTAL_VOLUME_ML__LIncreased body mass	0.0404518	-0.153767	0.234671	0.0902034	0.411608	0.681226	161	0.166709
AMR	GLUCOSE_POCT_BY_METER__MG_DL	Increased inflammation	AMRGLUCOSE_POCT_BY_METER__MG_DLIncreased inflammation	-0.00842961	-0.0486684	0.0318091	0.00713868	-0.410806	0.681253	2351	0.166692
ALL	ABS_T_HELPER_2CD4__CU_MM	Increased urate	ALLABS_T_HELPER_2CD4__CU_MMIncreased urate	-0.0117106	-0.0676723	0.0442511	0.21757	-0.410499	0.681503	1415	0.166532
ALL	ACA_IGG__GPL	Reduced lipids	ALLACA_IGG__GPLReduced lipids	0.00879966	-0.0332444	0.0508437	0.0151961	0.410427	0.681531	2330	0.166515
ALL	U_PROTEIN_TIMED__MG_INTERVAL	Reduced inflammation	ALLU_PROTEIN_TIMED__MG_INTERVALReduced inflammation	0.011829	-0.0447326	0.0683905	0.0446973	0.410275	0.681672	1324	0.166425
ALL	MICROALB_CREAT_RATIO__MG_G_CREAT	Increased urate	ALLMICROALB_CREAT_RATIO__MG_G_CREATIncreased urate	-0.0126662	-0.0732511	0.0479187	0.0609656	-0.410171	0.681753	1225	0.166373
ALL	VITAMIN_B1_SERUM__NMOL_L	Increased urate	ALLVITAMIN_B1_SERUM__NMOL_LIncreased urate	-0.0412165	-0.239737	0.157304	0.0922453	-0.411035	0.681774	135	0.16636
ALL	MONO__PCT	Increased urate	ALLMONO__PCTIncreased urate	0.00860297	-0.0325369	0.0497429	0.00882568	0.410051	0.681803	2595	0.166341
AMR	CHOL_HDL__MG_DL	Reduced blood volume	AMRCHOL_HDL__MG_DLReduced blood volume	-0.0308628	-0.179365	0.11764	0.0645137	-0.410737	0.681867	160	0.1663
ALL	ANTI_HUMAN_TTG_IGA_ELISA__U	Increased blood volume	ALLANTI_HUMAN_TTG_IGA_ELISA__UIncreased blood volume	-0.0132023	-0.0763957	0.049991	0.0152617	-0.409967	0.681917	1024	0.166268
ALL	LYMPHOCYTE__PCT	Reduced hematocrit	ALLLYMPHOCYTE__PCTReduced hematocrit	-0.00736338	-0.0425894	0.0278626	0.030516	-0.409829	0.681955	3734	0.166244
ALL	GLUCOSE_POC__MG_DL	Increased body mass	ALLGLUCOSE_POC__MG_DLIncreased body mass	0.0182919	-0.0693316	0.105915	0.0185073	0.409918	0.682001	663	0.166215
AFR	VITAMIN_D_1_25_DIHY__PG_ML	Increased hematocrit	AFRVITAMIN_D_1_25_DIHY__PG_MLIncreased hematocrit	-0.019031	-0.110259	0.0721971	0.0903966	-0.409966	0.682026	465	0.166199
EUR	WB_LACTATE_VEN__MMOL_L	Reduced inflammation	EURWB_LACTATE_VEN__MMOL_LReduced inflammation	-0.0180493	-0.10456	0.0684615	0.0201444	-0.409837	0.682088	555	0.16616
ALL	TGN__PMOLE_8X10E8_RBC	Reduced inflammation	ALLTGN__PMOLE_8X10E8_RBCReduced inflammation	-0.0390217	-0.227094	0.149051	0.0584765	-0.41045	0.682146	145	0.166122
EUR	HGB_A1C_POCT__PCT	Increased body mass	EURHGB_A1C_POCT__PCTIncreased body mass	-0.0247661	-0.143756	0.0942237	0.0109681	-0.409973	0.682186	258	0.166097
ALL	ABACAVIR_FOLD_CHANGE__NA	Increased hematocrit	ALLABACAVIR_FOLD_CHANGE__NAIncreased hematocrit	-0.0317947	-0.184788	0.121199	0.067054	-0.410118	0.682215	191	0.166079
ALL	TIMOTHY_IGE__KIU_L	Increased inflammation	ALLTIMOTHY_IGE__KIU_LIncreased inflammation	0.0194134	-0.0737312	0.112558	0.0612336	0.409556	0.682319	483	0.166013
EUR	UREA_NITROGEN_BLD__MG_DL	Reduced lipids	EURUREA_NITROGEN_BLD__MG_DLReduced lipids	-0.00437294	-0.0253171	0.0165712	0.00408767	-0.409302	0.682332	6252	0.166004
ALL	PO2_ART_POCT__MM_HG	Increased urate	ALLPO2_ART_POCT__MM_HGIncreased urate	0.00680354	-0.025794	0.0394011	0.0103256	0.409188	0.682423	4233	0.165947
ALL	U_CALCIUM_CONC__MG_DL	Reduced blood volume	ALLU_CALCIUM_CONC__MG_DLReduced blood volume	-0.0201414	-0.116832	0.0765494	0.0596997	-0.409419	0.682435	447	0.165939
AMR	U_PROTEIN_CREA_RATIO__NA	Reduced hematocrit	AMRU_PROTEIN_CREA_RATIO__NAReduced hematocrit	-0.0135929	-0.0787786	0.0515928	0.0531673	-0.409255	0.68245	913	0.165929
ALL	ACTH__PG_ML	Reduced inflammation	ALLACTH__PG_MLReduced inflammation	0.0154858	-0.0587913	0.089763	0.0251953	0.409227	0.682479	840	0.165911
ALL	ALBUMIN__G_DL	Reduced inflammation	ALLALBUMIN__G_DLReduced inflammation	-0.00907347	-0.0525677	0.0344207	0.0146558	-0.409107	0.682502	2147	0.165896
ALL	WB_CHLORIDE_ART__MEQ_L	Increased inflammation	ALLWB_CHLORIDE_ART__MEQ_LIncreased inflammation	-0.00882445	-0.0511316	0.0334827	0.100738	-0.409025	0.682559	2322	0.16586
AMR	POC_PCO2_VENOUS__MMHG	Increased urate	AMRPOC_PCO2_VENOUS__MMHGIncreased urate	-0.0408697	-0.238255	0.156515	0.0186342	-0.409922	0.682588	135	0.165841
EUR	CELL_COUNT_FLUID__NA	Reduced blood volume	EURCELL_COUNT_FLUID__NAReduced blood volume	-0.0303411	-0.17646	0.115778	0.186791	-0.409548	0.682592	207	0.165839
EUR	O2_SATURATION_VEN__PCT	Reduced blood volume	EURO2_SATURATION_VEN__PCTReduced blood volume	0.015132	-0.0574877	0.0877518	0.55236	0.409075	0.682603	753	0.165832
AMR	POLY_FLUID__PCT	Reduced inflammation	AMRPOLY_FLUID__PCTReduced inflammation	0.0249074	-0.0948659	0.144681	0.175092	0.409328	0.682608	298	0.165829
AMR	INFLAMETER_PATIENT_SCORE__NA	Reduced blood volume	AMRINFLAMETER_PATIENT_SCORE__NAReduced blood volume	-0.03793	-0.221267	0.145407	0.0222438	-0.409959	0.682626	125	0.165817
AFR	RBC__MILL_MCL	Increased hematocrit	AFRRBC__MILL_MCLIncreased hematocrit	-0.0422888	-0.247049	0.162471	0.0723286	-0.410125	0.682658	107	0.165797
EUR	VOLUME__L	Reduced lipids	EURVOLUME__LReduced lipids	0.0240091	-0.0914452	0.139463	0.0544162	0.40921	0.682673	318	0.165787
ALL	ACA_IGM__MPL	Increased inflammation	ALLACA_IGM__MPLIncreased inflammation	0.00869077	-0.0329916	0.0503731	0.0173179	0.408866	0.682676	2331	0.165786
AMR	INTERVAL__HR	Increased inflammation	AMRINTERVAL__HRIncreased inflammation	-0.0213793	-0.124141	0.0813825	0.00804453	-0.40914	0.68268	374	0.165783
ALL	LOG10_HIV_1_RNA__LOG10COPY_ML	Reduced blood volume	ALLLOG10_HIV_1_RNA__LOG10COPY_MLReduced blood volume	-0.0276126	-0.160509	0.105284	0.0213405	-0.409254	0.682711	259	0.165763
AMR	CA_19_9_MSH__U_ML	Increased urate	AMRCA_19_9_MSH__U_MLIncreased urate	-0.038353	-0.223672	0.146966	0.137518	-0.409691	0.682751	136	0.165738
AFR	BILIRUBIN_TOTAL__MG_DL	Reduced inflammation	AFRBILIRUBIN_TOTAL__MG_DLReduced inflammation	0.00561515	-0.0213201	0.0325504	0.00969432	0.408689	0.682785	5061	0.165716
AMR	METAMYELOCYTE__PCT	Reduced lipids	AMRMETAMYELOCYTE__PCTReduced lipids	-0.0187779	-0.109016	0.0714607	0.0239883	-0.408889	0.682805	491	0.165704
ALL	SODIUM_URINE__MMOL_L	Increased hematocrit	ALLSODIUM_URINE__MMOL_LIncreased hematocrit	0.0372897	-0.142852	0.217432	0.035545	0.409441	0.682875	147	0.165659
AMR	GLUCOSE_FINGERSTICK__MG_DL	Increased inflammation	AMRGLUCOSE_FINGERSTICK__MG_DLIncreased inflammation	0.00953918	-0.036268	0.0553464	0.00863064	0.408426	0.683009	1836	0.165574
AFR	DIGOXIN__NG_ML	Reduced lipids	AFRDIGOXIN__NG_MLReduced lipids	0.0434768	-0.167362	0.254316	0.0482108	0.409669	0.683022	104	0.165565
AMR	U_CHLORIDE_RANDOM__MEQ_L	Reduced inflammation	AMRU_CHLORIDE_RANDOM__MEQ_LReduced inflammation	0.0159019	-0.0605379	0.0923417	0.0287591	0.408493	0.683046	666	0.16555
EUR	WB_GLUCOSE_ART__MG_DL	Increased inflammation	EURWB_GLUCOSE_ART__MG_DLIncreased inflammation	0.0198155	-0.0755303	0.115161	0.0159425	0.40848	0.683124	446	0.165501
AMR	D_DIMER__UG_ML_FEU	Reduced lipids	AMRD_DIMER__UG_ML_FEUReduced lipids	0.0133336	-0.0507751	0.0774422	0.0342798	0.408203	0.683224	893	0.165437
ALL	BASE_EXCESS_VEN__MMOL_L	Reduced blood volume	ALLBASE_EXCESS_VEN__MMOL_LReduced blood volume	-0.00599556	-0.0347985	0.0228074	0.0578668	-0.408081	0.683232	4951	0.165432
AFR	APTT_PNP_IMMEDIATE__SECONDS	Increased inflammation	AFRAPTT_PNP_IMMEDIATE__SECONDSIncreased inflammation	-0.0427199	-0.249804	0.164364	0.0748865	-0.40923	0.683238	115	0.165428
AFR	HB_A1C__PCT	Reduced blood volume	AFRHB_A1C__PCTReduced blood volume	0.0270422	-0.103391	0.157475	0.016991	0.408493	0.68329	245	0.165395
AFR	POC_HGB__G_DL	Increased inflammation	AFRPOC_HGB__G_DLIncreased inflammation	-0.0350345	-0.204509	0.13444	0.204907	-0.408836	0.683308	149	0.165384
AFR	U_GLUCOSE__MG_DL	Reduced inflammation	AFRU_GLUCOSE__MG_DLReduced inflammation	-0.0155574	-0.0904122	0.0592974	0.0380199	-0.408057	0.683357	711	0.165352
AMR	CARBON_DIOXIDE_TOTAL__MMOL_L	Increased body mass	AMRCARBON_DIOXIDE_TOTAL__MMOL_LIncreased body mass	0.0135727	-0.0517374	0.0788827	0.0772646	0.407851	0.683477	940	0.165276
AMR	AMMONIA__MCG_DL	Reduced blood volume	AMRAMMONIA__MCG_DLReduced blood volume	-0.0348135	-0.203385	0.133758	0.0655045	-0.408607	0.683506	143	0.165258
AFR	INTERVAL__HR	Increased hematocrit	AFRINTERVAL__HRIncreased hematocrit	-0.0182559	-0.106199	0.0696874	0.0161758	-0.407873	0.683545	503	0.165233
AFR	ESTRADIOL__PG_ML	Increased body mass	AFRESTRADIOL__PG_MLIncreased body mass	-0.0238718	-0.139082	0.091338	0.0718737	-0.407854	0.683689	297	0.165141
ALL	ACA_IGG__GPL	Reduced inflammation	ALLACA_IGG__GPLReduced inflammation	-0.00900883	-0.0523779	0.0343603	0.0161706	-0.407346	0.683792	2330	0.165076
AFR	PROTEIN_C_FUNCTIONAL__PCT	Increased hematocrit	AFRPROTEIN_C_FUNCTIONAL__PCTIncreased hematocrit	0.0258621	-0.0991014	0.150826	3.13754	0.407765	0.683824	245	0.165056
AMR	MEASLES_RUBEOLA_IGG__NA	Increased body mass	AMRMEASLES_RUBEOLA_IGG__NAIncreased body mass	-0.0192086	-0.111866	0.0734484	0.0225685	-0.407489	0.683856	435	0.165035
ALL	CL_HERBARUM_PCTASM__PCT	Increased hematocrit	ALLCL_HERBARUM_PCTASM__PCTIncreased hematocrit	-0.0257464	-0.150148	0.0986554	0.0650122	-0.407627	0.683899	262	0.165008
AFR	VOLUME__L	Reduced hematocrit	AFRVOLUME__LReduced hematocrit	-0.0184354	-0.107418	0.0705472	0.0481653	-0.40708	0.684129	500	0.164862
ALL	BILIRUBIN_TOTAL__MG_DL	Increased body mass	ALLBILIRUBIN_TOTAL__MG_DLIncreased body mass	-0.00275849	-0.0160491	0.0105321	0.0035742	-0.406815	0.684147	26650	0.16485
AMR	FIBROMETER_PLATELET_COUNT__NA	Increased inflammation	AMRFIBROMETER_PLATELET_COUNT__NAIncreased inflammation	-0.0388891	-0.227812	0.150034	0.289044	-0.407818	0.684179	127	0.16483
AMR	AMYLASE_BLD__U_L	Reduced lipids	AMRAMYLASE_BLD__U_LReduced lipids	-0.00791232	-0.046054	0.0302293	0.00846771	-0.406776	0.684206	2600	0.164813
ALL	PARVOVIRUS_B19_IGG__INDEX	Reduced hematocrit	ALLPARVOVIRUS_B19_IGG__INDEXReduced hematocrit	-0.0442226	-0.259103	0.170658	0.270787	-0.407729	0.684244	127	0.164789
ALL	PISTACHIO_NUT_PCTASM__PCT	Increased body mass	ALLPISTACHIO_NUT_PCTASM__PCTIncreased body mass	-0.0375363	-0.220105	0.145032	0.185205	-0.407809	0.684269	116	0.164773
EUR	UREA_NITROGEN_BLD__MG_DL	Increased inflammation	EURUREA_NITROGEN_BLD__MG_DLIncreased inflammation	-0.0043379	-0.025252	0.0165762	0.00454398	-0.406604	0.684313	6252	0.164745
AMR	PROTEIN_TOTAL__G_DL	Increased inflammation	AMRPROTEIN_TOTAL__G_DLIncreased inflammation	0.0176278	-0.0675012	0.102757	0.0443899	0.406753	0.684349	561	0.164722
ALL	LDH_BLD__U_L	Reduced lipids	ALLLDH_BLD__U_LReduced lipids	0.00371577	-0.0142021	0.0216336	0.00293154	0.406492	0.684388	12663	0.164697
EUR	MICROALB_CREAT_RATIO__MG_G_CREAT	Increased urate	EURMICROALB_CREAT_RATIO__MG_G_CREATIncreased urate	0.025171	-0.0966417	0.146984	0.130549	0.406873	0.684432	277	0.16467
ALL	THYROGLOBULIN__NG_ML	Reduced lipids	ALLTHYROGLOBULIN__NG_MLReduced lipids	-0.0204223	-0.119145	0.0783	0.12212	-0.406719	0.684438	403	0.164666
ALL	ALPHA_FETOPROTEIN__NG_ML	Increased blood volume	ALLALPHA_FETOPROTEIN__NG_MLIncreased blood volume	-0.00683698	-0.0398249	0.0261509	0.0152688	-0.406342	0.684514	3941	0.164618
ALL	PROTEIN_C_FUNCTIONAL__PCT	Increased body mass	ALLPROTEIN_C_FUNCTIONAL__PCTIncreased body mass	-0.0159443	-0.0929428	0.0610541	1.82357	-0.406391	0.68455	934	0.164595
AMR	IGM_TOTAL_QUANT__MG_DL	Reduced inflammation	AMRIGM_TOTAL_QUANT__MG_DLReduced inflammation	0.015002	-0.0574846	0.0874887	0.0280235	0.406332	0.684621	724	0.16455
AFR	IMMATURE_GRAN_PCT__PCT	Increased urate	AFRIMMATURE_GRAN_PCT__PCTIncreased urate	0.0286568	-0.110257	0.167571	0.0621501	0.406702	0.684647	221	0.164533
AMR	QT__MS	Increased blood volume	AMRQT__MSIncreased blood volume	-0.00630246	-0.0367305	0.0241255	0.5653	-0.40609	0.684699	3850	0.1645
AMR	RED_BLOOD_CELL__X10_6_UL	Reduced inflammation	AMRRED_BLOOD_CELL__X10_6_ULReduced inflammation	-0.00566367	-0.0330266	0.0216993	0.00799923	-0.405785	0.684919	4664	0.164361
AMR	VITAMIN_B12_SERUM__PG_ML	Increased inflammation	AMRVITAMIN_B12_SERUM__PG_MLIncreased inflammation	0.00837875	-0.0321124	0.0488699	0.0103988	0.405782	0.68494	2346	0.164347
ALL	R_AXIS__DEGREES	Reduced hematocrit	ALLR_AXIS__DEGREESReduced hematocrit	-0.00304364	-0.0177475	0.0116602	0.295281	-0.405731	0.684945	19397	0.164344
ALL	VCAM_1__UG_ML	Reduced blood volume	ALLVCAM_1__UG_MLReduced blood volume	0.0408795	-0.158496	0.240255	0.0468626	0.406892	0.684975	112	0.164325
AFR	PT__SECS	Increased inflammation	AFRPT__SECSIncreased inflammation	-0.0234988	-0.137425	0.0904276	0.00766741	-0.406011	0.685043	296	0.164282
AFR	RBC_COUNT__M_UL	Reduced blood volume	AFRRBC_COUNT__M_ULReduced blood volume	0.0156965	-0.0602867	0.0916798	0.0318537	0.405655	0.685132	654	0.164226
ALL	CK_MB_MASS__NG_ML	Increased inflammation	ALLCK_MB_MASS__NG_MLIncreased inflammation	-0.00700892	-0.0408989	0.026881	0.0194263	-0.405487	0.685144	3534	0.164218
AFR	FIBROMETER_PROTHROMBIN_INDEX__PCT	Reduced hematocrit	AFRFIBROMETER_PROTHROMBIN_INDEX__PCTReduced hematocrit	-0.0377866	-0.221856	0.146283	2.39285	-0.406413	0.685157	135	0.16421
ALL	BASOPHIL_PCT__PCT	Reduced hematocrit	ALLBASOPHIL_PCT__PCTReduced hematocrit	0.00277697	-0.0106492	0.0162032	0.00117177	0.405402	0.685185	26357	0.164192
AFR	HCO3_ART__MEQ_L	Reduced blood volume	AFRHCO3_ART__MEQ_LReduced blood volume	-0.0143809	-0.0840024	0.0552405	0.178217	-0.405481	0.685236	790	0.16416
AMR	FRUCTOSAMINE__UMOL_L	Increased inflammation	AMRFRUCTOSAMINE__UMOL_LIncreased inflammation	0.0375574	-0.14565	0.220765	0.0272773	0.406345	0.685293	122	0.164123
ALL	U_CREATININE_CONC__MG_DL	Reduced blood volume	ALLU_CREATININE_CONC__MG_DLReduced blood volume	-0.00380502	-0.0222124	0.0146024	0.0286302	-0.405191	0.685345	11133	0.164091
AMR	U_PROTEIN__MG_DL	Reduced blood volume	AMRU_PROTEIN__MG_DLReduced blood volume	-0.0102762	-0.0600176	0.0394652	0.0163723	-0.405232	0.685363	1561	0.164079
ALL	SMOOTH_MUSCLE_ANTIBODY__UNITS	Increased hematocrit	ALLSMOOTH_MUSCLE_ANTIBODY__UNITSIncreased hematocrit	0.0192653	-0.0740989	0.11263	0.0354556	0.405378	0.685367	532	0.164077
ALL	BRAZIL_NUT_IGE__KIU_L	Reduced blood volume	ALLBRAZIL_NUT_IGE__KIU_LReduced blood volume	-0.0207782	-0.121511	0.0799545	0.0651358	-0.405409	0.685376	450	0.164071
AMR	TIBC__MCG_DL	Increased body mass	AMRTIBC__MCG_DLIncreased body mass	0.00844643	-0.032433	0.0493259	1.57161	0.405184	0.685381	2241	0.164068
AFR	EGFR_NON_AFRICAN_AM__NA	Increased inflammation	AFREGFR_NON_AFRICAN_AM__NAIncreased inflammation	0.00618539	-0.023746	0.0361168	0.0243618	0.405158	0.685384	3858	0.164066
AFR	WBC_NO_AREA_URNS_HPF__HPF	Increased hematocrit	AFRWBC_NO_AREA_URNS_HPF__HPFIncreased hematocrit	-0.0280728	-0.164526	0.108381	0.108809	-0.405707	0.685396	212	0.164059
ALL	WB_CO2_VEN__MEQ_L	Increased urate	ALLWB_CO2_VEN__MEQ_LIncreased urate	0.00371773	-0.0142709	0.0217063	0.0276892	0.405105	0.685407	13549	0.164052
AMR	C_PEPTIDE_OF_INSULIN__NG_ML	Increased body mass	AMRC_PEPTIDE_OF_INSULIN__NG_MLIncreased body mass	0.035416	-0.137213	0.208045	0.0983159	0.405968	0.685449	141	0.164025
ALL	KETONES_DIPSTICK__MG_DL	Increased blood volume	ALLKETONES_DIPSTICK__MG_DLIncreased blood volume	0.0108627	-0.0417455	0.0634708	0.0153883	0.40503	0.685514	1493	0.163983
ALL	BASOPHIL_COUNT__X10_3_UL	Reduced blood volume	ALLBASOPHIL_COUNT__X10_3_ULReduced blood volume	0.00770437	-0.0295994	0.0450082	0.00599542	0.404953	0.68554	3066	0.163967
AFR	GLUCOSE_BLD__MG_DL	Increased blood volume	AFRGLUCOSE_BLD__MG_DLIncreased blood volume	0.0348702	-0.135071	0.204811	0.031262	0.405647	0.685617	155	0.163919
EUR	TPO_MICROSOMAL_AB__IU_ML	Increased blood volume	EURTPO_MICROSOMAL_AB__IU_MLIncreased blood volume	0.0177362	-0.0683297	0.103802	0.136516	0.404905	0.685724	503	0.16385
AMR	IGM_TOTAL_QUANT__MG_DL	Increased urate	AMRIGM_TOTAL_QUANT__MG_DLIncreased urate	0.0151215	-0.0582154	0.0884583	0.0283193	0.404819	0.685733	724	0.163845
ALL	APTT_PNP_1HR__SECONDS	Reduced blood volume	ALLAPTT_PNP_1HR__SECONDSReduced blood volume	-0.0204641	-0.119799	0.0788709	0.00175833	-0.404925	0.685736	440	0.163843
ALL	VB12__PG_ML	Reduced lipids	ALLVB12__PG_MLReduced lipids	0.0213733	-0.0824035	0.12515	0.0257326	0.404957	0.685738	393	0.163842
ALL	O2_SAT_VEN_POCT__PCT	Increased body mass	ALLO2_SAT_VEN_POCT__PCTIncreased body mass	0.00433585	-0.016671	0.0253427	0.225625	0.404582	0.685792	11739	0.163807
EUR	ALK_PHOS__U_L	Increased body mass	EURALK_PHOS__U_LIncreased body mass	0.0225823	-0.0871525	0.132317	0.0251668	0.404839	0.685861	341	0.163764
AMR	RBC_BLOOD_CELL__X10_6_UL	Reduced inflammation	AMRRBC_BLOOD_CELL__X10_6_ULReduced inflammation	-0.00550825	-0.0322069	0.0211904	0.00791391	-0.404464	0.685889	4900	0.163746
ALL	TP__G_DL	Reduced hematocrit	ALLTP__G_DLReduced hematocrit	-0.0098152	-0.0574063	0.0377759	0.0196262	-0.404477	0.685907	1946	0.163735
AFR	TOTAL_T_CELLS_PCTCD3__PCT	Increased inflammation	AFRTOTAL_T_CELLS_PCTCD3__PCTIncreased inflammation	-0.0228228	-0.13377	0.0881247	0.645223	-0.40476	0.685933	324	0.163718
ALL	APOLIPOPROTEIN_A_1__MG_DL	Increased urate	ALLAPOLIPOPROTEIN_A_1__MG_DLIncreased urate	-0.0416368	-0.245394	0.16212	3.20193	-0.405466	0.68601	114	0.16367
ALL	RHEUMATOID_FACTOR__IU_ML	Increased urate	ALLRHEUMATOID_FACTOR__IU_MLIncreased urate	0.00911697	-0.0351016	0.0533355	0.0237895	0.404327	0.686011	2214	0.163669
ALL	FIBROMETER_PATIENT_SCORE__NA	Increased urate	ALLFIBROMETER_PATIENT_SCORE__NAIncreased urate	-0.0168384	-0.0986421	0.0649654	0.0110814	-0.404482	0.686043	482	0.163649
AFR	HYDROXY_VITAMIN_D__NG_ML	Increased inflammation	AFRHYDROXY_VITAMIN_D__NG_MLIncreased inflammation	-0.022964	-0.134729	0.0888013	0.0597527	-0.404575	0.68612	276	0.1636
ALL	POTASSIUM_URINE__MMOL_L	Increased body mass	ALLPOTASSIUM_URINE__MMOL_LIncreased body mass	-0.042006	-0.247415	0.163402	0.0499579	-0.405002	0.686216	131	0.163539
EUR	HEPATITIS_BS_AB_QUANT__MIU_ML	Increased urate	EURHEPATITIS_BS_AB_QUANT__MIU_MLIncreased urate	0.0367815	-0.143383	0.216946	0.198538	0.404989	0.686342	115	0.16346
EUR	SMOOTH_MUSCLE_ANTIBODY__UNITS	Increased blood volume	EURSMOOTH_MUSCLE_ANTIBODY__UNITSIncreased blood volume	0.041976	-0.163877	0.247829	0.0691236	0.405108	0.68636	104	0.163448
EUR	HELPER_SUPPRESS_3_4_8__NA	Increased blood volume	EURHELPER_SUPPRESS_3_4_8__NAIncreased blood volume	0.0341706	-0.132827	0.201168	0.043412	0.404591	0.686405	152	0.16342
ALL	THYROXINE_FREE__NA	Reduced inflammation	ALLTHYROXINE_FREE__NAReduced inflammation	0.023448	-0.0907064	0.137602	0.0121233	0.404031	0.686445	353	0.163394
ALL	F424_IGE_ARA_H_3__KU_L	Reduced hematocrit	ALLF424_IGE_ARA_H_3__KU_LReduced hematocrit	-0.0326584	-0.192057	0.12674	0.156201	-0.404318	0.686464	192	0.163382
AMR	FREE_LAMBDA_SERUM_OLD_SPA__MG_L	Reduced inflammation	AMRFREE_LAMBDA_SERUM_OLD_SPA__MG_LReduced inflammation	-0.0431289	-0.254526	0.168268	0.1108	-0.404817	0.686485	113	0.163369
ALL	ALBUMIN_ELP__G_DL	Increased blood volume	ALLALBUMIN_ELP__G_DLIncreased blood volume	0.00780781	-0.030122	0.0457376	0.0136067	0.403624	0.686519	2929	0.163348
AMR	ALPHA_1_GLOB__G_DL	Reduced blood volume	AMRALPHA_1_GLOB__G_DLReduced blood volume	0.0175903	-0.0679976	0.103178	0.0146999	0.403777	0.686546	524	0.16333
AFR	APTT__SECONDS	Increased blood volume	AFRAPTT__SECONDSIncreased blood volume	0.00659125	-0.025431	0.0386135	0.00264967	0.403559	0.686561	3704	0.163321
EUR	CA_19_9_SER_MONITOR__U_ML	Increased hematocrit	EURCA_19_9_SER_MONITOR__U_MLIncreased hematocrit	-0.0328413	-0.193457	0.127775	0.134877	-0.404301	0.686617	152	0.163285
ALL	POTASSIUM__MMOL_L	Increased hematocrit	ALLPOTASSIUM__MMOL_LIncreased hematocrit	-0.0280164	-0.164684	0.108652	0.00673265	-0.403968	0.686622	238	0.163282
ALL	PROTEIN_S_AG_TOTAL__PCT	Reduced inflammation	ALLPROTEIN_S_AG_TOTAL__PCTReduced inflammation	0.0169404	-0.0655064	0.0993872	1.28752	0.403436	0.686755	691	0.163198
ALL	OPIATES_UR_NOROXYMORPHONE__NG_ML	Reduced inflammation	ALLOPIATES_UR_NOROXYMORPHONE__NG_MLReduced inflammation	0.0356036	-0.138652	0.209859	0.084696	0.404053	0.686809	150	0.163164
EUR	LDL__MG_DL	Increased blood volume	EURLDL__MG_DLIncreased blood volume	-0.0363797	-0.214657	0.141898	0.164133	-0.403712	0.687088	144	0.162988
AFR	U_UREA_RANDOM__G_L	Reduced blood volume	AFRU_UREA_RANDOM__G_LReduced blood volume	-0.0177821	-0.104478	0.0689142	0.0289487	-0.402968	0.687142	520	0.162954
ALL	CREATININE_URINE_PER_24H__MG_D	Reduced lipids	ALLCREATININE_URINE_PER_24H__MG_DReduced lipids	0.0356436	-0.139242	0.210529	0.762579	0.403636	0.687217	131	0.162906
EUR	FREE_KAPPA_SERUM__MG_L	Increased body mass	EURFREE_KAPPA_SERUM__MG_LIncreased body mass	0.0355028	-0.138701	0.209707	0.108452	0.403579	0.687253	132	0.162884
EUR	BRAIN_NATRIURETIC_PROTEIN__PG_ML	Increased body mass	EURBRAIN_NATRIURETIC_PROTEIN__PG_MLIncreased body mass	0.0131446	-0.0509321	0.0772213	0.0504548	0.402683	0.68729	803	0.16286
ALL	PARVOVIRUS_B19_IGM__INDEX	Increased blood volume	ALLPARVOVIRUS_B19_IGM__INDEXIncreased blood volume	-0.0403065	-0.238213	0.157601	0.0465168	-0.403494	0.687347	127	0.162824
AFR	HCT__PCT	Reduced blood volume	AFRHCT__PCTReduced blood volume	-0.0156401	-0.0919221	0.0606419	0.263816	-0.402612	0.687368	655	0.162811
ALL	WB_SODIUM_VEN__MEQ_L	Increased inflammation	ALLWB_SODIUM_VEN__MEQ_LIncreased inflammation	-0.00348954	-0.0204913	0.0135122	0.0240783	-0.402311	0.687462	13799	0.162751
AFR	BETA_GLOBULIN__PCT	Reduced blood volume	AFRBETA_GLOBULIN__PCTReduced blood volume	-0.0407154	-0.241168	0.159737	0.0642583	-0.403351	0.687616	107	0.162654
AMR	FIBRINOGEN__MG_DL	Increased urate	AMRFIBRINOGEN__MG_DLIncreased urate	0.017913	-0.0695655	0.105392	0.210558	0.402291	0.687637	527	0.162641
ALL	CARBON_DIOXIDE_TOTAL__MMOL_L	Reduced hematocrit	ALLCARBON_DIOXIDE_TOTAL__MMOL_LReduced hematocrit	-0.00556842	-0.0327265	0.0215897	0.0292195	-0.401942	0.68774	6415	0.162576
AMR	GLOBULIN__G_DL	Increased body mass	AMRGLOBULIN__G_DLIncreased body mass	-0.011727	-0.0689758	0.0455217	0.00543162	-0.4019	0.687831	1188	0.162518
ALL	OAK_PCTASM__PCT	Reduced blood volume	ALLOAK_PCTASM__PCTReduced blood volume	-0.0221492	-0.130567	0.0862686	0.088696	-0.402118	0.687899	299	0.162476
AFR	MONOCYTE_PCT__PCT	Increased body mass	AFRMONOCYTE_PCT__PCTIncreased body mass	0.0055218	-0.0214341	0.0324777	0.00520874	0.401587	0.688005	5035	0.162408
EUR	R_AXIS__DEGREES	Increased urate	EURR_AXIS__DEGREESIncreased urate	0.00657896	-0.0255412	0.0386991	0.744409	0.401589	0.688012	3423	0.162404
EUR	ALBUMIN_BLD__G_DL	Reduced hematocrit	EURALBUMIN_BLD__G_DLReduced hematocrit	0.00491912	-0.0191022	0.0289404	0.00589741	0.401445	0.688107	6016	0.162344
ALL	TOTAL_COUNT_CELLS_COUNTED_CSF__NA	Reduced inflammation	ALLTOTAL_COUNT_CELLS_COUNTED_CSF__NAReduced inflammation	-0.0152467	-0.0897842	0.0592907	1.56928	-0.401534	0.688137	797	0.162325
ALL	POC_OXYHEMOGLOBIN__PCT	Increased inflammation	ALLPOC_OXYHEMOGLOBIN__PCTIncreased inflammation	-0.0169292	-0.0997274	0.065869	0.933743	-0.401564	0.68815	604	0.162317
EUR	HCV_RNA_QUANTITATIVE__IU_ML	Reduced lipids	EURHCV_RNA_QUANTITATIVE__IU_MLReduced lipids	0.0263655	-0.102892	0.155623	56.8095	0.401837	0.688166	251	0.162307
AMR	U_OTHERS_1__NA	Reduced lipids	AMRU_OTHERS_1__NAReduced lipids	-0.0199504	-0.11761	0.0777094	0.0231273	-0.401573	0.688207	425	0.162281
ALL	CREA__MG_DL	Increased body mass	ALLCREA__MG_DLIncreased body mass	0.00871342	-0.0338704	0.0512972	0.0128082	0.401232	0.688283	2605	0.162233
AFR	ABS_T_CYTO_SUPP__CU_MM	Increased body mass	AFRABS_T_CYTO_SUPP__CU_MMIncreased body mass	0.0237092	-0.0924918	0.13991	0.662082	0.40158	0.688289	304	0.162229
AFR	SEGMENTED_CELLS__PCT	Reduced lipids	AFRSEGMENTED_CELLS__PCTReduced lipids	-0.0134243	-0.0790871	0.0522385	0.564034	-0.401246	0.688335	906	0.1622
AFR	APTT__SECONDS	Increased inflammation	AFRAPTT__SECONDSIncreased inflammation	0.00653147	-0.0253914	0.0384543	0.00218353	0.401143	0.688338	3704	0.162198
AMR	NRBC_100_WBC__NA	Reduced hematocrit	AMRNRBC_100_WBC__NAReduced hematocrit	-0.0391498	-0.232216	0.153917	0.0928498	-0.402164	0.688397	117	0.162161
EUR	T4_TOTAL__MCG_DL	Reduced blood volume	EURT4_TOTAL__MCG_DLReduced blood volume	0.0125228	-0.0487368	0.0737825	0.0080122	0.401117	0.688414	1076	0.16215
ALL	EOSINOPHIL_PCT__PCT	Reduced inflammation	ALLEOSINOPHIL_PCT__PCTReduced inflammation	0.00264274	-0.0102757	0.0155612	0.00530993	0.400971	0.688445	25832	0.162131
ALL	WB_IONIZED_CA_VEN__MMOL_L	Increased blood volume	ALLWB_IONIZED_CA_VEN__MMOL_LIncreased blood volume	0.00601571	-0.0233959	0.0354273	0.00129689	0.400983	0.68845	4811	0.162127
ALL	ACTH__PG_ML	Reduced hematocrit	ALLACTH__PG_MLReduced hematocrit	0.015327	-0.059696	0.0903499	0.0248827	0.401003	0.688522	840	0.162082
ALL	HGB_A__PCT	Reduced inflammation	ALLHGB_A__PCTReduced inflammation	-0.00961001	-0.0566287	0.0374087	0.443746	-0.400848	0.688577	1898	0.162047
ALL	U_CREATININE_TIMED__G_INTERVAL	Reduced blood volume	ALLU_CREATININE_TIMED__G_INTERVALReduced blood volume	0.00952988	-0.037101	0.0561607	0.00631766	0.400846	0.688585	1683	0.162043
ALL	GFR__ML_MIN	Reduced hematocrit	ALLGFR__ML_MINReduced hematocrit	-0.0356247	-0.210994	0.139745	1.27679	-0.401262	0.688776	170	0.161922
ALL	PSA_FREE__NG_ML	Increased hematocrit	ALLPSA_FREE__NG_MLIncreased hematocrit	0.0108913	-0.0424586	0.0642412	0.0317902	0.40049	0.68886	1341	0.161869
EUR	FACTOR_XI__PCT	Increased blood volume	EURFACTOR_XI__PCTIncreased blood volume	-0.0422245	-0.25112	0.166671	3.43275	-0.401572	0.688951	104	0.161812
AMR	VITAMIN_D_25_HYDROXY__NG_ML	Increased blood volume	AMRVITAMIN_D_25_HYDROXY__NG_MLIncreased blood volume	0.00774719	-0.0302018	0.0456962	0.0197399	0.400307	0.688963	2627	0.161804
EUR	OAK_WHITE_IGE__KIU_L	Reduced inflammation	EUROAK_WHITE_IGE__KIU_LReduced inflammation	0.0373421	-0.147512	0.222196	0.147972	0.40145	0.689062	102	0.161742
ALL	IGG_SUBCLASS_3__MG_DL	Increased body mass	ALLIGG_SUBCLASS_3__MG_DLIncreased body mass	0.0509342	-0.200842	0.30271	0.0801094	0.401123	0.689145	119	0.161689
EUR	BAND_CELL__PCT	Reduced blood volume	EURBAND_CELL__PCTReduced blood volume	0.0156861	-0.0612866	0.0926588	0.0404701	0.400125	0.68919	698	0.161661
ALL	CPK_BLD__U_L	Increased blood volume	ALLCPK_BLD__U_LIncreased blood volume	0.00449392	-0.0175343	0.0265221	0.00897793	0.39991	0.689234	7874	0.161633
ALL	CL_HERBARUM_PCTASM__PCT	Reduced lipids	ALLCL_HERBARUM_PCTASM__PCTReduced lipids	0.0254813	-0.0998853	0.150848	0.0612776	0.400325	0.689262	262	0.161616
ALL	V_W_F_RISTOCETIN__PCT	Increased body mass	ALLV_W_F_RISTOCETIN__PCTIncreased body mass	-0.0251971	-0.149097	0.0987027	0.03578	-0.400244	0.689268	307	0.161612
AMR	EOSINOPHIL_COUNT__X10_3_UL	Increased urate	AMREOSINOPHIL_COUNT__X10_3_ULIncreased urate	0.00595961	-0.0232595	0.0351787	0.00285636	0.399866	0.689274	4608	0.161608
EUR	PT__SECS	Increased urate	EURPT__SECSIncreased urate	-0.0301952	-0.179009	0.118619	0.0131802	-0.400488	0.689291	187	0.161597
ALL	U_URIC_ACID_RANDOM__MG_L	Reduced hematocrit	ALLU_URIC_ACID_RANDOM__MG_LReduced hematocrit	-0.0362283	-0.215067	0.142611	0.0679073	-0.400685	0.689295	147	0.161595
ALL	SAA__MG_L	Reduced lipids	ALLSAA__MG_LReduced lipids	0.0417561	-0.164967	0.248479	0.106404	0.400843	0.689408	112	0.161524
ALL	HGB_A1C_POCT__PCT	Increased body mass	ALLHGB_A1C_POCT__PCTIncreased body mass	-0.00955785	-0.0564504	0.0373347	0.0051955	-0.399703	0.689413	2267	0.16152
ALL	HLA_DRB1_2__NA	Increased inflammation	ALLHLA_DRB1_2__NAIncreased inflammation	-0.036015	-0.21385	0.14182	0.271003	-0.400493	0.689422	150	0.161515
AFR	PHOS__MG_DL	Reduced blood volume	AFRPHOS__MG_DLReduced blood volume	-0.0298913	-0.177243	0.11746	0.024597	-0.400283	0.689423	194	0.161514
ALL	ALBUMIN_URINE_PCT__PCT	Increased urate	ALLALBUMIN_URINE_PCT__PCTIncreased urate	-0.0208795	-0.123504	0.0817447	1.38594	-0.399906	0.689427	439	0.161512
AFR	CK_MB__U_L	Reduced blood volume	AFRCK_MB__U_LReduced blood volume	-0.0171054	-0.101146	0.0669349	0.0352339	-0.399833	0.689439	549	0.161504
ALL	CA_125_MSH__U_ML	Increased hematocrit	ALLCA_125_MSH__U_MLIncreased hematocrit	-0.0164011	-0.0969699	0.0641676	0.0562323	-0.399758	0.689472	639	0.161484
AFR	HEMATOCRIT_VEN_POCT__PCT	Reduced lipids	AFRHEMATOCRIT_VEN_POCT__PCTReduced lipids	-0.00729578	-0.0430951	0.0285036	0.119526	-0.399598	0.689482	2964	0.161477
AFR	THROMBIN_TIME__NA	Reduced inflammation	AFRTHROMBIN_TIME__NAReduced inflammation	-0.022257	-0.131763	0.0872489	0.00879984	-0.399893	0.689506	330	0.161462
AFR	HAPTOGLOBIN__MG_DL	Increased blood volume	AFRHAPTOGLOBIN__MG_DLIncreased blood volume	-0.0177711	-0.105118	0.0695764	0.214618	-0.399721	0.689531	517	0.161446
AMR	NON_HDL_CHOLESTEROL__MG_DL	Increased urate	AMRNON_HDL_CHOLESTEROL__MG_DLIncreased urate	0.0101497	-0.0396804	0.0599799	0.0497379	0.399543	0.68955	1501	0.161434
EUR	RED_DISTRIB_WIDTH__PCT	Increased urate	EURRED_DISTRIB_WIDTH__PCTIncreased urate	-0.00483052	-0.0285492	0.0188882	0.00114932	-0.399241	0.689729	6287	0.161321
AMR	PH_URINE__NA	Reduced hematocrit	AMRPH_URINE__NAReduced hematocrit	-0.0184977	-0.109496	0.0725006	0.00617709	-0.399427	0.689758	491	0.161303
AFR	NEUTRO__PCT	Increased inflammation	AFRNEUTRO__PCTIncreased inflammation	-0.0162397	-0.0961022	0.0636227	0.492341	-0.399375	0.689762	601	0.1613
AFR	PLT_CNT__K_UL	Reduced lipids	AFRPLT_CNT__K_ULReduced lipids	0.0151454	-0.0593321	0.0896229	0.104895	0.399326	0.689786	653	0.161285
ALL	PROMYELOCYTE__PCT	Reduced hematocrit	ALLPROMYELOCYTE__PCTReduced hematocrit	-0.0260151	-0.154176	0.102146	0.026042	-0.399528	0.6898	302	0.161277
AMR	HYDROXY_VITAMIN_D__NG_ML	Reduced hematocrit	AMRHYDROXY_VITAMIN_D__NG_MLReduced hematocrit	-0.028379	-0.168481	0.111723	0.0731119	-0.399475	0.689978	210	0.161165
AFR	PROTHROMBIN_TIME_SL__SEC	Increased hematocrit	AFRPROTHROMBIN_TIME_SL__SECIncreased hematocrit	0.0100284	-0.0392968	0.0593535	0.0040725	0.398793	0.6901	1570	0.161088
AFR	HEMATOCRIT_VEN_POCT__PCT	Increased urate	AFRHEMATOCRIT_VEN_POCT__PCTIncreased urate	-0.00732175	-0.0433281	0.0286846	0.137816	-0.398714	0.690132	2964	0.161068
AMR	IG_E_QUANT__UNITS_ML	Reduced lipids	AMRIG_E_QUANT__UNITS_MLReduced lipids	-0.0192509	-0.114105	0.075603	0.0785598	-0.398928	0.690149	435	0.161057
ALL	PROTEIN_TOTAL_URINE__MG_DL	Increased body mass	ALLPROTEIN_TOTAL_URINE__MG_DLIncreased body mass	-0.017973	-0.106463	0.0705173	0.0541157	-0.398808	0.690163	679	0.161048
AMR	K__MMOL_L	Reduced lipids	AMRK__MMOL_LReduced lipids	-0.0185053	-0.10969	0.0726791	0.00440273	-0.398794	0.690227	482	0.161008
ALL	CORTISOL_FREE_SERUM__UG_DL	Reduced lipids	ALLCORTISOL_FREE_SERUM__UG_DLReduced lipids	-0.0357512	-0.212946	0.141444	0.094055	-0.399474	0.690254	134	0.160991
ALL	COMPLEMENT_C3__MG_DL	Reduced hematocrit	ALLCOMPLEMENT_C3__MG_DLReduced hematocrit	-0.00908529	-0.0537938	0.0356232	0.766215	-0.398502	0.690298	2257	0.160964
AFR	GAMMA_GLOBULIN__PCT	Reduced blood volume	AFRGAMMA_GLOBULIN__PCTReduced blood volume	0.0373412	-0.147959	0.222641	0.187494	0.399527	0.690309	120	0.160957
AMR	FOLATE_PLASMA__NG_ML	Increased urate	AMRFOLATE_PLASMA__NG_MLIncreased urate	0.0392851	-0.15581	0.234381	0.514427	0.399599	0.690322	112	0.160949
AMR	QTC__MS	Increased urate	AMRQTC__MSIncreased urate	-0.00644788	-0.0381766	0.0252809	0.475429	-0.398427	0.690337	3850	0.160939
AFR	RUBELLA_ANTIBODIES_IGG__INDEX	Reduced inflammation	AFRRUBELLA_ANTIBODIES_IGG__INDEXReduced inflammation	0.0319749	-0.126396	0.190346	0.103598	0.399214	0.690353	152	0.160929
AFR	UREA_NITROGEN_POCT__NA	Reduced hematocrit	AFRUREA_NITROGEN_POCT__NAReduced hematocrit	-0.0183107	-0.108598	0.0719771	0.0348138	-0.398536	0.69042	474	0.160886
AMR	T_HELPER_PCT_CD4__PCT	Increased inflammation	AMRT_HELPER_PCT_CD4__PCTIncreased inflammation	0.020216	-0.079519	0.119951	0.674054	0.3986	0.690421	379	0.160886
EUR	CHOL_HDL_RATIO__NA	Reduced hematocrit	EURCHOL_HDL_RATIO__NAReduced hematocrit	-0.0277197	-0.164785	0.109345	0.0213455	-0.39878	0.690479	215	0.16085
ALL	WB_POTASSIUM_ART__MEQ_L	Reduced inflammation	ALLWB_POTASSIUM_ART__MEQ_LReduced inflammation	0.00830594	-0.0326052	0.0492171	0.00287903	0.398109	0.690583	2562	0.160784
AFR	EGFR_NON_AFR_AM__NA	Reduced inflammation	AFREGFR_NON_AFR_AM__NAReduced inflammation	0.00612704	-0.0240517	0.0363058	0.0377519	0.398048	0.690617	3838	0.160763
ALL	EOSINOPHIL_PCT__PCT	Increased hematocrit	ALLEOSINOPHIL_PCT__PCTIncreased hematocrit	-0.00256106	-0.0151765	0.0100544	0.0051455	-0.397911	0.690699	25832	0.160711
ALL	ACETAMINOPHEN__MCG_ML	Increased body mass	ALLACETAMINOPHEN__MCG_MLIncreased body mass	-0.0439116	-0.262002	0.174179	0.0800447	-0.398903	0.690718	127	0.160699
ALL	HAZELNUT_PCTASM__PCT	Increased inflammation	ALLHAZELNUT_PCTASM__PCTIncreased inflammation	0.0373885	-0.148455	0.223232	3.28175	0.398822	0.690819	121	0.160635
EUR	CHOL_HDL_RATIO__NA	Reduced inflammation	EURCHOL_HDL_RATIO__NAReduced inflammation	0.0280229	-0.110709	0.166755	0.023934	0.398297	0.690834	215	0.160626
AFR	FREE_PSA_PANEL__PCT	Increased hematocrit	AFRFREE_PSA_PANEL__PCTIncreased hematocrit	0.0259779	-0.102568	0.154524	0.120935	0.398175	0.690869	245	0.160604
ALL	UREA_NITROGEN_POCT__NA	Increased urate	ALLUREA_NITROGEN_POCT__NAIncreased urate	-0.00746371	-0.0442641	0.0293367	0.0091515	-0.397671	0.690901	3047	0.160584
AFR	URINE_SPECIFIC_GRAVITY__NA	Reduced hematocrit	AFRURINE_SPECIFIC_GRAVITY__NAReduced hematocrit	0.0377295	-0.149924	0.225383	0.00113719	0.39862	0.690975	120	0.160538
ALL	TIMOTHY_PCTASM__NA	Increased inflammation	ALLTIMOTHY_PCTASM__NAIncreased inflammation	-0.02021	-0.120128	0.0797084	0.0775665	-0.397801	0.691018	366	0.16051
ALL	WALNUT_IGE__KIU_L	Increased hematocrit	ALLWALNUT_IGE__KIU_LIncreased hematocrit	0.0166278	-0.0655065	0.098762	0.0665023	0.397643	0.691044	577	0.160494
ALL	POC_PCO2_VENOUS__MMHG	Increased hematocrit	ALLPOC_PCO2_VENOUS__MMHGIncreased hematocrit	0.0167265	-0.0659055	0.0993585	0.0088301	0.397499	0.691134	646	0.160438
ALL	PATIENT_PNP_MIX_1HR__SECONDS	Increased inflammation	ALLPATIENT_PNP_MIX_1HR__SECONDSIncreased inflammation	-0.0195598	-0.11626	0.0771402	0.00727797	-0.397571	0.691144	442	0.160431
AFR	CREATININE_POCT__NA	Increased inflammation	AFRCREATININE_POCT__NAIncreased inflammation	-0.0169601	-0.100775	0.0668543	0.0429977	-0.397502	0.691156	550	0.160424
ALL	ATYPICAL_LYMPHOCYTES__PCT	Reduced inflammation	ALLATYPICAL_LYMPHOCYTES__PCTReduced inflammation	0.00759034	-0.0298697	0.0450504	0.013479	0.397294	0.691178	3089	0.16041
ALL	LOPINAVIR_R_IC50__MICROMOLE	Reduced inflammation	ALLLOPINAVIR_R_IC50__MICROMOLEReduced inflammation	0.0327914	-0.129871	0.195453	0.128125	0.397897	0.691197	187	0.160398
ALL	PROTEIN_S_ACTIVITY__PCT	Increased hematocrit	ALLPROTEIN_S_ACTIVITY__PCTIncreased hematocrit	-0.0231034	-0.137453	0.091246	0.102813	-0.397508	0.69126	332	0.160359
AFR	PROTEIN_TOTAL_BLD__G_DL	Reduced hematocrit	AFRPROTEIN_TOTAL_BLD__G_DLReduced hematocrit	-0.00559983	-0.0332412	0.0220415	0.0116163	-0.397163	0.691264	5040	0.160356
ALL	CYSTATIN_C__MG_L	Reduced blood volume	ALLCYSTATIN_C__MG_LReduced blood volume	-0.0239044	-0.14228	0.0944713	0.0275636	-0.397436	0.691337	306	0.16031
AFR	POC_CARBOXYHGB__PCT	Increased inflammation	AFRPOC_CARBOXYHGB__PCTIncreased inflammation	0.0340723	-0.135296	0.203441	0.0332569	0.397885	0.691348	148	0.160303
EUR	U_CRYSTALS_1__NA	Reduced hematocrit	EURU_CRYSTALS_1__NAReduced hematocrit	0.0217879	-0.0860914	0.129667	0.0239147	0.397335	0.691383	337	0.160281
ALL	NUMBER_CELLS_COUNTED__NA	Reduced inflammation	ALLNUMBER_CELLS_COUNTED__NAReduced inflammation	-0.00709084	-0.0421144	0.0279327	0.00164979	-0.396948	0.69143	3571	0.160252
AFR	POC_PO2_VENOUS__MMHG	Reduced inflammation	AFRPOC_PO2_VENOUS__MMHGReduced inflammation	-0.0353737	-0.211302	0.140555	0.0542545	-0.397679	0.6915	148	0.160208
ALL	U_MICALB_CREAT_TIMED__UG_MG_INT	Increased urate	ALLU_MICALB_CREAT_TIMED__UG_MG_INTIncreased urate	-0.0280639	-0.167271	0.111143	0.149902	-0.397302	0.691528	235	0.16019
AMR	PROTEIN_C_FUNCTIONAL__PCT	Reduced lipids	AMRPROTEIN_C_FUNCTIONAL__PCTReduced lipids	-0.0302534	-0.18051	0.120003	3.98243	-0.397426	0.691546	186	0.160179
ALL	ANTI_CBIRI__EU_ML	Increased hematocrit	ALLANTI_CBIRI__EU_MLIncreased hematocrit	-0.0420297	-0.251816	0.167757	0.0766476	-0.397961	0.691591	105	0.160151
ALL	ALB_CRE_RATIO_UR__MG_G_CREAT	Reduced blood volume	ALLALB_CRE_RATIO_UR__MG_G_CREATReduced blood volume	-0.0405942	-0.242874	0.161686	0.202977	-0.397667	0.691639	125	0.16012
EUR	HCO3_ART_POCT__MEQ_L	Reduced hematocrit	EURHCO3_ART_POCT__MEQ_LReduced hematocrit	-0.0136797	-0.0814107	0.0540512	0.119117	-0.396408	0.691901	886	0.159956
EUR	T4_TBG__NA	Increased body mass	EURT4_TBG__NAIncreased body mass	-0.0234569	-0.139857	0.0929435	0.0199789	-0.396685	0.691902	294	0.159956
AMR	WB_NA_ART_POCT__MEQ_L	Increased inflammation	AMRWB_NA_ART_POCT__MEQ_LIncreased inflammation	0.0147673	-0.0583646	0.0878993	0.15211	0.39643	0.691904	742	0.159954
ALL	WB_LACTATE_VEN_POCT__MMOL_L	Increased inflammation	ALLWB_LACTATE_VEN_POCT__MMOL_LIncreased inflammation	0.00369981	-0.0146026	0.0220022	0.00405241	0.396245	0.691931	11792	0.159937
AFR	POC_LACTATE_VENOUS__MMOL_L	Reduced hematocrit	AFRPOC_LACTATE_VENOUS__MMOL_LReduced hematocrit	0.0316345	-0.125831	0.1891	0.0610055	0.396957	0.691964	164	0.159917
EUR	WB_CREATININE_VEN__MG_DL	Reduced blood volume	EURWB_CREATININE_VEN__MG_DLReduced blood volume	0.00913935	-0.0360985	0.0543772	0.0112386	0.396246	0.691973	1750	0.159911
ALL	M_SPIKE_G_DL__G_DL	Reduced lipids	ALLM_SPIKE_G_DL__G_DLReduced lipids	0.0338669	-0.134665	0.202399	0.0787699	0.396752	0.69206	180	0.159856
ALL	F345_IGE_MACADAMIA_NUT__KU_L	Reduced blood volume	ALLF345_IGE_MACADAMIA_NUT__KU_LReduced blood volume	0.0271832	-0.107831	0.162197	0.101538	0.396449	0.692098	275	0.159833
ALL	CREATININE_SERUM__MG_DL	Reduced inflammation	ALLCREATININE_SERUM__MG_DLReduced inflammation	0.00227371	-0.00898046	0.0135279	0.00223362	0.395994	0.692112	27599	0.159823
ALL	IMMATURE_GRAN_COUNT__X10E3_UL	Increased hematocrit	ALLIMMATURE_GRAN_COUNT__X10E3_ULIncreased hematocrit	-0.0304361	-0.181855	0.120983	0.0355154	-0.39653	0.692166	201	0.15979
ALL	METHEMOGLOBIN_ART_GEM_MPOCT__PCT	Increased urate	ALLMETHEMOGLOBIN_ART_GEM_MPOCT__PCTIncreased urate	-0.0413066	-0.247623	0.16501	0.0404281	-0.39685	0.692261	122	0.15973
ALL	OAK_PCTASM__PCT	Increased inflammation	ALLOAK_PCTASM__PCTIncreased inflammation	0.0216434	-0.0858872	0.129174	0.0839441	0.396177	0.692271	299	0.159724
AFR	WHITE_BLOOD_CELL__X10_3_UL	Increased blood volume	AFRWHITE_BLOOD_CELL__X10_3_ULIncreased blood volume	0.00540869	-0.0213815	0.0321989	0.00458637	0.395789	0.692276	5263	0.15972
AFR	CK_MB__U_L	Increased body mass	AFRCK_MB__U_LIncreased body mass	-0.0171087	-0.101992	0.0677749	0.0440991	-0.395937	0.69231	549	0.1597
ALL	SAQUINAVIR_FOLD_CHANGE__NA	Increased inflammation	ALLSAQUINAVIR_FOLD_CHANGE__NAIncreased inflammation	0.0372604	-0.148794	0.223315	0.087643	0.396652	0.692353	130	0.159673
EUR	THYROGLOBULIN__NG_ML	Reduced lipids	EURTHYROGLOBULIN__NG_MLReduced lipids	-0.0356874	-0.213903	0.142528	0.225593	-0.396582	0.692398	131	0.159644
EUR	LYMPHOCYTE_PCT__PCT	Reduced hematocrit	EURLYMPHOCYTE_PCT__PCTReduced hematocrit	-0.00498089	-0.0296664	0.0197046	0.115436	-0.395552	0.69245	5816	0.159612
ALL	LACTATE_BLOOD__MMOL_L	Reduced blood volume	ALLLACTATE_BLOOD__MMOL_LReduced blood volume	0.0100859	-0.0399309	0.0601027	0.0121746	0.395513	0.692515	1690	0.159571
ALL	DOG_DANDER_PCTASM__PCT	Increased inflammation	ALLDOG_DANDER_PCTASM__PCTIncreased inflammation	-0.0264305	-0.158099	0.105238	0.132466	-0.395982	0.692567	202	0.159538
AMR	POCA_HHB__PCT	Increased hematocrit	AMRPOCA_HHB__PCTIncreased hematocrit	0.0371987	-0.148817	0.223214	2.15265	0.396347	0.692624	123	0.159502
ALL	PTH_INTACT__PG_ML	Reduced lipids	ALLPTH_INTACT__PG_MLReduced lipids	0.0293368	-0.116926	0.175599	0.0760427	0.395958	0.692635	183	0.159495
ALL	POC_OXYHEMOGLOBIN__PCT	Increased hematocrit	ALLPOC_OXYHEMOGLOBIN__PCTIncreased hematocrit	-0.0171832	-0.102527	0.0681608	0.959764	-0.395432	0.692667	604	0.159475
AFR	BETA_GLOB__G_DL	Increased blood volume	AFRBETA_GLOB__G_DLIncreased blood volume	-0.0153196	-0.0913928	0.0607537	0.00962802	-0.395407	0.692668	687	0.159475
AFR	POTASSIUM_PLASMA__MEQ_L	Increased blood volume	AFRPOTASSIUM_PLASMA__MEQ_LIncreased blood volume	-0.0121597	-0.0725346	0.0482152	0.0246162	-0.3952	0.692776	1060	0.159407
EUR	PO2_ART_POCT__MM_HG	Reduced inflammation	EURPO2_ART_POCT__MM_HGReduced inflammation	0.0134458	-0.0533317	0.0802233	0.0195519	0.3952	0.692793	874	0.159396
ALL	LYMP_MAN__PCT	Increased hematocrit	ALLLYMP_MAN__PCTIncreased hematocrit	0.035456	-0.141571	0.212483	0.0872444	0.395812	0.692817	161	0.159381
ALL	PCO2_ART_POCT__MM_HG	Increased hematocrit	ALLPCO2_ART_POCT__MM_HGIncreased hematocrit	-0.00634289	-0.0378219	0.0251361	0.00297603	-0.395038	0.692835	4227	0.15937
ALL	PARVOVIRUS_B19_ANTIBODY_IGG__IV	Increased inflammation	ALLPARVOVIRUS_B19_ANTIBODY_IGG__IVIncreased inflammation	-0.0247841	-0.14815	0.0985823	0.170718	-0.395403	0.692836	304	0.15937
AFR	LDL_CHOLESTEROL_DIRECT__MG_DL	Reduced blood volume	AFRLDL_CHOLESTEROL_DIRECT__MG_DLReduced blood volume	0.023414	-0.0931871	0.140015	0.16054	0.395265	0.692946	296	0.159301
AMR	FIBROMETER_PLATELET_COUNT__NA	Reduced lipids	AMRFIBROMETER_PLATELET_COUNT__NAReduced lipids	-0.0376839	-0.226286	0.150918	0.264715	-0.395853	0.69296	127	0.159292
AMR	MONO_CSF__PCT	Reduced inflammation	AMRMONO_CSF__PCTReduced inflammation	0.0349204	-0.139827	0.209667	0.0804301	0.395726	0.693022	132	0.159253
ALL	POTASSIUM_POC__MMOL_L	Increased urate	ALLPOTASSIUM_POC__MMOL_LIncreased urate	-0.0167588	-0.100091	0.0665737	0.00690864	-0.394899	0.693047	664	0.159237
ALL	ANTI_P_SERINE_IGG__GPL	Increased urate	ALLANTI_P_SERINE_IGG__GPLIncreased urate	-0.0128591	-0.0767719	0.0510537	0.0238948	-0.39478	0.693083	1102	0.159215
AFR	BASE_EXCESS_VEN__MMOL_L	Increased body mass	AFRBASE_EXCESS_VEN__MMOL_LIncreased body mass	-0.0120108	-0.0717087	0.0476871	0.170713	-0.394762	0.693095	1123	0.159207
AFR	ABS_T_CYTO_SUPP__CU_MM	Reduced lipids	AFRABS_T_CYTO_SUPP__CU_MMReduced lipids	0.0233468	-0.0929815	0.139675	0.502028	0.395009	0.693127	304	0.159187
ALL	ULTRA_HIV_1_VIRAL_LOAD_REFLEX__COPIES_ML	Increased hematocrit	ALLULTRA_HIV_1_VIRAL_LOAD_REFLEX__COPIES_MLIncreased hematocrit	-0.0256867	-0.153748	0.102375	0.0505742	-0.394949	0.693201	277	0.159141
AFR	WB_CHLORIDE_POCT__MEQ_L	Increased urate	AFRWB_CHLORIDE_POCT__MEQ_LIncreased urate	0.0160377	-0.0637687	0.0958441	0.163392	0.394646	0.693241	629	0.159116
AMR	WBC_FLUID__UL	Increased body mass	AMRWBC_FLUID__ULIncreased body mass	-0.0229238	-0.13723	0.0913823	0.118757	-0.39469	0.693358	308	0.159043
ALL	PROTHROMBIN_TIME_SL__SEC	Reduced lipids	ALLPROTHROMBIN_TIME_SL__SECReduced lipids	0.00478533	-0.0190059	0.0285765	0.00181573	0.394292	0.693377	7092	0.15903
ALL	PATIENT_PNP_MIX_1HR__SECONDS	Reduced hematocrit	ALLPATIENT_PNP_MIX_1HR__SECONDSReduced hematocrit	0.0214002	-0.0852533	0.128054	0.00845258	0.394385	0.693493	442	0.158958
ALL	U_UREA_TIMED__G_INTERVAL	Increased inflammation	ALLU_UREA_TIMED__G_INTERVALIncreased inflammation	0.0330812	-0.132603	0.198766	0.0747421	0.394874	0.693559	149	0.158916
ALL	COMPLEMENT_C4_SERUM__MG_DL	Increased blood volume	ALLCOMPLEMENT_C4_SERUM__MG_DLIncreased blood volume	0.0271637	-0.108512	0.162839	0.0787584	0.394529	0.693564	239	0.158913
ALL	PT__SECS	Increased body mass	ALLPT__SECSIncreased body mass	-0.0130984	-0.0783267	0.0521298	0.00556992	-0.393991	0.69366	1171	0.158853
EUR	WB_LACTATE_VEN__MMOL_L	Reduced blood volume	EURWB_LACTATE_VEN__MMOL_LReduced blood volume	-0.0172891	-0.10347	0.0688916	0.0209265	-0.394079	0.693678	555	0.158842
ALL	OVOMUCOID_F233_IGE__KU_L	Increased blood volume	ALLOVOMUCOID_F233_IGE__KU_LIncreased blood volume	-0.0439467	-0.264862	0.176969	0.166221	-0.395092	0.69369	106	0.158835
AFR	HCO3_ART__MEQ_L	Increased blood volume	AFRHCO3_ART__MEQ_LIncreased blood volume	0.0140724	-0.056045	0.0841898	0.169214	0.393974	0.693709	790	0.158823
AMR	HCV_RNA_QUANTITATIVE__IU_ML	Increased body mass	AMRHCV_RNA_QUANTITATIVE__IU_MLIncreased body mass	0.0248122	-0.0991098	0.148734	51.4423	0.394186	0.693752	287	0.158796
AMR	HOMOCYSTEINE_SERUM__MCMOL_L	Reduced blood volume	AMRHOMOCYSTEINE_SERUM__MCMOL_LReduced blood volume	0.0212846	-0.0849945	0.127564	0.0237627	0.394119	0.693774	313	0.158782
EUR	MAGNESIUM_BLD__MG_DL	Increased body mass	EURMAGNESIUM_BLD__MG_DLIncreased body mass	0.0074661	-0.0297231	0.0446554	0.00221524	0.393652	0.693868	2805	0.158723
EUR	R_AXIS__DEGREES	Reduced lipids	EURR_AXIS__DEGREESReduced lipids	0.00645314	-0.0256903	0.0385965	0.738519	0.393624	0.693883	3423	0.158714
AFR	CREATININE__MG_DL	Reduced hematocrit	AFRCREATININE__MG_DLReduced hematocrit	-0.0284892	-0.171176	0.114197	0.0400306	-0.39426	0.693905	177	0.1587
AFR	CHOL_HDL_RATIO__NA	Increased blood volume	AFRCHOL_HDL_RATIO__NAIncreased blood volume	-0.0238712	-0.143163	0.0954209	0.01836	-0.39395	0.693926	287	0.158687
ALL	PATIENT_PNP_MIX_1HR__SECONDS	Increased blood volume	ALLPATIENT_PNP_MIX_1HR__SECONDSIncreased blood volume	-0.0194801	-0.116718	0.0777583	0.00744376	-0.393759	0.693955	442	0.158669
EUR	T_AXIS__DEGREES	Reduced hematocrit	EURT_AXIS__DEGREESReduced hematocrit	0.00699922	-0.027875	0.0418735	0.0344199	0.393511	0.693968	3235	0.15866
AMR	U_CALCIUM_TIMED__MG_INTERVAL	Reduced lipids	AMRU_CALCIUM_TIMED__MG_INTERVALReduced lipids	-0.0394885	-0.237936	0.158959	0.427898	-0.394468	0.694021	121	0.158628
EUR	POC_PH_VENOUS__NA	Increased urate	EURPOC_PH_VENOUS__NAIncreased urate	0.0371418	-0.149386	0.223669	0.00780084	0.394316	0.694059	132	0.158603
ALL	WB_LACTATE_VEN_POCT__MMOL_L	Increased hematocrit	ALLWB_LACTATE_VEN_POCT__MMOL_LIncreased hematocrit	0.00374849	-0.0149313	0.0224282	0.0043494	0.393349	0.694069	11792	0.158597
ALL	PO2_VEN__MM_HG	Increased urate	ALLPO2_VEN__MM_HGIncreased urate	0.00605272	-0.0241209	0.0362264	0.00689318	0.393258	0.694146	4950	0.158549
AFR	POC_PO2_VENOUS__MMHG	Increased hematocrit	AFRPOC_PO2_VENOUS__MMHGIncreased hematocrit	-0.0358809	-0.215984	0.144223	0.0413992	-0.39403	0.694185	148	0.158525
ALL	BASE_EX_VEN_POCT__MMOL_L	Reduced hematocrit	ALLBASE_EX_VEN_POCT__MMOL_LReduced hematocrit	-0.00431762	-0.0258484	0.0172132	0.00739177	-0.393085	0.694265	9628	0.158475
ALL	ABSOLUTE_CD_3__UL	Reduced blood volume	ALLABSOLUTE_CD_3__ULReduced blood volume	0.0378142	-0.152366	0.227994	60.5483	0.394082	0.69429	123	0.158459
ALL	WB_GLUCOSE_VEN_POCT__MG_DL	Increased urate	ALLWB_GLUCOSE_VEN_POCT__MG_DLIncreased urate	-0.00360611	-0.0215915	0.0143792	0.00325972	-0.393014	0.694316	13409	0.158443
ALL	POCA_HHB__PCT	Reduced blood volume	ALLPOCA_HHB__PCTReduced blood volume	0.0163796	-0.065454	0.0982133	0.950586	0.393108	0.694382	604	0.158402
AMR	INR_POCT__NA	Increased blood volume	AMRINR_POCT__NAIncreased blood volume	-0.0133957	-0.0803133	0.0535219	0.0130281	-0.392917	0.694481	853	0.15834
ALL	URIC_ACID_BLD__MG_DL	Reduced blood volume	ALLURIC_ACID_BLD__MG_DLReduced blood volume	-0.00432748	-0.0259347	0.0172798	0.0038561	-0.3926	0.694625	7811	0.158249
ALL	T_SUPPRESSOR_3_PCTCD8__PCT	Reduced inflammation	ALLT_SUPPRESSOR_3_PCTCD8__PCTReduced inflammation	0.0182477	-0.0730221	0.109517	0.0623901	0.392788	0.69464	525	0.15824
ALL	SESAME_SEED__KU_L	Increased inflammation	ALLSESAME_SEED__KU_LIncreased inflammation	-0.0359409	-0.216804	0.144922	0.157834	-0.393484	0.694666	133	0.158224
AMR	PH_DIPSTICK__NA	Increased hematocrit	AMRPH_DIPSTICK__NAIncreased hematocrit	0.00757425	-0.0302628	0.0454113	0.0020358	0.392521	0.694704	2744	0.1582
AMR	ALBUMIN_BLD__G_DL	Reduced inflammation	AMRALBUMIN_BLD__G_DLReduced inflammation	-0.00556438	-0.0333649	0.0222362	0.00739143	-0.392395	0.694784	4726	0.15815
ALL	HEMOGLOBIN_A2__PCT	Increased body mass	ALLHEMOGLOBIN_A2__PCTIncreased body mass	-0.0367585	-0.221487	0.14797	0.0208242	-0.393037	0.694825	171	0.158124
EUR	RARA_H_3__NA	Increased body mass	EURRARA_H_3__NAIncreased body mass	0.0380746	-0.153909	0.230058	0.213743	0.393326	0.694892	117	0.158083
ALL	TRIIODOTHYRONINE__NA	Reduced blood volume	ALLTRIIODOTHYRONINE__NAReduced blood volume	-0.0390993	-0.236422	0.158223	0.0334484	-0.393376	0.694923	109	0.158063
AFR	TBG__MCG_ML	Reduced blood volume	AFRTBG__MCG_MLReduced blood volume	0.0225352	-0.0904416	0.135512	0.0213812	0.392501	0.694961	320	0.158039
EUR	QUANTIFERON_TB_MINUS_NIL__IU_ML	Increased hematocrit	EURQUANTIFERON_TB_MINUS_NIL__IU_MLIncreased hematocrit	0.0251195	-0.100962	0.151201	0.0907664	0.392619	0.694976	237	0.15803
EUR	BRAZIL_NUT_IGE__KIU_L	Reduced lipids	EURBRAZIL_NUT_IGE__KIU_LReduced lipids	0.0269114	-0.108248	0.162071	0.0880208	0.392683	0.694983	209	0.158026
AFR	PROTEIN_CSF__MG_DL	Reduced blood volume	AFRPROTEIN_CSF__MG_DLReduced blood volume	0.0262626	-0.105635	0.15816	0.0490723	0.392618	0.695018	215	0.158004
EUR	HGB_A__PCT	Reduced hematocrit	EURHGB_A__PCTReduced hematocrit	-0.0277164	-0.16695	0.111517	0.0684634	-0.392534	0.695082	214	0.157964
AMR	WB_SODIUM_VEN__MEQ_L	Reduced lipids	AMRWB_SODIUM_VEN__MEQ_LReduced lipids	0.00717691	-0.0287246	0.0430784	0.0512629	0.391968	0.69511	2980	0.157946
AFR	RBC_NO_URNS_HPF__HPF	Increased urate	AFRRBC_NO_URNS_HPF__HPFIncreased urate	0.0284075	-0.11436	0.171175	0.102577	0.392435	0.695168	208	0.15791
AFR	TSH__UIU_ML	Reduced hematocrit	AFRTSH__UIU_MLReduced hematocrit	0.00611146	-0.0244674	0.0366904	0.0147637	0.391831	0.695203	4137	0.157888
ALL	F424_IGE_ARA_H_3__KU_L	Increased hematocrit	ALLF424_IGE_ARA_H_3__KU_LIncreased hematocrit	-0.0293042	-0.176691	0.118082	0.147139	-0.392358	0.695263	192	0.157851
AMR	THROMBIN_TIME__NA	Reduced lipids	AMRTHROMBIN_TIME__NAReduced lipids	0.0237994	-0.0957811	0.14338	0.00643575	0.3922	0.695284	238	0.157838
AMR	WBC_CSF__UL	Reduced hematocrit	AMRWBC_CSF__ULReduced hematocrit	-0.035079	-0.211884	0.141726	0.148928	-0.39252	0.695317	144	0.157817
ALL	FOLATE_RED_BLOOD_CELLS__NG_ML	Reduced blood volume	ALLFOLATE_RED_BLOOD_CELLS__NG_MLReduced blood volume	-0.012684	-0.0762218	0.0508537	0.0140069	-0.391762	0.695321	971	0.157814
ALL	LOG10_HIV_1_RNA__LOG10COPY_ML	Increased body mass	ALLLOG10_HIV_1_RNA__LOG10COPY_MLIncreased body mass	-0.0274988	-0.165662	0.110665	0.022918	-0.392029	0.695377	259	0.157779
EUR	HCO3_VEN__MEQ_L	Reduced blood volume	EURHCO3_VEN__MEQ_LReduced blood volume	-0.0145093	-0.0872274	0.0582088	0.0142899	-0.391708	0.695387	754	0.157773
EUR	HEPATITIS_BS_AB_QUANT__MIU_ML	Reduced hematocrit	EURHEPATITIS_BS_AB_QUANT__MIU_MLReduced hematocrit	-0.0349141	-0.211319	0.141491	0.147329	-0.39262	0.695427	115	0.157748
AFR	EOSINOPHIL_PCT__PCT	Reduced inflammation	AFREOSINOPHIL_PCT__PCTReduced inflammation	-0.00554723	-0.0333239	0.0222294	0.014748	-0.391517	0.695432	4970	0.157745
AMR	CHLORIDE_POC__MMOL_L	Increased inflammation	AMRCHLORIDE_POC__MMOL_LIncreased inflammation	-0.036609	-0.221484	0.148266	0.456855	-0.39251	0.695455	122	0.157731
EUR	NEUTROPHIL_PCT__PCT	Reduced hematocrit	EURNEUTROPHIL_PCT__PCTReduced hematocrit	0.00503122	-0.0201644	0.0302269	0.129323	0.391459	0.695472	5797	0.15772
ALL	BASE_DEFICIT_VENOUS__MEQ_L	Reduced hematocrit	ALLBASE_DEFICIT_VENOUS__MEQ_LReduced hematocrit	0.036684	-0.148093	0.221461	0.0799502	0.392156	0.695478	170	0.157716
AFR	BASOPHIL_COUNT__X10_3_UL	Increased hematocrit	AFRBASOPHIL_COUNT__X10_3_ULIncreased hematocrit	-0.019791	-0.119134	0.0795525	0.0164933	-0.391668	0.695516	406	0.157693
EUR	APTT__SECONDS	Reduced hematocrit	EURAPTT__SECONDSReduced hematocrit	0.00648216	-0.025992	0.0389563	0.0026152	0.391362	0.695553	3533	0.15767
AFR	ALT_SGPT__U_L	Increased hematocrit	AFRALT_SGPT__U_LIncreased hematocrit	0.00520579	-0.0208951	0.0313067	0.00773672	0.391006	0.695809	5083	0.15751
AFR	ANION_GAP_VEN_GEM_MPOCT__MEQ_L	Reduced hematocrit	AFRANION_GAP_VEN_GEM_MPOCT__MEQ_LReduced hematocrit	-0.0288484	-0.174194	0.116497	0.0761374	-0.391421	0.695909	211	0.157448
ALL	CREAT_RANDOM_URINE__MG_DL	Reduced inflammation	ALLCREAT_RANDOM_URINE__MG_DLReduced inflammation	0.0418569	-0.169968	0.253682	7.559	0.391896	0.695945	117	0.157425
ALL	NELFINAVIR_IC50__MICROMOLE	Increased urate	ALLNELFINAVIR_IC50__MICROMOLEIncreased urate	0.0306671	-0.123962	0.185297	0.0976859	0.391419	0.695964	189	0.157413
ALL	POTASSIUM_URINE__MMOL_L	Increased hematocrit	ALLPOTASSIUM_URINE__MMOL_LIncreased hematocrit	0.0375401	-0.152246	0.227326	0.0456477	0.391736	0.695966	131	0.157412
ALL	LIPASE__U_L	Increased body mass	ALLLIPASE__U_LIncreased body mass	-0.00416619	-0.0250663	0.0167339	0.0102722	-0.390735	0.696	11907	0.157391
ALL	SOL_TRANSFERRIN_REC__MG_L	Increased hematocrit	ALLSOL_TRANSFERRIN_REC__MG_LIncreased hematocrit	0.0360133	-0.145966	0.217992	0.0550457	0.391546	0.69604	143	0.157366
EUR	IMMUNOGLOBULIN_G_QN_SERUM__MG_DL	Reduced blood volume	EURIMMUNOGLOBULIN_G_QN_SERUM__MG_DLReduced blood volume	0.033042	-0.133853	0.199937	0.0276766	0.391396	0.696096	155	0.157331
AMR	MACROPHAGES_FLUID__PCT	Increased body mass	AMRMACROPHAGES_FLUID__PCTIncreased body mass	0.0241496	-0.0974732	0.145772	0.137311	0.390972	0.696134	277	0.157307
ALL	MICROALB_CREAT_RATIO__MG_G_CREAT	Increased body mass	ALLMICROALB_CREAT_RATIO__MG_G_CREATIncreased body mass	0.0135631	-0.054571	0.0816972	0.0658406	0.39055	0.696198	1225	0.157267
AMR	HGB_A__PCT	Reduced inflammation	AMRHGB_A__PCTReduced inflammation	-0.0219397	-0.13241	0.0885302	0.799932	-0.390729	0.696257	335	0.157231
AFR	INTACT_PARATHYROID_HORMONE__PG_ML	Increased hematocrit	AFRINTACT_PARATHYROID_HORMONE__PG_MLIncreased hematocrit	-0.0112186	-0.0675909	0.0451537	0.0297581	-0.390444	0.696277	1216	0.157218
AFR	LYMPHOCYTE_COUNT__X10_3_UL	Increased hematocrit	AFRLYMPHOCYTE_COUNT__X10_3_ULIncreased hematocrit	-0.00552647	-0.0332826	0.0222297	0.00399661	-0.39034	0.696302	4954	0.157203
EUR	PROTEIN_TOTAL__G_DL	Increased blood volume	EURPROTEIN_TOTAL__G_DLIncreased blood volume	-0.0166735	-0.100558	0.0672108	0.0372393	-0.390471	0.696346	543	0.157175
ALL	MONO_FLUID__PCT	Reduced inflammation	ALLMONO_FLUID__PCTReduced inflammation	0.0114466	-0.0460852	0.0689784	0.0272643	0.390301	0.696375	1384	0.157157
AMR	U_UREA_RANDOM__G_L	Reduced blood volume	AMRU_UREA_RANDOM__G_LReduced blood volume	0.0193799	-0.0781978	0.116958	0.029542	0.390466	0.696403	409	0.15714
ALL	SAA__MG_L	Increased hematocrit	ALLSAA__MG_LIncreased hematocrit	-0.0411822	-0.250025	0.167661	0.109235	-0.391321	0.69641	112	0.157135
AFR	HCT__PCT	Increased urate	AFRHCT__PCTIncreased urate	0.0152862	-0.0616242	0.0921965	0.269425	0.390285	0.696455	655	0.157107
ALL	PINE_NUT_PCTASM__PCT	Reduced hematocrit	ALLPINE_NUT_PCTASM__PCTReduced hematocrit	0.0415198	-0.169011	0.252051	0.187696	0.391221	0.696458	115	0.157105
AFR	WB_POTASSIUM_ART__MEQ_L	Increased hematocrit	AFRWB_POTASSIUM_ART__MEQ_LIncreased hematocrit	0.0167084	-0.0673992	0.100816	0.00676106	0.39023	0.69652	554	0.157066
AFR	METHYLMALONIC_ACID_SERUM__NMOL_L	Reduced blood volume	AFRMETHYLMALONIC_ACID_SERUM__NMOL_LReduced blood volume	0.0353005	-0.143434	0.214035	0.0608824	0.390881	0.696551	139	0.157047
ALL	GTT_2_HOUR__MG_DL	Increased body mass	ALLGTT_2_HOUR__MG_DLIncreased body mass	0.0194643	-0.078547	0.117476	0.0177475	0.39013	0.696598	541	0.157018
EUR	BRAZIL_NUT_IGE__KIU_L	Reduced blood volume	EURBRAZIL_NUT_IGE__KIU_LReduced blood volume	0.0263917	-0.106924	0.159707	0.0991476	0.390426	0.696648	209	0.156987
AFR	OSMOLALITY_URINE__MOSM_KG	Reduced blood volume	AFROSMOLALITY_URINE__MOSM_KGReduced blood volume	0.0206328	-0.083422	0.124688	0.250512	0.38994	0.69681	376	0.156886
AFR	BUN_CREAT__NA	Increased inflammation	AFRBUN_CREAT__NAIncreased inflammation	-0.00974622	-0.0588123	0.0393198	0.0148664	-0.389652	0.696853	1422	0.156859
AFR	ABS_T_CYTO_SUPP__CU_MM	Increased inflammation	AFRABS_T_CYTO_SUPP__CU_MMIncreased inflammation	0.0227753	-0.0922002	0.137751	0.449508	0.389874	0.696916	304	0.156819
ALL	POC_OXYHEMOGLOBIN__PCT	Reduced blood volume	ALLPOC_OXYHEMOGLOBIN__PCTReduced blood volume	-0.0162128	-0.0979348	0.0655091	0.9401	-0.389637	0.696946	604	0.156801
EUR	NTX_URINE_NM_BCE_MM_CREATININE__NA	Increased hematocrit	EURNTX_URINE_NM_BCE_MM_CREATININE__NAIncreased hematocrit	-0.0414238	-0.251982	0.169135	0.0587277	-0.390565	0.696993	109	0.156771
ALL	PO2_ART_POCT__MM_HG	Reduced hematocrit	ALLPO2_ART_POCT__MM_HGReduced hematocrit	-0.00658135	-0.0397169	0.0265542	0.0104918	-0.389397	0.697002	4233	0.156766
AMR	CARBON_DIOXIDE_BLD__MEQ_L	Reduced hematocrit	AMRCARBON_DIOXIDE_BLD__MEQ_LReduced hematocrit	0.00557318	-0.0224985	0.0336449	0.0336177	0.389217	0.697133	4845	0.156685
ALL	CARBAMAZEPINE__MCG_ML	Increased urate	ALLCARBAMAZEPINE__MCG_MLIncreased urate	0.0410748	-0.167807	0.249956	0.273929	0.390229	0.697214	112	0.156634
ALL	POTASSIUM_BLD__MMOL_L	Increased urate	ALLPOTASSIUM_BLD__MMOL_LIncreased urate	-0.0184741	-0.11171	0.0747623	0.0172025	-0.38928	0.697232	522	0.156622
AMR	PLT_CNT__K_UL	Reduced hematocrit	AMRPLT_CNT__K_ULReduced hematocrit	0.016408	-0.0664175	0.0992334	0.108103	0.389213	0.697284	516	0.156591
ALL	CA_19_9_MSH__U_ML	Reduced inflammation	ALLCA_19_9_MSH__U_MLReduced inflammation	-0.0145563	-0.0880047	0.0588922	0.0678279	-0.389079	0.697331	742	0.156561
AFR	CARBON_DIOXIDE_BLD__MEQ_L	Increased blood volume	AFRCARBON_DIOXIDE_BLD__MEQ_LIncreased blood volume	-0.00540644	-0.0326649	0.021852	0.0346833	-0.388831	0.697417	5172	0.156507
AFR	VOLUME__L	Increased inflammation	AFRVOLUME__LIncreased inflammation	0.0176776	-0.0716264	0.106982	0.0320755	0.388941	0.69749	500	0.156462
AMR	PREALBUMIN__MG_DL	Increased blood volume	AMRPREALBUMIN__MG_DLIncreased blood volume	-0.0319837	-0.194173	0.130206	0.0894996	-0.389243	0.697578	186	0.156407
EUR	U_MICROALBUMIN_RANDOM__MG_DL	Increased body mass	EURU_MICROALBUMIN_RANDOM__MG_DLIncreased body mass	0.0198801	-0.0806415	0.120402	0.0887906	0.388844	0.697607	399	0.156389
EUR	BRAZIL_NUT_IGE__KIU_L	Reduced hematocrit	EURBRAZIL_NUT_IGE__KIU_LReduced hematocrit	-0.0267496	-0.162383	0.108883	0.0938285	-0.38896	0.69773	209	0.156312
AFR	ALPHA_1_GLOBULIN_URINE_PCT__PCT	Increased hematocrit	AFRALPHA_1_GLOBULIN_URINE_PCT__PCTIncreased hematocrit	0.036697	-0.15015	0.223544	0.124269	0.389342	0.697797	121	0.156271
AFR	HEIGHT__M	Reduced inflammation	AFRHEIGHT__MReduced inflammation	-0.0040254	-0.0243525	0.0163017	0.00139305	-0.388223	0.697866	5322	0.156228
ALL	PCT_CD_4_POS_LYMPH__PCT	Reduced inflammation	ALLPCT_CD_4_POS_LYMPH__PCTReduced inflammation	-0.0180838	-0.109584	0.0734169	0.546817	-0.388431	0.697886	452	0.156216
ALL	ABS_T_CYTO_SUPP__CU_MM	Reduced inflammation	ALLABS_T_CYTO_SUPP__CU_MMReduced inflammation	-0.0110226	-0.0667179	0.0446727	0.223271	-0.388231	0.697904	1415	0.156204
EUR	TP__G_DL	Reduced blood volume	EURTP__G_DLReduced blood volume	0.021028	-0.0854561	0.127512	0.0446121	0.388482	0.697912	341	0.156199
AFR	MCHC__G_DL	Reduced inflammation	AFRMCHC__G_DLReduced inflammation	-0.0141392	-0.085633	0.0573545	0.0678533	-0.388259	0.697937	750	0.156184
ALL	CREATININE_UR_RANDOM__G_L	Increased body mass	ALLCREATININE_UR_RANDOM__G_LIncreased body mass	-0.00656617	-0.0397326	0.0266002	0.0114196	-0.388129	0.697939	4627	0.156183
AFR	CK_MB_MASS__NG_ML	Reduced hematocrit	AFRCK_MB_MASS__NG_MLReduced hematocrit	-0.0150051	-0.0909053	0.060895	0.0645197	-0.388186	0.698003	676	0.156143
ALL	LOG10_HIV_VIRAL_LOAD__LOG10_CP_ML	Increased blood volume	ALLLOG10_HIV_VIRAL_LOAD__LOG10_CP_MLIncreased blood volume	-0.0261031	-0.158463	0.106256	0.0261545	-0.388474	0.698007	256	0.15614
ALL	VEGF__PG_ML	Increased hematocrit	ALLVEGF__PG_MLIncreased hematocrit	-0.040018	-0.244181	0.164145	0.0548021	-0.389183	0.698021	108	0.156131
EUR	TOT_CO2_ART_POCT__MEQ_L	Increased urate	EURTOT_CO2_ART_POCT__MEQ_LIncreased urate	-0.0133016	-0.0805788	0.0539757	0.131683	-0.388058	0.69807	872	0.156101
AMR	U_SPECIFIC_GRAVITY__NA	Increased blood volume	AMRU_SPECIFIC_GRAVITY__NAIncreased blood volume	0.00625014	-0.0253493	0.0378496	0.00010115	0.387798	0.698189	3585	0.156027
AMR	U_MICROALB_CREAT_RANDOM__UG_MG	Increased blood volume	AMRU_MICROALB_CREAT_RANDOM__UG_MGIncreased blood volume	0.00980481	-0.0397838	0.0593934	0.0502989	0.387833	0.698193	1564	0.156025
AMR	BETA_GLOBULIN_SERUM__G_DL	Increased hematocrit	AMRBETA_GLOBULIN_SERUM__G_DLIncreased hematocrit	-0.0176238	-0.106875	0.0716274	0.010719	-0.387989	0.698195	499	0.156023
AMR	T4_FREE__NG_DL	Reduced lipids	AMRT4_FREE__NG_DLReduced lipids	0.0108691	-0.0441235	0.0658616	0.00664664	0.387744	0.69827	1298	0.155977
AMR	CARBON_DIOXIDE_BLD__MEQ_L	Increased body mass	AMRCARBON_DIOXIDE_BLD__MEQ_LIncreased body mass	0.00559677	-0.022706	0.0338995	0.0349726	0.387673	0.698275	4845	0.155973
ALL	POC_O2_SAT_VENOUS__PCT	Reduced hematocrit	ALLPOC_O2_SAT_VENOUS__PCTReduced hematocrit	0.0176397	-0.0717357	0.107015	0.967886	0.387581	0.698458	640	0.15586
ALL	LDH__U_L	Reduced inflammation	ALLLDH__U_LReduced inflammation	0.0334123	-0.136553	0.203378	0.0429459	0.387979	0.698503	189	0.155832
AMR	DRVVT_SCREEN__NA	Reduced inflammation	AMRDRVVT_SCREEN__NAReduced inflammation	0.0264458	-0.108029	0.160921	0.0146977	0.387724	0.698621	220	0.155758
AFR	URIC_ACID_BLD__MG_DL	Reduced blood volume	AFRURIC_ACID_BLD__MG_DLReduced blood volume	0.00860831	-0.0349957	0.0522123	0.00893933	0.38722	0.698643	1668	0.155745
EUR	OAK_WHITE_IGE__KIU_L	Increased inflammation	EUROAK_WHITE_IGE__KIU_LIncreased inflammation	0.0371145	-0.152795	0.227024	0.165149	0.388381	0.698672	102	0.155727
AFR	RBC_BLOOD_CELL__X10_6_UL	Reduced hematocrit	AFRRBC_BLOOD_CELL__X10_6_ULReduced hematocrit	-0.00519176	-0.0314843	0.0211008	0.0109165	-0.387106	0.698694	5242	0.155713
EUR	MEASLES_RUBEOLA_IGG__NA	Reduced blood volume	EURMEASLES_RUBEOLA_IGG__NAReduced blood volume	-0.018577	-0.112867	0.0757129	0.0220181	-0.38731	0.69873	419	0.15569
EUR	COMPLEMENT_CH50__CAE_UNITS	Reduced blood volume	EURCOMPLEMENT_CH50__CAE_UNITSReduced blood volume	0.0389811	-0.160419	0.238381	3.65025	0.388208	0.69875	107	0.155678
ALL	CHLORIDE_URINE__MMOL_L	Increased hematocrit	ALLCHLORIDE_URINE__MMOL_LIncreased hematocrit	-0.0385582	-0.235512	0.158396	0.0497951	-0.388015	0.698762	123	0.155671
AMR	MEAN_CORP_VOLUME__FL	Increased inflammation	AMRMEAN_CORP_VOLUME__FLIncreased inflammation	0.00536894	-0.0218373	0.0325752	0.0894926	0.386879	0.698863	4962	0.155608
ALL	ALBUMIN__G_DL	Increased hematocrit	ALLALBUMIN__G_DLIncreased hematocrit	-0.00828523	-0.0502896	0.0337191	0.0141195	-0.386816	0.698931	2147	0.155566
EUR	ALT__U_L	Reduced blood volume	EURALT__U_LReduced blood volume	-0.021951	-0.133517	0.0896154	0.0363585	-0.387078	0.698953	337	0.155552
ALL	POC_K_ARTERIAL__MMOL_L	Increased blood volume	ALLPOC_K_ARTERIAL__MMOL_LIncreased blood volume	0.0394833	-0.162317	0.241283	0.0160725	0.387744	0.698955	124	0.155551
AFR	CELL_COUNT_FLUID__NA	Increased blood volume	AFRCELL_COUNT_FLUID__NAIncreased blood volume	0.0201263	-0.0821723	0.122425	0.443741	0.387078	0.698957	332	0.155549
ALL	CYCLOSPORINE__NG_ML	Increased body mass	ALLCYCLOSPORINE__NG_MLIncreased body mass	-0.032417	-0.197578	0.132744	0.311638	-0.387296	0.698995	194	0.155526
EUR	WB_CA_VEN_POCT__MMOL_L	Reduced inflammation	EURWB_CA_VEN_POCT__MMOL_LReduced inflammation	0.0109904	-0.0447668	0.0667476	0.00245238	0.386701	0.699042	1285	0.155497
ALL	ALBUMIN_FLUID__G_DL	Increased urate	ALLALBUMIN_FLUID__G_DLIncreased urate	-0.0280688	-0.171012	0.114874	0.0524163	-0.387141	0.699051	220	0.155491
ALL	PO2_VEN__MM_HG	Increased inflammation	ALLPO2_VEN__MM_HGIncreased inflammation	0.00568484	-0.0231414	0.0345111	0.00628484	0.38662	0.699054	4950	0.155489
AFR	IGG_TOTAL_QUANT__MG_DL	Increased urate	AFRIGG_TOTAL_QUANT__MG_DLIncreased urate	0.0131278	-0.0535092	0.0797648	0.0167022	0.386672	0.699096	864	0.155463
AMR	WB_CA_ART_POCT__MMOL_L	Increased hematocrit	AMRWB_CA_ART_POCT__MMOL_LIncreased hematocrit	-0.0146185	-0.088841	0.0596039	0.00349206	-0.386673	0.699112	737	0.155453
AMR	HEIGHT__M	Increased inflammation	AMRHEIGHT__MIncreased inflammation	0.00391002	-0.0159212	0.0237413	0.00107623	0.38653	0.699121	4991	0.155448
AMR	CHLORIDE_POC__MMOL_L	Reduced inflammation	AMRCHLORIDE_POC__MMOL_LReduced inflammation	0.0378103	-0.155584	0.231204	0.427726	0.387533	0.699124	122	0.155446
AMR	IG_M_QUANT__MG_DL	Increased body mass	AMRIG_M_QUANT__MG_DLIncreased body mass	-0.0139321	-0.0846795	0.0568153	0.0273764	-0.386588	0.699169	772	0.155418
ALL	FOSAMPRENAVIR_IC50__MICROMOLE	Increased hematocrit	ALLFOSAMPRENAVIR_IC50__MICROMOLEIncreased hematocrit	-0.0392685	-0.240061	0.161524	0.147117	-0.387383	0.699189	129	0.155405
ALL	GAMMA_GTP_BLD__U_L	Increased blood volume	ALLGAMMA_GTP_BLD__U_LIncreased blood volume	-0.00336403	-0.0204301	0.013702	0.00799858	-0.386379	0.699222	13999	0.155385
EUR	HYDROXY_VITAMIN_D_3__NG_ML	Increased inflammation	EURHYDROXY_VITAMIN_D_3__NG_MLIncreased inflammation	0.0154284	-0.06296	0.0938167	0.686828	0.38652	0.699245	629	0.15537
ALL	RHEUMATOID_FACTOR__IU_ML	Reduced inflammation	ALLRHEUMATOID_FACTOR__IU_MLReduced inflammation	-0.00862954	-0.0524384	0.0351793	0.0235203	-0.386289	0.69932	2214	0.155324
ALL	WB_K_ART_POCT__MEQ_L	Reduced lipids	ALLWB_K_ART_POCT__MEQ_LReduced lipids	0.00607734	-0.0247715	0.0369261	0.0021101	0.386232	0.699345	4233	0.155309
AMR	METAMYELOCYTE__PCT	Reduced blood volume	AMRMETAMYELOCYTE__PCTReduced blood volume	0.0177777	-0.0726349	0.10819	0.0256713	0.386365	0.699399	491	0.155275
ALL	ALT_TENUIS_PCTASM__PCT	Increased hematocrit	ALLALT_TENUIS_PCTASM__PCTIncreased hematocrit	0.0249418	-0.102135	0.152018	0.0660245	0.386568	0.699406	263	0.155271
AMR	RBC_BLOOD_CELL__X10_6_UL	Increased urate	AMRRBC_BLOOD_CELL__X10_6_ULIncreased urate	-0.00533397	-0.0324164	0.0217485	0.0083716	-0.386117	0.699427	4900	0.155258
ALL	BASO_FLUID__PCT	Reduced hematocrit	ALLBASO_FLUID__PCTReduced hematocrit	0.022433	-0.0917922	0.136658	0.016755	0.38618	0.699584	386	0.15516
AMR	PH_VEN_POCT__NA	Increased hematocrit	AMRPH_VEN_POCT__NAIncreased hematocrit	-0.00776141	-0.0472071	0.0316843	0.000900517	-0.38583	0.699655	2552	0.155116
ALL	SEX_HORMONE_BIND_GLOB__NMOL_L	Increased blood volume	ALLSEX_HORMONE_BIND_GLOB__NMOL_LIncreased blood volume	-0.00909713	-0.0553398	0.0371455	0.0151894	-0.38583	0.699667	1850	0.155109
AFR	PHENYTOIN__MCG_ML	Increased hematocrit	AFRPHENYTOIN__MCG_MLIncreased hematocrit	0.0391735	-0.161587	0.239934	0.0765487	0.386771	0.699686	122	0.155097
EUR	PROGESTERONE__NG_ML	Increased body mass	EURPROGESTERONE__NG_MLIncreased body mass	0.0279177	-0.114733	0.170569	0.149209	0.386296	0.699755	186	0.155054
ALL	RUBEOLA_AB_IGG__AU_ML	Increased hematocrit	ALLRUBEOLA_AB_IGG__AU_MLIncreased hematocrit	0.0248159	-0.101756	0.151388	0.237845	0.385967	0.699818	290	0.155015
AMR	HEMATOCRIT_ART__PCT	Increased body mass	AMRHEMATOCRIT_ART__PCTIncreased body mass	0.0197915	-0.0810609	0.120644	0.341312	0.385819	0.69984	406	0.155001
ALL	POLY__PCT	Increased body mass	ALLPOLY__PCTIncreased body mass	-0.027688	-0.169142	0.113766	2.27501	-0.385919	0.699957	219	0.154929
ALL	FACTOR_XI__PCT	Increased hematocrit	ALLFACTOR_XI__PCTIncreased hematocrit	-0.0173062	-0.105498	0.0708859	1.56225	-0.385459	0.700047	564	0.154873
AMR	PROTEIN_DIPSTICK__MG_DL	Reduced inflammation	AMRPROTEIN_DIPSTICK__MG_DLReduced inflammation	0.0132965	-0.054427	0.0810199	1.20349	0.385376	0.700059	837	0.154866
AMR	C_REACTIVE_PROTEIN_QUANT__MG_L	Increased urate	AMRC_REACTIVE_PROTEIN_QUANT__MG_LIncreased urate	0.0324616	-0.134078	0.199001	0.102492	0.386206	0.700077	126	0.154854
ALL	TSH_W_FREE_T4_RELEX__UIU_ML	Reduced hematocrit	ALLTSH_W_FREE_T4_RELEX__UIU_MLReduced hematocrit	0.00502523	-0.0205495	0.0306	0.0118701	0.385184	0.700113	6938	0.154832
AMR	HEMATOCRIT_ART__PCT	Reduced blood volume	AMRHEMATOCRIT_ART__PCTReduced blood volume	0.0193199	-0.0792525	0.117892	0.298296	0.385337	0.700197	406	0.15478
AFR	U_SODIUM_RANDOM__MEQ_L	Increased hematocrit	AFRU_SODIUM_RANDOM__MEQ_LIncreased hematocrit	0.0124656	-0.0510542	0.0759855	0.0843278	0.385131	0.700227	959	0.154761
ALL	HEMATOCRIT_VEN__PCT	Increased urate	ALLHEMATOCRIT_VEN__PCTIncreased urate	-0.00346196	-0.0210893	0.0141654	0.0517762	-0.384965	0.700269	13702	0.154735
EUR	TPO_MICROSOMAL_AB__IU_ML	Increased inflammation	EURTPO_MICROSOMAL_AB__IU_MLIncreased inflammation	-0.0169877	-0.103647	0.0696711	0.140208	-0.385165	0.700283	503	0.154727
AFR	HEMATOCRIT_ART__PCT	Reduced hematocrit	AFRHEMATOCRIT_ART__PCTReduced hematocrit	-0.0169713	-0.103543	0.0696	0.363406	-0.385144	0.700292	523	0.154721
AMR	U_CALCIUM_TIMED__MG_INTERVAL	Increased hematocrit	AMRU_CALCIUM_TIMED__MG_INTERVALIncreased hematocrit	0.0394922	-0.163381	0.242365	0.463212	0.385901	0.700337	121	0.154693
AMR	ACA_IGG__GPL	Reduced inflammation	AMRACA_IGG__GPLReduced inflammation	0.0188774	-0.0774825	0.115237	0.036603	0.385088	0.700369	430	0.154673
ALL	U_PHOSP_RANDOM__G_L	Increased urate	ALLU_PHOSP_RANDOM__G_LIncreased urate	-0.020213	-0.123397	0.0829713	0.012752	-0.38509	0.700372	420	0.154671
AFR	POLY_CSF__PCT	Increased body mass	AFRPOLY_CSF__PCTIncreased body mass	0.0369447	-0.153047	0.226936	0.178571	0.385655	0.700547	117	0.154562
AFR	SODIUM_POC__MMOL_L	Reduced hematocrit	AFRSODIUM_POC__MMOL_LReduced hematocrit	-0.0310369	-0.190186	0.128112	0.452422	-0.385296	0.700557	166	0.154557
EUR	WBC_NO_AREA_URNS_HPF__HPF	Reduced lipids	EURWBC_NO_AREA_URNS_HPF__HPFReduced lipids	-0.0371528	-0.228059	0.153753	0.154885	-0.385491	0.700586	129	0.154538
AMR	REACTIVE_LYMPH_FLUID__PCT	Reduced blood volume	AMRREACTIVE_LYMPH_FLUID__PCTReduced blood volume	0.0412618	-0.171359	0.253882	0.0692434	0.385785	0.700609	100	0.154524
EUR	CO2_POCT__NA	Reduced inflammation	EURCO2_POCT__NAReduced inflammation	0.0286613	-0.118216	0.175539	0.194025	0.385095	0.700629	191	0.154512
AMR	AT_III_FUNCTIONAL__PCT	Increased body mass	AMRAT_III_FUNCTIONAL__PCTIncreased body mass	0.0321189	-0.132774	0.197011	1.81168	0.385034	0.700784	157	0.154416
EUR	R_AXIS__DEGREES	Reduced inflammation	EURR_AXIS__DEGREESReduced inflammation	0.00632701	-0.0259545	0.0386085	0.700687	0.384279	0.700796	3423	0.154409
ALL	RE_CSFT__MICRONS	Reduced inflammation	ALLRE_CSFT__MICRONSReduced inflammation	0.0228704	-0.0941789	0.13992	4.72222	0.38447	0.700896	322	0.154347
ALL	U_CALCIUM_RANDOM__MG_L	Reduced lipids	ALLU_CALCIUM_RANDOM__MG_LReduced lipids	0.0164406	-0.0675931	0.100474	0.191297	0.384286	0.700913	573	0.154336
AMR	TSH_W_FREE_T4_RELEX__UIU_ML	Reduced inflammation	AMRTSH_W_FREE_T4_RELEX__UIU_MLReduced inflammation	0.0100748	-0.0413862	0.0615359	0.023984	0.384032	0.70101	1477	0.154276
ALL	THYROGLOBULIN_AB__U_ML	Increased hematocrit	ALLTHYROGLOBULIN_AB__U_MLIncreased hematocrit	0.00767267	-0.0315345	0.0468798	0.0346602	0.383736	0.701205	2601	0.154155
ALL	WB_GLUCOSE_ART__MG_DL	Reduced lipids	ALLWB_GLUCOSE_ART__MG_DLReduced lipids	-0.00791724	-0.0483815	0.032547	0.00671329	-0.383669	0.701256	2560	0.154124
AMR	PATIENT_TEMP_POCT__OC	Reduced inflammation	AMRPATIENT_TEMP_POCT__OCReduced inflammation	-0.00862273	-0.0526993	0.0354538	1.83784e-05	-0.383661	0.70127	2019	0.154114
AMR	BRAIN_NATRIURETIC_PROTEIN__PG_ML	Increased body mass	AMRBRAIN_NATRIURETIC_PROTEIN__PG_MLIncreased body mass	0.0133916	-0.0551097	0.0818929	0.05537	0.383744	0.701271	811	0.154114
EUR	ABS_TOTAL_T_CELLS_CD3__CU_MM	Increased urate	EURABS_TOTAL_T_CELLS_CD3__CU_MMIncreased urate	0.020268	-0.0835641	0.1241	0.440224	0.383916	0.701275	363	0.154112
AFR	FREE_KAPPA_LAMBDA_RAT_OLD_SPA__NA	Reduced hematocrit	AFRFREE_KAPPA_LAMBDA_RAT_OLD_SPA__NAReduced hematocrit	0.0294421	-0.121849	0.180733	0.111083	0.38406	0.701397	190	0.154036
ALL	CORTISOL_TIMED_60_MIN__MCG_DL	Reduced blood volume	ALLCORTISOL_TIMED_60_MIN__MCG_DLReduced blood volume	-0.0349358	-0.214743	0.144872	0.780294	-0.384206	0.701421	151	0.154021
ALL	HCV_RNA_QUANTITATIVE__IU_ML	Increased urate	ALLHCV_RNA_QUANTITATIVE__IU_MLIncreased urate	-0.011326	-0.0692662	0.0466142	24.8103	-0.383476	0.701428	1351	0.154017
AFR	AT_III_FUNCTIONAL__PCT	Reduced blood volume	AFRAT_III_FUNCTIONAL__PCTReduced blood volume	0.0264888	-0.109548	0.162526	1.5379	0.383895	0.701452	220	0.154002
AFR	FACTOR_XI__PCT	Reduced hematocrit	AFRFACTOR_XI__PCTReduced hematocrit	0.0326185	-0.135252	0.200489	3.92781	0.384134	0.701458	155	0.153998
ALL	BUN_CREATININE_RATIO__NA	Reduced blood volume	ALLBUN_CREATININE_RATIO__NAReduced blood volume	0.0339573	-0.141333	0.209247	0.724952	0.384432	0.701491	112	0.153978
EUR	ALKALINE_PHOSPHATASE__IU_L	Reduced inflammation	EURALKALINE_PHOSPHATASE__IU_LReduced inflammation	-0.00911248	-0.0557333	0.0375083	0.00825531	-0.383352	0.701504	1812	0.15397
AMR	CREA__MG_DL	Reduced lipids	AMRCREA__MG_DLReduced lipids	-0.0170119	-0.104188	0.0701637	0.0259098	-0.383444	0.70156	494	0.153935
ALL	CANDIDA_ALBICANS_PCTASM__PCT	Increased blood volume	ALLCANDIDA_ALBICANS_PCTASM__PCTIncreased blood volume	0.0273346	-0.113152	0.167821	0.0956356	0.38364	0.701647	217	0.153882
AFR	ACA_IGM__MPL	Increased urate	AFRACA_IGM__MPLIncreased urate	-0.0169709	-0.103985	0.070043	0.0424404	-0.38318	0.701747	521	0.15382
EUR	TSH__UIU_ML	Increased inflammation	EURTSH__UIU_MLIncreased inflammation	-0.00541935	-0.0331608	0.0223221	0.0111864	-0.382976	0.701754	4986	0.153815
ALL	HLA_A2_LOCUS__NA	Increased body mass	ALLHLA_A2_LOCUS__NAIncreased body mass	-0.0397132	-0.244378	0.164951	2.06296	-0.383702	0.701794	151	0.15379
AFR	ACA_IGM__MPL	Increased inflammation	AFRACA_IGM__MPLIncreased inflammation	-0.0168924	-0.10355	0.0697653	0.0312087	-0.382975	0.701899	521	0.153726
EUR	SSA_RO_ENA_ANTIBODY_IGG__AU_ML	Reduced blood volume	EURSSA_RO_ENA_ANTIBODY_IGG__AU_MLReduced blood volume	0.028039	-0.116226	0.172304	0.090889	0.383174	0.701984	221	0.153673
AFR	EST_GFR__NA	Increased body mass	AFREST_GFR__NAIncreased body mass	-0.0123822	-0.0758774	0.051113	1.34193	-0.382742	0.702004	890	0.15366
AMR	T_AXIS__DEGREES	Increased urate	AMRT_AXIS__DEGREESIncreased urate	0.00635945	-0.0262268	0.0389457	0.0359239	0.382627	0.702018	3689	0.153652
AFR	QUANTIFERON_NIL_VALUE__IU_ML	Reduced hematocrit	AFRQUANTIFERON_NIL_VALUE__IU_MLReduced hematocrit	-0.0295732	-0.181957	0.12281	0.123194	-0.383099	0.702125	184	0.153586
ALL	INTERVAL__HR	Reduced inflammation	ALLINTERVAL__HRReduced inflammation	0.00914155	-0.0377312	0.0560143	0.0067989	0.382474	0.702149	2079	0.153571
EUR	HCO3_VEN__MEQ_L	Reduced hematocrit	EURHCO3_VEN__MEQ_LReduced hematocrit	0.0142963	-0.0590719	0.0876645	0.0127847	0.382537	0.702173	754	0.153556
ALL	C_TELOPEPTIDE_SERUM__PG_ML	Reduced hematocrit	ALLC_TELOPEPTIDE_SERUM__PG_MLReduced hematocrit	0.0263174	-0.10912	0.161755	0.0580129	0.382828	0.702195	248	0.153542
ALL	PROTEIN_FLUID__G_DL	Reduced inflammation	ALLPROTEIN_FLUID__G_DLReduced inflammation	0.0178365	-0.0737517	0.109425	0.0328524	0.38252	0.70222	577	0.153527
ALL	PSA_FREE__NG_ML	Reduced inflammation	ALLPSA_FREE__NG_MLReduced inflammation	-0.0109457	-0.0670998	0.0452084	0.0327189	-0.382389	0.702234	1341	0.153518
ALL	POC_CL_ARTERIAL__MMOL_L	Reduced lipids	ALLPOC_CL_ARTERIAL__MMOL_LReduced lipids	0.0420619	-0.175854	0.259977	0.607361	0.383525	0.702245	103	0.153511
EUR	LYMPH_ABS__K_UL	Reduced inflammation	EURLYMPH_ABS__K_ULReduced inflammation	-0.0191828	-0.117765	0.0793994	0.0150264	-0.382499	0.702287	429	0.153485
AFR	FOLATE_SERUM__NG_ML	Increased urate	AFRFOLATE_SERUM__NG_MLIncreased urate	0.00827505	-0.0341752	0.0507253	0.0169569	0.38228	0.702291	2169	0.153483
EUR	O2_SATURATION_VEN__PCT	Increased body mass	EURO2_SATURATION_VEN__PCTIncreased body mass	-0.0140368	-0.0861174	0.0580438	0.576364	-0.382305	0.702345	753	0.153449
AMR	WB_CA_ART_POCT__MMOL_L	Reduced lipids	AMRWB_CA_ART_POCT__MMOL_LReduced lipids	0.0143064	-0.0591757	0.0877885	0.00337857	0.382229	0.702404	737	0.153413
EUR	APTT__SECONDS	Increased inflammation	EURAPTT__SECONDSIncreased inflammation	-0.00627807	-0.0384977	0.0259416	0.00310857	-0.382034	0.702459	3533	0.153379
EUR	C_REACTIVE_PROTEIN__MG_L	Reduced lipids	EURC_REACTIVE_PROTEIN__MG_LReduced lipids	-0.0140877	-0.0864869	0.0583115	0.0683589	-0.382005	0.702568	751	0.153312
AMR	U_PROTEIN_CREA_RATIO__NA	Increased blood volume	AMRU_PROTEIN_CREA_RATIO__NAIncreased blood volume	0.0125882	-0.0520963	0.0772727	0.0501334	0.381941	0.702595	913	0.153295
AFR	ROOM_TEMPERATURE__NA	Reduced lipids	AFRROOM_TEMPERATURE__NAReduced lipids	-0.0162775	-0.0999766	0.0674217	0.0102719	-0.382015	0.702599	558	0.153292
AFR	HB_A1C__PCT	Increased hematocrit	AFRHB_A1C__PCTIncreased hematocrit	0.0250387	-0.104012	0.15409	0.017896	0.382279	0.702606	245	0.153288
ALL	COLL_DURATION__HOURS	Increased body mass	ALLCOLL_DURATION__HOURSIncreased body mass	-0.0358769	-0.221138	0.149385	0.710599	-0.382432	0.702645	175	0.153264
EUR	A_G_RATIO__NA	Reduced hematocrit	EURA_G_RATIO__NAReduced hematocrit	-0.00747119	-0.0458475	0.0309051	0.00680891	-0.381752	0.702677	2558	0.153244
AFR	CREATININE__MG_DL	Increased inflammation	AFRCREATININE__MG_DLIncreased inflammation	0.0273707	-0.113986	0.168727	0.0249304	0.382344	0.702704	177	0.153228
AFR	RBC_COUNT__M_UL	Reduced hematocrit	AFRRBC_COUNT__M_ULReduced hematocrit	-0.014799	-0.0909274	0.0613295	0.037566	-0.381728	0.702789	654	0.153175
EUR	HELPER_SUPPRESS_4_8__NA	Reduced inflammation	EURHELPER_SUPPRESS_4_8__NAReduced inflammation	0.0193262	-0.080232	0.118884	0.0373667	0.38174	0.702878	377	0.15312
ALL	DIDANOSINE_FOLD_CHANGE__NA	Reduced blood volume	ALLDIDANOSINE_FOLD_CHANGE__NAReduced blood volume	-0.0286302	-0.17652	0.11926	0.0274135	-0.382044	0.702887	191	0.153115
ALL	PARIETAL_CELL_ANTIBODY__UNITS	Reduced blood volume	ALLPARIETAL_CELL_ANTIBODY__UNITSReduced blood volume	-0.0340473	-0.210673	0.142578	0.152892	-0.382095	0.703142	122	0.152957
EUR	URIC_ACID_BLD__MG_DL	Increased hematocrit	EURURIC_ACID_BLD__MG_DLIncreased hematocrit	0.00885348	-0.0367263	0.0544333	0.00790876	0.381007	0.703251	1549	0.15289
ALL	T4_FREE__NG_DL	Increased body mass	ALLT4_FREE__NG_DLIncreased body mass	-0.00503806	-0.0309637	0.0208876	0.00324276	-0.380934	0.703263	7593	0.152883
AMR	U_PROTEIN_RANDOM__MG_L	Reduced lipids	AMRU_PROTEIN_RANDOM__MG_LReduced lipids	-0.0222943	-0.137383	0.0927942	0.0932984	-0.381298	0.703267	298	0.15288
ALL	CMV_AB_IGM__INDEX	Increased inflammation	ALLCMV_AB_IGM__INDEXIncreased inflammation	-0.025201	-0.155447	0.105045	0.0280109	-0.381308	0.703339	236	0.152835
ALL	IG_E_QUANT__UNITS_ML	Increased inflammation	ALLIG_E_QUANT__UNITS_MLIncreased inflammation	0.007203	-0.0298842	0.0442902	0.0319228	0.380836	0.703356	2625	0.152825
AMR	MG__MG_DL	Increased inflammation	AMRMG__MG_DLIncreased inflammation	-0.029136	-0.179956	0.121684	0.0155255	-0.38145	0.703363	178	0.15282
AMR	FREE_LAMBDA_SERUM_OLD_SPA__MG_L	Increased hematocrit	AMRFREE_LAMBDA_SERUM_OLD_SPA__MG_LIncreased hematocrit	0.0383718	-0.161033	0.237777	0.0991712	0.381826	0.703409	113	0.152792
ALL	MAGNESIUM_BLD__MG_DL	Reduced inflammation	ALLMAGNESIUM_BLD__MG_DLReduced inflammation	0.00329672	-0.0136763	0.0202697	0.00104992	0.380721	0.703416	14966	0.152788
EUR	IRON_SERUM__MCG_DL	Increased urate	EURIRON_SERUM__MCG_DLIncreased urate	-0.00800983	-0.0492818	0.0332621	0.0489797	-0.380589	0.703545	2211	0.152708
EUR	PROTEIN_S_AG_TOTAL__PCT	Increased blood volume	EURPROTEIN_S_AG_TOTAL__PCTIncreased blood volume	-0.0366214	-0.227017	0.153774	2.81252	-0.381605	0.703564	114	0.152696
EUR	PROTEIN_S_AG_TOTAL__PCT	Reduced hematocrit	EURPROTEIN_S_AG_TOTAL__PCTReduced hematocrit	0.0385644	-0.161971	0.239099	2.60396	0.381533	0.703617	114	0.152663
ALL	CKMB_FRACT__NA	Reduced lipids	ALLCKMB_FRACT__NAReduced lipids	-0.0389218	-0.241587	0.163743	0.119594	-0.381659	0.703635	102	0.152653
ALL	FOLATE_SERUM__NG_ML	Reduced lipids	ALLFOLATE_SERUM__NG_MLReduced lipids	0.00396636	-0.0164715	0.0244043	0.00677878	0.380416	0.703645	9537	0.152647
AMR	CAT_DANDER_IGE__KIU_L	Increased blood volume	AMRCAT_DANDER_IGE__KIU_LIncreased blood volume	0.0365005	-0.153152	0.226153	0.169501	0.381372	0.703656	125	0.15264
ALL	PO2_VEN_POCT__MM_HG	Increased body mass	ALLPO2_VEN_POCT__MM_HGIncreased body mass	0.00407948	-0.0169438	0.0251027	0.00408224	0.380363	0.703683	11722	0.152623
ALL	SAA__MG_L	Increased blood volume	ALLSAA__MG_LIncreased blood volume	-0.0396859	-0.246167	0.166796	0.111583	-0.381416	0.70372	112	0.1526
EUR	FOLATE_SERUM__NG_ML	Reduced lipids	EURFOLATE_SERUM__NG_MLReduced lipids	-0.00955509	-0.0588444	0.0397343	0.0166151	-0.380244	0.703816	1596	0.152541
EUR	CREATININE_URINE__MG_DL	Increased body mass	EURCREATININE_URINE__MG_DLIncreased body mass	-0.0187911	-0.115886	0.0783036	0.0321398	-0.380433	0.703819	427	0.152539
ALL	ALT_TENUIS_IGE__KIU_L	Increased blood volume	ALLALT_TENUIS_IGE__KIU_LIncreased blood volume	-0.029317	-0.18118	0.122546	0.0991822	-0.38072	0.703823	210	0.152536
ALL	APTT__SECONDS	Increased urate	ALLAPTT__SECONDSIncreased urate	0.00304362	-0.0126503	0.0187376	0.00125804	0.380132	0.703852	18121	0.152519
AFR	VOLUME__L	Increased urate	AFRVOLUME__LIncreased urate	-0.0171212	-0.105572	0.0713295	0.0424555	-0.380334	0.703864	500	0.152511
EUR	ACA_IGG__GPL	Increased urate	EURACA_IGG__GPLIncreased urate	0.0179935	-0.0750227	0.11101	0.0342631	0.380203	0.70398	449	0.15244
AMR	PROTEIN_S_AG_TOTAL__PCT	Reduced lipids	AMRPROTEIN_S_AG_TOTAL__PCTReduced lipids	-0.0350693	-0.217456	0.147317	3.01513	-0.380669	0.704116	135	0.152356
AMR	COM_RAGWEED_IGE__KIU_L	Increased hematocrit	AMRCOM_RAGWEED_IGE__KIU_LIncreased hematocrit	-0.0402742	-0.250375	0.169826	0.146166	-0.381005	0.704128	101	0.152348
EUR	PATIENT_TEMP_POCT__OC	Reduced inflammation	EURPATIENT_TEMP_POCT__OCReduced inflammation	0.0112222	-0.0467572	0.0692016	4.21181e-05	0.379754	0.704197	1183	0.152306
AMR	PCO2_VEN__MM_HG	Increased body mass	AMRPCO2_VEN__MM_HGIncreased body mass	-0.0122283	-0.0754147	0.050958	0.00666713	-0.379769	0.704198	1011	0.152305
AMR	GLUCOSE_FINGERSTICK__MG_DL	Reduced hematocrit	AMRGLUCOSE_FINGERSTICK__MG_DLReduced hematocrit	-0.00891383	-0.0549743	0.0371466	0.00822916	-0.379553	0.704321	1836	0.152229
EUR	WB_LACTATE_VEN__MMOL_L	Increased body mass	EURWB_LACTATE_VEN__MMOL_LIncreased body mass	0.0165029	-0.0688817	0.101887	0.021548	0.379665	0.704343	555	0.152216
ALL	VITAMIN_D_25_OH_D3__NG_ML	Reduced hematocrit	ALLVITAMIN_D_25_OH_D3__NG_MLReduced hematocrit	-0.030183	-0.186973	0.126607	0.103376	-0.380041	0.704395	182	0.152184
EUR	EOSINOPHIL__PCT	Reduced hematocrit	EUREOSINOPHIL__PCTReduced hematocrit	0.00856377	-0.0357095	0.0528371	0.0147437	0.379349	0.70447	1979	0.152138
AFR	ALBUMIN_BLD__G_DL	Reduced blood volume	AFRALBUMIN_BLD__G_DLReduced blood volume	0.00525507	-0.0219074	0.0324175	0.00757394	0.379281	0.704495	5077	0.152122
AFR	MONOCYTE_PCT__PCT	Reduced blood volume	AFRMONOCYTE_PCT__PCTReduced blood volume	0.00511837	-0.0213396	0.0315763	0.0041376	0.379252	0.704517	5035	0.152109
AMR	T_CYTO_SUPP_3_8__PCT	Increased hematocrit	AMRT_CYTO_SUPP_3_8__PCTIncreased hematocrit	-0.0228972	-0.141639	0.0958449	0.950424	-0.379566	0.704552	297	0.152087
AFR	FREE_KAPPA_LAMBDA_RAT__NA	Increased hematocrit	AFRFREE_KAPPA_LAMBDA_RAT__NAIncreased hematocrit	0.033068	-0.139138	0.205274	0.114935	0.379928	0.704624	143	0.152043
EUR	BETA_GLOB__G_DL	Increased body mass	EURBETA_GLOB__G_DLIncreased body mass	-0.0167351	-0.103421	0.0699512	0.0101073	-0.379281	0.704638	523	0.152034
EUR	CO2_POCT__NA	Reduced hematocrit	EURCO2_POCT__NAReduced hematocrit	-0.0288705	-0.178938	0.121197	0.178556	-0.379661	0.704653	191	0.152025
EUR	ALPHA_1_GLOBULIN_SERUM__G_DL	Reduced hematocrit	EURALPHA_1_GLOBULIN_SERUM__G_DLReduced hematocrit	0.0180843	-0.075626	0.111795	0.0155745	0.379286	0.70466	451	0.15202
ALL	SEX_HORMONE_BIND_GLOB__NMOL_L	Increased inflammation	ALLSEX_HORMONE_BIND_GLOB__NMOL_LIncreased inflammation	-0.00865227	-0.0534484	0.0361438	0.0148358	-0.378812	0.704871	1850	0.15189
ALL	CENTROMERE_B_ANTIBODY__AU_ML	Reduced lipids	ALLCENTROMERE_B_ANTIBODY__AU_MLReduced lipids	-0.0360643	-0.224121	0.151992	0.159572	-0.379604	0.704894	137	0.151876
AMR	TRANSFERRIN_SERUM__MG_DL	Increased urate	AMRTRANSFERRIN_SERUM__MG_DLIncreased urate	0.0290652	-0.122239	0.180369	6.82158	0.379393	0.704902	173	0.151871
AFR	U_OTHERS_1__NA	Increased body mass	AFRU_OTHERS_1__NAIncreased body mass	0.0191762	-0.0802895	0.118642	0.0320081	0.378965	0.704907	431	0.151868
AFR	GTT_FAST__MG_DL	Reduced inflammation	AFRGTT_FAST__MG_DLReduced inflammation	-0.031628	-0.196532	0.133276	0.0202531	-0.37956	0.704911	140	0.151866
ALL	TSH__UIU_ML	Reduced hematocrit	ALLTSH__UIU_MLReduced hematocrit	-0.00279151	-0.0172421	0.0116591	0.00520467	-0.378639	0.70496	22087	0.151836
EUR	SMOOTH_MUSCLE_ANTIBODY__UNITS	Reduced hematocrit	EURSMOOTH_MUSCLE_ANTIBODY__UNITSReduced hematocrit	0.0399087	-0.168829	0.248646	0.0680892	0.379833	0.704964	104	0.151833
ALL	ANION_GAP__MEQ_L	Reduced blood volume	ALLANION_GAP__MEQ_LReduced blood volume	-0.0047089	-0.0290916	0.0196738	0.0042805	-0.378582	0.70501	7084	0.151805
AMR	U_SPECIFIC_GRAVITY__NA	Reduced blood volume	AMRU_SPECIFIC_GRAVITY__NAReduced blood volume	0.00608293	-0.0254198	0.0375857	9.90213e-05	0.378582	0.705021	3585	0.151798
EUR	PROTEIN_TOTAL_URINE__MG_DL	Reduced lipids	EURPROTEIN_TOTAL_URINE__MG_DLReduced lipids	-0.0301737	-0.187315	0.126968	0.118081	-0.379194	0.705043	175	0.151784
EUR	HEMOGLOBIN_A1C__PCT	Reduced hematocrit	EURHEMOGLOBIN_A1C__PCTReduced hematocrit	0.00624749	-0.0261103	0.0386052	0.00223304	0.378552	0.705044	3517	0.151784
ALL	QFT_TB2_NIL_PLUS__IU_ML	Increased hematocrit	ALLQFT_TB2_NIL_PLUS__IU_MLIncreased hematocrit	0.022841	-0.0958036	0.141486	0.0999958	0.378869	0.705056	311	0.151776
EUR	CORTISOL_SERUM_RANDOM__MICROG_DL	Increased urate	EURCORTISOL_SERUM_RANDOM__MICROG_DLIncreased urate	0.0368655	-0.155655	0.229386	0.111074	0.379448	0.70508	125	0.151762
AFR	ALPHA_1_GLOBULIN__PCT	Reduced lipids	AFRALPHA_1_GLOBULIN__PCTReduced lipids	0.0354442	-0.149746	0.220634	0.122903	0.379456	0.705108	120	0.151744
AMR	PO2_VEN_POCT__MM_HG	Increased hematocrit	AMRPO2_VEN_POCT__MM_HGIncreased hematocrit	0.00754893	-0.0315778	0.0466757	0.00718112	0.378326	0.70522	2553	0.151676
EUR	INSULIN_LIKE_GROWTH_FACTOR_I__NG_ML	Reduced lipids	EURINSULIN_LIKE_GROWTH_FACTOR_I__NG_MLReduced lipids	-0.036006	-0.224564	0.152551	0.253557	-0.379483	0.705243	102	0.151661
EUR	SEX_HORMONE_BIND_GLOB__NMOL_L	Increased urate	EURSEX_HORMONE_BIND_GLOB__NMOL_LIncreased urate	0.015609	-0.0654143	0.0966322	0.026687	0.378449	0.705249	543	0.151657
ALL	T4_TBG__NA	Reduced hematocrit	ALLT4_TBG__NAReduced hematocrit	0.0110937	-0.0464414	0.0686289	0.00919914	0.378235	0.705313	1437	0.151618
AMR	GAMMA_GTP_BLD__U_L	Reduced hematocrit	AMRGAMMA_GTP_BLD__U_LReduced hematocrit	-0.00707226	-0.0437491	0.0296046	0.017751	-0.378096	0.705388	2820	0.151572
EUR	GLUCOSE_FLUID__MG_DL	Increased blood volume	EURGLUCOSE_FLUID__MG_DLIncreased blood volume	-0.039221	-0.244599	0.166157	0.0593191	-0.379123	0.705443	109	0.151538
AFR	PATIENT_PNP_MIX_IMMED__SECONDS	Reduced lipids	AFRPATIENT_PNP_MIX_IMMED__SECONDSReduced lipids	-0.0376077	-0.234424	0.159209	0.0151478	-0.379051	0.705446	115	0.151536
ALL	TRIIODOTHYRONINE_FREE_SERUM__PG_ML	Reduced lipids	ALLTRIIODOTHYRONINE_FREE_SERUM__PG_MLReduced lipids	0.0345635	-0.146144	0.215271	0.0201863	0.378865	0.705487	129	0.151511
AMR	SEDIMENTATION_RATE_WESTERGREN__MM_HR	Increased blood volume	AMRSEDIMENTATION_RATE_WESTERGREN__MM_HRIncreased blood volume	0.0291465	-0.122863	0.181156	0.0798093	0.37855	0.705503	181	0.151501
ALL	ABS_NATURAL_KILLER_ABNK__CU_MM	Increased blood volume	ALLABS_NATURAL_KILLER_ABNK__CU_MMIncreased blood volume	-0.0196171	-0.121628	0.0823934	0.044998	-0.378041	0.705599	419	0.151442
AFR	POC_O2_SAT_VENOUS__PCT	Increased urate	AFRPOC_O2_SAT_VENOUS__PCTIncreased urate	-0.0313661	-0.195141	0.132409	2.05286	-0.378466	0.705627	162	0.151425
AMR	PROCALCITONIN__NG_ML	Reduced inflammation	AMRPROCALCITONIN__NG_MLReduced inflammation	0.0349219	-0.147825	0.217668	0.191878	0.378705	0.705637	124	0.151419
ALL	C_REACTIVE_PROTEIN__MG_L	Increased urate	ALLC_REACTIVE_PROTEIN__MG_LIncreased urate	0.00617914	-0.0258944	0.0382526	0.0288321	0.377705	0.705669	4289	0.151399
ALL	TESTOSTERONE__NG_DL	Increased inflammation	ALLTESTOSTERONE__NG_DLIncreased inflammation	-0.00337645	-0.0209058	0.0141529	0.0670806	-0.377637	0.70572	4015	0.151367
AMR	CARBON_DIOXIDE_BLD__MEQ_L	Reduced blood volume	AMRCARBON_DIOXIDE_BLD__MEQ_LReduced blood volume	0.00535547	-0.0224479	0.0331588	0.0325135	0.377623	0.705728	4845	0.151363
EUR	TBG__MCG_ML	Increased urate	EURTBG__MCG_MLIncreased urate	-0.0176335	-0.109396	0.0741285	0.0145501	-0.377778	0.705795	415	0.151321
EUR	IGA_TOTAL_QUANT__MG_DL	Increased urate	EURIGA_TOTAL_QUANT__MG_DLIncreased urate	-0.0118404	-0.0733973	0.0497165	0.145746	-0.377472	0.705906	975	0.151253
ALL	DEA_GLIADIN_IGG_ELISA__EU_ML	Increased inflammation	ALLDEA_GLIADIN_IGG_ELISA__EU_MLIncreased inflammation	0.0301966	-0.12757	0.187963	0.0602913	0.377843	0.706021	183	0.151182
ALL	FIBRINOGEN__MG_DL	Increased body mass	ALLFIBRINOGEN__MG_DLIncreased body mass	0.00772813	-0.032448	0.0479043	0.0814905	0.377165	0.706078	2990	0.151147
AMR	RDW__PCT	Increased urate	AMRRDW__PCTIncreased urate	0.0154306	-0.064936	0.0957972	0.00557163	0.377083	0.706246	610	0.151044
ALL	MIX_APTT_1HR_CTRL__SECONDS	Increased urate	ALLMIX_APTT_1HR_CTRL__SECONDSIncreased urate	-0.0387983	-0.242417	0.16482	0.00498536	-0.377899	0.706283	117	0.151021
ALL	TIMOTHY_IGE__KIU_L	Increased hematocrit	ALLTIMOTHY_IGE__KIU_LIncreased hematocrit	0.0176683	-0.0744258	0.109762	0.0625587	0.376992	0.70635	483	0.15098
AFR	O2_SATURATION_VEN__PCT	Increased hematocrit	AFRO2_SATURATION_VEN__PCTIncreased hematocrit	-0.0113123	-0.0702135	0.0475889	0.611314	-0.376835	0.706369	1122	0.150969
ALL	ANTI_HUMAN_TTG_IGG_ELISA__U	Reduced blood volume	ALLANTI_HUMAN_TTG_IGG_ELISA__UReduced blood volume	-0.0276161	-0.171976	0.116744	0.0318914	-0.377272	0.70638	210	0.150962
EUR	GLUCOSE_FLUID__MG_DL	Reduced hematocrit	EURGLUCOSE_FLUID__MG_DLReduced hematocrit	0.0386363	-0.164383	0.241655	0.0540689	0.377811	0.706414	109	0.150941
ALL	HSV_1_IGG_TYPE_SPEC__INDEX	Increased body mass	ALLHSV_1_IGG_TYPE_SPEC__INDEXIncreased body mass	-0.0278615	-0.173379	0.117656	1.24193	-0.377076	0.706434	266	0.150928
ALL	T_CYTO_SUPP_3_8__PCT	Increased hematocrit	ALLT_CYTO_SUPP_3_8__PCTIncreased hematocrit	-0.00994978	-0.0617678	0.0418683	0.383974	-0.376645	0.706491	1510	0.150893
ALL	IMMATURE_GRAN_COUNT__X10E3_UL	Increased urate	ALLIMMATURE_GRAN_COUNT__X10E3_ULIncreased urate	0.0307532	-0.130136	0.191643	0.0366203	0.377077	0.706544	201	0.150861
ALL	METHYLMALONIC_ACID_SERUM__NMOL_L	Reduced blood volume	ALLMETHYLMALONIC_ACID_SERUM__NMOL_LReduced blood volume	-0.0138178	-0.0858629	0.0582273	0.023843	-0.376536	0.706628	741	0.150809
AFR	U_CREATININE_CONC__MG_DL	Reduced lipids	AFRU_CREATININE_CONC__MG_DLReduced lipids	-0.00727075	-0.0451491	0.0306076	0.0615188	-0.376391	0.706657	2613	0.150791
AFR	POLY_CSF__PCT	Reduced blood volume	AFRPOLY_CSF__PCTReduced blood volume	-0.0367274	-0.229761	0.156306	0.135953	-0.377344	0.706694	117	0.150769
AFR	FIBRINOGEN__MG_DL	Reduced inflammation	AFRFIBRINOGEN__MG_DLReduced inflammation	-0.0153122	-0.0952034	0.064579	0.225953	-0.376425	0.706737	604	0.150742
AMR	TPO_MICROSOMAL_AB__IU_ML	Reduced blood volume	AMRTPO_MICROSOMAL_AB__IU_MLReduced blood volume	0.022014	-0.0930423	0.13707	0.170706	0.376615	0.706742	297	0.150739
ALL	QUANTIFERON_TB2_AG_VALUE__IU_ML	Reduced lipids	ALLQUANTIFERON_TB2_AG_VALUE__IU_MLReduced lipids	0.0166564	-0.0702755	0.103588	0.0557462	0.376379	0.706783	553	0.150714
ALL	REACTIVE_LYMPH_CSF__PCT	Increased hematocrit	ALLREACTIVE_LYMPH_CSF__PCTIncreased hematocrit	0.0379641	-0.161485	0.237413	0.0869927	0.377108	0.706801	127	0.150703
ALL	AMPLITUDE__V	Increased inflammation	ALLAMPLITUDE__VIncreased inflammation	-0.0383156	-0.239665	0.163033	0.0443018	-0.377119	0.706812	124	0.150696
ALL	GLUC_RND__MG_DL	Reduced blood volume	ALLGLUC_RND__MG_DLReduced blood volume	-0.00751654	-0.0466976	0.0316646	0.0070051	-0.376178	0.706816	2594	0.150694
AFR	PCO2_ART_POCT__MM_HG	Reduced lipids	AFRPCO2_ART_POCT__MM_HGReduced lipids	0.01302	-0.0549102	0.0809501	0.00733198	0.3762	0.706863	856	0.150665
AFR	PT__SECS	Increased blood volume	AFRPT__SECSIncreased blood volume	-0.0214607	-0.133737	0.0908157	0.00832802	-0.376245	0.707018	296	0.15057
ALL	QUANTIFERON_NIL__IU_ML	Increased urate	ALLQUANTIFERON_NIL__IU_MLIncreased urate	0.00718931	-0.0303152	0.0446938	0.0146309	0.375854	0.707051	3153	0.15055
AFR	BASE_EX_ART_POCT__MMOL_L	Reduced hematocrit	AFRBASE_EX_ART_POCT__MMOL_LReduced hematocrit	0.0129428	-0.0546357	0.0805212	0.252763	0.375917	0.707074	856	0.150535
AMR	WB_GLUCOSE_VEN_POCT__MG_DL	Increased urate	AMRWB_GLUCOSE_VEN_POCT__MG_DLIncreased urate	-0.00704184	-0.0437816	0.0296979	0.0073069	-0.375823	0.707076	2856	0.150534
EUR	LACTATE_BLOOD__MMOL_L	Increased urate	EURLACTATE_BLOOD__MMOL_LIncreased urate	-0.0250603	-0.156317	0.106196	0.0326835	-0.376179	0.707129	245	0.150501
AFR	EOSINOPHIL_COUNT__X10_3_UL	Increased inflammation	AFREOSINOPHIL_COUNT__X10_3_ULIncreased inflammation	0.00533928	-0.0225213	0.0331999	0.00217934	0.375705	0.707153	4954	0.150487
ALL	T003_IGE_COMMON_SILVER_BIRCH__KU_L	Increased inflammation	ALLT003_IGE_COMMON_SILVER_BIRCH__KU_LIncreased inflammation	0.022584	-0.0956738	0.140842	0.123267	0.375998	0.707216	282	0.150448
ALL	CALCIUM_SCORE__NA	Increased inflammation	ALLCALCIUM_SCORE__NAIncreased inflammation	0.0170212	-0.0720069	0.106049	0.0904867	0.375734	0.707292	464	0.150401
AFR	ALDOLASE__U_L	Increased hematocrit	AFRALDOLASE__U_LIncreased hematocrit	0.0305106	-0.129653	0.190675	0.0339308	0.376042	0.707354	184	0.150363
ALL	METHYLMALONIC_ACID_SERUM__NMOL_L	Increased inflammation	ALLMETHYLMALONIC_ACID_SERUM__NMOL_LIncreased inflammation	0.0135904	-0.0574612	0.084642	0.0237754	0.375517	0.707385	741	0.150344
AFR	WB_CA_VEN_POCT__MMOL_L	Reduced inflammation	AFRWB_CA_VEN_POCT__MMOL_LReduced inflammation	0.00751662	-0.0317485	0.0467818	0.00186775	0.375383	0.707408	2504	0.15033
EUR	GLUCOSE_CSF__MG_DL	Increased blood volume	EURGLUCOSE_CSF__MG_DLIncreased blood volume	-0.0396742	-0.248835	0.169487	0.0206313	-0.376419	0.707419	112	0.150323
ALL	MIX_APTT_IMM_CTRL__SECONDS	Increased urate	ALLMIX_APTT_IMM_CTRL__SECONDSIncreased urate	0.0395472	-0.168861	0.247955	0.00442484	0.376341	0.707438	117	0.150312
ALL	HYDROXY_VITAMIN_D_3__NG_ML	Increased blood volume	ALLHYDROXY_VITAMIN_D_3__NG_MLIncreased blood volume	-0.00877438	-0.054623	0.0370743	0.349276	-0.375346	0.707448	1801	0.150306
EUR	AST__U_L	Increased urate	EURAST__U_LIncreased urate	0.0207832	-0.0880733	0.12964	0.0289606	0.375605	0.707456	338	0.150301
AFR	IMMATURE_GRAN_PCT__PCT	Increased hematocrit	AFRIMMATURE_GRAN_PCT__PCTIncreased hematocrit	0.0263174	-0.111763	0.164398	0.0542764	0.375756	0.707483	221	0.150284
ALL	PCT_CD_4_POS_LYMPH__PCT	Reduced lipids	ALLPCT_CD_4_POS_LYMPH__PCTReduced lipids	-0.0168129	-0.10485	0.0712237	0.558861	-0.375344	0.707586	452	0.150221
ALL	FIBROMETER_PROTHROMBIN_INDEX__PCT	Increased inflammation	ALLFIBROMETER_PROTHROMBIN_INDEX__PCTIncreased inflammation	-0.0175402	-0.109391	0.0743111	0.696204	-0.375249	0.707645	483	0.150185
ALL	T4_TOTAL__MCG_DL	Increased hematocrit	ALLT4_TOTAL__MCG_DLIncreased hematocrit	0.00595344	-0.0251792	0.0370861	0.00430992	0.374908	0.707747	4220	0.150122
ALL	PT_POCT__NA	Reduced blood volume	ALLPT_POCT__NAReduced blood volume	-0.0161383	-0.100674	0.0683978	0.0409651	-0.375028	0.707791	540	0.150095
EUR	GLUCOSE_POCT_BY_METER__MG_DL	Increased hematocrit	EURGLUCOSE_POCT_BY_METER__MG_DLIncreased hematocrit	-0.00941302	-0.0586655	0.0398395	0.00681777	-0.374873	0.707806	1583	0.150086
AMR	ATYPICAL_LYMPHOCYTES__PCT	Reduced inflammation	AMRATYPICAL_LYMPHOCYTES__PCTReduced inflammation	-0.0159985	-0.0998123	0.0678154	0.0306342	-0.374952	0.707842	559	0.150064
ALL	K_WB__MMOL_L	Increased inflammation	ALLK_WB__MMOL_LIncreased inflammation	-0.0351807	-0.220586	0.150224	0.0704667	-0.37554	0.707896	139	0.150031
AFR	MEAN_PLT_VOLUME__FL	Increased blood volume	AFRMEAN_PLT_VOLUME__FLIncreased blood volume	-0.00518724	-0.0323311	0.0219566	0.00164565	-0.374639	0.707944	5277	0.150001
EUR	U_PROTEIN_CONC__MG_DL	Reduced hematocrit	EURU_PROTEIN_CONC__MG_DLReduced hematocrit	-0.0118866	-0.0741434	0.0503703	0.0393813	-0.374686	0.707977	971	0.149981
AMR	BASOPHIL_PCT__PCT	Reduced blood volume	AMRBASOPHIL_PCT__PCTReduced blood volume	0.00546471	-0.0231466	0.034076	0.00232592	0.374447	0.708089	4703	0.149912
ALL	INTERVAL__HR	Reduced hematocrit	ALLINTERVAL__HRReduced hematocrit	-0.00916631	-0.0571712	0.0388386	0.00688965	-0.374465	0.708097	2079	0.149908
EUR	WB_GLUCOSE_VEN_POCT__MG_DL	Increased hematocrit	EURWB_GLUCOSE_VEN_POCT__MG_DLIncreased hematocrit	-0.00843972	-0.0526408	0.0357613	0.00637293	-0.374465	0.708099	1982	0.149906
EUR	CERULOPLASMIN__MG_DL	Increased hematocrit	EURCERULOPLASMIN__MG_DLIncreased hematocrit	-0.033087	-0.20766	0.141486	0.0317503	-0.375257	0.708131	134	0.149886
ALL	ABS_T_CYTO_SUPP__CU_MM	Increased blood volume	ALLABS_T_CYTO_SUPP__CU_MMIncreased blood volume	-0.0104856	-0.0654311	0.0444598	0.217737	-0.374358	0.708195	1415	0.149847
ALL	ETRAVIRINE_UPPER_CUTOFF__NA	Increased inflammation	ALLETRAVIRINE_UPPER_CUTOFF__NAIncreased inflammation	-0.0287905	-0.180423	0.122842	0.106223	-0.374888	0.708225	179	0.149829
ALL	U_URIC_ACID_TIMED__MG_INTERVAL	Increased inflammation	ALLU_URIC_ACID_TIMED__MG_INTERVALIncreased inflammation	-0.0386372	-0.242992	0.165718	0.648202	-0.375201	0.708322	112	0.149769
EUR	WB_UREA_NITROGEN_ART__MG_DL	Increased blood volume	EURWB_UREA_NITROGEN_ART__MG_DLIncreased blood volume	0.0307129	-0.131405	0.19283	0.0508354	0.374645	0.708508	150	0.149655
ALL	GLUCOSE_POC__MG_DL	Reduced blood volume	ALLGLUCOSE_POC__MG_DLReduced blood volume	-0.0146867	-0.0917949	0.0624216	0.0163999	-0.374008	0.70852	663	0.149648
ALL	HEMOGLOBIN_VEN_GEM_MPOCT__G_DL	Increased hematocrit	ALLHEMOGLOBIN_VEN_GEM_MPOCT__G_DLIncreased hematocrit	-0.0135564	-0.0847264	0.0576135	0.0897553	-0.373874	0.708593	850	0.149603
ALL	HCO3_VEN_POCT__MEQ_L	Reduced lipids	ALLHCO3_VEN_POCT__MEQ_LReduced lipids	0.00354162	-0.0150327	0.022116	0.036756	0.373749	0.708598	11788	0.1496
AFR	C_REACTIVE_PROTEIN__MG_L	Reduced lipids	AFRC_REACTIVE_PROTEIN__MG_LReduced lipids	-0.0130654	-0.0816689	0.0555381	0.0640837	-0.373838	0.708624	812	0.149584
ALL	HYDROXY_VITAMIN_D_3__NG_ML	Increased inflammation	ALLHYDROXY_VITAMIN_D_3__NG_MLIncreased inflammation	-0.00856603	-0.0535179	0.0363859	0.346063	-0.373744	0.708639	1801	0.149575
AMR	BASOPHIL_PCT__PCT	Increased hematocrit	AMRBASOPHIL_PCT__PCTIncreased hematocrit	0.00553975	-0.023528	0.0346075	0.00230431	0.373627	0.708698	4703	0.149539
EUR	U_UREA_RANDOM__G_L	Reduced lipids	EURU_UREA_RANDOM__G_LReduced lipids	0.0222518	-0.0949436	0.139447	0.0333546	0.373845	0.708819	279	0.149465
EUR	WB_LACTATE_ART_POCT__MMOL_L	Increased hematocrit	EURWB_LACTATE_ART_POCT__MMOL_LIncreased hematocrit	-0.0127011	-0.079446	0.0540438	0.0191169	-0.373496	0.708872	870	0.149432
ALL	HGB_A1__PCT	Reduced hematocrit	ALLHGB_A1__PCTReduced hematocrit	0.0176805	-0.0753287	0.11069	0.908091	0.373529	0.708921	489	0.149402
AMR	PT__SECS	Increased hematocrit	AMRPT__SECSIncreased hematocrit	0.0262617	-0.112252	0.164776	0.0102799	0.373726	0.70898	227	0.149366
ALL	HELPER_SUPPRESS_3_4_8__NA	Increased hematocrit	ALLHELPER_SUPPRESS_3_4_8__NAIncreased hematocrit	0.0168053	-0.0716156	0.105226	0.0253195	0.373398	0.709007	524	0.149349
AMR	BLATELLA_GERMANICA_IGE__KIU_L	Increased urate	AMRBLATELLA_GERMANICA_IGE__KIU_LIncreased urate	0.0328277	-0.140883	0.206539	0.127983	0.373956	0.709061	141	0.149316
ALL	HEMOGLOBIN_A__PCT	Increased urate	ALLHEMOGLOBIN_A__PCTIncreased urate	0.0380384	-0.163347	0.239424	0.961366	0.374007	0.709064	133	0.149314
AMR	ATRIAL_RATE__BPM	Increased hematocrit	AMRATRIAL_RATE__BPMIncreased hematocrit	-0.00601362	-0.0376119	0.0255846	0.0130317	-0.373128	0.709073	3844	0.149309
EUR	SSA_RO_ENA_ANTIBODY_IGG__AU_ML	Reduced lipids	EURSSA_RO_ENA_ANTIBODY_IGG__AU_MLReduced lipids	0.0264683	-0.113207	0.166143	0.0885247	0.373596	0.709087	221	0.1493
EUR	ALT_SGPT__U_L	Increased hematocrit	EURALT_SGPT__U_LIncreased hematocrit	-0.00461497	-0.0288707	0.0196407	0.00663071	-0.372985	0.709173	5987	0.149248
ALL	ANTI_CBIRI__EU_ML	Increased blood volume	ALLANTI_CBIRI__EU_MLIncreased blood volume	0.0386862	-0.166849	0.244222	0.0781998	0.373878	0.709364	105	0.149131
AMR	U_SODIUM_RANDOM__MEQ_L	Increased blood volume	AMRU_SODIUM_RANDOM__MEQ_LIncreased blood volume	-0.0138356	-0.0867008	0.0590295	0.096754	-0.372784	0.709419	734	0.149097
AFR	TOTAL_CO2_VEN__MEQ_L	Reduced lipids	AFRTOTAL_CO2_VEN__MEQ_LReduced lipids	0.011085	-0.047272	0.069442	0.00577371	0.372707	0.709438	1120	0.149085
AMR	CARCINOEMBRYONIC_AG__NG_ML	Increased inflammation	AMRCARCINOEMBRYONIC_AG__NG_MLIncreased inflammation	0.0222978	-0.0954238	0.140019	0.0671755	0.372868	0.709532	291	0.149028
AMR	T_AXIS__DEGREES	Reduced hematocrit	AMRT_AXIS__DEGREESReduced hematocrit	-0.00613827	-0.0384476	0.0261711	0.0351149	-0.372485	0.709553	3689	0.149015
AFR	NUMBER_CELLS_COUNTED__NA	Reduced inflammation	AFRNUMBER_CELLS_COUNTED__NAReduced inflammation	0.0125182	-0.053439	0.0784754	0.00434062	0.372494	0.709614	904	0.148978
ALL	PSA_TOTAL__NG_ML	Increased urate	ALLPSA_TOTAL__NG_MLIncreased urate	-0.00610402	-0.0382496	0.0260416	0.0199663	-0.372273	0.709707	4407	0.148921
ALL	CORRECTED_WBC__X10_3_UL	Reduced inflammation	ALLCORRECTED_WBC__X10_3_ULReduced inflammation	-0.0324152	-0.204234	0.139404	0.086102	-0.372921	0.709759	157	0.148889
EUR	EOSIN_ABS__K_UL	Reduced blood volume	EUREOSIN_ABS__K_ULReduced blood volume	-0.0185052	-0.116175	0.0791647	0.00898132	-0.372429	0.709763	431	0.148887
AMR	TOT_CO2_VEN_POCT__MEQ_L	Reduced lipids	AMRTOT_CO2_VEN_POCT__MEQ_LReduced lipids	-0.00698253	-0.0437699	0.0298049	0.0703757	-0.372174	0.709791	2858	0.14887
ALL	PCO2_ART_POCT__MM_HG	Increased inflammation	ALLPCO2_ART_POCT__MM_HGIncreased inflammation	0.00591375	-0.0252559	0.0370834	0.00290628	0.371967	0.709936	4227	0.148781
ALL	MONO_CSF__PCT	Reduced hematocrit	ALLMONO_CSF__PCTReduced hematocrit	0.0160526	-0.068662	0.100767	0.0355842	0.372074	0.709956	677	0.148768
ALL	GTT_2_HOUR__MG_DL	Increased urate	ALLGTT_2_HOUR__MG_DLIncreased urate	-0.0176706	-0.110974	0.0756332	0.017216	-0.372047	0.710007	541	0.148737
AFR	WBC_CSF__UL	Reduced lipids	AFRWBC_CSF__ULReduced lipids	-0.0281825	-0.177592	0.121227	0.147732	-0.372231	0.710164	192	0.148642
AFR	EOSINOPHIL__PCT	Increased body mass	AFREOSINOPHIL__PCTIncreased body mass	0.00940678	-0.0402407	0.0590542	0.0295755	0.371633	0.710215	1648	0.14861
EUR	FACTOR_IX__PCT	Reduced blood volume	EURFACTOR_IX__PCTReduced blood volume	0.0420574	-0.182198	0.266313	5.10001	0.37276	0.710233	101	0.148599
AFR	MCHC__G_DL	Increased blood volume	AFRMCHC__G_DLIncreased blood volume	-0.0134632	-0.0845748	0.0576484	0.0488643	-0.371681	0.710237	750	0.148596
ALL	ABS_CD_8_SUPPRESSOR__UL	Reduced inflammation	ALLABS_CD_8_SUPPRESSOR__ULReduced inflammation	-0.0373115	-0.235846	0.161223	0.7676	-0.372368	0.710322	126	0.148544
AFR	PO2_ART__MM_HG	Reduced blood volume	AFRPO2_ART__MM_HGReduced blood volume	-0.0131026	-0.0823527	0.0561476	0.0935748	-0.371417	0.710428	790	0.14848
AMR	PREALBUMIN__MG_DL	Increased inflammation	AMRPREALBUMIN__MG_DLIncreased inflammation	-0.0285829	-0.180318	0.123152	0.0770431	-0.371821	0.710484	186	0.148446
EUR	CREATININE_URINE_PER_VOLUME__MG_DL	Increased inflammation	EURCREATININE_URINE_PER_VOLUME__MG_DLIncreased inflammation	0.0310562	-0.13406	0.196173	0.0656966	0.371858	0.710561	154	0.148399
ALL	ALPHA_1_ANTITRYPSIN__MG_DL	Reduced hematocrit	ALLALPHA_1_ANTITRYPSIN__MG_DLReduced hematocrit	-0.0176354	-0.110952	0.0756817	0.0126109	-0.371247	0.710601	545	0.148374
EUR	T_HELPER_3_PCTCD4__PCT	Reduced inflammation	EURT_HELPER_3_PCTCD4__PCTReduced inflammation	-0.0308488	-0.194909	0.133211	1.21752	-0.371799	0.710612	152	0.148367
AMR	SODIUM_POC__MMOL_L	Increased body mass	AMRSODIUM_POC__MMOL_LIncreased body mass	-0.0333513	-0.210875	0.144172	0.354375	-0.371877	0.710624	137	0.14836
EUR	U_MICROALBUMIN_CONC__MG_DL	Increased urate	EURU_MICROALBUMIN_CONC__MG_DLIncreased urate	-0.0105354	-0.066248	0.0451771	0.0580054	-0.371013	0.710694	1202	0.148317
AMR	POTASSIUMBLD__MEQ_L	Increased hematocrit	AMRPOTASSIUMBLD__MEQ_LIncreased hematocrit	-0.00534467	-0.0335925	0.0229031	0.00439675	-0.370931	0.710705	4843	0.148311
AFR	LH_SERUM__MIU_ML	Increased inflammation	AFRLH_SERUM__MIU_MLIncreased inflammation	-0.0148833	-0.0936675	0.063901	0.0401234	-0.371065	0.71073	572	0.148295
ALL	HLA_A2_LOCUS__NA	Reduced inflammation	ALLHLA_A2_LOCUS__NAReduced inflammation	-0.0334998	-0.211773	0.144773	2.05717	-0.371585	0.710776	151	0.148267
ALL	IMMUNOGLOBULIN_G_SUBCLASS_4__MG_DL	Reduced inflammation	ALLIMMUNOGLOBULIN_G_SUBCLASS_4__MG_DLReduced inflammation	-0.0279925	-0.176747	0.120762	0.0811531	-0.371281	0.710858	197	0.148217
ALL	TSH_RECEPTOR_ANTIBODY__IU_L	Increased inflammation	ALLTSH_RECEPTOR_ANTIBODY__IU_LIncreased inflammation	0.0351836	-0.152337	0.222704	0.0848882	0.371334	0.711018	139	0.14812
EUR	LDL_CHOLESTEROL_DIRECT__MG_DL	Reduced hematocrit	EURLDL_CHOLESTEROL_DIRECT__MG_DLReduced hematocrit	-0.0206034	-0.129968	0.0887607	0.109282	-0.37072	0.711105	318	0.148067
AMR	HEMOGLOBIN_A1C__PCT	Reduced lipids	AMRHEMOGLOBIN_A1C__PCTReduced lipids	0.0057998	-0.0249033	0.0365029	0.00311275	0.370355	0.711139	3796	0.148046
EUR	U_CALCIUM_CONC__MG_DL	Increased hematocrit	EURU_CALCIUM_CONC__MG_DLIncreased hematocrit	0.0412066	-0.179269	0.261682	0.133388	0.371481	0.711182	101	0.148019
ALL	CRAB_IGE__KIU_L	Reduced lipids	ALLCRAB_IGE__KIU_LReduced lipids	-0.0254372	-0.160797	0.109923	0.0967013	-0.370456	0.711416	224	0.147876
ALL	CK_MB_MASS__NG_ML	Increased urate	ALLCK_MB_MASS__NG_MLIncreased urate	-0.00677382	-0.0426726	0.029125	0.0209178	-0.369956	0.711437	3534	0.147863
EUR	WB_CO2_VEN__MEQ_L	Reduced lipids	EURWB_CO2_VEN__MEQ_LReduced lipids	-0.00890972	-0.0561431	0.0383237	0.0787378	-0.369968	0.711451	1756	0.147855
AFR	IGM_TOTAL_QUANT__MG_DL	Increased blood volume	AFRIGM_TOTAL_QUANT__MG_DLIncreased blood volume	0.0126771	-0.0545888	0.079943	0.0263566	0.369918	0.711538	846	0.147802
AFR	WB_GLUCOSE_ART__MG_DL	Reduced blood volume	AFRWB_GLUCOSE_ART__MG_DLReduced blood volume	-0.0159688	-0.10077	0.0688322	0.016632	-0.369911	0.711594	553	0.147767
EUR	PROTEIN_C_FUNCTIONAL__PCT	Reduced lipids	EURPROTEIN_C_FUNCTIONAL__PCTReduced lipids	-0.031949	-0.202557	0.138658	4.07604	-0.370484	0.711625	144	0.147749
EUR	GLUCOSE_CSF__MG_DL	Increased urate	EURGLUCOSE_CSF__MG_DLIncreased urate	0.0388544	-0.169225	0.246934	0.0227286	0.370558	0.711767	112	0.147662
AFR	RBC_BLOOD_CELL__X10_6_UL	Reduced inflammation	AFRRBC_BLOOD_CELL__X10_6_ULReduced inflammation	-0.0049592	-0.0312716	0.0213532	0.0106972	-0.369488	0.711779	5242	0.147655
AFR	U_PROTEIN_CONC__MG_DL	Increased blood volume	AFRU_PROTEIN_CONC__MG_DLIncreased blood volume	-0.00958627	-0.0604847	0.0413122	0.0377135	-0.369443	0.71185	1500	0.147611
ALL	HEMOGLOBIN_ART__G_DL	Increased blood volume	ALLHEMOGLOBIN_ART__G_DLIncreased blood volume	0.0113726	-0.0490301	0.0717752	0.0541324	0.369425	0.711881	1121	0.147592
ALL	U_UREA_TIMED__G_INTERVAL	Increased body mass	ALLU_UREA_TIMED__G_INTERVALIncreased body mass	0.0362573	-0.157579	0.230093	0.087984	0.369931	0.712014	149	0.147512
ALL	MONOCYTE__PCT	Increased blood volume	ALLMONOCYTE__PCTIncreased blood volume	-0.0063898	-0.0403267	0.0275471	0.0113039	-0.369153	0.712035	3702	0.147499
ALL	MUMPS_IGG_AB__NA	Increased hematocrit	ALLMUMPS_IGG_AB__NAIncreased hematocrit	0.00667517	-0.028779	0.0421294	0.0199936	0.369155	0.712037	3184	0.147498
ALL	POTASSIUM_POC__MMOL_L	Reduced hematocrit	ALLPOTASSIUM_POC__MMOL_LReduced hematocrit	0.016205	-0.0699844	0.102394	0.00696044	0.369193	0.712104	664	0.147456
EUR	POTASSIUMBLD__MEQ_L	Increased inflammation	EURPOTASSIUMBLD__MEQ_LIncreased inflammation	0.00470891	-0.0203071	0.0297249	0.00452773	0.369008	0.712134	6183	0.147438
ALL	SMOOTH_MUSCLE_ANTIBODY__UNITS	Reduced blood volume	ALLSMOOTH_MUSCLE_ANTIBODY__UNITSReduced blood volume	0.0163994	-0.0708743	0.103673	0.0344901	0.369156	0.712162	532	0.147421
ALL	ACETAMINOPHEN__MCG_ML	Reduced lipids	ALLACETAMINOPHEN__MCG_MLReduced lipids	-0.0340752	-0.216591	0.148441	0.0719278	-0.36988	0.712164	127	0.14742
AMR	MICROALBUMIN_URINE__UG_ML	Increased inflammation	AMRMICROALBUMIN_URINE__UG_MLIncreased inflammation	-0.0266216	-0.168738	0.115495	0.148224	-0.369474	0.712182	206	0.147409
ALL	INR_FINGERSTICK__NA	Increased inflammation	ALLINR_FINGERSTICK__NAIncreased inflammation	0.0176564	-0.0763361	0.111649	0.00997606	0.369148	0.712187	474	0.147406
ALL	MICROALBUMIN_URINE__UG_ML	Increased urate	ALLMICROALBUMIN_URINE__UG_MLIncreased urate	-0.0107976	-0.0682142	0.046619	0.0543988	-0.368919	0.712246	1345	0.14737
ALL	TOTAL_CO2_VEN__MEQ_L	Reduced lipids	ALLTOTAL_CO2_VEN__MEQ_LReduced lipids	0.00542718	-0.0234215	0.0342758	0.0024658	0.368811	0.712285	4946	0.147346
EUR	CK_MB_MASS__NG_ML	Increased hematocrit	EURCK_MB_MASS__NG_MLIncreased hematocrit	0.0159082	-0.068804	0.10062	0.0473698	0.368896	0.71235	551	0.147306
AFR	CL__MMOL_L	Increased hematocrit	AFRCL__MMOL_LIncreased hematocrit	0.0111243	-0.0480809	0.0703295	0.104675	0.368667	0.712447	1123	0.147248
AMR	TPO_MICROSOMAL_AB__IU_ML	Increased blood volume	AMRTPO_MICROSOMAL_AB__IU_MLIncreased blood volume	0.0218219	-0.0946259	0.13827	0.178208	0.368867	0.712503	297	0.147214
ALL	FOLATE_SERUM__NG_ML	Increased body mass	ALLFOLATE_SERUM__NG_MLIncreased body mass	0.00435568	-0.018814	0.0275253	0.00775863	0.368502	0.712507	9537	0.147211
ALL	ZIDOVUDINE_FOLD_CHANGE__NA	Reduced lipids	ALLZIDOVUDINE_FOLD_CHANGE__NAReduced lipids	0.0284277	-0.123577	0.180433	0.106804	0.369072	0.712515	191	0.147206
ALL	CO2_POCT__NA	Reduced inflammation	ALLCO2_POCT__NAReduced inflammation	-0.0118442	-0.0749057	0.0512173	0.0905412	-0.368533	0.712548	1096	0.147186
ALL	HLA_DRB1_1__NA	Reduced inflammation	ALLHLA_DRB1_1__NAReduced inflammation	0.0322507	-0.140371	0.204872	0.393745	0.369079	0.712576	168	0.147169
ALL	EOSIN__PCT	Increased body mass	ALLEOSIN__PCTIncreased body mass	0.00884619	-0.0382361	0.0559285	0.0228313	0.36844	0.712577	2403	0.147168
ALL	ABSOLUTE_CD_4_HELPER__UL	Increased blood volume	ALLABSOLUTE_CD_4_HELPER__ULIncreased blood volume	0.0179548	-0.0777933	0.113703	0.283179	0.368556	0.712637	451	0.147132
AFR	GLUCOSE_FINGERSTICK__MG_DL	Reduced blood volume	AFRGLUCOSE_FINGERSTICK__MG_DLReduced blood volume	-0.00860809	-0.0544484	0.0372322	0.00907009	-0.368295	0.712696	1835	0.147096
EUR	IRON_BIND_CAP_TIBC__UG_DL	Reduced hematocrit	EURIRON_BIND_CAP_TIBC__UG_DLReduced hematocrit	-0.0229562	-0.145622	0.0997092	3.78145	-0.368665	0.712704	253	0.147091
ALL	LDL__MG_DL	Reduced inflammation	ALLLDL__MG_DLReduced inflammation	0.0144708	-0.0626658	0.0916075	0.0789154	0.368296	0.712759	748	0.147057
AMR	TRIG__MG_DL	Increased inflammation	AMRTRIG__MG_DLIncreased inflammation	-0.0291508	-0.185365	0.127064	0.0435109	-0.368801	0.71281	160	0.147026
AFR	WB_GLUCOSE_VEN__MG_DL	Reduced blood volume	AFRWB_GLUCOSE_VEN__MG_DLReduced blood volume	0.00633905	-0.0274254	0.0401035	0.00710998	0.368109	0.712816	3224	0.147022
AFR	WB_IONIZED_CA_ART__MMOL_L	Increased body mass	AFRWB_IONIZED_CA_ART__MMOL_LIncreased body mass	0.0151006	-0.0654453	0.0956464	0.00551598	0.368157	0.71288	644	0.146984
ALL	SHRIMP_PCTASM__PCT	Increased urate	ALLSHRIMP_PCTASM__PCTIncreased urate	0.0355231	-0.155574	0.22662	0.179	0.368989	0.712948	110	0.146942
EUR	ANTI_HUMAN_TTG_IGA_ELISA__U	Increased blood volume	EURANTI_HUMAN_TTG_IGA_ELISA__UIncreased blood volume	-0.0221611	-0.140644	0.096322	0.0340586	-0.368177	0.713018	295	0.146899
ALL	MICROALB_CREAT_URINE_TIMED__NA	Reduced inflammation	ALLMICROALB_CREAT_URINE_TIMED__NAReduced inflammation	-0.0386651	-0.246561	0.169231	0.166266	-0.368613	0.713132	123	0.14683
ALL	SAQUINAVIR_R_FOLD_CHANGE__NA	Reduced lipids	ALLSAQUINAVIR_R_FOLD_CHANGE__NAReduced lipids	-0.0290526	-0.184778	0.126672	0.069095	-0.368219	0.713158	188	0.146815
AMR	AT_III_ANTIGEN__PCT	Increased blood volume	AMRAT_III_ANTIGEN__PCTIncreased blood volume	0.035386	-0.154898	0.22567	0.0420111	0.368538	0.71318	124	0.146801
ALL	PARVOVIRUS_B19_ANTIBODY_IGM__IV	Reduced hematocrit	ALLPARVOVIRUS_B19_ANTIBODY_IGM__IVReduced hematocrit	-0.0259212	-0.164584	0.112741	0.0410612	-0.367932	0.713194	303	0.146793
ALL	PH_FLUID__NA	Increased body mass	ALLPH_FLUID__NAIncreased body mass	-0.0288249	-0.18325	0.1256	0.0265155	-0.367957	0.713274	225	0.146743
AFR	WB_IONIZED_CA_ART__MMOL_L	Reduced lipids	AFRWB_IONIZED_CA_ART__MMOL_LReduced lipids	0.0146601	-0.0636578	0.0929779	0.00388543	0.367585	0.713306	644	0.146724
AFR	GAMMA_GTP_BLD__U_L	Increased urate	AFRGAMMA_GTP_BLD__U_LIncreased urate	0.00653396	-0.0283322	0.0414001	0.020344	0.367446	0.713312	3054	0.146721
ALL	LH_SERUM__MIU_ML	Increased blood volume	ALLLH_SERUM__MIU_MLIncreased blood volume	0.00657752	-0.0285263	0.0416813	0.0205509	0.367398	0.713349	2912	0.146698
AFR	QRS_DURATION__MS	Increased urate	AFRQRS_DURATION__MSIncreased urate	-0.00548878	-0.0347828	0.0238053	0.00289503	-0.367342	0.713382	4140	0.146678
ALL	HCO3_ART__MEQ_L	Increased inflammation	ALLHCO3_ART__MEQ_LIncreased inflammation	0.00638429	-0.0276942	0.0404628	0.0692984	0.367306	0.713412	3566	0.146659
EUR	LDL__MG_DL	Reduced hematocrit	EURLDL__MG_DLReduced hematocrit	-0.0323453	-0.206221	0.14153	0.138751	-0.368029	0.71345	144	0.146636
ALL	DER_FARINAE_PCTASM__PCT	Increased urate	ALLDER_FARINAE_PCTASM__PCTIncreased urate	-0.0206342	-0.131075	0.0898064	0.101119	-0.367468	0.713493	362	0.14661
EUR	TOT_CO2_VEN_POCT__MEQ_L	Increased body mass	EURTOT_CO2_VEN_POCT__MEQ_LIncreased body mass	0.00820868	-0.0356306	0.052048	0.0923895	0.367219	0.713495	1981	0.146609
ALL	CORTISOL_TIMED_0_MIN__MCG_DL	Increased inflammation	ALLCORTISOL_TIMED_0_MIN__MCG_DLIncreased inflammation	-0.0327011	-0.208466	0.143063	0.0637097	-0.367902	0.713514	151	0.146597
AMR	VARICELLA_ZOSTER_IGG__NA	Reduced lipids	AMRVARICELLA_ZOSTER_IGG__NAReduced lipids	-0.013588	-0.0862417	0.0590657	0.039927	-0.367226	0.713567	682	0.146566
EUR	TRANSFERRIN_SAT__PCT	Reduced inflammation	EURTRANSFERRIN_SAT__PCTReduced inflammation	0.00776487	-0.0337147	0.0492445	0.0269181	0.367103	0.713578	2205	0.146559
ALL	VCAM_1__UG_ML	Reduced hematocrit	ALLVCAM_1__UG_MLReduced hematocrit	0.0357509	-0.156976	0.228478	0.048325	0.368119	0.713579	112	0.146558
EUR	RHEUMATOID_FACTOR__IU_ML	Reduced hematocrit	EURRHEUMATOID_FACTOR__IU_MLReduced hematocrit	-0.0178138	-0.11319	0.0775621	0.036819	-0.367183	0.713677	414	0.146498
AMR	VANCOMYCIN_RANDOM__MCG_ML	Increased hematocrit	AMRVANCOMYCIN_RANDOM__MCG_MLIncreased hematocrit	-0.0237937	-0.151418	0.10383	0.0563065	-0.367357	0.713693	242	0.146488
AFR	CHOL_TOT__MG_DL	Increased inflammation	AFRCHOL_TOT__MG_DLIncreased inflammation	-0.026224	-0.166996	0.114548	2.88025	-0.367445	0.713694	205	0.146488
AMR	IG_M_QUANT__MG_DL	Increased blood volume	AMRIG_M_QUANT__MG_DLIncreased blood volume	-0.0131823	-0.0836917	0.0573271	0.0274364	-0.367018	0.713708	772	0.146479
ALL	QFT_TB_AG_MINUS_NIL_VALUE__IU_ML	Increased hematocrit	ALLQFT_TB_AG_MINUS_NIL_VALUE__IU_MLIncreased hematocrit	0.0302242	-0.132234	0.192682	0.136796	0.367565	0.713709	166	0.146479
ALL	U_KETONE__MG_DL	Increased inflammation	ALLU_KETONE__MG_DLIncreased inflammation	-0.00655849	-0.0416228	0.0285058	0.0136362	-0.36673	0.713844	3293	0.146397
ALL	ALK_PHOS__U_L	Reduced lipids	ALLALK_PHOS__U_LReduced lipids	0.00860693	-0.0374191	0.0546329	0.0096546	0.366744	0.71385	1962	0.146393
AMR	WB_GLUCOSE_VEN__MG_DL	Increased inflammation	AMRWB_GLUCOSE_VEN__MG_DLIncreased inflammation	0.00652385	-0.0283582	0.0414059	0.0073358	0.366714	0.713859	2983	0.146388
EUR	PH_VEN_POCT__NA	Increased urate	EURPH_VEN_POCT__NAIncreased urate	0.00965794	-0.0420129	0.0613288	0.00149326	0.366648	0.713935	1466	0.146341
EUR	WBC__K_UL	Reduced blood volume	EURWBC__K_ULReduced blood volume	0.0174027	-0.0758506	0.110656	0.0173046	0.366733	0.713987	472	0.146309
AMR	TESTOSTERONE__NG_DL	Reduced lipids	AMRTESTOSTERONE__NG_DLReduced lipids	0.0075248	-0.0327738	0.0478234	0.15256	0.366655	0.713995	668	0.146305
ALL	CELL_COUNT_FLUID__NA	Reduced hematocrit	ALLCELL_COUNT_FLUID__NAReduced hematocrit	-0.0107045	-0.0679955	0.0465865	0.250353	-0.366522	0.714031	1432	0.146283
AFR	CREATININE_UR_RANDOM__G_L	Reduced lipids	AFRCREATININE_UR_RANDOM__G_LReduced lipids	-0.0111577	-0.0708896	0.0485742	0.0200815	-0.366528	0.714044	1085	0.146275
EUR	IRON_BIND_CAP_TIBC__UG_DL	Increased inflammation	EURIRON_BIND_CAP_TIBC__UG_DLIncreased inflammation	0.0229783	-0.100434	0.146391	4.33348	0.366784	0.714105	253	0.146238
ALL	WB_POTASSIUM_VEN__MEQ_L	Increased blood volume	ALLWB_POTASSIUM_VEN__MEQ_LIncreased blood volume	-0.00318964	-0.0202555	0.0138762	0.000968151	-0.366352	0.714108	13817	0.146236
AMR	TSH_W_FREE_T4_RELEX__UIU_ML	Increased urate	AMRTSH_W_FREE_T4_RELEX__UIU_MLIncreased urate	-0.00970083	-0.061638	0.0422363	0.0250465	-0.366386	0.71413	1477	0.146223
AMR	WB_CA_VEN_POCT__MMOL_L	Increased blood volume	AMRWB_CA_VEN_POCT__MMOL_LIncreased blood volume	-0.00752962	-0.0478361	0.0327768	0.00139876	-0.36633	0.714152	2346	0.146209
ALL	ALPHA_1_GLOBULIN_SERUM__G_DL	Reduced blood volume	ALLALPHA_1_GLOBULIN_SERUM__G_DLReduced blood volume	0.00731709	-0.0318633	0.0464975	0.00692254	0.366197	0.714247	2693	0.146151
AMR	BRAIN_NATRIURETIC_PROTEIN__PG_ML	Increased blood volume	AMRBRAIN_NATRIURETIC_PROTEIN__PG_MLIncreased blood volume	-0.012539	-0.0797454	0.0546674	0.0512031	-0.366235	0.714287	811	0.146127
EUR	BASO__PCT	Reduced blood volume	EURBASO__PCTReduced blood volume	0.0182042	-0.0794787	0.115887	0.0122384	0.36632	0.714312	432	0.146112
EUR	VITAMIN_D_1_25_DIHY__PG_ML	Reduced inflammation	EURVITAMIN_D_1_25_DIHY__PG_MLReduced inflammation	0.0157878	-0.0689085	0.100484	0.0684862	0.366271	0.714324	494	0.146105
ALL	PCT_CD_8_POS_LYMPH__PCT	Increased inflammation	ALLPCT_CD_8_POS_LYMPH__PCTIncreased inflammation	-0.0306759	-0.196374	0.135022	1.17153	-0.366779	0.71447	127	0.146016
ALL	TIPRANAVIR_R_IC50__MICROMOLE	Reduced lipids	ALLTIPRANAVIR_R_IC50__MICROMOLEReduced lipids	-0.0291091	-0.185934	0.127716	0.0459901	-0.366333	0.714559	189	0.145962
AMR	POC_OXYHEMOGLOBIN__PCT	Increased hematocrit	AMRPOC_OXYHEMOGLOBIN__PCTIncreased hematocrit	-0.0342016	-0.219085	0.150682	2.11632	-0.366645	0.714595	123	0.14594
ALL	CALCULI_MASS__MG	Reduced inflammation	ALLCALCULI_MASS__MGReduced inflammation	0.045063	-0.198945	0.28907	0.161322	0.366536	0.714764	111	0.145838
AMR	PROTEIN_TOTAL_BLD__G_DL	Increased hematocrit	AMRPROTEIN_TOTAL_BLD__G_DLIncreased hematocrit	0.00536463	-0.0234145	0.0341438	0.00835578	0.365445	0.714796	4683	0.145818
ALL	TOTAL_B_CELLS_PCTCD20__PCT	Increased hematocrit	ALLTOTAL_B_CELLS_PCTCD20__PCTIncreased hematocrit	-0.0256057	-0.163521	0.112309	0.109959	-0.365852	0.714818	240	0.145805
AMR	HYDROXY_VITAMIN_D_3__NG_ML	Increased body mass	AMRHYDROXY_VITAMIN_D_3__NG_MLIncreased body mass	-0.0263967	-0.168695	0.115902	0.973465	-0.365837	0.714881	210	0.145766
ALL	POC_PCO2_ARTERIAL__MMHG	Reduced hematocrit	ALLPOC_PCO2_ARTERIAL__MMHGReduced hematocrit	0.0374949	-0.165404	0.240394	0.0230566	0.366223	0.714902	124	0.145753
ALL	HGB_A1__PCT	Increased blood volume	ALLHGB_A1__PCTIncreased blood volume	0.0168444	-0.073718	0.107407	0.734514	0.36548	0.714916	489	0.145745
EUR	MG__MG_DL	Increased urate	EURMG__MG_DLIncreased urate	0.0347331	-0.153065	0.222531	0.0155483	0.366095	0.714923	137	0.14574
ALL	LAMIVUDINE_IC50__MICROMOLE	Reduced hematocrit	ALLLAMIVUDINE_IC50__MICROMOLEReduced hematocrit	0.0350153	-0.154254	0.224285	0.0797321	0.366032	0.71494	143	0.14573
ALL	TSH_W_FREE_T4_RELEX__UIU_ML	Increased blood volume	ALLTSH_W_FREE_T4_RELEX__UIU_MLIncreased blood volume	0.00458669	-0.0200364	0.0292098	0.0110186	0.365157	0.715005	6938	0.145691
EUR	UROBILINOGEN_DIPSTICK__NA	Increased blood volume	EURUROBILINOGEN_DIPSTICK__NAIncreased blood volume	-0.0110759	-0.0705944	0.0484426	0.0180261	-0.365154	0.71507	1065	0.145651
EUR	ALPHA_2_GLOBULIN_SERUM__G_DL	Reduced hematocrit	EURALPHA_2_GLOBULIN_SERUM__G_DLReduced hematocrit	-0.0174108	-0.111103	0.076281	0.0077245	-0.365233	0.715114	451	0.145625
EUR	BETA_GLOBULIN_SERUM__G_DL	Reduced blood volume	EURBETA_GLOBULIN_SERUM__G_DLReduced blood volume	-0.0175127	-0.111755	0.0767295	0.0110342	-0.365213	0.715127	456	0.145617
ALL	NEUTROPHILS__PCT	Increased blood volume	ALLNEUTROPHILS__PCTIncreased blood volume	0.0249274	-0.10955	0.159405	0.798338	0.365488	0.715128	217	0.145616
ALL	HYDROXY_VITAMIN_D__NG_ML	Increased urate	ALLHYDROXY_VITAMIN_D__NG_MLIncreased urate	0.00889265	-0.0389276	0.0567129	0.0273779	0.364722	0.715362	1801	0.145474
ALL	TOTAL_B_CELLS_PCTCD20__PCT	Increased urate	ALLTOTAL_B_CELLS_PCTCD20__PCTIncreased urate	0.026101	-0.114781	0.166983	0.115009	0.365075	0.715397	240	0.145453
AFR	U_UREA_RANDOM__G_L	Reduced hematocrit	AFRU_UREA_RANDOM__G_LReduced hematocrit	-0.01609	-0.10274	0.0705599	0.0345037	-0.364818	0.7154	520	0.145451
EUR	PATIENT_TEMP_POCT__OC	Increased urate	EURPATIENT_TEMP_POCT__OCIncreased urate	-0.0106712	-0.0680895	0.0467471	4.39878e-05	-0.364637	0.715448	1183	0.145422
AFR	DRVVT_SCREEN__NA	Reduced hematocrit	AFRDRVVT_SCREEN__NAReduced hematocrit	0.0208705	-0.0917421	0.133483	0.0190271	0.36487	0.715493	285	0.145395
AMR	LYMPHOCYTE_COUNT__X10_3_UL	Reduced blood volume	AMRLYMPHOCYTE_COUNT__X10_3_ULReduced blood volume	0.00527607	-0.0231051	0.0336572	0.00375002	0.364455	0.715535	4608	0.145369
AMR	TRANSFERRIN_SAT__PCT	Increased urate	AMRTRANSFERRIN_SAT__PCTIncreased urate	-0.00759182	-0.0484401	0.0332565	0.0292232	-0.364464	0.715546	2260	0.145362
EUR	CHOL_HDL__MG_DL	Increased hematocrit	EURCHOL_HDL__MG_DLIncreased hematocrit	0.0263114	-0.116102	0.168725	0.0998326	0.365075	0.715573	163	0.145346
ALL	MEAN_CORP_HGB_CONC__G_DL	Reduced hematocrit	ALLMEAN_CORP_HGB_CONC__G_DLReduced hematocrit	-0.00224243	-0.0143125	0.00982763	0.00449978	-0.364147	0.715751	27999	0.145238
AMR	EOS_FLUID__PCT	Increased blood volume	AMREOS_FLUID__PCTIncreased blood volume	0.0315564	-0.139568	0.202681	0.0754718	0.364773	0.715865	146	0.145169
AMR	INSULIN_TOTAL__UU_ML	Increased blood volume	AMRINSULIN_TOTAL__UU_MLIncreased blood volume	0.0281243	-0.124093	0.180341	0.0677698	0.364543	0.715873	197	0.145164
ALL	HEMOGLOBIN_A__PCT	Reduced hematocrit	ALLHEMOGLOBIN_A__PCTReduced hematocrit	-0.0387644	-0.24921	0.171682	0.97117	-0.364736	0.715956	133	0.145114
AMR	ATRIAL_RATE__BPM	Reduced blood volume	AMRATRIAL_RATE__BPMReduced blood volume	0.00578111	-0.0253933	0.0369555	0.0131892	0.363579	0.716193	3844	0.14497
ALL	BLATELLA_GERMANICA_IGE__KIU_L	Reduced inflammation	ALLBLATELLA_GERMANICA_IGE__KIU_LReduced inflammation	0.015163	-0.0667102	0.0970363	0.0537938	0.363705	0.716203	628	0.144964
ALL	QFT_MITOGEN_NIL_PLUS__IU_ML	Increased blood volume	ALLQFT_MITOGEN_NIL_PLUS__IU_MLIncreased blood volume	-0.0264009	-0.169426	0.116624	0.200064	-0.363926	0.716287	220	0.144913
AFR	P_R_INTERVAL__MS	Reduced blood volume	AFRP_R_INTERVAL__MSReduced blood volume	0.00552165	-0.0242733	0.0353166	0.00260688	0.363331	0.716376	4125	0.144859
AFR	HAPTOGLOBIN__MG_DL	Reduced inflammation	AFRHAPTOGLOBIN__MG_DLReduced inflammation	0.0162012	-0.0713632	0.103766	0.27593	0.363507	0.716379	517	0.144857
AMR	O2_SAT_ART_POCT__PCT	Reduced hematocrit	AMRO2_SAT_ART_POCT__PCTReduced hematocrit	0.0135192	-0.0595285	0.0865669	0.219736	0.363346	0.716453	737	0.144812
AFR	TRIG__MG_DL	Reduced inflammation	AFRTRIG__MG_DLReduced inflammation	0.0262528	-0.116122	0.168627	0.0474449	0.363695	0.716486	206	0.144793
AFR	T3_FREE__PG_ML	Increased body mass	AFRT3_FREE__PG_MLIncreased body mass	-0.0281948	-0.181236	0.124846	0.0397196	-0.363705	0.716535	182	0.144762
EUR	C_PEPTIDE_OF_INSULIN__NG_ML	Increased urate	EURC_PEPTIDE_OF_INSULIN__NG_MLIncreased urate	-0.0371054	-0.239544	0.165333	0.0999562	-0.364198	0.716574	103	0.144739
AFR	A_G_RATIO_URINE__NA	Increased inflammation	AFRA_G_RATIO_URINE__NAIncreased inflammation	-0.0379777	-0.245106	0.16915	0.099753	-0.364157	0.716577	106	0.144737
ALL	CO2__MMOL_L	Increased urate	ALLCO2__MMOL_LIncreased urate	-0.00778676	-0.0498501	0.0342765	0.068739	-0.362999	0.716636	2599	0.144702
ALL	OSMOLALITY_URINE__MOSM_KG	Increased body mass	ALLOSMOLALITY_URINE__MOSM_KGIncreased body mass	0.0100948	-0.0445015	0.0646912	0.11236	0.362651	0.71691	1735	0.144535
EUR	ACTH__PG_ML	Increased inflammation	EURACTH__PG_MLIncreased inflammation	0.0255578	-0.113252	0.164368	0.0504907	0.363101	0.716919	211	0.14453
AMR	T_AXIS__DEGREES	Increased blood volume	AMRT_AXIS__DEGREESIncreased blood volume	0.00593214	-0.026144	0.0380083	0.0348422	0.362594	0.716929	3689	0.144524
ALL	HEMATOCRIT_VEN__PCT	Reduced lipids	ALLHEMATOCRIT_VEN__PCTReduced lipids	-0.00313659	-0.0200956	0.0138224	0.0484301	-0.36253	0.716961	13702	0.144504
AMR	ANTI_HUMAN_TTG_IGA_ELISA__U	Reduced hematocrit	AMRANTI_HUMAN_TTG_IGA_ELISA__UReduced hematocrit	0.0282616	-0.125433	0.181957	0.0290311	0.363	0.717059	183	0.144445
AFR	GLUC_RND__MG_DL	Increased hematocrit	AFRGLUC_RND__MG_DLIncreased hematocrit	-0.0142969	-0.0917394	0.0631455	0.0155363	-0.362529	0.717078	648	0.144434
AFR	PCO2_ART_POCT__MM_HG	Increased blood volume	AFRPCO2_ART_POCT__MM_HGIncreased blood volume	-0.0125845	-0.0807285	0.0555596	0.00737329	-0.362476	0.717087	856	0.144428
ALL	CA_125_MSH__U_ML	Reduced blood volume	ALLCA_125_MSH__U_MLReduced blood volume	-0.0149166	-0.0957217	0.0658884	0.0573614	-0.362511	0.717093	639	0.144425
EUR	CA_125__U_ML	Increased urate	EURCA_125__U_MLIncreased urate	-0.0362052	-0.233923	0.161512	0.0967165	-0.363342	0.717124	113	0.144406
ALL	U_UREA_TIMED__G_INTERVAL	Reduced inflammation	ALLU_UREA_TIMED__G_INTERVALReduced inflammation	-0.0337273	-0.217473	0.150018	0.084115	-0.363015	0.717161	149	0.144383
ALL	PROTEIN_TOTAL_24HR_URINE__MG_INTERVAL	Increased urate	ALLPROTEIN_TOTAL_24HR_URINE__MG_INTERVALIncreased urate	-0.0304786	-0.196356	0.135398	0.15082	-0.362839	0.717198	176	0.144361
AFR	EOSINOPHIL_PCT__PCT	Increased hematocrit	AFREOSINOPHIL_PCT__PCTIncreased hematocrit	0.00511504	-0.0225688	0.0327988	0.012292	0.362224	0.7172	4970	0.14436
ALL	ATRIAL_RATE__BPM	Reduced inflammation	ALLATRIAL_RATE__BPMReduced inflammation	0.00275333	-0.0121509	0.0176576	0.00645364	0.362097	0.717284	19352	0.144309
ALL	HGB_A2__PCT	Increased blood volume	ALLHGB_A2__PCTIncreased blood volume	-0.00859451	-0.0551454	0.0379564	0.00613363	-0.36209	0.717325	1929	0.144284
ALL	VITAMIN_B1_THIAMINE_WHOLE_BLOOD__NMOL_L	Reduced hematocrit	ALLVITAMIN_B1_THIAMINE_WHOLE_BLOOD__NMOL_LReduced hematocrit	-0.0212232	-0.136456	0.0940099	0.0229126	-0.362242	0.717392	361	0.144243
ALL	SEX_HORMONE_BIND_GLOB__NMOL_L	Reduced hematocrit	ALLSEX_HORMONE_BIND_GLOB__NMOL_LReduced hematocrit	-0.00907913	-0.0582688	0.0401105	0.01556	-0.361997	0.717396	1850	0.144241
ALL	ANGIOTEN_CONV_ENZYME__U_L	Increased blood volume	ALLANGIOTEN_CONV_ENZYME__U_LIncreased blood volume	-0.0131167	-0.0842463	0.0580129	0.0735876	-0.361957	0.717476	842	0.144192
AMR	WB_UREA_NITROGEN_VEN__MG_DL	Reduced inflammation	AMRWB_UREA_NITROGEN_VEN__MG_DLReduced inflammation	-0.0060312	-0.0387147	0.0266523	0.00735483	-0.361828	0.717507	2947	0.144174
ALL	POLY__PCT	Increased hematocrit	ALLPOLY__PCTIncreased hematocrit	-0.0246854	-0.159041	0.10967	2.15746	-0.362246	0.717541	219	0.144153
ALL	CHLORIDE_CSF__MEQ_L	Reduced inflammation	ALLCHLORIDE_CSF__MEQ_LReduced inflammation	0.0304086	-0.135364	0.196181	0.421202	0.362395	0.717557	167	0.144143
ALL	APTT__SECONDS	Reduced blood volume	ALLAPTT__SECONDSReduced blood volume	-0.00276378	-0.0177427	0.0122151	0.00121129	-0.361661	0.71761	18121	0.144112
ALL	RUBELLA_IGG_ANTIBODY__IU_ML	Increased inflammation	ALLRUBELLA_IGG_ANTIBODY__IU_MLIncreased inflammation	0.0056606	-0.0250303	0.0363515	0.0677272	0.3616	0.717669	4134	0.144076
ALL	PATIENT_PNP_MIX_1HR__SECONDS	Reduced inflammation	ALLPATIENT_PNP_MIX_1HR__SECONDSReduced inflammation	0.0187181	-0.0829848	0.120421	0.00804014	0.361748	0.717719	442	0.144045
AFR	PROTEIN_C_ANTIGEN__PCT	Increased inflammation	AFRPROTEIN_C_ANTIGEN__PCTIncreased inflammation	-0.0259889	-0.167606	0.115628	1.96015	-0.361873	0.717829	214	0.143979
AFR	QUANTIFERON_TB1_AG_VALUE__IU_ML	Increased inflammation	AFRQUANTIFERON_TB1_AG_VALUE__IU_MLIncreased inflammation	-0.0323173	-0.208926	0.144291	0.111138	-0.361919	0.717983	148	0.143886
ALL	TSH__UIU_ML	Increased blood volume	ALLTSH__UIU_MLIncreased blood volume	-0.0025461	-0.0163663	0.0112741	0.00496392	-0.361105	0.718024	22087	0.143861
EUR	SEDIMENTATION_RATE_WESTERGREN__MM_HR	Reduced inflammation	EURSEDIMENTATION_RATE_WESTERGREN__MM_HRReduced inflammation	0.0190538	-0.0846495	0.122757	0.0527917	0.361399	0.718026	354	0.14386
AFR	METHEMOGLOBIN_VEN_GEM_POCT__PCT	Increased urate	AFRMETHEMOGLOBIN_VEN_GEM_POCT__PCTIncreased urate	0.0375553	-0.168202	0.243313	0.0261668	0.362032	0.718077	116	0.143829
ALL	SODIUM_POC__MMOL_L	Reduced inflammation	ALLSODIUM_POC__MMOL_LReduced inflammation	-0.0148586	-0.0956554	0.0659382	0.181108	-0.361113	0.718133	662	0.143795
EUR	CPK_BLD__U_L	Reduced blood volume	EURCPK_BLD__U_LReduced blood volume	0.0099578	-0.0441594	0.064075	0.022093	0.360976	0.718176	1324	0.143769
AFR	MAGNESIUM_BLD__MG_DL	Reduced hematocrit	AFRMAGNESIUM_BLD__MG_DLReduced hematocrit	0.00648592	-0.0287503	0.0417221	0.00302931	0.360911	0.71819	3118	0.14376
EUR	FACTOR_XI__PCT	Reduced blood volume	EURFACTOR_XI__PCTReduced blood volume	-0.0408755	-0.26522	0.183469	3.62049	-0.361971	0.718222	104	0.143741
ALL	INTERLEUKIN_8__PG_ML	Reduced inflammation	ALLINTERLEUKIN_8__PG_MLReduced inflammation	-0.0315634	-0.204066	0.14094	0.0884006	-0.361461	0.71825	168	0.143724
EUR	T4__NG_DL	Increased blood volume	EURT4__NG_DLIncreased blood volume	0.0360553	-0.161953	0.234064	0.0296613	0.361809	0.718353	103	0.143662
AMR	GTT_1_HOUR__MG_DL	Reduced blood volume	AMRGTT_1_HOUR__MG_DLReduced blood volume	0.0312767	-0.140325	0.202879	0.0282686	0.361394	0.718531	119	0.143554
AMR	U_MICROALBUMIN_RANDOM__MG_DL	Reduced hematocrit	AMRU_MICROALBUMIN_RANDOM__MG_DLReduced hematocrit	-0.0146001	-0.0941742	0.064974	0.0701841	-0.360328	0.718727	622	0.143436
EUR	TIMOTHY_IGE__KIU_L	Reduced blood volume	EURTIMOTHY_IGE__KIU_LReduced blood volume	-0.0337431	-0.218983	0.151497	0.127477	-0.36111	0.71873	121	0.143434
EUR	SESAME_SEED_IGE__KIU_L	Increased hematocrit	EURSESAME_SEED_IGE__KIU_LIncreased hematocrit	-0.0294802	-0.19091	0.13195	0.114406	-0.360762	0.718772	168	0.143409
AMR	NEUTRO_ABS__K_UL	Increased hematocrit	AMRNEUTRO_ABS__K_ULIncreased hematocrit	-0.0170892	-0.110309	0.0761302	0.0214402	-0.360244	0.718828	478	0.143375
ALL	ALCOHOL_QUANT__MG_DL	Reduced inflammation	ALLALCOHOL_QUANT__MG_DLReduced inflammation	0.0194548	-0.0867556	0.125665	6.31365	0.360203	0.718903	380	0.143329
ALL	T_HELPER_2_PCTCD4__PCT	Increased hematocrit	ALLT_HELPER_2_PCTCD4__PCTIncreased hematocrit	0.00929251	-0.0413434	0.0599284	0.38594	0.359977	0.718915	1508	0.143322
ALL	V_W_F_ANTIGEN__PCT	Increased blood volume	ALLV_W_F_ANTIGEN__PCTIncreased blood volume	0.019389	-0.0865163	0.125294	0.0276703	0.360212	0.71893	329	0.143313
AMR	HEMATOCRIT_ART__PCT	Increased urate	AMRHEMATOCRIT_ART__PCTIncreased urate	-0.0187494	-0.121105	0.0836063	0.325829	-0.360136	0.718939	406	0.143308
ALL	MCH__PG	Increased blood volume	ALLMCH__PGIncreased blood volume	0.00667536	-0.029693	0.0430437	0.0523464	0.359893	0.718952	3037	0.1433
ALL	FOSAMPRENAVIR_FOLD_CHANGE__NA	Increased blood volume	ALLFOSAMPRENAVIR_FOLD_CHANGE__NAIncreased blood volume	0.0356488	-0.160113	0.231411	0.140091	0.36071	0.718978	129	0.143284
AMR	POC_WHOLE_BLD_GLU__NA	Increased inflammation	AMRPOC_WHOLE_BLD_GLU__NAIncreased inflammation	-0.0263383	-0.170495	0.117819	0.025894	-0.360266	0.719027	215	0.143255
AFR	FACTOR_IX__PCT	Reduced hematocrit	AFRFACTOR_IX__PCTReduced hematocrit	0.0305658	-0.137057	0.198188	4.74839	0.360448	0.719044	157	0.143244
ALL	IMMUNOGLOBULIN_G_SUBCLASS_3__MG_DL	Reduced inflammation	ALLIMMUNOGLOBULIN_G_SUBCLASS_3__MG_DLReduced inflammation	0.0270633	-0.121112	0.175239	0.0526788	0.360246	0.719059	206	0.143235
ALL	CREATININE_CLEARANCE__ML_MIN	Reduced lipids	ALLCREATININE_CLEARANCE__ML_MINReduced lipids	0.0387891	-0.174819	0.252397	0.248686	0.360873	0.71906	102	0.143235
EUR	MEASLES_RUBEOLA_IGG__NA	Reduced lipids	EURMEASLES_RUBEOLA_IGG__NAReduced lipids	-0.0169639	-0.109633	0.0757057	0.0218896	-0.359863	0.719137	419	0.143188
AMR	HEPATITIS_BS_AB_QUANT__MIU_ML	Reduced lipids	AMRHEPATITIS_BS_AB_QUANT__MIU_MLReduced lipids	-0.0291677	-0.189147	0.130811	0.142555	-0.360194	0.719199	167	0.143151
EUR	CK_MB__U_L	Reduced hematocrit	EURCK_MB__U_LReduced hematocrit	0.0225048	-0.100639	0.145649	0.0479658	0.359923	0.719208	265	0.143146
AFR	TOTAL_CO2_VEN__MEQ_L	Reduced hematocrit	AFRTOTAL_CO2_VEN__MEQ_LReduced hematocrit	0.010681	-0.0475984	0.0689604	0.00739134	0.3596	0.719215	1120	0.143141
ALL	NUMBER_CELLS_COUNTED__NA	Increased body mass	ALLNUMBER_CELLS_COUNTED__NAIncreased body mass	0.00708858	-0.0315777	0.0457549	0.00171191	0.359437	0.71929	3571	0.143096
AMR	WB_NA_ART_POCT__MEQ_L	Reduced lipids	AMRWB_NA_ART_POCT__MEQ_LReduced lipids	-0.0133819	-0.0864566	0.0596928	0.139481	-0.359518	0.719312	742	0.143083
AMR	U_CREATININE_TIMED__G_INTERVAL	Reduced blood volume	AMRU_CREATININE_TIMED__G_INTERVALReduced blood volume	-0.0193004	-0.124903	0.0863017	0.0131805	-0.35966	0.719353	315	0.143058
AFR	EST_GFR__NA	Increased inflammation	AFREST_GFR__NAIncreased inflammation	-0.0112757	-0.0728476	0.0502962	0.858198	-0.359426	0.719363	890	0.143052
AMR	FIBROMETER_ALPHA_2_MACROGLOBULIN__MG_DL	Increased body mass	AMRFIBROMETER_ALPHA_2_MACROGLOBULIN__MG_DLIncreased body mass	-0.0310838	-0.202082	0.139914	0.290996	-0.360207	0.719377	125	0.143044
AFR	HGB_A__PCT	Reduced inflammation	AFRHGB_A__PCTReduced inflammation	0.0160232	-0.0715637	0.10361	1.32033	0.359418	0.719432	519	0.14301
AMR	PRO_TIME__SECONDS	Increased urate	AMRPRO_TIME__SECONDSIncreased urate	0.00604097	-0.0269337	0.0390157	0.00255728	0.359189	0.719475	3542	0.142984
AFR	APC_RESISTANCE__NA	Increased inflammation	AFRAPC_RESISTANCE__NAIncreased inflammation	0.0329148	-0.148126	0.213956	0.0185333	0.359968	0.719504	134	0.142967
AMR	WB_GLUCOSE_VEN__MG_DL	Reduced hematocrit	AMRWB_GLUCOSE_VEN__MG_DLReduced hematocrit	-0.00643077	-0.0415441	0.0286826	0.00720871	-0.3591	0.719546	2983	0.142942
EUR	O2_SAT_VEN_POCT__PCT	Increased inflammation	EURO2_SAT_VEN_POCT__PCTIncreased inflammation	-0.00933575	-0.0603442	0.0416727	0.638824	-0.359017	0.719634	1476	0.142888
ALL	SSA_RO_ENA_ANTIBODY_IGG__AU_ML	Reduced lipids	ALLSSA_RO_ENA_ANTIBODY_IGG__AU_MLReduced lipids	-0.0114547	-0.0740811	0.0511716	0.0415161	-0.358926	0.719727	1010	0.142832
AFR	U_PH__NA	Reduced inflammation	AFRU_PH__NAReduced inflammation	-0.0057942	-0.0374532	0.0258648	0.00222117	-0.358825	0.719746	3834	0.142821
ALL	LOBSTER_IGE__KIU_L	Reduced hematocrit	ALLLOBSTER_IGE__KIU_LReduced hematocrit	0.0311793	-0.140088	0.202446	0.131229	0.359341	0.719781	186	0.1428
EUR	DEA_GLIADIN_IGA_ELISA__EU_ML	Increased body mass	EURDEA_GLIADIN_IGA_ELISA__EU_MLIncreased body mass	0.0298373	-0.134363	0.194037	0.0765971	0.359421	0.71985	147	0.142758
AMR	CHOL_HDL_RATIO__NA	Reduced blood volume	AMRCHOL_HDL_RATIO__NAReduced blood volume	-0.0242557	-0.157431	0.10892	0.0218723	-0.359005	0.719945	228	0.142701
AMR	U_CREATININE_CONC__MG_DL	Increased blood volume	AMRU_CREATININE_CONC__MG_DLIncreased blood volume	-0.00729462	-0.0471896	0.0326004	0.0601695	-0.358565	0.719954	2246	0.142695
AFR	BETA_2_MICROGLOBULIN_SR__MG_L	Increased urate	AFRBETA_2_MICROGLOBULIN_SR__MG_LIncreased urate	0.0366804	-0.165849	0.23921	0.111307	0.359503	0.720008	110	0.142662
ALL	FIBROMETER_ALT__IU_L	Reduced hematocrit	ALLFIBROMETER_ALT__IU_LReduced hematocrit	0.0204555	-0.0917468	0.132658	0.0491054	0.358662	0.720082	337	0.142618
ALL	GLUCOSE_FLUID__MG_DL	Increased hematocrit	ALLGLUCOSE_FLUID__MG_DLIncreased hematocrit	0.0148213	-0.0663641	0.0960068	0.0234533	0.358501	0.720088	645	0.142614
AMR	WB_SODIUM_VEN__MEQ_L	Reduced inflammation	AMRWB_SODIUM_VEN__MEQ_LReduced inflammation	-0.00654343	-0.042354	0.0292671	0.0528373	-0.358278	0.720161	2980	0.14257
AFR	PROTEIN_S_AG_FREE__PCT	Increased blood volume	AFRPROTEIN_S_AG_FREE__PCTIncreased blood volume	-0.0267887	-0.174161	0.120583	2.83698	-0.358785	0.720193	187	0.142551
ALL	LDH__U_L	Increased urate	ALLLDH__U_LIncreased urate	0.0284377	-0.128003	0.184878	0.0364621	0.358762	0.720205	189	0.142544
ALL	BICARB_VEN__MEQ_L	Increased body mass	ALLBICARB_VEN__MEQ_LIncreased body mass	0.0281218	-0.126465	0.182708	0.424535	0.358541	0.720286	232	0.142495
AFR	U_SODIUM_RANDOM__MEQ_L	Reduced inflammation	AFRU_SODIUM_RANDOM__MEQ_LReduced inflammation	0.0116713	-0.0522836	0.0756261	0.101964	0.358136	0.720321	959	0.142474
ALL	POC_K_ARTERIAL__MMOL_L	Increased urate	ALLPOC_K_ARTERIAL__MMOL_LIncreased urate	0.0353541	-0.159843	0.230551	0.0151935	0.358937	0.72033	124	0.142468
ALL	PISTACHIO_NUT_IGE__KIU_L	Increased hematocrit	ALLPISTACHIO_NUT_IGE__KIU_LIncreased hematocrit	0.0145141	-0.065082	0.0941101	0.0607558	0.358124	0.720378	607	0.142439
EUR	TESTOSTERONE_FREE__NG_DL	Reduced inflammation	EURTESTOSTERONE_FREE__NG_DLReduced inflammation	0.0086978	-0.0390084	0.056404	0.0276537	0.358002	0.720457	669	0.142392
AFR	HEMOGLOBIN_ART__G_DL	Reduced hematocrit	AFRHEMOGLOBIN_ART__G_DLReduced hematocrit	-0.0255874	-0.166375	0.1152	0.17273	-0.358298	0.720483	222	0.142376
ALL	T4_TBG__NA	Increased body mass	ALLT4_TBG__NAIncreased body mass	-0.0110104	-0.0713621	0.0493413	0.010166	-0.357875	0.72049	1437	0.142372
ALL	ATYPICAL_LYMPHOCYTES__PCT	Increased blood volume	ALLATYPICAL_LYMPHOCYTES__PCTIncreased blood volume	0.00682002	-0.0305538	0.0441938	0.0128106	0.357797	0.72052	3089	0.142354
ALL	ALCOHOL_QUANT__MG_DL	Increased blood volume	ALLALCOHOL_QUANT__MG_DLIncreased blood volume	0.0193313	-0.0868518	0.125514	5.95287	0.358007	0.720544	380	0.142339
ALL	CK_MB__U_L	Increased inflammation	ALLCK_MB__U_LIncreased inflammation	-0.00760495	-0.049289	0.0340791	0.0153866	-0.357767	0.72055	2345	0.142336
ALL	INTERLEUKIN_6_SERUM__PG_ML	Increased inflammation	ALLINTERLEUKIN_6_SERUM__PG_MLIncreased inflammation	0.0283412	-0.127782	0.184464	0.136685	0.358301	0.720555	187	0.142333
AFR	WBC_FLUID__UL	Increased blood volume	AFRWBC_FLUID__ULIncreased blood volume	0.0189268	-0.0850851	0.122939	0.132391	0.357955	0.720605	346	0.142303
AFR	CHLORIDE_POC__MMOL_L	Increased blood volume	AFRCHLORIDE_POC__MMOL_LIncreased blood volume	0.0308963	-0.139641	0.201433	0.444504	0.358349	0.720651	147	0.142275
ALL	A_G_RATIO_URINE__NA	Increased inflammation	ALLA_G_RATIO_URINE__NAIncreased inflammation	-0.0202507	-0.131529	0.0910271	0.0556112	-0.357848	0.720661	385	0.142269
ALL	HIV_1_VIRAL_LOAD__CP_ML	Increased body mass	ALLHIV_1_VIRAL_LOAD__CP_MLIncreased body mass	0.0112298	-0.0503683	0.0728278	0.0605839	0.357637	0.720671	1356	0.142263
AMR	LDL_CHOLESTEROL_DIRECT__MG_DL	Increased body mass	AMRLDL_CHOLESTEROL_DIRECT__MG_DLIncreased body mass	0.0160593	-0.0721585	0.104277	0.0912218	0.357651	0.720754	519	0.142213
EUR	TESTOSTERONE_FREE__NG_DL	Increased blood volume	EURTESTOSTERONE_FREE__NG_DLIncreased blood volume	0.00862408	-0.0387405	0.0559887	0.0316036	0.357528	0.720812	669	0.142178
AMR	CA__MG_DL	Increased hematocrit	AMRCA__MG_DLIncreased hematocrit	0.0165654	-0.0744633	0.107594	0.0289898	0.357577	0.720817	493	0.142175
AFR	C_REACTIVE_PROTEIN__MG_L	Reduced inflammation	AFRC_REACTIVE_PROTEIN__MG_LReduced inflammation	0.0126556	-0.0568544	0.0821657	0.0814952	0.357391	0.720894	812	0.142129
AFR	MEASLES_RUBEOLA_IGG__NA	Increased body mass	AFRMEASLES_RUBEOLA_IGG__NAIncreased body mass	-0.0154204	-0.100203	0.0693622	0.0271589	-0.35732	0.720998	529	0.142066
AMR	U_CREATININE_TIMED__G_INTERVAL	Reduced lipids	AMRU_CREATININE_TIMED__G_INTERVALReduced lipids	-0.0190118	-0.123677	0.0856535	0.0132261	-0.357452	0.721004	315	0.142063
ALL	PHENYTOIN__MCG_ML	Increased urate	ALLPHENYTOIN__MCG_MLIncreased urate	0.0183067	-0.0824066	0.11902	0.0382836	0.357288	0.721055	436	0.142032
AMR	PROTEIN_CSF__MG_DL	Reduced inflammation	AMRPROTEIN_CSF__MG_DLReduced inflammation	0.0263004	-0.11902	0.171621	0.0550009	0.357545	0.721176	167	0.141959
AMR	NEUTROPHIL_COUNT__X10_3_UL	Increased inflammation	AMRNEUTROPHIL_COUNT__X10_3_ULIncreased inflammation	0.00524049	-0.0235469	0.0340278	0.00643042	0.356888	0.721192	4608	0.141949
AFR	POC_WHOLE_BLD_GLU__NA	Reduced hematocrit	AFRPOC_WHOLE_BLD_GLU__NAReduced hematocrit	0.0222088	-0.100199	0.144616	0.0330245	0.357228	0.721204	280	0.141942
ALL	A_G_RATIO__NA	Increased blood volume	ALLA_G_RATIO__NAIncreased blood volume	0.00329684	-0.0148135	0.0214072	0.00354989	0.356836	0.721222	10745	0.141931
EUR	PROTEIN_C_ANTIGEN__PCT	Reduced hematocrit	EURPROTEIN_C_ANTIGEN__PCTReduced hematocrit	-0.0331107	-0.216598	0.150376	2.73072	-0.357652	0.721296	123	0.141887
ALL	FACTOR_IX__PCT	Increased inflammation	ALLFACTOR_IX__PCTIncreased inflammation	-0.0156442	-0.10175	0.0704614	1.89818	-0.356878	0.721319	569	0.141873
ALL	MIX_APTT_IMM_CTRL__SECONDS	Reduced inflammation	ALLMIX_APTT_IMM_CTRL__SECONDSReduced inflammation	-0.0369139	-0.241654	0.167826	0.00466473	-0.357575	0.721393	117	0.141828
EUR	T4_TBG__NA	Reduced inflammation	EURT4_TBG__NAReduced inflammation	0.0215622	-0.0973531	0.140478	0.01721	0.356932	0.721412	294	0.141817
EUR	HB_A1C__PCT	Reduced blood volume	EURHB_A1C__PCTReduced blood volume	0.0318251	-0.144366	0.208016	0.017569	0.357277	0.721451	147	0.141793
ALL	MPV__FL	Reduced blood volume	ALLMPV__FLReduced blood volume	-0.00670711	-0.0435981	0.0301838	0.0026132	-0.356483	0.721504	3010	0.141761
AFR	WHITE_BLOOD_CELL__X10_3_UL	Increased body mass	AFRWHITE_BLOOD_CELL__X10_3_ULIncreased body mass	-0.00495141	-0.0321923	0.0222895	0.00611264	-0.356333	0.721605	5263	0.1417
AFR	HGB_A2__PCT	Reduced hematocrit	AFRHGB_A2__PCTReduced hematocrit	0.015729	-0.0709595	0.102417	0.0181569	0.35646	0.721642	528	0.141678
ALL	LIPASE__U_L	Reduced inflammation	ALLLIPASE__U_LReduced inflammation	-0.00344961	-0.0224327	0.0155335	0.00963121	-0.3562	0.721697	11907	0.141645
EUR	THYROGLOBULIN_AB__U_ML	Reduced blood volume	EURTHYROGLOBULIN_AB__U_MLReduced blood volume	0.0128964	-0.0581568	0.0839496	0.0680818	0.356305	0.721711	777	0.141637
ALL	LACTIC_ACID_WB__MMOL_L	Reduced lipids	ALLLACTIC_ACID_WB__MMOL_LReduced lipids	0.024554	-0.111185	0.160293	0.0335087	0.356538	0.721786	230	0.141592
ALL	HSV_1_GLYCOPROTEIN_G_AB_IGG__IV	Reduced hematocrit	ALLHSV_1_GLYCOPROTEIN_G_AB_IGG__IVReduced hematocrit	-0.0256612	-0.167585	0.116262	0.182812	-0.356584	0.721787	210	0.141591
AFR	VLDL_CHOLESTEROL_CAL__MG_DL	Increased urate	AFRVLDL_CHOLESTEROL_CAL__MG_DLIncreased urate	-0.0127264	-0.0828682	0.0574153	0.0190064	-0.356169	0.721811	789	0.141577
AFR	ALBUMIN__G_DL	Reduced inflammation	AFRALBUMIN__G_DLReduced inflammation	0.0155647	-0.0702842	0.101414	0.0390194	0.356225	0.721825	505	0.141568
EUR	U_CALCIUM_CONC__MG_DL	Increased body mass	EURU_CALCIUM_CONC__MG_DLIncreased body mass	0.0380115	-0.173522	0.249545	0.126828	0.357163	0.721835	101	0.141562
EUR	ANTI_HUMAN_TISSUE_TRA__U_ML	Increased blood volume	EURANTI_HUMAN_TISSUE_TRA__U_MLIncreased blood volume	-0.0281645	-0.184178	0.127849	0.0776005	-0.356575	0.721889	171	0.14153
AFR	ALBUMIN_BLD__G_DL	Increased hematocrit	AFRALBUMIN_BLD__G_DLIncreased hematocrit	0.00493867	-0.0222694	0.0321467	0.00757581	0.355848	0.721969	5077	0.141481
ALL	HYDROXY_VITAMIN_D__NG_ML	Reduced blood volume	ALLHYDROXY_VITAMIN_D__NG_MLReduced blood volume	-0.00851986	-0.0554763	0.0384366	0.027522	-0.35586	0.721987	1801	0.14147
EUR	BASOPHIL_PCT__PCT	Reduced hematocrit	EURBASOPHIL_PCT__PCTReduced hematocrit	0.00469695	-0.0211878	0.0305816	0.002426	0.355723	0.722061	5814	0.141426
ALL	COMPLEMENT_C3__MG_DL	Increased blood volume	ALLCOMPLEMENT_C3__MG_DLIncreased blood volume	0.00779551	-0.0351768	0.0507678	0.701766	0.355745	0.722065	2257	0.141424
AFR	POC_HCT_VEN_CALC__PCT	Increased hematocrit	AFRPOC_HCT_VEN_CALC__PCTIncreased hematocrit	-0.0319283	-0.209148	0.145291	0.780963	-0.356482	0.722066	142	0.141423
EUR	FACTOR_XI__PCT	Increased inflammation	EURFACTOR_XI__PCTIncreased inflammation	0.0383119	-0.175006	0.25163	3.59541	0.356807	0.722072	104	0.14142
AMR	HYDROXY_VITAMIN_D_3__NG_ML	Reduced lipids	AMRHYDROXY_VITAMIN_D_3__NG_MLReduced lipids	0.0257982	-0.117067	0.168663	0.896355	0.356125	0.72213	210	0.141385
AFR	VANCOMYCIN_TROUGH__MCG_ML	Reduced lipids	AFRVANCOMYCIN_TROUGH__MCG_MLReduced lipids	0.0177335	-0.0802438	0.115711	0.0490039	0.355873	0.722132	396	0.141383
AMR	T4__NG_DL	Increased hematocrit	AMRT4__NG_DLIncreased hematocrit	0.0370202	-0.169129	0.243169	0.0336314	0.356661	0.722162	106	0.141365
AMR	GLUC_RND__MG_DL	Increased body mass	AMRGLUC_RND__MG_DLIncreased body mass	0.0162911	-0.0737057	0.106288	0.0186412	0.355693	0.722228	491	0.141326
AFR	FREE_PSA_PANEL__PCT	Reduced inflammation	AFRFREE_PSA_PANEL__PCTReduced inflammation	-0.0234494	-0.153264	0.106365	0.142775	-0.35591	0.722233	245	0.141323
AFR	RED_DISTRIB_WIDTH__PCT	Reduced inflammation	AFRRED_DISTRIB_WIDTH__PCTReduced inflammation	-0.00486705	-0.0317105	0.0219764	0.00207482	-0.355448	0.722268	5281	0.141301
AMR	TOTAL_T_CELLS_PCTCD3__PCT	Reduced lipids	AMRTOTAL_T_CELLS_PCTCD3__PCTReduced lipids	0.021088	-0.09559	0.137766	0.705956	0.355758	0.722287	297	0.14129
AMR	HCO3_VEN_POCT__MEQ_L	Increased body mass	AMRHCO3_VEN_POCT__MEQ_LIncreased body mass	0.00709713	-0.0320623	0.0462565	0.0784778	0.355386	0.72233	2567	0.141265
ALL	ALPHA_1_GLOBULIN_URINE_PCT__PCT	Increased urate	ALLALPHA_1_GLOBULIN_URINE_PCT__PCTIncreased urate	0.0184325	-0.0834648	0.12033	0.0697555	0.355557	0.722349	439	0.141253
ALL	FACTOR_V__PCT	Increased inflammation	ALLFACTOR_V__PCTIncreased inflammation	-0.0339395	-0.222964	0.155085	3.08218	-0.356223	0.722424	114	0.141208
ALL	F439_IGE_COR_A_14__KU_L	Reduced hematocrit	ALLF439_IGE_COR_A_14__KU_LReduced hematocrit	-0.0339244	-0.222505	0.154656	0.181071	-0.355977	0.722448	141	0.141193
ALL	GLUCOSE_POCT_BY_METER__MG_DL	Reduced hematocrit	ALLGLUCOSE_POCT_BY_METER__MG_DLReduced hematocrit	-0.00364976	-0.0237915	0.016492	0.00332199	-0.355191	0.722453	11106	0.14119
AFR	ALPHA_2_GLOB__G_DL	Increased urate	AFRALPHA_2_GLOB__G_DLIncreased urate	0.0136072	-0.0615901	0.0888046	0.00882619	0.355302	0.722475	687	0.141177
ALL	AMYLASE_BLD__U_L	Reduced lipids	ALLAMYLASE_BLD__U_LReduced lipids	0.00314425	-0.0142164	0.0205049	0.00405474	0.355009	0.722589	12853	0.141109
ALL	FOLATE_PLASMA__NG_ML	Reduced lipids	ALLFOLATE_PLASMA__NG_MLReduced lipids	-0.0169584	-0.11078	0.0768636	0.242505	-0.35522	0.722591	464	0.141107
AFR	MAGNESIUM_BLD__MG_DL	Increased hematocrit	AFRMAGNESIUM_BLD__MG_DLIncreased hematocrit	-0.0063887	-0.0416793	0.0289019	0.00245309	-0.354953	0.722649	3118	0.141073
ALL	LDH__U_L	Increased blood volume	ALLLDH__U_LIncreased blood volume	-0.0281998	-0.184794	0.128394	0.0355991	-0.355412	0.722709	189	0.141036
EUR	WBC_NO_AREA_URNS_HPF__HPF	Increased blood volume	EURWBC_NO_AREA_URNS_HPF__HPFIncreased blood volume	0.0342359	-0.156436	0.224908	0.145592	0.355662	0.722746	129	0.141015
AFR	MACROPHAGES_FLUID__PCT	Reduced blood volume	AFRMACROPHAGES_FLUID__PCTReduced blood volume	0.0204149	-0.0927195	0.133549	0.144461	0.355129	0.722747	309	0.141014
AFR	LDL__MG_DL	Increased blood volume	AFRLDL__MG_DLIncreased blood volume	-0.0271357	-0.177861	0.12359	0.133044	-0.355289	0.722796	191	0.140984
ALL	FIBROMETER_AST__IU_L	Increased blood volume	ALLFIBROMETER_AST__IU_LIncreased blood volume	0.0203112	-0.0922915	0.132914	0.038589	0.354867	0.722921	337	0.140909
ALL	THYROID_PEROXIDASE_TPO_AB__IU_ML	Increased hematocrit	ALLTHYROID_PEROXIDASE_TPO_AB__IU_MLIncreased hematocrit	0.0236561	-0.10765	0.154962	0.0643387	0.354974	0.722934	244	0.140901
ALL	PECAN_NUT_IGE__KIU_L	Reduced blood volume	ALLPECAN_NUT_IGE__KIU_LReduced blood volume	-0.0171617	-0.112252	0.0779283	0.072579	-0.35461	0.723035	502	0.140841
ALL	FIBROMETER_BUN__MG_DL	Reduced inflammation	ALLFIBROMETER_BUN__MG_DLReduced inflammation	-0.020939	-0.137118	0.0952401	0.0271269	-0.354647	0.723098	320	0.140803
AFR	GLUCOSE_POCT_BY_METER__MG_DL	Increased body mass	AFRGLUCOSE_POCT_BY_METER__MG_DLIncreased body mass	0.00728567	-0.0330417	0.0476131	0.00929036	0.354267	0.723169	2478	0.14076
AFR	RED_DISTRIB_WIDTH__PCT	Increased body mass	AFRRED_DISTRIB_WIDTH__PCTIncreased body mass	-0.00491985	-0.0321468	0.0223071	0.00218267	-0.354243	0.723171	5281	0.140759
ALL	DOG_DANDER_IGE__KIU_L	Increased inflammation	ALLDOG_DANDER_IGE__KIU_LIncreased inflammation	0.0133052	-0.0604208	0.0870312	0.0573521	0.354319	0.723206	720	0.140738
EUR	MPV__FL	Increased urate	EURMPV__FLIncreased urate	-0.0153446	-0.100427	0.0697375	0.00589207	-0.354284	0.723266	548	0.140702
EUR	POTASSIUM_SERUM__MMOL_L	Increased body mass	EURPOTASSIUM_SERUM__MMOL_LIncreased body mass	-0.00808932	-0.0528927	0.036714	0.00929454	-0.354104	0.723301	1884	0.140681
AFR	PSA_FREE__NG_ML	Reduced hematocrit	AFRPSA_FREE__NG_MLReduced hematocrit	-0.0213897	-0.140208	0.0974288	0.102665	-0.35437	0.723329	293	0.140664
ALL	SMOOTH_MUSCLE_ANTIBODY__UNITS	Increased body mass	ALLSMOOTH_MUSCLE_ANTIBODY__UNITSIncreased body mass	0.0170286	-0.0774605	0.111518	0.0355344	0.354048	0.723447	532	0.140593
ALL	HCT__PCT	Reduced blood volume	ALLHCT__PCTReduced blood volume	0.00684014	-0.0310635	0.0447438	0.116208	0.35386	0.723472	2650	0.140578
ALL	FIBROMETER_PLATELET_COUNT__NA	Increased inflammation	ALLFIBROMETER_PLATELET_COUNT__NAIncreased inflammation	-0.0164262	-0.107609	0.0747564	0.118373	-0.353991	0.723504	484	0.140559
AFR	U_CHLORIDE_RANDOM__MEQ_L	Reduced lipids	AFRU_CHLORIDE_RANDOM__MEQ_LReduced lipids	0.0121605	-0.0553005	0.0796215	0.0252039	0.353812	0.723568	854	0.14052
AMR	PROLACTIN__NG_ML	Increased inflammation	AMRPROLACTIN__NG_MLIncreased inflammation	0.0158289	-0.0720694	0.103727	0.0336921	0.35382	0.723624	509	0.140487
AFR	UROBILINOGEN_DIPSTICK__NA	Increased urate	AFRUROBILINOGEN_DIPSTICK__NAIncreased urate	0.00784994	-0.0356822	0.0513821	0.0202873	0.353642	0.723644	2042	0.140475
ALL	ANTI_P_SERINE_IGG__GPL	Reduced lipids	ALLANTI_P_SERINE_IGG__GPLReduced lipids	0.0112358	-0.0510977	0.0735692	0.0221801	0.353682	0.723646	1102	0.140474
AMR	APTT_ACTIN_F_S__SECONDS	Increased body mass	AMRAPTT_ACTIN_F_S__SECONDSIncreased body mass	-0.0348168	-0.229759	0.160126	0.0183654	-0.354382	0.723807	113	0.140377
AMR	HOMOCYSTEINE_SERUM__MCMOL_L	Increased urate	AMRHOMOCYSTEINE_SERUM__MCMOL_LIncreased urate	0.0199698	-0.0911668	0.131106	0.0272859	0.353612	0.723879	313	0.140334
EUR	RBC_COUNT__M_UL	Reduced inflammation	EURRBC_COUNT__M_ULReduced inflammation	0.015976	-0.0728743	0.104826	0.0308539	0.353347	0.72399	474	0.140267
ALL	BETA_2_MICROGLOBULIN_SR__MG_L	Increased hematocrit	ALLBETA_2_MICROGLOBULIN_SR__MG_LIncreased hematocrit	0.0177532	-0.0810288	0.116535	0.0378801	0.353324	0.724033	411	0.140242
ALL	PH_FLUID__NA	Increased hematocrit	ALLPH_FLUID__NAIncreased hematocrit	-0.0250219	-0.164538	0.114494	0.0233448	-0.353542	0.724035	225	0.14024
EUR	ALDOSTERONE__NG_DL	Reduced inflammation	EURALDOSTERONE__NG_DLReduced inflammation	0.0353007	-0.162435	0.233036	0.0899381	0.354022	0.724039	118	0.140238
AMR	HEPATITIS_C_VIRUS_SUBTYPE_PCR_W_REFLEX_GENOTYPE__RNA_IU_ML	Reduced blood volume	AMRHEPATITIS_C_VIRUS_SUBTYPE_PCR_W_REFLEX_GENOTYPE__RNA_IU_MLReduced blood volume	-0.0346238	-0.22876	0.159512	72.7441	-0.354066	0.724074	109	0.140217
ALL	HSV_TYPE_I_II_IGM_AB__IV	Increased inflammation	ALLHSV_TYPE_I_II_IGM_AB__IVIncreased inflammation	0.0393255	-0.181131	0.259782	0.0715368	0.354038	0.724079	111	0.140214
AFR	APTT_SL__SEC	Increased urate	AFRAPTT_SL__SECIncreased urate	0.00891625	-0.0406247	0.0584572	0.00468253	0.353025	0.724118	1562	0.140191
AFR	DRVVT_SCREEN__NA	Reduced lipids	AFRDRVVT_SCREEN__NAReduced lipids	-0.0201461	-0.132424	0.0921322	0.0141253	-0.353254	0.724173	285	0.140158
ALL	POC_PH_ARTERIAL__NA	Increased body mass	ALLPOC_PH_ARTERIAL__NAIncreased body mass	0.0308863	-0.141465	0.203237	0.00757753	0.353343	0.724198	217	0.140143
ALL	HCO3_ART_POCT__MEQ_L	Increased blood volume	ALLHCO3_ART_POCT__MEQ_LIncreased blood volume	0.005723	-0.0260731	0.0375191	0.074114	0.352875	0.724199	4264	0.140142
AMR	ANGIOTEN_CONV_ENZYME__U_L	Reduced lipids	AMRANGIOTEN_CONV_ENZYME__U_LReduced lipids	0.0355842	-0.163878	0.235046	0.232043	0.353816	0.7242	117	0.140142
AMR	IGG_TOTAL_QUANT__MG_DL	Increased body mass	AMRIGG_TOTAL_QUANT__MG_DLIncreased body mass	-0.0132134	-0.0867111	0.0602843	0.0158814	-0.35295	0.724229	740	0.140124
ALL	SCLERODERMA_DIAG_PNL__AU_ML	Reduced lipids	ALLSCLERODERMA_DIAG_PNL__AU_MLReduced lipids	0.0326978	-0.150501	0.215897	0.127425	0.353475	0.724368	131	0.140041
ALL	WB_CO2_VEN__MEQ_L	Increased inflammation	ALLWB_CO2_VEN__MEQ_LIncreased inflammation	0.00309948	-0.0141303	0.0203293	0.0247586	0.352611	0.724386	13549	0.14003
ALL	IMMUNOGLOBULIN_G_SUBCLASS_4__MG_DL	Increased inflammation	ALLIMMUNOGLOBULIN_G_SUBCLASS_4__MG_DLIncreased inflammation	0.0257608	-0.118219	0.16974	0.0805397	0.35301	0.724487	197	0.139969
AMR	U_OTHERS_1__NA	Increased blood volume	AMRU_OTHERS_1__NAIncreased blood volume	0.0174905	-0.0799928	0.114974	0.0221885	0.352696	0.724497	425	0.139963
AFR	PROTEIN_TOTAL_BLD__G_DL	Increased urate	AFRPROTEIN_TOTAL_BLD__G_DLIncreased urate	0.00497923	-0.022721	0.0326794	0.0102023	0.352396	0.724556	5040	0.139928
ALL	POC_HGB__G_DL	Reduced blood volume	ALLPOC_HGB__G_DLReduced blood volume	-0.0143419	-0.0942461	0.0655624	0.108506	-0.352513	0.724579	604	0.139914
AFR	PATIENT_PNP_MIX_IMMED__SECONDS	Reduced inflammation	AFRPATIENT_PNP_MIX_IMMED__SECONDSReduced inflammation	-0.0345596	-0.22862	0.159501	0.0187518	-0.353277	0.724617	115	0.139891
ALL	PROTEIN_C_ANTIGEN__PCT	Increased urate	ALLPROTEIN_C_ANTIGEN__PCTIncreased urate	0.0137348	-0.0627846	0.0902542	1.24524	0.352365	0.724662	772	0.139864
ALL	TBG__MCG_ML	Increased inflammation	ALLTBG__MCG_MLIncreased inflammation	-0.00778072	-0.0510981	0.0355367	0.00664491	-0.352268	0.724675	1982	0.139857
EUR	INR__NA	Reduced blood volume	EURINR__NAReduced blood volume	-0.00558309	-0.0366608	0.0254946	0.00369486	-0.35222	0.724693	3767	0.139846
AMR	CREA__MG_DL	Increased hematocrit	AMRCREA__MG_DLIncreased hematocrit	0.0158684	-0.0726146	0.104351	0.0262505	0.352385	0.724704	494	0.139839
ALL	U_SODIUM_TIMED__MEQ_INTERVAL	Reduced inflammation	ALLU_SODIUM_TIMED__MEQ_INTERVALReduced inflammation	0.0307179	-0.141227	0.202663	0.304016	0.352782	0.72471	176	0.139836
ALL	TOTAL_METANEPHRINES__PG_ML	Reduced lipids	ALLTOTAL_METANEPHRINES__PG_MLReduced lipids	-0.0316362	-0.208844	0.145571	0.0636845	-0.352771	0.724759	163	0.139806
EUR	ABS_T_HELPER_CD4__CU_MM	Increased inflammation	EURABS_T_HELPER_CD4__CU_MMIncreased inflammation	-0.017522	-0.115287	0.0802429	0.33979	-0.352348	0.724764	412	0.139804
ALL	F013_IGE_PEANUT__KU_L	Reduced hematocrit	ALLF013_IGE_PEANUT__KU_LReduced hematocrit	-0.0263243	-0.173525	0.120876	0.204281	-0.352509	0.724805	227	0.139779
AMR	BASO__PCT	Increased inflammation	AMRBASO__PCTIncreased inflammation	-0.0161831	-0.106476	0.0741102	0.0118389	-0.352192	0.724853	482	0.13975
AFR	WB_SODIUM_ART__MEQ_L	Increased inflammation	AFRWB_SODIUM_ART__MEQ_LIncreased inflammation	0.0150272	-0.0687971	0.0988515	0.14008	0.352156	0.72486	551	0.139746
ALL	WALNUT_PCTASM__PCT	Increased blood volume	ALLWALNUT_PCTASM__PCTIncreased blood volume	0.0264397	-0.121716	0.174596	0.154747	0.352617	0.724871	164	0.139739
AFR	QFT_NIL_PLUS__IU_ML	Increased hematocrit	AFRQFT_NIL_PLUS__IU_MLIncreased hematocrit	0.0244373	-0.112267	0.161142	0.0715441	0.352413	0.724885	222	0.139731
EUR	THYROGLOBULIN_AB__U_ML	Increased inflammation	EURTHYROGLOBULIN_AB__U_MLIncreased inflammation	-0.012791	-0.0841494	0.0585674	0.0756811	-0.351882	0.725024	777	0.139648
EUR	WB_SODIUM_ART__MEQ_L	Reduced lipids	EURWB_SODIUM_ART__MEQ_LReduced lipids	-0.0169837	-0.111875	0.0779081	0.177138	-0.351792	0.725168	440	0.139561
ALL	IGG_SUBCLASS_4__MG_DL	Reduced blood volume	ALLIGG_SUBCLASS_4__MG_DLReduced blood volume	-0.0331989	-0.219867	0.153469	0.103745	-0.352353	0.72523	127	0.139524
ALL	RENIN__NG_ML_HR	Increased hematocrit	ALLRENIN__NG_ML_HRIncreased hematocrit	0.0160068	-0.0734228	0.105437	0.0687676	0.35166	0.725241	515	0.139517
ALL	BASO_ABS__K_UL	Reduced hematocrit	ALLBASO_ABS__K_ULReduced hematocrit	-0.0127887	-0.084187	0.0586097	0.0109325	-0.351542	0.725265	904	0.139503
ALL	F428_IGE_COR_A_1__KU_L	Increased hematocrit	ALLF428_IGE_COR_A_1__KU_LIncreased hematocrit	0.0276708	-0.127624	0.182966	0.127812	0.352071	0.725279	164	0.139495
EUR	LYMPHOCYTE__PCT	Reduced inflammation	EURLYMPHOCYTE__PCTReduced inflammation	0.0157473	-0.072251	0.103746	0.0765068	0.351562	0.725311	529	0.139476
EUR	T4_TBG__NA	Reduced blood volume	EURT4_TBG__NAReduced blood volume	-0.021108	-0.139249	0.0970328	0.0195944	-0.351703	0.725326	294	0.139467
AFR	AST_SGOT__U_L	Increased blood volume	AFRAST_SGOT__U_LIncreased blood volume	0.00476616	-0.021831	0.0313633	0.0061023	0.351307	0.725373	5064	0.139439
ALL	FREE_LAMBDA_SERUM_OLD_SPA__MG_L	Increased blood volume	ALLFREE_LAMBDA_SERUM_OLD_SPA__MG_LIncreased blood volume	-0.0136184	-0.0897135	0.0624766	0.038307	-0.351366	0.725418	724	0.139412
ALL	A_G_RATIO_SERUM__NA	Reduced inflammation	ALLA_G_RATIO_SERUM__NAReduced inflammation	0.0079881	-0.0366138	0.05259	0.00832246	0.351236	0.725448	2029	0.139394
ALL	C_REACTIVE_PROTEIN__MG_L	Reduced hematocrit	ALLC_REACTIVE_PROTEIN__MG_LReduced hematocrit	0.00573106	-0.0262617	0.0377239	0.0291628	0.3512	0.725456	4289	0.139389
ALL	TOTAL_B_CELLS_PCTCD19__PCT	Reduced lipids	ALLTOTAL_B_CELLS_PCTCD19__PCTReduced lipids	0.0229335	-0.105512	0.151379	0.10597	0.351545	0.725458	280	0.139388
EUR	UIBC__UG_DL	Reduced inflammation	EURUIBC__UG_DLReduced inflammation	-0.0227935	-0.150525	0.104938	0.0187383	-0.351541	0.725494	252	0.139366
ALL	INFLAMETER_PATIENT_SCORE__NA	Increased blood volume	ALLINFLAMETER_PATIENT_SCORE__NAIncreased blood volume	0.0168357	-0.0773344	0.111006	0.0106325	0.35131	0.725514	482	0.139354
AFR	BUN_CREAT__NA	Increased body mass	AFRBUN_CREAT__NAIncreased body mass	-0.00890447	-0.0586455	0.0408366	0.0243053	-0.351168	0.725515	1422	0.139354
AMR	ALK_PHOSPHATASE_BLD__U_L	Reduced blood volume	AMRALK_PHOSPHATASE_BLD__U_LReduced blood volume	-0.00506752	-0.033365	0.02323	0.00502501	-0.351082	0.725543	4679	0.139337
EUR	NEUTROPHIL_PCT__PCT	Reduced blood volume	EURNEUTROPHIL_PCT__PCTReduced blood volume	0.0045486	-0.0208515	0.0299487	0.141764	0.35106	0.725556	5797	0.139329
EUR	WB_SODIUM_ART__MEQ_L	Increased urate	EURWB_SODIUM_ART__MEQ_LIncreased urate	-0.0171682	-0.11328	0.0789435	0.179909	-0.351102	0.725685	440	0.139252
ALL	NTX_URINE_NM_BCE_MM_CREATININE__NA	Increased hematocrit	ALLNTX_URINE_NM_BCE_MM_CREATININE__NAIncreased hematocrit	0.0224199	-0.103283	0.148122	0.0354647	0.351182	0.725732	278	0.139224
ALL	F423_IGE_ARA_H_2__KU_L	Increased urate	ALLF423_IGE_ARA_H_2__KU_LIncreased urate	0.0264665	-0.122128	0.175061	0.21737	0.351251	0.725775	211	0.139198
AFR	PRO_TIME__SECONDS	Increased blood volume	AFRPRO_TIME__SECONDSIncreased blood volume	0.00566534	-0.0260031	0.0373338	0.00242556	0.350742	0.725802	3766	0.139182
AMR	NRBC_100_WBC__NA	Increased urate	AMRNRBC_100_WBC__NAIncreased urate	-0.0363177	-0.241145	0.16851	0.104325	-0.351651	0.725819	117	0.139172
EUR	ALT_SGPT__U_L	Increased inflammation	EURALT_SGPT__U_LIncreased inflammation	0.00436849	-0.0200514	0.0287884	0.00755103	0.35069	0.725833	5987	0.139163
AMR	CIRRHOMETER_PATIENT_SCORE__NA	Reduced hematocrit	AMRCIRRHOMETER_PATIENT_SCORE__NAReduced hematocrit	0.0321842	-0.149359	0.213728	0.15288	0.351595	0.72586	117	0.139147
ALL	ALPHA_2_GLOB__G_DL	Increased inflammation	ALLALPHA_2_GLOB__G_DLIncreased inflammation	0.00653781	-0.0300269	0.0431026	0.00328401	0.350589	0.725922	2927	0.13911
AMR	CERULOPLASMIN__MG_DL	Reduced blood volume	AMRCERULOPLASMIN__MG_DLReduced blood volume	0.0329222	-0.152888	0.218732	0.0328911	0.351439	0.725984	116	0.139073
AMR	C_PEPTIDE_OF_INSULIN__NG_ML	Increased inflammation	AMRC_PEPTIDE_OF_INSULIN__NG_MLIncreased inflammation	0.0313649	-0.145342	0.208072	0.0965615	0.351234	0.725995	141	0.139067
ALL	THYROGLOBULIN__NG_ML	Reduced inflammation	ALLTHYROGLOBULIN__NG_MLReduced inflammation	-0.0184058	-0.121595	0.0847837	0.124668	-0.350691	0.726011	403	0.139057
AMR	HEMOGLOBIN_ART__G_DL	Reduced hematocrit	AMRHEMOGLOBIN_ART__G_DLReduced hematocrit	0.0244639	-0.113073	0.162	0.146591	0.350956	0.726027	196	0.139047
ALL	BRAZIL_NUT_PCTASM__PCT	Reduced hematocrit	ALLBRAZIL_NUT_PCTASM__PCTReduced hematocrit	0.0373236	-0.173705	0.248352	0.204408	0.351539	0.726034	101	0.139043
AFR	VOLUME__L	Reduced inflammation	AFRVOLUME__LReduced inflammation	-0.0158983	-0.105015	0.0732187	0.0499738	-0.350526	0.726096	500	0.139006
AFR	BILIRUBIN_DIRECT__MG_DL	Increased hematocrit	AFRBILIRUBIN_DIRECT__MG_DLIncreased hematocrit	-0.00552212	-0.0364254	0.0253812	0.0116264	-0.350334	0.726107	3966	0.138999
ALL	FACTOR_IX__PCT	Increased body mass	ALLFACTOR_IX__PCTIncreased body mass	-0.0178528	-0.117943	0.0822372	2.18925	-0.350358	0.726203	569	0.138942
ALL	GFR_AA__ML_MIN	Increased blood volume	ALLGFR_AA__ML_MINIncreased blood volume	0.0347758	-0.16151	0.231062	1.35834	0.351038	0.72622	126	0.138932
ALL	BETA_GLOB__G_DL	Increased body mass	ALLBETA_GLOB__G_DLIncreased body mass	-0.00756325	-0.0499129	0.0347864	0.00500963	-0.350177	0.726231	2928	0.138925
ALL	BETA_GLOB__G_DL	Increased urate	ALLBETA_GLOB__G_DLIncreased urate	0.00698384	-0.0321329	0.0461006	0.00480199	0.350074	0.726308	2928	0.138879
ALL	F424_IGE_ARA_H_3__KU_L	Increased blood volume	ALLF424_IGE_ARA_H_3__KU_LIncreased blood volume	0.0283029	-0.13102	0.187626	0.158489	0.35056	0.726333	192	0.138864
EUR	TOTAL_CO2_ART__MEQ_L	Reduced hematocrit	EURTOTAL_CO2_ART__MEQ_LReduced hematocrit	0.0148776	-0.0685771	0.0983324	0.1438	0.35015	0.726355	584	0.138851
ALL	POCA_HHB__PCT	Reduced hematocrit	ALLPOCA_HHB__PCTReduced hematocrit	-0.0161688	-0.106869	0.0745317	0.969771	-0.350112	0.72638	604	0.138836
AMR	CALCIUM_BLD__MG_DL	Increased inflammation	AMRCALCIUM_BLD__MG_DLIncreased inflammation	0.00502593	-0.0231459	0.0331977	0.00768649	0.349751	0.726541	4842	0.13874
AFR	HEMOGLOBIN_VEN__G_DL	Reduced hematocrit	AFRHEMOGLOBIN_VEN__G_DLReduced hematocrit	-0.0208653	-0.138224	0.0964939	0.152812	-0.350066	0.726568	278	0.138724
ALL	WB_UREA_NITROGEN_VEN__MG_DL	Reduced lipids	ALLWB_UREA_NITROGEN_VEN__MG_DLReduced lipids	0.00278392	-0.0128225	0.0183903	0.00365386	0.349656	0.726602	13549	0.138703
ALL	PROTEIN_S_AG_TOTAL__PCT	Increased blood volume	ALLPROTEIN_S_AG_TOTAL__PCTIncreased blood volume	-0.0139435	-0.0922333	0.0643464	1.19485	-0.349696	0.726676	691	0.138659
AFR	LDL_CHOLESTEROL__MG_DL	Reduced lipids	AFRLDL_CHOLESTEROL__MG_DLReduced lipids	-0.00515522	-0.0340675	0.0237571	0.0249027	-0.349564	0.726682	4586	0.138656
AMR	SBP__MMHG	Increased blood volume	AMRSBP__MMHGIncreased blood volume	-0.00440784	-0.0291301	0.0203144	0.182726	-0.349533	0.726703	5153	0.138643
ALL	ANION_GAP_ART_GEM_MPOCT__MEQ_L	Reduced hematocrit	ALLANION_GAP_ART_GEM_MPOCT__MEQ_LReduced hematocrit	0.0338222	-0.157068	0.224712	0.411189	0.350094	0.726759	164	0.13861
ALL	TOTAL_VOLUME__NA	Increased body mass	ALLTOTAL_VOLUME__NAIncreased body mass	0.0302007	-0.140013	0.200414	1.1827	0.349881	0.726798	213	0.138586
EUR	ESTRADIOL__PG_ML	Reduced inflammation	EURESTRADIOL__PG_MLReduced inflammation	0.0164651	-0.0761404	0.109071	0.0415218	0.349534	0.726872	415	0.138542
EUR	ALPHA_2_GLOBULIN_SERUM__G_DL	Increased hematocrit	EURALPHA_2_GLOBULIN_SERUM__G_DLIncreased hematocrit	0.0166836	-0.0771441	0.110511	0.00802492	0.349471	0.726904	451	0.138523
ALL	ABS_TOTAL_B_CELLS__CU_MM	Reduced lipids	ALLABS_TOTAL_B_CELLS__CU_MMReduced lipids	0.0179994	-0.0832673	0.119266	0.399873	0.349413	0.726961	419	0.138489
EUR	WB_POTASSIUM_ART__MEQ_L	Reduced lipids	EURWB_POTASSIUM_ART__MEQ_LReduced lipids	0.0162624	-0.075246	0.107771	0.00583357	0.349289	0.727042	448	0.13844
ALL	U_CALCIUM_RANDOM__MG_L	Reduced inflammation	ALLU_CALCIUM_RANDOM__MG_LReduced inflammation	0.0154784	-0.0715808	0.102538	0.207231	0.349222	0.727054	573	0.138433
AFR	U_POTASSIUM_RANDOM__MEQ_L	Increased body mass	AFRU_POTASSIUM_RANDOM__MEQ_LIncreased body mass	-0.0121616	-0.0805257	0.0562024	0.0283877	-0.349158	0.727056	876	0.138432
AMR	PHOS__MG_DL	Increased hematocrit	AMRPHOS__MG_DLIncreased hematocrit	0.0329768	-0.153739	0.219693	0.0264811	0.349872	0.72708	128	0.138418
AMR	HEMATOCRIT_ART__PCT	Reduced lipids	AMRHEMATOCRIT_ART__PCTReduced lipids	0.0178893	-0.0828172	0.118596	0.301897	0.349242	0.727095	406	0.138409
ALL	ALMOND_IGE__KIU_L	Increased inflammation	ALLALMOND_IGE__KIU_LIncreased inflammation	0.0150911	-0.069839	0.100021	0.0566834	0.349058	0.727184	545	0.138356
AFR	CORTISOL_SERUM__MCG_DL	Increased blood volume	AFRCORTISOL_SERUM__MCG_DLIncreased blood volume	-0.0209845	-0.139288	0.0973185	0.0715351	-0.349222	0.727195	284	0.138349
ALL	DHEA_SULFATE__UG_DL	Increased inflammation	ALLDHEA_SULFATE__UG_DLIncreased inflammation	0.024452	-0.113877	0.162781	0.332298	0.349521	0.727231	152	0.138328
AFR	IG_G_QUANT__MG_DL	Increased body mass	AFRIG_G_QUANT__MG_DLIncreased body mass	0.0117634	-0.0544053	0.0779321	0.0188249	0.348912	0.727237	908	0.138324
EUR	TRANSFERRIN_SERUM__MG_DL	Reduced blood volume	EURTRANSFERRIN_SERUM__MG_DLReduced blood volume	-0.035232	-0.235356	0.164892	6.99051	-0.349704	0.727369	105	0.138245
EUR	TOTAL_CO2_ART__MEQ_L	Increased body mass	EURTOTAL_CO2_ART__MEQ_LIncreased body mass	0.0148309	-0.0686878	0.0983496	0.170812	0.348782	0.727381	584	0.138238
ALL	QFT_NIL_PLUS__IU_ML	Increased inflammation	ALLQFT_NIL_PLUS__IU_MLIncreased inflammation	0.0129651	-0.0600474	0.0859776	0.0311841	0.348582	0.727497	789	0.138168
AFR	CA_19_9_MSH__U_ML	Increased urate	AFRCA_19_9_MSH__U_MLIncreased urate	0.0278256	-0.129752	0.185403	0.213842	0.349051	0.727564	157	0.138129
ALL	CENTROMERE_B_ANTIBODY__AU_ML	Reduced blood volume	ALLCENTROMERE_B_ANTIBODY__AU_MLReduced blood volume	-0.0346857	-0.231338	0.161966	0.160075	-0.349135	0.727585	137	0.138116
ALL	IG_E_QUANT__UNITS_ML	Increased hematocrit	ALLIG_E_QUANT__UNITS_MLIncreased hematocrit	0.00656221	-0.0303748	0.0434992	0.0319754	0.348368	0.727592	2625	0.138112
AFR	INR__NA	Reduced lipids	AFRINR__NAReduced lipids	0.00553124	-0.0256004	0.0366629	0.00325791	0.348341	0.727603	3875	0.138105
ALL	BASE_EX_ART_POCT__MMOL_L	Increased body mass	ALLBASE_EX_ART_POCT__MMOL_LIncreased body mass	0.00620344	-0.0287129	0.0411198	0.0822504	0.348319	0.727618	4225	0.138096
EUR	KETONES_DIPSTICK__MG_DL	Reduced hematocrit	EURKETONES_DIPSTICK__MG_DLReduced hematocrit	0.0322145	-0.150487	0.214916	0.0487913	0.34905	0.727654	136	0.138075
AMR	VITAMIN_D_1_25_DIHY__PG_ML	Reduced lipids	AMRVITAMIN_D_1_25_DIHY__PG_MLReduced lipids	-0.017379	-0.11546	0.0807021	0.0869806	-0.348373	0.727749	402	0.138018
ALL	HEPATITIS_C_VIRUS_RNA_QUANT_GENOTYPE__NA	Increased inflammation	ALLHEPATITIS_C_VIRUS_RNA_QUANT_GENOTYPE__NAIncreased inflammation	0.0338966	-0.158597	0.226391	71.9034	0.348972	0.727777	124	0.138001
EUR	COMPLEMENT_C3__MG_DL	Increased urate	EURCOMPLEMENT_C3__MG_DLIncreased urate	-0.0177909	-0.118236	0.0826543	1.63866	-0.348259	0.727839	394	0.137965
ALL	LYMPHOCYTE__PCT	Increased inflammation	ALLLYMPHOCYTE__PCTIncreased inflammation	-0.00584223	-0.0387607	0.0270762	0.026889	-0.34796	0.72789	3734	0.137934
ALL	POTASSIUM__MMOL_L	Reduced lipids	ALLPOTASSIUM__MMOL_LReduced lipids	-0.0238111	-0.158508	0.110886	0.00709747	-0.348356	0.7279	238	0.137928
AMR	WB_CA_ART_POCT__MMOL_L	Increased urate	AMRWB_CA_ART_POCT__MMOL_LIncreased urate	-0.013424	-0.0891491	0.0623011	0.00375611	-0.348031	0.727918	737	0.137917
ALL	BICARB_VEN__MEQ_L	Increased urate	ALLBICARB_VEN__MEQ_LIncreased urate	-0.0249899	-0.16642	0.11644	0.367218	-0.348248	0.72799	232	0.137875
ALL	CHOL_HDL__MG_DL	Increased body mass	ALLCHOL_HDL__MG_DLIncreased body mass	0.0135147	-0.0627415	0.0897709	0.0460703	0.347877	0.728022	827	0.137855
ALL	HCO3_VEN__MEQ_L	Increased body mass	ALLHCO3_VEN__MEQ_LIncreased body mass	-0.00571387	-0.0379268	0.0264991	0.0067859	-0.34774	0.728051	4951	0.137838
ALL	EOSIN_MAN__NA	Increased body mass	ALLEOSIN_MAN__NAIncreased body mass	0.0422444	-0.198077	0.282566	0.0941004	0.348624	0.728083	117	0.137819
AFR	PH_ART_POCT__NA	Increased blood volume	AFRPH_ART_POCT__NAIncreased blood volume	0.0149137	-0.069314	0.0991415	0.00375479	0.347809	0.728117	561	0.137799
AFR	MCHC__G_DL	Reduced lipids	AFRMCHC__G_DLReduced lipids	0.0125855	-0.058464	0.083635	0.0518438	0.347755	0.728124	750	0.137795
EUR	WB_CREATININE_ART__MG_DL	Reduced inflammation	EURWB_CREATININE_ART__MG_DLReduced inflammation	0.0294239	-0.137557	0.196405	0.0486966	0.348293	0.728129	158	0.137792
ALL	LOPINAVIR_R_IC50__MICROMOLE	Reduced hematocrit	ALLLOPINAVIR_R_IC50__MICROMOLEReduced hematocrit	-0.0303545	-0.202434	0.141725	0.128864	-0.34817	0.728136	187	0.137788
EUR	VANCOMYCIN_RANDOM__MCG_ML	Reduced blood volume	EURVANCOMYCIN_RANDOM__MCG_MLReduced blood volume	-0.0331989	-0.221635	0.155237	0.0813145	-0.348278	0.728147	156	0.137781
AMR	CYCLIC_CITR_PEPTIDE_IGG_AB__UNITS	Increased inflammation	AMRCYCLIC_CITR_PEPTIDE_IGG_AB__UNITSIncreased inflammation	-0.0210118	-0.139923	0.0978993	0.0770918	-0.347894	0.728192	283	0.137754
EUR	ABS_T_HELPER_3CD4__CU_MM	Increased body mass	EURABS_T_HELPER_3CD4__CU_MMIncreased body mass	0.0334175	-0.156689	0.223524	1.02441	0.348291	0.728276	126	0.137704
ALL	CARCINOEMBRYONIC_AG__NG_ML	Increased blood volume	ALLCARCINOEMBRYONIC_AG__NG_MLIncreased blood volume	-0.00882941	-0.0586724	0.0410136	0.029263	-0.347443	0.728301	1716	0.137689
ALL	ETRAVIRINE__MICROMOLE	Reduced blood volume	ALLETRAVIRINE__MICROMOLEReduced blood volume	-0.0292112	-0.195136	0.136714	0.113318	-0.348019	0.728341	156	0.137665
ALL	QFT_NIL_PLUS__IU_ML	Increased hematocrit	ALLQFT_NIL_PLUS__IU_MLIncreased hematocrit	0.0130778	-0.0608114	0.0869669	0.0322947	0.34744	0.728355	789	0.137657
ALL	METAMYELOCYTE__PCT	Increased body mass	ALLMETAMYELOCYTE__PCTIncreased body mass	0.00789414	-0.036675	0.0524633	0.0118713	0.347315	0.728383	2581	0.13764
AMR	WB_GLUCOSE_ART__MG_DL	Increased urate	AMRWB_GLUCOSE_ART__MG_DLIncreased urate	-0.0170801	-0.113728	0.0795674	0.0167549	-0.347334	0.728507	453	0.137566
AFR	U_CREATININE_TIMED__G_INTERVAL	Reduced inflammation	AFRU_CREATININE_TIMED__G_INTERVALReduced inflammation	-0.016871	-0.112368	0.0786265	0.0189644	-0.347323	0.728534	408	0.13755
AMR	U_PH__NA	Increased hematocrit	AMRU_PH__NAIncreased hematocrit	-0.00580479	-0.0385953	0.0269857	0.00172087	-0.347082	0.72855	3623	0.137541
ALL	C_PEPTIDE_OF_INSULIN__NG_ML	Reduced blood volume	ALLC_PEPTIDE_OF_INSULIN__NG_MLReduced blood volume	-0.0140384	-0.0934389	0.0653621	0.0379214	-0.347159	0.728581	683	0.137522
AMR	ANTI_HUMAN_TTG_IGA_ELISA__U	Reduced blood volume	AMRANTI_HUMAN_TTG_IGA_ELISA__UReduced blood volume	-0.0271457	-0.181342	0.127051	0.0319268	-0.347532	0.728624	183	0.137496
AMR	RBC_CSF__UL	Increased urate	AMRRBC_CSF__ULIncreased urate	-0.0289759	-0.193769	0.135817	0.284283	-0.347651	0.728628	153	0.137494
AMR	MEASLES_RUBEOLA_IGG__NA	Increased blood volume	AMRMEASLES_RUBEOLA_IGG__NAIncreased blood volume	0.0162405	-0.0757434	0.108224	0.0216669	0.347045	0.728731	435	0.137433
ALL	LDL_CHOLESTEROL_DIRECT__MG_DL	Increased body mass	ALLLDL_CHOLESTEROL_DIRECT__MG_DLIncreased body mass	0.00863451	-0.0401974	0.0574664	0.050092	0.34677	0.7288	2037	0.137392
ALL	WB_CREATININE_VEN__MG_DL	Increased body mass	ALLWB_CREATININE_VEN__MG_DLIncreased body mass	0.00328783	-0.0152995	0.0218752	0.00476219	0.34672	0.728807	13548	0.137387
ALL	AMMONIA_UMOL_L__UMOL_L	Reduced hematocrit	ALLAMMONIA_UMOL_L__UMOL_LReduced hematocrit	-0.0241802	-0.161384	0.113024	0.0430318	-0.347012	0.72886	277	0.137356
ALL	EMTRICITABINE_FOLD_CHANGE__NA	Increased hematocrit	ALLEMTRICITABINE_FOLD_CHANGE__NAIncreased hematocrit	0.0312813	-0.146893	0.209456	0.0700584	0.347361	0.728886	143	0.13734
ALL	SSA_RO_ENA_ANTIBODY_IGG__AU_ML	Increased inflammation	ALLSSA_RO_ENA_ANTIBODY_IGG__AU_MLIncreased inflammation	-0.0110331	-0.0734851	0.0514189	0.0427427	-0.346678	0.728906	1010	0.137328
AMR	BLATELLA_GERMANICA_IGE__KIU_L	Reduced hematocrit	AMRBLATELLA_GERMANICA_IGE__KIU_LReduced hematocrit	0.0300553	-0.141222	0.201333	0.11758	0.347238	0.728987	141	0.13728
AFR	C_PEPTIDE_OF_INSULIN__NG_ML	Increased blood volume	AFRC_PEPTIDE_OF_INSULIN__NG_MLIncreased blood volume	-0.0290944	-0.19476	0.136571	0.0783361	-0.347149	0.72899	157	0.137279
AFR	ABS_T_HELPER_CD4__CU_MM	Reduced blood volume	AFRABS_T_HELPER_CD4__CU_MMReduced blood volume	0.0156035	-0.07286	0.104067	0.36518	0.346585	0.729056	491	0.137239
AFR	CARCINOEMBRYONIC_AG__NG_ML	Increased body mass	AFRCARCINOEMBRYONIC_AG__NG_MLIncreased body mass	-0.0184791	-0.12334	0.0863814	0.0936676	-0.346671	0.72906	343	0.137237
AFR	TOTAL_T_CELLS_PCTCD3__PCT	Reduced lipids	AFRTOTAL_T_CELLS_PCTCD3__PCTReduced lipids	-0.019734	-0.131735	0.0922671	0.712533	-0.346689	0.72906	324	0.137237
EUR	MONOCYTE_COUNT__X10_3_UL	Increased urate	EURMONOCYTE_COUNT__X10_3_ULIncreased urate	-0.00451781	-0.0300875	0.0210519	0.00476629	-0.346373	0.729075	5617	0.137228
AFR	MICROALBUMIN_URINE__UG_ML	Increased inflammation	AFRMICROALBUMIN_URINE__UG_MLIncreased inflammation	-0.0202057	-0.134931	0.0945193	0.0966953	-0.346651	0.729107	302	0.137209
EUR	HIT_SCREEN__A_U	Increased urate	EURHIT_SCREEN__A_UIncreased urate	0.0380885	-0.179639	0.255816	0.121647	0.347293	0.72914	109	0.137189
EUR	ALPHA_2_GLOB__G_DL	Increased body mass	EURALPHA_2_GLOB__G_DLIncreased body mass	0.0150948	-0.070521	0.100711	0.00745184	0.346384	0.729198	522	0.137155
AMR	COMPLEMENT_C3__MG_DL	Reduced hematocrit	AMRCOMPLEMENT_C3__MG_DLReduced hematocrit	-0.016891	-0.112745	0.0789633	1.68122	-0.34637	0.729238	436	0.137131
ALL	ANION_GAP_ART_GEM_MPOCT__MEQ_L	Reduced inflammation	ALLANION_GAP_ART_GEM_MPOCT__MEQ_LReduced inflammation	-0.029864	-0.200047	0.140319	0.374958	-0.346735	0.729276	164	0.137108
EUR	IGA_TOTAL_QUANT__MG_DL	Reduced hematocrit	EURIGA_TOTAL_QUANT__MG_DLReduced hematocrit	-0.0109381	-0.0729618	0.0510856	0.129494	-0.346084	0.729355	975	0.137061
ALL	ULTRA_HIV_1_VIRAL_LOAD_REFLEX__COPIES_ML	Increased blood volume	ALLULTRA_HIV_1_VIRAL_LOAD_REFLEX__COPIES_MLIncreased blood volume	0.0225591	-0.1057	0.150819	0.043701	0.346324	0.729376	277	0.137048
EUR	U_PROTEIN_RANDOM__MG_L	Increased hematocrit	EURU_PROTEIN_RANDOM__MG_LIncreased hematocrit	0.0264759	-0.124378	0.17733	0.103549	0.346497	0.729405	181	0.137031
EUR	HCO3_VEN_POCT__MEQ_L	Reduced inflammation	EURHCO3_VEN_POCT__MEQ_LReduced inflammation	0.00914087	-0.0426859	0.0609676	0.106054	0.345971	0.729414	1483	0.137026
EUR	PLT_CNT__K_UL	Increased blood volume	EURPLT_CNT__K_ULIncreased blood volume	0.0160206	-0.0749434	0.106984	0.131002	0.3461	0.729426	474	0.137019
ALL	WB_GLUCOSE_ART_POCT__MG_DL	Reduced inflammation	ALLWB_GLUCOSE_ART_POCT__MG_DLReduced inflammation	0.00568368	-0.0265385	0.0379058	0.0048203	0.345819	0.729496	4197	0.136977
ALL	FOLATE_SERUM__NG_ML	Reduced hematocrit	ALLFOLATE_SERUM__NG_MLReduced hematocrit	-0.00387172	-0.0258208	0.0180774	0.00753862	-0.345772	0.729521	9537	0.136962
EUR	ALPHA_2_GLOBULIN_SERUM__G_DL	Reduced inflammation	EURALPHA_2_GLOBULIN_SERUM__G_DLReduced inflammation	-0.0164538	-0.109979	0.0770711	0.00801402	-0.345772	0.72968	451	0.136867
AFR	EOSINOPHIL__PCT	Increased urate	AFREOSINOPHIL__PCTIncreased urate	0.00864275	-0.0404121	0.0576976	0.0257262	0.345573	0.729708	1648	0.136851
EUR	MONO_ABS__K_UL	Reduced blood volume	EURMONO_ABS__K_ULReduced blood volume	0.0170755	-0.0800106	0.114162	0.0220959	0.345721	0.729727	431	0.13684
ALL	TPO_MICROSOMAL_AB__IU_ML	Reduced inflammation	ALLTPO_MICROSOMAL_AB__IU_MLReduced inflammation	0.00854474	-0.0399629	0.0570524	0.0691776	0.345488	0.729768	1787	0.136815
AMR	COM_RAGWEED_IGE__KIU_L	Reduced inflammation	AMRCOM_RAGWEED_IGE__KIU_LReduced inflammation	-0.0385587	-0.259761	0.182643	0.143979	-0.346469	0.729827	101	0.13678
AFR	BILI_DIR__MG_DL	Reduced hematocrit	AFRBILI_DIR__MG_DLReduced hematocrit	0.0230675	-0.108394	0.154529	0.0586014	0.345702	0.729877	248	0.13675
AFR	WB_POTASSIUM_VEN__MEQ_L	Reduced lipids	AFRWB_POTASSIUM_VEN__MEQ_LReduced lipids	0.00595132	-0.0278515	0.0397541	0.00204104	0.345202	0.729965	3214	0.136698
EUR	LDL_HDL_RATIO__NA	Increased hematocrit	EURLDL_HDL_RATIO__NAIncreased hematocrit	-0.00496198	-0.0331431	0.0232192	0.00644787	-0.345193	0.729966	4495	0.136698
AMR	HCO3_ART_POCT__MEQ_L	Reduced lipids	AMRHCO3_ART_POCT__MEQ_LReduced lipids	0.0127131	-0.0595665	0.0849927	0.179729	0.345298	0.729968	755	0.136696
ALL	CHICKPEA_GARBANZO_BEAN__KU_L	Increased urate	ALLCHICKPEA_GARBANZO_BEAN__KU_LIncreased urate	0.0356366	-0.168685	0.239958	0.164628	0.346165	0.729969	111	0.136696
ALL	METHYLMALONIC_ACID_SERUM__NMOL_L	Reduced lipids	ALLMETHYLMALONIC_ACID_SERUM__NMOL_LReduced lipids	0.012448	-0.0583275	0.0832235	0.0226299	0.345293	0.729974	741	0.136693
EUR	FACTOR_IX__PCT	Reduced lipids	EURFACTOR_IX__PCTReduced lipids	-0.0357142	-0.240748	0.169319	4.30829	-0.346217	0.730016	101	0.136668
AMR	ALT_SGPT__U_L	Increased inflammation	AMRALT_SGPT__U_LIncreased inflammation	0.00479249	-0.0224314	0.0320164	0.00807473	0.34512	0.730019	4720	0.136666
AMR	LACTATE_BLOOD__MMOL_L	Reduced hematocrit	AMRLACTATE_BLOOD__MMOL_LReduced hematocrit	0.0180693	-0.0848383	0.120977	0.0267927	0.345268	0.730088	386	0.136625
ALL	IMMUNOGLOBULIN_E_TOTAL__IU_ML	Reduced hematocrit	ALLIMMUNOGLOBULIN_E_TOTAL__IU_MLReduced hematocrit	-0.0152125	-0.101861	0.0714356	0.0712913	-0.345062	0.730214	450	0.13655
AMR	LD_FLUID__U_L	Increased hematocrit	AMRLD_FLUID__U_LIncreased hematocrit	-0.0334127	-0.22496	0.158134	0.099	-0.345656	0.730255	125	0.136525
EUR	F423_IGE_ARA_H_2__KU_L	Increased urate	EURF423_IGE_ARA_H_2__KU_LIncreased urate	-0.0352053	-0.237495	0.167085	0.322987	-0.345696	0.730369	105	0.136458
ALL	DRVVT_SCREEN__NA	Reduced blood volume	ALLDRVVT_SCREEN__NAReduced blood volume	-0.00995406	-0.0666157	0.0467075	0.00668279	-0.344673	0.730402	1189	0.136438
AFR	VITAMIN_D_25_HYDROXY__NG_ML	Reduced lipids	AFRVITAMIN_D_25_HYDROXY__NG_MLReduced lipids	-0.00633765	-0.0424196	0.0297443	0.0209757	-0.344406	0.730567	2878	0.13634
EUR	HOMOCYSTEINE_SERUM__MCMOL_L	Increased body mass	EURHOMOCYSTEINE_SERUM__MCMOL_LIncreased body mass	-0.0179159	-0.120162	0.0843298	0.0184238	-0.344635	0.730578	361	0.136334
AFR	HCT__PCT	Reduced lipids	AFRHCT__PCTReduced lipids	0.013301	-0.0625458	0.0891477	0.25305	0.344362	0.730687	655	0.136268
AFR	DHEAS__MCG_DL	Reduced hematocrit	AFRDHEAS__MCG_DLReduced hematocrit	-0.0251818	-0.169485	0.119121	0.394085	-0.344683	0.730794	171	0.136205
ALL	ALPHA_2_GLOBULIN_URINE_PCT__PCT	Increased hematocrit	ALLALPHA_2_GLOBULIN_URINE_PCT__PCTIncreased hematocrit	0.0189975	-0.0894935	0.127489	0.0396205	0.344324	0.730798	386	0.136203
ALL	PROTEIN_TOTAL_BLD__G_DL	Increased body mass	ALLPROTEIN_TOTAL_BLD__G_DLIncreased body mass	0.00235176	-0.0110478	0.0157514	0.00418987	0.344008	0.730843	26545	0.136176
AFR	U_PH__NA	Reduced blood volume	AFRU_PH__NAReduced blood volume	0.0055166	-0.0259333	0.0369665	0.00189248	0.343905	0.730937	3834	0.13612
EUR	U_POTASSIUM_RANDOM__MEQ_L	Reduced lipids	EURU_POTASSIUM_RANDOM__MEQ_LReduced lipids	0.0157385	-0.0741489	0.105626	0.028812	0.34406	0.730955	483	0.136109
AMR	WB_LACTATE_ART_POCT__MMOL_L	Reduced lipids	AMRWB_LACTATE_ART_POCT__MMOL_LReduced lipids	0.0128731	-0.0606067	0.0863528	0.0220994	0.343945	0.730988	738	0.13609
EUR	POC_PH_VENOUS__NA	Increased body mass	EURPOC_PH_VENOUS__NAIncreased body mass	-0.0328134	-0.221382	0.155755	0.00864289	-0.344593	0.731014	132	0.136075
ALL	CORTISOL_TIMED_30_MIN__MCG_DL	Reduced lipids	ALLCORTISOL_TIMED_30_MIN__MCG_DLReduced lipids	-0.03285	-0.221466	0.155766	0.658099	-0.344488	0.731024	147	0.136069
AMR	APTT__SECONDS	Reduced inflammation	AMRAPTT__SECONDSReduced inflammation	-0.00578045	-0.0387474	0.0271865	0.00263838	-0.343782	0.731031	3483	0.136064
AFR	POC_HGB__G_DL	Increased urate	AFRPOC_HGB__G_DLIncreased urate	-0.0293642	-0.197964	0.139236	0.246391	-0.344445	0.731047	149	0.136054
AFR	POTASSIUM_BLD__MMOL_L	Reduced blood volume	AFRPOTASSIUM_BLD__MMOL_LReduced blood volume	-0.0302172	-0.203981	0.143546	0.0356783	-0.344492	0.731111	128	0.136017
AFR	IRON_SATURATION__PCT	Increased urate	AFRIRON_SATURATION__PCTIncreased urate	-0.0231596	-0.155926	0.109606	0.0827907	-0.343966	0.731231	215	0.135945
AFR	QRS_DURATION__MS	Increased body mass	AFRQRS_DURATION__MSIncreased body mass	-0.00519603	-0.0348545	0.0244624	0.00338035	-0.343478	0.731256	4140	0.13593
EUR	GLUCOSE_DIPSTICK__MG_DL	Reduced lipids	EURGLUCOSE_DIPSTICK__MG_DLReduced lipids	0.030797	-0.146279	0.207873	16.7158	0.344208	0.731268	139	0.135923
EUR	HEPATITIS_BS_AB_QUANT__MIU_ML	Reduced lipids	EURHEPATITIS_BS_AB_QUANT__MIU_MLReduced lipids	0.0319189	-0.151968	0.215806	0.172864	0.344335	0.73131	115	0.135898
ALL	TUBE_COUNT_CSF__NA	Increased inflammation	ALLTUBE_COUNT_CSF__NAIncreased inflammation	0.0142299	-0.0671226	0.0955824	0.0371113	0.343524	0.731325	613	0.13589
AMR	FREE_LAMBDA_SERUM_OLD_SPA__MG_L	Increased inflammation	AMRFREE_LAMBDA_SERUM_OLD_SPA__MG_LIncreased inflammation	-0.0377749	-0.255454	0.179904	0.0991381	-0.344332	0.731327	113	0.135888
AMR	WB_GLUCOSE_ART_POCT__MG_DL	Reduced blood volume	AMRWB_GLUCOSE_ART_POCT__MG_DLReduced blood volume	-0.0127187	-0.0854265	0.0599891	0.0114687	-0.343427	0.731377	739	0.135859
AFR	CA_19_9_SER_MONITOR__U_ML	Reduced blood volume	AFRCA_19_9_SER_MONITOR__U_MLReduced blood volume	-0.02675	-0.180489	0.126989	0.181385	-0.343819	0.731467	163	0.135805
AFR	BUN_CREAT__NA	Reduced lipids	AFRBUN_CREAT__NAReduced lipids	0.0085288	-0.0402143	0.0572719	0.017965	0.343239	0.73147	1422	0.135803
ALL	HEPATITIS_B_SURF_AB_QUANT__MIU_ML	Reduced inflammation	ALLHEPATITIS_B_SURF_AB_QUANT__MIU_MLReduced inflammation	-0.0271256	-0.182841	0.12859	0.128693	-0.343674	0.731482	199	0.135797
ALL	HCT__PCT	Increased hematocrit	ALLHCT__PCTIncreased hematocrit	0.0066996	-0.0315837	0.0449829	0.118265	0.343152	0.731511	2650	0.135779
ALL	TOT_CO2_ART_POCT__MEQ_L	Increased hematocrit	ALLTOT_CO2_ART_POCT__MEQ_LIncreased hematocrit	-0.00552063	-0.0370633	0.0260221	0.0770086	-0.343133	0.731515	4223	0.135777
AMR	CARBON_DIOXIDE_TOTAL__MMOL_L	Increased hematocrit	AMRCARBON_DIOXIDE_TOTAL__MMOL_LIncreased hematocrit	0.0113424	-0.0535159	0.0762007	0.0714698	0.343207	0.73152	940	0.135774
EUR	WB_GLUCOSE_ART_POCT__MG_DL	Increased blood volume	EURWB_GLUCOSE_ART_POCT__MG_DLIncreased blood volume	0.0116563	-0.0550127	0.0783254	0.00855512	0.343164	0.73156	869	0.13575
EUR	IMMATURE_GRAN_PCT__PCT	Reduced hematocrit	EURIMMATURE_GRAN_PCT__PCTReduced hematocrit	0.0186468	-0.0881946	0.125488	0.0406614	0.343305	0.731584	350	0.135736
ALL	WB_CHLORIDE_ART_POCT__MEQ_L	Increased inflammation	ALLWB_CHLORIDE_ART_POCT__MEQ_LIncreased inflammation	-0.0273129	-0.184352	0.129726	0.400313	-0.343622	0.731606	166	0.135723
ALL	CD4_PCT__PCT	Increased hematocrit	ALLCD4_PCT__PCTIncreased hematocrit	0.031569	-0.15017	0.213308	1.25578	0.343656	0.731661	144	0.13569
AFR	RED_BLOOD_CELL__X10_6_UL	Reduced hematocrit	AFRRED_BLOOD_CELL__X10_6_ULReduced hematocrit	-0.00471482	-0.031674	0.0222444	0.0111501	-0.342856	0.731721	5010	0.135654
AMR	IRON_SERUM__MCG_DL	Increased blood volume	AMRIRON_SERUM__MCG_DLIncreased blood volume	0.00711941	-0.0336015	0.0478404	0.0453935	0.342854	0.731741	2259	0.135643
AMR	TRANSFERRIN_SAT__PCT	Increased blood volume	AMRTRANSFERRIN_SAT__PCTIncreased blood volume	0.00698021	-0.0329562	0.0469166	0.0280139	0.342754	0.731816	2260	0.135598
AMR	ABS_T_HELPER_CD4__CU_MM	Increased inflammation	AMRABS_T_HELPER_CD4__CU_MMIncreased inflammation	0.017287	-0.0818609	0.116435	0.375815	0.342874	0.731892	377	0.135553
AFR	BAND_CELL__PCT	Reduced hematocrit	AFRBAND_CELL__PCTReduced hematocrit	0.010496	-0.0496018	0.0705937	0.0382028	0.342698	0.731894	1068	0.135552
ALL	SMITH_ANTIBODY__AU_ML	Reduced blood volume	ALLSMITH_ANTIBODY__AU_MLReduced blood volume	0.01861	-0.0881446	0.125365	0.0564411	0.342866	0.731907	361	0.135544
AFR	HCO3_ART__MEQ_L	Reduced hematocrit	AFRHCO3_ART__MEQ_LReduced hematocrit	0.0121606	-0.0575108	0.0818319	0.21141	0.34263	0.73197	790	0.135507
AMR	EOS_FLUID__PCT	Increased inflammation	AMREOS_FLUID__PCTIncreased inflammation	-0.0293547	-0.198565	0.139855	0.0755907	-0.343163	0.732022	146	0.135476
ALL	BICARB_VEN__MEQ_L	Increased blood volume	ALLBICARB_VEN__MEQ_LIncreased blood volume	0.0248822	-0.118173	0.167938	0.353821	0.342807	0.732074	232	0.135445
EUR	SMOOTH_MUSCLE_ANTIBODY__UNITS	Reduced blood volume	EURSMOOTH_MUSCLE_ANTIBODY__UNITSReduced blood volume	0.0360812	-0.172689	0.244852	0.0782952	0.343352	0.732135	104	0.135409
EUR	PROLACTIN__NG_ML	Reduced inflammation	EURPROLACTIN__NG_MLReduced inflammation	-0.0151865	-0.102313	0.0719399	0.0270853	-0.342426	0.732168	535	0.135389
AFR	K__MMOL_L	Increased hematocrit	AFRK__MMOL_LIncreased hematocrit	-0.0135865	-0.0915243	0.0643513	0.00486788	-0.342328	0.732218	644	0.13536
AMR	GLUCOSE_BLD__MG_DL	Increased urate	AMRGLUCOSE_BLD__MG_DLIncreased urate	-0.0332145	-0.225492	0.159063	0.0303061	-0.342892	0.73243	110	0.135234
AMR	HEMOGLOBIN__G_DL	Increased inflammation	AMRHEMOGLOBIN__G_DLIncreased inflammation	0.00450947	-0.0213502	0.0303691	0.0238791	0.341867	0.732466	4963	0.135213
AFR	WB_GLUCOSE_VEN_POCT__MG_DL	Reduced hematocrit	AFRWB_GLUCOSE_VEN_POCT__MG_DLReduced hematocrit	-0.00621555	-0.0418694	0.0294383	0.00882532	-0.341821	0.73251	2971	0.135187
AFR	CREATININE_UR_RANDOM__G_L	Reduced inflammation	AFRCREATININE_UR_RANDOM__G_LReduced inflammation	0.0104653	-0.0496026	0.0705332	0.026075	0.341861	0.732522	1085	0.135179
ALL	MIXING_APTT_1_HR__SECONDS	Increased hematocrit	ALLMIXING_APTT_1_HR__SECONDSIncreased hematocrit	-0.0347718	-0.23608	0.166536	0.0523641	-0.342608	0.732598	116	0.135134
ALL	CA_125__U_ML	Increased urate	ALLCA_125__U_MLIncreased urate	-0.0139815	-0.0943018	0.0663389	0.0531739	-0.341779	0.732622	697	0.13512
AFR	AFP_SERUM__NG_ML	Increased blood volume	AFRAFP_SERUM__NG_MLIncreased blood volume	0.0164091	-0.0784213	0.11124	0.0723413	0.342382	0.732625	142	0.135118
AMR	POC_PH_VENOUS__NA	Increased hematocrit	AMRPOC_PH_VENOUS__NAIncreased hematocrit	0.0253129	-0.120695	0.17132	0.00495734	0.342146	0.732649	190	0.135104
AMR	MEAN_CORP_HGB__PG	Increased urate	AMRMEAN_CORP_HGB__PGIncreased urate	0.00481623	-0.0228235	0.032456	0.0348286	0.341607	0.732661	4962	0.135097
ALL	INSULIN_TOTAL__UU_ML	Reduced blood volume	ALLINSULIN_TOTAL__UU_MLReduced blood volume	-0.00957705	-0.0645682	0.0454141	0.0244004	-0.341642	0.732673	1383	0.13509
ALL	ALBUMIN__G_DL	Increased inflammation	ALLALBUMIN__G_DLIncreased inflammation	0.00719281	-0.034099	0.0484846	0.0130549	0.341609	0.732679	2147	0.135086
AFR	IG_M_QUANT__MG_DL	Increased blood volume	AFRIG_M_QUANT__MG_DLIncreased blood volume	0.0114481	-0.0543154	0.0772117	0.0253564	0.341663	0.732686	890	0.135082
ALL	WBC_FLUID__UL	Reduced blood volume	ALLWBC_FLUID__ULReduced blood volume	0.00916031	-0.0434408	0.0617614	0.0565038	0.341604	0.732698	1476	0.135075
ALL	CA_125__U_ML	Reduced inflammation	ALLCA_125__U_MLReduced inflammation	-0.0141215	-0.0952836	0.0670406	0.0525485	-0.341623	0.73274	697	0.13505
ALL	ETRAVIRINE_UPPER_CUTOFF__NA	Increased body mass	ALLETRAVIRINE_UPPER_CUTOFF__NAIncreased body mass	0.0308371	-0.147201	0.208875	0.147559	0.341984	0.732798	179	0.135016
AFR	FACTOR_IX__PCT	Reduced lipids	AFRFACTOR_IX__PCTReduced lipids	-0.0288122	-0.195306	0.137681	3.66291	-0.342073	0.732798	157	0.135016
AFR	WB_CA_VEN_POCT__MMOL_L	Reduced hematocrit	AFRWB_CA_VEN_POCT__MMOL_LReduced hematocrit	0.00681581	-0.0323314	0.045963	0.0018906	0.34141	0.732824	2504	0.135001
ALL	MACROPHAGES__PCT	Increased inflammation	ALLMACROPHAGES__PCTIncreased inflammation	-0.0269926	-0.182847	0.128862	0.0947399	-0.341941	0.732828	180	0.134998
AMR	WBC_NO_AREA_URNS_HPF__HPF	Reduced inflammation	AMRWBC_NO_AREA_URNS_HPF__HPFReduced inflammation	-0.0270061	-0.183002	0.12899	0.104201	-0.341946	0.732849	171	0.134985
AMR	U_PROTEIN_CONC__MG_DL	Reduced hematocrit	AMRU_PROTEIN_CONC__MG_DLReduced hematocrit	0.0103253	-0.0490298	0.0696803	0.0458293	0.341336	0.732917	1087	0.134945
AFR	ALBUMIN_ELP__G_DL	Increased urate	AFRALBUMIN_ELP__G_DLIncreased urate	-0.013234	-0.0893914	0.0629234	0.0355935	-0.341199	0.73306	687	0.13486
ALL	PRESERVED_GLUCOSE__MG_DL	Increased hematocrit	ALLPRESERVED_GLUCOSE__MG_DLIncreased hematocrit	0.00610406	-0.0289963	0.0412044	0.00593516	0.34097	0.733148	3300	0.134808
AFR	ALPHA_FETOPROTEIN__NG_ML	Reduced hematocrit	AFRALPHA_FETOPROTEIN__NG_MLReduced hematocrit	-0.0119836	-0.0809578	0.0569906	0.0481355	-0.341034	0.733166	824	0.134798
AFR	WB_K_VEN_POCT__MEQ_L	Reduced blood volume	AFRWB_K_VEN_POCT__MEQ_LReduced blood volume	0.00611688	-0.0290631	0.0412969	0.00258221	0.340926	0.733184	2977	0.134787
ALL	NELFINAVIR_FOLD_CHANGE__NA	Increased blood volume	ALLNELFINAVIR_FOLD_CHANGE__NAIncreased blood volume	0.0266944	-0.127654	0.181043	0.0858478	0.341334	0.733262	189	0.134741
AFR	HCV_AB__S_CO_RATIO	Increased inflammation	AFRHCV_AB__S_CO_RATIOIncreased inflammation	-0.0328258	-0.223306	0.157655	0.038443	-0.341521	0.733363	124	0.134681
AMR	PCO2_ART_POCT__MM_HG	Increased urate	AMRPCO2_ART_POCT__MM_HGIncreased urate	0.0130094	-0.0619366	0.0879554	0.00795346	0.340783	0.733365	744	0.13468
AMR	U_KETONE__MG_DL	Reduced lipids	AMRU_KETONE__MG_DLReduced lipids	-0.012684	-0.0857815	0.0604136	0.0300178	-0.340662	0.733457	742	0.134626
ALL	HAPTOGLOBIN__MG_DL	Increased urate	ALLHAPTOGLOBIN__MG_DLIncreased urate	0.00812764	-0.0386938	0.054949	0.109124	0.340432	0.733567	2017	0.13456
ALL	VITAMIN_B6__NMOL_L	Increased inflammation	ALLVITAMIN_B6__NMOL_LIncreased inflammation	0.0279757	-0.13414	0.190091	0.0723652	0.340957	0.73361	165	0.134535
AFR	A_G_RATIO_URINE__NA	Increased blood volume	AFRA_G_RATIO_URINE__NAIncreased blood volume	0.0343659	-0.16561	0.234342	0.110093	0.341309	0.733649	106	0.134512
AMR	PH_VEN_POCT__NA	Reduced inflammation	AMRPH_VEN_POCT__NAReduced inflammation	0.00678562	-0.0323204	0.0458916	0.000926656	0.340253	0.733695	2552	0.134485
ALL	PCT_CD_4_POS_LYMPH__PCT	Reduced hematocrit	ALLPCT_CD_4_POS_LYMPH__PCTReduced hematocrit	-0.0163834	-0.111001	0.0782338	0.562676	-0.340318	0.73378	452	0.134434
ALL	PH_ART_POCT__NA	Increased urate	ALLPH_ART_POCT__NAIncreased urate	0.00722047	-0.0344146	0.0488556	0.00149238	0.340058	0.73384	2651	0.134399
EUR	CA27_29__U_ML	Reduced inflammation	EURCA27_29__U_MLReduced inflammation	0.0298325	-0.143375	0.20304	0.0752166	0.340723	0.733858	145	0.134388
AMR	SODIUM_POC__MMOL_L	Increased urate	AMRSODIUM_POC__MMOL_LIncreased urate	0.0323891	-0.155751	0.22053	0.350392	0.340768	0.733859	137	0.134387
AMR	T_CYTO_SUPP_3_8__PCT	Reduced inflammation	AMRT_CYTO_SUPP_3_8__PCTReduced inflammation	0.0203202	-0.0972214	0.137862	0.944976	0.340287	0.733893	297	0.134367
ALL	BETA_2_MICROGLOBULIN_SR_MSH__MG_L	Reduced lipids	ALLBETA_2_MICROGLOBULIN_SR_MSH__MG_LReduced lipids	0.0177047	-0.0846351	0.120044	0.0361614	0.340122	0.733947	406	0.134335
EUR	CASHEW_NUT_IGE__KIU_L	Increased inflammation	EURCASHEW_NUT_IGE__KIU_LIncreased inflammation	-0.0196234	-0.133158	0.0939109	0.100851	-0.340197	0.733957	301	0.134329
ALL	FRUCTOSAMINE__UMOL_L	Increased blood volume	ALLFRUCTOSAMINE__UMOL_LIncreased blood volume	0.0148052	-0.0707478	0.100358	0.0105237	0.339887	0.734064	594	0.134266
AFR	BASE_EXCESS_VEN__MMOL_L	Increased urate	AFRBASE_EXCESS_VEN__MMOL_LIncreased urate	-0.0101239	-0.0685838	0.0483359	0.144405	-0.339792	0.734077	1123	0.134258
AFR	VITAMIN_B12_PLASMA__PG_ML	Reduced inflammation	AFRVITAMIN_B12_PLASMA__PG_MLReduced inflammation	-0.0283086	-0.192873	0.136256	0.0685464	-0.340425	0.734103	140	0.134243
ALL	PARVOVIRUS_B19_ANTIBODY_IGG__IV	Reduced inflammation	ALLPARVOVIRUS_B19_ANTIBODY_IGG__IVReduced inflammation	-0.0210753	-0.143137	0.100987	0.157676	-0.339826	0.734234	304	0.134166
ALL	DIDANOSINE_IC50__MICROMOLE	Increased blood volume	ALLDIDANOSINE_IC50__MICROMOLEIncreased blood volume	-0.0257941	-0.17553	0.123941	0.0295564	-0.339957	0.734292	191	0.134131
AMR	WB_K_ART_POCT__MEQ_L	Increased hematocrit	AMRWB_K_ART_POCT__MEQ_LIncreased hematocrit	-0.012504	-0.0848135	0.0598056	0.0050174	-0.339484	0.734343	745	0.134101
ALL	IG_E_QUANT__UNITS_ML	Increased urate	ALLIG_E_QUANT__UNITS_MLIncreased urate	-0.00678487	-0.0459855	0.0324158	0.034558	-0.339389	0.734344	2625	0.1341
AMR	TSH__UIU_ML	Increased blood volume	AMRTSH__UIU_MLIncreased blood volume	-0.00542086	-0.0367384	0.0258967	0.0117198	-0.339363	0.734355	3872	0.134094
ALL	WB_CHLORIDE_VEN__MEQ_L	Reduced hematocrit	ALLWB_CHLORIDE_VEN__MEQ_LReduced hematocrit	0.00316938	-0.0151381	0.0214769	0.0283942	0.339337	0.734361	13780	0.134091
ALL	QTC__MS	Reduced blood volume	ALLQTC__MSReduced blood volume	-0.00250296	-0.0169639	0.011958	0.212698	-0.33926	0.734418	19401	0.134057
AMR	ANTI_P_SERINE_IGG__GPL	Reduced inflammation	AMRANTI_P_SERINE_IGG__GPLReduced inflammation	0.0256747	-0.123464	0.174814	0.0623556	0.33979	0.734427	187	0.134051
AFR	HCO3_VEN__MEQ_L	Increased inflammation	AFRHCO3_VEN__MEQ_LIncreased inflammation	-0.0100605	-0.0682458	0.0481248	0.0117362	-0.339256	0.734481	1123	0.13402
ALL	GLUCOSE_URINE__MG_DL	Increased blood volume	ALLGLUCOSE_URINE__MG_DLIncreased blood volume	-0.0261058	-0.177824	0.125612	0.0536996	-0.339568	0.734584	191	0.133958
ALL	CORTISOL_TIMED_0_MIN__MCG_DL	Increased urate	ALLCORTISOL_TIMED_0_MIN__MCG_DLIncreased urate	-0.0320187	-0.218416	0.154378	0.0665148	-0.339676	0.73462	151	0.133937
AMR	LYMPHOCYTE_COUNT__X10_3_UL	Reduced lipids	AMRLYMPHOCYTE_COUNT__X10_3_ULReduced lipids	-0.00494252	-0.0335264	0.0236414	0.00371302	-0.338992	0.734631	4608	0.133931
AFR	CELL_COUNT_FLUID__NA	Increased urate	AFRCELL_COUNT_FLUID__NAIncreased urate	0.0178266	-0.0855969	0.12125	0.480784	0.33912	0.734743	332	0.133864
AFR	GAMMA_GTP_BLD__U_L	Reduced hematocrit	AFRGAMMA_GTP_BLD__U_LReduced hematocrit	-0.00602605	-0.0408957	0.0288436	0.0229353	-0.338848	0.734747	3054	0.133862
AFR	THYROGLOBULIN_AB__U_ML	Increased inflammation	AFRTHYROGLOBULIN_AB__U_MLIncreased inflammation	-0.0184809	-0.125719	0.0887572	0.0586958	-0.339015	0.734814	344	0.133822
EUR	WEIGHT__KG	Reduced inflammation	EURWEIGHT__KGReduced inflammation	0.00372148	-0.0178171	0.0252601	0.22905	0.338706	0.734842	6935	0.133806
AFR	RED_BLOOD_CELL__X10_6_UL	Increased urate	AFRRED_BLOOD_CELL__X10_6_ULIncreased urate	-0.00466706	-0.0316812	0.0223471	0.00986549	-0.338692	0.734856	5010	0.133798
ALL	BASE_EX_ART_POCT__MMOL_L	Increased hematocrit	ALLBASE_EX_ART_POCT__MMOL_LIncreased hematocrit	-0.00545033	-0.037001	0.0261003	0.0754426	-0.338678	0.734869	4225	0.13379
ALL	INDINAVIR_R_FOLD_CHANGE__NA	Reduced inflammation	ALLINDINAVIR_R_FOLD_CHANGE__NAReduced inflammation	0.0271176	-0.130678	0.184914	0.098822	0.339156	0.734896	190	0.133774
ALL	NORMETANEPHRINES__PG_ML	Reduced hematocrit	ALLNORMETANEPHRINES__PG_MLReduced hematocrit	0.0308477	-0.148912	0.210607	0.0604355	0.339152	0.734982	160	0.133723
EUR	QRS_DURATION__MS	Increased body mass	EURQRS_DURATION__MSIncreased body mass	0.00530842	-0.0254425	0.0360594	0.00333914	0.338461	0.735036	3423	0.133691
AMR	WBC_CSF__UL	Reduced inflammation	AMRWBC_CSF__ULReduced inflammation	-0.0292029	-0.199557	0.141151	0.168346	-0.339143	0.735049	144	0.133684
AFR	U_PROTEIN_CONC__MG_DL	Increased urate	AFRU_PROTEIN_CONC__MG_DLIncreased urate	0.00868971	-0.0416865	0.0590659	0.0413335	0.338362	0.735138	1500	0.133631
ALL	WB_CHLORIDE_POCT__MEQ_L	Increased hematocrit	ALLWB_CHLORIDE_POCT__MEQ_LIncreased hematocrit	0.00558105	-0.0267647	0.0379268	0.0574305	0.338286	0.735166	3862	0.133614
AFR	GAMMA_GLOBULIN__PCT	Increased hematocrit	AFRGAMMA_GLOBULIN__PCTIncreased hematocrit	0.0315347	-0.152869	0.215938	0.17235	0.339042	0.735249	120	0.133566
ALL	U_PROTEIN_CREA_RATIO__NA	Increased inflammation	ALLU_PROTEIN_CREA_RATIO__NAIncreased inflammation	0.00492196	-0.0236157	0.0334596	0.0208095	0.338123	0.735285	4960	0.133544
ALL	MCHC__G_DL	Reduced inflammation	ALLMCHC__G_DLReduced inflammation	0.00631374	-0.030308	0.0429354	0.0240458	0.338042	0.735355	3034	0.133503
ALL	TENOFOVIR_IC50__MICROMOLE	Reduced hematocrit	ALLTENOFOVIR_IC50__MICROMOLEReduced hematocrit	0.0283838	-0.137089	0.193857	0.0349384	0.338511	0.73538	191	0.133488
AFR	CREATININE_SERUM__MG_DL	Reduced inflammation	AFRCREATININE_SERUM__MG_DLReduced inflammation	-0.00434359	-0.0295528	0.0208656	0.00757935	-0.337784	0.735539	5187	0.133394
AFR	POC_BE_VENOUS__MMOL_L	Increased urate	AFRPOC_BE_VENOUS__MMOL_LIncreased urate	-0.0327607	-0.224616	0.159095	0.0703623	-0.338542	0.735624	120	0.133344
ALL	PSA_FREE__NG_ML	Reduced blood volume	ALLPSA_FREE__NG_MLReduced blood volume	0.00930155	-0.0447441	0.0633473	0.0332601	0.337628	0.735697	1341	0.133301
ALL	TESTOSTERONE_FREE__NG_DL	Increased hematocrit	ALLTESTOSTERONE_FREE__NG_DLIncreased hematocrit	0.00416901	-0.0200561	0.0283941	0.0138754	0.337467	0.735794	2453	0.133244
ALL	TRANSFERRIN_SERUM__MG_DL	Reduced lipids	ALLTRANSFERRIN_SERUM__MG_DLReduced lipids	-0.0116571	-0.0794522	0.0561381	2.76583	-0.337498	0.735827	845	0.133224
ALL	AFP_SERUM__NG_ML	Increased body mass	ALLAFP_SERUM__NG_MLIncreased body mass	0.0107324	-0.0517264	0.0731912	0.0485541	0.337523	0.735851	567	0.13321
AFR	LDH_BLD__U_L	Increased urate	AFRLDH_BLD__U_LIncreased urate	-0.00658941	-0.0449014	0.0317226	0.0075688	-0.337255	0.735952	2665	0.133151
ALL	QFT_TB_AG_MINUS_NIL_VALUE__IU_ML	Increased body mass	ALLQFT_TB_AG_MINUS_NIL_VALUE__IU_MLIncreased body mass	0.0312327	-0.151426	0.213891	0.145473	0.337824	0.735962	166	0.133145
AFR	DBP__MMHG	Increased hematocrit	AFRDBP__MMHGIncreased hematocrit	0.00452436	-0.0217807	0.0308294	0.126726	0.337181	0.735993	5485	0.133126
AMR	ABS_T_CYTO_SUPP__CU_MM	Increased blood volume	AMRABS_T_CYTO_SUPP__CU_MMIncreased blood volume	-0.02103	-0.143724	0.101664	0.485458	-0.337514	0.736002	274	0.133121
AFR	DIGOXIN__NG_ML	Reduced blood volume	AFRDIGOXIN__NG_MLReduced blood volume	0.0351111	-0.171183	0.241405	0.0506579	0.33813	0.736053	104	0.133091
EUR	NTX_URINE_NM_BCE_MM_CREATININE__NA	Increased blood volume	EURNTX_URINE_NM_BCE_MM_CREATININE__NAIncreased blood volume	0.0366443	-0.178587	0.251875	0.0674141	0.338	0.736109	109	0.133058
ALL	PECAN_NUT_IGE__KIU_L	Reduced hematocrit	ALLPECAN_NUT_IGE__KIU_LReduced hematocrit	0.0164403	-0.0793741	0.112255	0.0690923	0.337136	0.736159	502	0.133028
ALL	T3_UPTAKE__PCT_T_UPTAKE	Increased inflammation	ALLT3_UPTAKE__PCT_T_UPTAKEIncreased inflammation	-0.0132295	-0.0903218	0.0638628	0.32285	-0.336964	0.736252	670	0.132974
ALL	NTX_URINE_NM_BCE_MM_CREATININE__NA	Reduced lipids	ALLNTX_URINE_NM_BCE_MM_CREATININE__NAReduced lipids	-0.0218945	-0.149769	0.10598	0.0345768	-0.337127	0.736289	278	0.132952
EUR	HCO3_ART_POCT__MEQ_L	Increased inflammation	EURHCO3_ART_POCT__MEQ_LIncreased inflammation	-0.0114327	-0.0780689	0.0552036	0.151171	-0.336735	0.736398	886	0.132888
AMR	LDL_CHOLESTEROL_DIRECT__MG_DL	Reduced lipids	AMRLDL_CHOLESTEROL_DIRECT__MG_DLReduced lipids	-0.014843	-0.101471	0.0717849	0.0856581	-0.336631	0.736535	519	0.132807
EUR	HOMOCYSTEINE_SERUM__MCMOL_L	Increased blood volume	EURHOMOCYSTEINE_SERUM__MCMOL_LIncreased blood volume	0.0175185	-0.0848465	0.119884	0.0183105	0.336598	0.736623	361	0.132754
ALL	F447_IGE_ARA_H_6__KU_L	Reduced lipids	ALLF447_IGE_ARA_H_6__KU_LReduced lipids	-0.0303827	-0.208817	0.148052	0.147238	-0.336966	0.736703	140	0.132708
ALL	ALDOSTERONE__NG_DL	Reduced inflammation	ALLALDOSTERONE__NG_DLReduced inflammation	-0.0115438	-0.0789541	0.0558665	0.0339623	-0.336089	0.736882	915	0.132602
AMR	CO2_POCT__NA	Reduced hematocrit	AMRCO2_POCT__NAReduced hematocrit	0.0234699	-0.114065	0.161005	0.200773	0.336429	0.736888	221	0.132599
ALL	POC_WHOLE_BLD_GLU__NA	Increased body mass	ALLPOC_WHOLE_BLD_GLU__NAIncreased body mass	-0.0126044	-0.0862193	0.0610105	0.0136962	-0.336006	0.736939	985	0.132568
ALL	PO2_VEN_POCT__MM_HG	Reduced hematocrit	ALLPO2_VEN_POCT__MM_HGReduced hematocrit	-0.00337322	-0.023064	0.0163175	0.00398354	-0.335796	0.737031	11722	0.132515
ALL	IRON__UG_DL	Increased hematocrit	ALLIRON__UG_DLIncreased hematocrit	0.0182878	-0.0887773	0.125353	0.0355212	0.335881	0.737151	384	0.132443
ALL	THYROXINE_FREE__NA	Increased blood volume	ALLTHYROXINE_FREE__NAIncreased blood volume	-0.0192597	-0.13205	0.0935303	0.0113102	-0.335877	0.737172	353	0.132431
ALL	ORCHARD_IGE__KIU_L	Increased body mass	ALLORCHARD_IGE__KIU_LIncreased body mass	-0.0331461	-0.227924	0.161632	0.127958	-0.336212	0.737175	166	0.132429
AMR	INR_POCT__NA	Increased hematocrit	AMRINR_POCT__NAIncreased hematocrit	-0.0115772	-0.079267	0.0561126	0.0126823	-0.335704	0.737178	853	0.132427
AFR	LDL_HDL_RATIO__NA	Increased hematocrit	AFRLDL_HDL_RATIO__NAIncreased hematocrit	-0.0050026	-0.0342395	0.0242343	0.00751559	-0.335452	0.7373	4482	0.132356
EUR	NUMBER_CELLS_COUNTED__NA	Increased body mass	EURNUMBER_CELLS_COUNTED__NAIncreased body mass	-0.0150377	-0.103083	0.0730074	0.00485841	-0.335577	0.737333	507	0.132336
EUR	HYDROXY_VITAMIN_D__NG_ML	Reduced inflammation	EURHYDROXY_VITAMIN_D__NG_MLReduced inflammation	-0.0133542	-0.0915263	0.0648179	0.0410222	-0.335483	0.737375	629	0.132312
AMR	WB_GLUCOSE_VEN_POCT__MG_DL	Reduced blood volume	AMRWB_GLUCOSE_VEN_POCT__MG_DLReduced blood volume	0.00616215	-0.0298873	0.0422116	0.00677642	0.335171	0.737521	2856	0.132226
ALL	F423_IGE_ARA_H_2__KU_L	Reduced lipids	ALLF423_IGE_ARA_H_2__KU_LReduced lipids	0.0236297	-0.115272	0.162531	0.194644	0.335487	0.737615	211	0.13217
AFR	U_CREATININE_CONC__MG_DL	Reduced blood volume	AFRU_CREATININE_CONC__MG_DLReduced blood volume	0.00645228	-0.0313131	0.0442177	0.0651089	0.335019	0.737638	2613	0.132157
ALL	T003_IGE_COMMON_SILVER_BIRCH__KU_L	Reduced lipids	ALLT003_IGE_COMMON_SILVER_BIRCH__KU_LReduced lipids	0.0198975	-0.0969582	0.136753	0.112624	0.335246	0.737702	282	0.132119
AMR	MG__MG_DL	Increased urate	AMRMG__MG_DLIncreased urate	0.0268162	-0.131026	0.184659	0.0152921	0.335457	0.737709	178	0.132115
AMR	INR_POCT__NA	Increased body mass	AMRINR_POCT__NAIncreased body mass	0.0115591	-0.0561882	0.0793063	0.0137762	0.334893	0.73779	853	0.132067
ALL	GFR__ML_MIN	Reduced blood volume	ALLGFR__ML_MINReduced blood volume	0.0279473	-0.136752	0.192647	1.22994	0.335179	0.73794	170	0.131979
AFR	HEMATOCRIT_VEN__PCT	Increased inflammation	AFRHEMATOCRIT_VEN__PCTIncreased inflammation	0.00579472	-0.0281616	0.039751	0.0850527	0.334599	0.73795	3205	0.131973
ALL	GLUCOSE_CSF__MG_DL	Increased urate	ALLGLUCOSE_CSF__MG_DLIncreased urate	-0.0123816	-0.0850038	0.0602406	0.0123953	-0.334656	0.737971	832	0.131961
EUR	WB_K_ART_POCT__MEQ_L	Increased body mass	EURWB_K_ART_POCT__MEQ_LIncreased body mass	0.0110911	-0.0539653	0.0761474	0.00414127	0.334613	0.737999	875	0.131944
ALL	ABACAVIR_FOLD_CHANGE__NA	Reduced lipids	ALLABACAVIR_FOLD_CHANGE__NAReduced lipids	0.0258703	-0.126517	0.178257	0.057031	0.335028	0.738001	191	0.131943
ALL	CRYSTALS_2__NA	Increased hematocrit	ALLCRYSTALS_2__NAIncreased hematocrit	-0.0194912	-0.134071	0.0950883	0.0287043	-0.334714	0.738067	325	0.131904
AMR	DRVVT_SCREEN__NA	Increased blood volume	AMRDRVVT_SCREEN__NAIncreased blood volume	0.0226662	-0.110832	0.156164	0.0142533	0.334743	0.738159	220	0.13185
AMR	CHOL_TOT__MG_DL	Reduced lipids	AMRCHOL_TOT__MG_DLReduced lipids	0.0265745	-0.130246	0.183395	3.28048	0.334908	0.738175	160	0.13184
AFR	RHEUMATOID_FACTOR__IU_ML	Reduced lipids	AFRRHEUMATOID_FACTOR__IU_MLReduced lipids	-0.0161179	-0.110859	0.0786235	0.0572825	-0.334374	0.738259	447	0.131791
ALL	TOTAL_NUCLEATED_CELL__UL	Increased hematocrit	ALLTOTAL_NUCLEATED_CELL__ULIncreased hematocrit	-0.0242615	-0.167194	0.118671	0.153768	-0.334595	0.738261	226	0.13179
AFR	THYROGLOBULIN_AB__U_ML	Reduced blood volume	AFRTHYROGLOBULIN_AB__U_MLReduced blood volume	0.01843	-0.0899798	0.12684	0.0803726	0.334426	0.73827	344	0.131785
AFR	T3_FREE__PG_ML	Reduced lipids	AFRT3_FREE__PG_MLReduced lipids	-0.0253469	-0.174856	0.124162	0.030504	-0.334692	0.738275	182	0.131782
ALL	CCP_ANTIBODIES_IGG_IGA__UNITS	Increased hematocrit	ALLCCP_ANTIBODIES_IGG_IGA__UNITSIncreased hematocrit	-0.0213409	-0.146978	0.104296	0.0459841	-0.334417	0.738324	285	0.131753
EUR	IGM_TOTAL_QUANT__MG_DL	Increased blood volume	EURIGM_TOTAL_QUANT__MG_DLIncreased blood volume	0.0105617	-0.0514648	0.0725881	0.0249902	0.334161	0.738331	967	0.131749
AFR	CYCLIC_CITR_PEPTIDE_IGG_AB__UNITS	Increased blood volume	AFRCYCLIC_CITR_PEPTIDE_IGG_AB__UNITSIncreased blood volume	-0.0236493	-0.163029	0.11573	0.0840979	-0.334485	0.738347	224	0.131739
EUR	K__MMOL_L	Increased urate	EURK__MMOL_LIncreased urate	0.0158061	-0.0771349	0.108747	0.00454763	0.334237	0.738359	457	0.131732
AFR	U_MICROALB_CREAT_RANDOM__UG_MG	Reduced inflammation	AFRU_MICROALB_CREAT_RANDOM__UG_MGReduced inflammation	-0.00790466	-0.0543183	0.038509	0.061894	-0.334024	0.7384	1815	0.131708
AMR	HIV_1_VIRAL_LOAD__CP_ML	Reduced lipids	AMRHIV_1_VIRAL_LOAD__CP_MLReduced lipids	-0.0204356	-0.140852	0.0999803	0.112924	-0.334216	0.738493	268	0.131654
AFR	FRUCTOSAMINE__UMOL_L	Reduced hematocrit	AFRFRUCTOSAMINE__UMOL_LReduced hematocrit	0.0308827	-0.151867	0.213633	0.0342071	0.334558	0.738538	135	0.131627
EUR	PATIENT_TEMP_V__OC	Reduced lipids	EURPATIENT_TEMP_V__OCReduced lipids	0.0183169	-0.0895422	0.126176	0.0130189	0.334052	0.738549	349	0.131621
EUR	A_G_RATIO__NA	Increased blood volume	EURA_G_RATIO__NAIncreased blood volume	-0.00648084	-0.044551	0.0315893	0.00776648	-0.333811	0.738549	2558	0.13162
ALL	RARA_H_9__NA	Reduced lipids	ALLRARA_H_9__NAReduced lipids	-0.0335504	-0.232232	0.165131	0.146402	-0.33446	0.738637	130	0.131569
EUR	PH_VEN__NA	Reduced hematocrit	EURPH_VEN__NAReduced hematocrit	-0.0125289	-0.0862509	0.0611931	0.00036148	-0.333637	0.738748	754	0.131504
EUR	WB_K_ART_POCT__MEQ_L	Increased inflammation	EURWB_K_ART_POCT__MEQ_LIncreased inflammation	0.0110413	-0.0539226	0.0760052	0.00462287	0.333587	0.738773	875	0.131489
AFR	AFP_SERUM__NG_ML	Increased urate	AFRAFP_SERUM__NG_MLIncreased urate	0.0156168	-0.0768554	0.108089	0.0924524	0.33416	0.738806	142	0.13147
AFR	ABS_T_HELPER_2CD4__CU_MM	Increased urate	AFRABS_T_HELPER_2CD4__CU_MMIncreased urate	-0.0198866	-0.137167	0.0973935	0.59518	-0.333734	0.738821	304	0.131461
AMR	QFT_NIL_PLUS__IU_ML	Increased hematocrit	AMRQFT_NIL_PLUS__IU_MLIncreased hematocrit	-0.0287431	-0.198951	0.141464	0.0820009	-0.334044	0.738876	146	0.131428
AMR	WB_CO2_VEN__MEQ_L	Reduced hematocrit	AMRWB_CO2_VEN__MEQ_LReduced hematocrit	-0.00613894	-0.0422489	0.029971	0.0545144	-0.333345	0.738898	2946	0.131416
AFR	GAMMA_GLOB__G_DL	Increased inflammation	AFRGAMMA_GLOB__G_DLIncreased inflammation	0.0126451	-0.0618197	0.08711	0.0142945	0.333427	0.738916	687	0.131405
ALL	F428_IGE_COR_A_1__KU_L	Reduced inflammation	ALLF428_IGE_COR_A_1__KU_LReduced inflammation	-0.0273746	-0.189414	0.134665	0.122602	-0.333805	0.738993	164	0.13136
ALL	OSTEOCALCIN_HUMAN__NG_ML	Increased hematocrit	ALLOSTEOCALCIN_HUMAN__NG_MLIncreased hematocrit	0.0278325	-0.137094	0.192759	0.0561519	0.333818	0.739046	146	0.131328
AMR	TOXOPLASMA_IGG_AB__IU_ML	Increased urate	AMRTOXOPLASMA_IGG_AB__IU_MLIncreased urate	0.0221276	-0.108662	0.152917	0.154112	0.33349	0.739092	227	0.131301
ALL	POC_LACTATE_VENOUS__MMOL_L	Increased blood volume	ALLPOC_LACTATE_VENOUS__MMOL_LIncreased blood volume	0.0135556	-0.0663452	0.0934564	0.0211277	0.333157	0.739126	646	0.131281
EUR	U_BACTERIA__NA	Increased urate	EURU_BACTERIA__NAIncreased urate	-0.0112217	-0.0773548	0.0549115	0.0174103	-0.333029	0.739191	895	0.131243
EUR	PCT_CD_4_POS_LYMPH__PCT	Increased blood volume	EURPCT_CD_4_POS_LYMPH__PCTIncreased blood volume	0.0231542	-0.113906	0.160214	0.939472	0.333398	0.739231	190	0.13122
AFR	FIBROMETER_ALPHA_2_MACROGLOBULIN__MG_DL	Increased inflammation	AFRFIBROMETER_ALPHA_2_MACROGLOBULIN__MG_DLIncreased inflammation	0.0289098	-0.142662	0.200482	0.229731	0.333589	0.739267	135	0.131198
AFR	IRON_BIND_CAP_TIBC__UG_DL	Increased hematocrit	AFRIRON_BIND_CAP_TIBC__UG_DLIncreased hematocrit	0.0219402	-0.107912	0.151792	5.01278	0.333168	0.739354	215	0.131147
AFR	INR_SL__NA	Reduced lipids	AFRINR_SL__NAReduced lipids	-0.00836631	-0.0576949	0.0409622	0.00538126	-0.332676	0.739424	1571	0.131107
AMR	DHEAS__MCG_DL	Increased hematocrit	AMRDHEAS__MCG_DLIncreased hematocrit	-0.0209282	-0.144901	0.103045	0.26059	-0.333119	0.739434	193	0.131101
ALL	POC_HCT_VEN_CALC__PCT	Increased body mass	ALLPOC_HCT_VEN_CALC__PCTIncreased body mass	0.0158199	-0.0775669	0.109207	0.384587	0.332744	0.739452	572	0.13109
EUR	T4_FREE__NG_DL	Increased body mass	EURT4_FREE__NG_DLIncreased body mass	-0.00785757	-0.0541959	0.0384808	0.00645154	-0.332576	0.739494	1795	0.131066
AMR	ALPHA_2_GLOBULIN_SERUM__G_DL	Increased inflammation	AMRALPHA_2_GLOBULIN_SERUM__G_DLIncreased inflammation	0.0150418	-0.0738254	0.103909	0.00950329	0.332581	0.739595	496	0.131006
AFR	CA_125__U_ML	Reduced inflammation	AFRCA_125__U_MLReduced inflammation	0.0292732	-0.144561	0.203107	0.176965	0.333038	0.739622	149	0.13099
ALL	GLUCOSE_URINE__MG_DL	Increased hematocrit	ALLGLUCOSE_URINE__MG_DLIncreased hematocrit	-0.0268317	-0.18591	0.132247	0.0601558	-0.332863	0.739632	191	0.130985
ALL	MUMPS_ABS_IGG__AU_ML	Increased hematocrit	ALLMUMPS_ABS_IGG__AU_MLIncreased hematocrit	0.0190792	-0.0937656	0.131924	4.80396	0.332604	0.739645	343	0.130977
ALL	TROPONIN_I__NG_ML	Reduced blood volume	ALLTROPONIN_I__NG_MLReduced blood volume	0.00564187	-0.0276493	0.038933	0.0298765	0.332264	0.739708	3712	0.130939
AFR	COMPLEMENT_C4__MG_DL	Increased inflammation	AFRCOMPLEMENT_C4__MG_DLIncreased inflammation	0.0143352	-0.0703795	0.0990499	0.0420271	0.332405	0.739713	554	0.130937
AMR	WB_CHLORIDE_VEN_POCT__MEQ_L	Increased blood volume	AMRWB_CHLORIDE_VEN_POCT__MEQ_LIncreased blood volume	0.023325	-0.114953	0.161602	0.306413	0.332655	0.739749	211	0.130916
ALL	ANION_GAP_VEN_GEM_MPOCT__MEQ_L	Reduced inflammation	ALLANION_GAP_VEN_GEM_MPOCT__MEQ_LReduced inflammation	-0.0119578	-0.0825943	0.0586788	0.031132	-0.332286	0.739759	832	0.13091
EUR	ATYPICAL_LYMPHOCYTES__PCT	Reduced lipids	EURATYPICAL_LYMPHOCYTES__PCTReduced lipids	0.0168369	-0.0827541	0.116428	0.030545	0.332395	0.739771	400	0.130902
EUR	DER_PTERONYSSINUS_IGE__KIU_L	Reduced inflammation	EURDER_PTERONYSSINUS_IGE__KIU_LReduced inflammation	0.0288345	-0.142594	0.200263	0.131579	0.332767	0.739846	144	0.130858
AMR	BASE_EXCESS_VEN__MMOL_L	Reduced lipids	AMRBASE_EXCESS_VEN__MMOL_LReduced lipids	-0.0106412	-0.0735186	0.0522363	0.126793	-0.3321	0.739883	1011	0.130837
EUR	U_PH__NA	Reduced lipids	EURU_PH__NAReduced lipids	-0.00537585	-0.0371234	0.0263717	0.00187394	-0.331995	0.739913	3636	0.13082
EUR	CORTISOL_SERUM_RANDOM__MICROG_DL	Increased body mass	EURCORTISOL_SERUM_RANDOM__MICROG_DLIncreased body mass	-0.0308293	-0.214409	0.15275	0.103245	-0.332773	0.739934	125	0.130807
ALL	POTASSIUM_BLD__MMOL_L	Reduced lipids	ALLPOTASSIUM_BLD__MMOL_LReduced lipids	-0.0149433	-0.10335	0.0734631	0.0160992	-0.332083	0.739964	522	0.130789
ALL	CL_HERBARUM_PCTASM__PCT	Reduced hematocrit	ALLCL_HERBARUM_PCTASM__PCTReduced hematocrit	-0.0219583	-0.152186	0.10827	0.0690061	-0.332099	0.740095	262	0.130713
ALL	CARBOXYHEMOGLOBIN_VE__PCT	Increased body mass	ALLCARBOXYHEMOGLOBIN_VE__PCTIncreased body mass	-0.0273836	-0.189937	0.13517	0.0491163	-0.332183	0.740099	214	0.13071
AFR	PCO2_VEN__MM_HG	Reduced lipids	AFRPCO2_VEN__MM_HGReduced lipids	0.00991341	-0.0487504	0.0685772	0.00657023	0.33157	0.740277	1123	0.130606
EUR	EOSINOPHIL_PCT__PCT	Increased body mass	EUREOSINOPHIL_PCT__PCTIncreased body mass	0.00439484	-0.0216043	0.0303939	0.0121663	0.33138	0.74037	5638	0.130551
AMR	RED_DISTRIB_WIDTH__PCT	Increased body mass	AMRRED_DISTRIB_WIDTH__PCTIncreased body mass	0.00473832	-0.0232951	0.0327718	0.00154644	0.331362	0.740385	4959	0.130542
ALL	LIPOPROTEIN_A__MG_DL	Reduced lipids	ALLLIPOPROTEIN_A__MG_DLReduced lipids	-0.0201033	-0.139431	0.099224	0.0725559	-0.33167	0.740393	287	0.130538
AFR	ALPHA_2_GLOBULIN__PCT	Increased urate	AFRALPHA_2_GLOBULIN__PCTIncreased urate	-0.0342475	-0.238922	0.170427	0.0870267	-0.332278	0.740427	107	0.130518
ALL	ACTH__PG_ML	Increased urate	ALLACTH__PG_MLIncreased urate	-0.0127274	-0.0881208	0.062666	0.0260816	-0.331353	0.740462	840	0.130497
ALL	HERPES_SIMPLEX_1_IGG__IV	Reduced lipids	ALLHERPES_SIMPLEX_1_IGG__IVReduced lipids	-0.0351153	-0.245024	0.174793	2.05524	-0.332202	0.740484	107	0.130484
AMR	FIBROMETER_PLATELET_COUNT__NA	Reduced hematocrit	AMRFIBROMETER_PLATELET_COUNT__NAReduced hematocrit	0.0317758	-0.157907	0.221458	0.296916	0.33189	0.740587	127	0.130424
EUR	OSMOLALITY_SERUM__MOSM_KG	Increased blood volume	EUROSMOLALITY_SERUM__MOSM_KGIncreased blood volume	-0.0260149	-0.18094	0.12891	0.00555015	-0.331548	0.740651	179	0.130386
ALL	TOXOPLASMA_IGG_AB__IU_ML	Increased inflammation	ALLTOXOPLASMA_IGG_AB__IU_MLIncreased inflammation	-0.0101016	-0.0699885	0.0497853	0.060717	-0.331006	0.74071	1006	0.130352
AFR	WB_SODIUM_VEN__MEQ_L	Increased inflammation	AFRWB_SODIUM_VEN__MEQ_LIncreased inflammation	-0.00584933	-0.0405048	0.0288062	0.0414895	-0.330938	0.740713	3219	0.13035
AMR	GLUCOSE_FLUID__MG_DL	Increased inflammation	AMRGLUCOSE_FLUID__MG_DLIncreased inflammation	-0.029102	-0.202767	0.144563	0.0597569	-0.331627	0.740722	140	0.130345
ALL	MILK_PCTASM__KIU_L	Reduced inflammation	ALLMILK_PCTASM__KIU_LReduced inflammation	-0.0251424	-0.175608	0.125323	0.178454	-0.331869	0.740743	106	0.130332
AMR	PO2_VEN__MM_HG	Reduced hematocrit	AMRPO2_VEN__MM_HGReduced hematocrit	-0.010609	-0.0735142	0.0522963	0.015396	-0.33095	0.740752	1011	0.130327
AFR	DHEAS__MCG_DL	Increased urate	AFRDHEAS__MCG_DLIncreased urate	0.024812	-0.123128	0.172752	0.404077	0.331273	0.74088	171	0.130252
ALL	CD4_CD8_RATIO__NA	Increased blood volume	ALLCD4_CD8_RATIO__NAIncreased blood volume	0.0230271	-0.114166	0.160221	0.0582558	0.331088	0.740944	203	0.130214
EUR	GLOBULIN__G_DL	Reduced inflammation	EURGLOBULIN__G_DLReduced inflammation	-0.00720803	-0.0499749	0.0355589	0.00348383	-0.330525	0.741036	2139	0.130161
AFR	UROBILINOGEN_DIPSTICK__NA	Increased inflammation	AFRUROBILINOGEN_DIPSTICK__NAIncreased inflammation	0.00731493	-0.0361186	0.0507485	0.0149465	0.330287	0.741217	2042	0.130055
ALL	PROCALCITONIN__NG_ML	Reduced lipids	ALLPROCALCITONIN__NG_MLReduced lipids	-0.014982	-0.104093	0.0741287	0.0842442	-0.33031	0.741302	523	0.130005
ALL	MICROALBUMIN_URINE_POCT__MG_L	Increased body mass	ALLMICROALBUMIN_URINE_POCT__MG_LIncreased body mass	-0.0415576	-0.291003	0.207888	0.144872	-0.33119	0.741307	100	0.130002
EUR	GLUCOSE_BLD__MG_DL	Increased urate	EURGLUCOSE_BLD__MG_DLIncreased urate	-0.0298894	-0.208674	0.148896	0.0251935	-0.330845	0.741311	140	0.13
ALL	LOG10_HIV_VIRAL_LOAD__LOG10_CP_ML	Reduced inflammation	ALLLOG10_HIV_VIRAL_LOAD__LOG10_CP_MLReduced inflammation	0.021828	-0.108351	0.152007	0.0278273	0.330292	0.741465	256	0.129909
EUR	PROTEIN_S_AG_TOTAL__PCT	Increased body mass	EURPROTEIN_S_AG_TOTAL__PCTIncreased body mass	0.031634	-0.158105	0.221373	2.73582	0.330776	0.741505	114	0.129886
ALL	T003_IGE_COMMON_SILVER_BIRCH__KU_L	Reduced hematocrit	ALLT003_IGE_COMMON_SILVER_BIRCH__KU_LReduced hematocrit	-0.0212871	-0.148284	0.10571	0.121619	-0.330017	0.741645	282	0.129804
EUR	HGB_POCT__G_DL	Increased urate	EURHGB_POCT__G_DLIncreased urate	-0.0107734	-0.0748976	0.0533509	0.0589401	-0.32975	0.741668	880	0.12979
EUR	HELPER_SUPPRESS_4_8__NA	Increased urate	EURHELPER_SUPPRESS_4_8__NAIncreased urate	0.0161942	-0.0803512	0.11274	0.0396872	0.329858	0.741698	377	0.129773
AMR	A_G_RATIO_SERUM__NA	Reduced blood volume	AMRA_G_RATIO_SERUM__NAReduced blood volume	0.0175093	-0.0869205	0.121939	0.0193812	0.329807	0.741751	350	0.129742
AFR	O2_SATURATION_VEN__PCT	Reduced lipids	AFRO2_SATURATION_VEN__PCTReduced lipids	-0.00991384	-0.068933	0.0491053	0.574323	-0.329588	0.741774	1122	0.129729
AMR	INTACT_PARATHYROID_HORMONE__PG_ML	Increased inflammation	AMRINTACT_PARATHYROID_HORMONE__PG_MLIncreased inflammation	0.0104938	-0.0519861	0.0729738	0.0296312	0.329593	0.741778	995	0.129726
AMR	IGM_TOTAL_QUANT__MG_DL	Increased body mass	AMRIGM_TOTAL_QUANT__MG_DLIncreased body mass	-0.0123059	-0.0856152	0.0610034	0.0288158	-0.329566	0.741825	724	0.129699
EUR	C_REACTIVE_PROTEIN_QUANT__MG_L	Reduced hematocrit	EURC_REACTIVE_PROTEIN_QUANT__MG_LReduced hematocrit	0.0257723	-0.128472	0.180016	0.0853621	0.329921	0.741881	178	0.129666
AMR	CO2__MMOL_L	Reduced lipids	AMRCO2__MMOL_LReduced lipids	0.0151493	-0.0751783	0.105477	0.141713	0.329549	0.741885	493	0.129663
EUR	ABS_T_HELPER_2CD4__CU_MM	Increased inflammation	EURABS_T_HELPER_2CD4__CU_MMIncreased inflammation	-0.0174208	-0.12137	0.086528	0.400818	-0.329614	0.74189	363	0.129661
ALL	POC_CL_ARTERIAL__MMOL_L	Reduced blood volume	ALLPOC_CL_ARTERIAL__MMOL_LReduced blood volume	0.0367303	-0.184202	0.257663	0.737359	0.330337	0.741921	103	0.129642
EUR	HIT_SCREEN__A_U	Reduced blood volume	EURHIT_SCREEN__A_UReduced blood volume	-0.0358734	-0.251519	0.179772	0.110706	-0.330254	0.741935	109	0.129634
ALL	F428_IGE_COR_A_1__KU_L	Increased body mass	ALLF428_IGE_COR_A_1__KU_LIncreased body mass	0.0271671	-0.135582	0.189916	0.140008	0.329831	0.741988	164	0.129603
EUR	ALBUMIN_ELP__G_DL	Reduced inflammation	EURALBUMIN_ELP__G_DLReduced inflammation	-0.01431	-0.0996757	0.0710557	0.0273109	-0.329335	0.742038	523	0.129574
AMR	POC_O2_SAT_VENOUS__PCT	Reduced inflammation	AMRPOC_O2_SAT_VENOUS__PCTReduced inflammation	0.0302772	-0.151451	0.212006	1.95412	0.329869	0.742074	134	0.129553
ALL	CARBOXYHEMOGLOBIN_ART_GEM_MPOCT__PCT	Increased blood volume	ALLCARBOXYHEMOGLOBIN_ART_GEM_MPOCT__PCTIncreased blood volume	-0.0321516	-0.225336	0.161033	0.0576349	-0.329695	0.742236	128	0.129458
AFR	CREATININE_UR_RANDOM__G_L	Increased body mass	AFRCREATININE_UR_RANDOM__G_LIncreased body mass	-0.01026	-0.0714668	0.0509468	0.0277694	-0.328917	0.742282	1085	0.129431
ALL	RARA_H_2__NA	Increased hematocrit	ALLRARA_H_2__NAIncreased hematocrit	-0.0198826	-0.138797	0.0990315	0.123784	-0.329152	0.74229	290	0.129426
AFR	GAMMA_GTP_BLD__U_L	Increased blood volume	AFRGAMMA_GTP_BLD__U_LIncreased blood volume	0.00584289	-0.0290024	0.0406882	0.0180029	0.32878	0.742345	3054	0.129394
AMR	AT_III_ANTIGEN__PCT	Reduced blood volume	AMRAT_III_ANTIGEN__PCTReduced blood volume	0.0315676	-0.158259	0.221394	0.0377281	0.329562	0.742358	124	0.129387
AFR	ABS_T_CYTO_SUPP__CU_MM	Increased blood volume	AFRABS_T_CYTO_SUPP__CU_MMIncreased blood volume	-0.0195913	-0.136784	0.0976017	0.507764	-0.329022	0.742377	304	0.129376
ALL	WBC_NO_AREA_URNS_HPF__HPF	Increased hematocrit	ALLWBC_NO_AREA_URNS_HPF__HPFIncreased hematocrit	-0.0118705	-0.0827314	0.0589905	0.0518822	-0.328819	0.742378	827	0.129375
AFR	U_CALCIUM_TIMED__MG_INTERVAL	Increased hematocrit	AFRU_CALCIUM_TIMED__MG_INTERVALIncreased hematocrit	0.0316089	-0.158579	0.221797	0.450349	0.329468	0.742446	121	0.129335
AFR	HIV_1_VIRAL_LOAD__CP_ML	Reduced blood volume	AFRHIV_1_VIRAL_LOAD__CP_MLReduced blood volume	-0.0169965	-0.11867	0.0846773	0.121186	-0.328805	0.742504	356	0.129301
AMR	WB_CREATININE_VEN__MG_DL	Increased blood volume	AMRWB_CREATININE_VEN__MG_DLIncreased blood volume	-0.00579494	-0.0403772	0.0287874	0.00815913	-0.328566	0.742507	2946	0.129299
AFR	U_CREATININE_TIMED__G_INTERVAL	Increased hematocrit	AFRU_CREATININE_TIMED__G_INTERVALIncreased hematocrit	-0.0159732	-0.11154	0.0795939	0.0146202	-0.328601	0.742632	408	0.129226
ALL	CPK_BLD__U_L	Increased body mass	ALLCPK_BLD__U_LIncreased body mass	0.00407879	-0.0202782	0.0284358	0.00999873	0.328264	0.742721	7874	0.129174
AMR	GLUCOSE_BLD__MG_DL	Reduced inflammation	AMRGLUCOSE_BLD__MG_DLReduced inflammation	0.0304767	-0.153303	0.214256	0.0302662	0.329176	0.74274	110	0.129163
ALL	VITAMIN_D_25_HYDROXY__NG_ML	Increased urate	ALLVITAMIN_D_25_HYDROXY__NG_MLIncreased urate	0.00271863	-0.0135249	0.0189622	0.00889144	0.328058	0.742872	15465	0.129086
ALL	NORMETANEPHRINE__NMOL_L	Increased blood volume	ALLNORMETANEPHRINE__NMOL_LIncreased blood volume	-0.0239495	-0.167741	0.119842	0.0394871	-0.328415	0.742938	216	0.129047
AMR	U_PROTEIN__MG_DL	Reduced lipids	AMRU_PROTEIN__MG_DLReduced lipids	-0.0083887	-0.058571	0.0417936	0.0163287	-0.327893	0.743037	1561	0.12899
AFR	GLUCOSE_BLD__MG_DL	Reduced inflammation	AFRGLUCOSE_BLD__MG_DLReduced inflammation	0.0268713	-0.134928	0.18867	0.041444	0.328326	0.743152	155	0.128922
EUR	VANCOMYCIN_TROUGH__MCG_ML	Increased hematocrit	EURVANCOMYCIN_TROUGH__MCG_MLIncreased hematocrit	0.021137	-0.105804	0.148078	0.0629932	0.328015	0.743188	253	0.128901
ALL	OPIATES_UR_NOROXYMORPHONE__NG_ML	Increased body mass	ALLOPIATES_UR_NOROXYMORPHONE__NG_MLIncreased body mass	0.0328239	-0.164939	0.230586	0.0976728	0.328229	0.743244	150	0.128869
AMR	POC_CA_VENOUS__MMOL_L	Increased hematocrit	AMRPOC_CA_VENOUS__MMOL_LIncreased hematocrit	0.0301555	-0.151742	0.212053	0.0090595	0.328211	0.74332	135	0.128824
ALL	QFT_TB2_NIL_PLUS__IU_ML	Reduced lipids	ALLQFT_TB2_NIL_PLUS__IU_MLReduced lipids	-0.0196954	-0.137978	0.0985872	0.0919699	-0.327691	0.743376	311	0.128791
EUR	MCHC__G_DL	Reduced blood volume	EURMCHC__G_DLReduced blood volume	-0.0141404	-0.0989772	0.0706964	0.049921	-0.327423	0.743476	549	0.128733
AMR	T3_TOTAL__NG_DL	Reduced inflammation	AMRT3_TOTAL__NG_DLReduced inflammation	-0.0140933	-0.0986806	0.070494	0.0180018	-0.327363	0.743533	504	0.1287
AMR	CHOL_HDL_CHOL_RATIO__NA	Reduced blood volume	AMRCHOL_HDL_CHOL_RATIO__NAReduced blood volume	0.00495494	-0.0247343	0.0346442	0.00467591	0.3272	0.743533	4207	0.1287
AFR	C_REACTIVE_PROTEIN__MG_L	Increased urate	AFRC_REACTIVE_PROTEIN__MG_LIncreased urate	0.0115927	-0.0579481	0.0811334	0.0744439	0.327228	0.743581	812	0.128672
AFR	TRANSFERRIN_SAT__PCT	Increased urate	AFRTRANSFERRIN_SAT__PCTIncreased urate	0.0060435	-0.0301914	0.0422784	0.0276504	0.327042	0.743662	2738	0.128625
ALL	HEMATOCRIT__PCT	Increased body mass	ALLHEMATOCRIT__PCTIncreased body mass	-0.00208748	-0.0146029	0.0104279	0.0308402	-0.326923	0.743728	28021	0.128586
AFR	HIV_1_VIRAL_LOAD__CP_ML	Increased body mass	AFRHIV_1_VIRAL_LOAD__CP_MLIncreased body mass	-0.0173615	-0.121756	0.0870334	0.148698	-0.327111	0.743784	356	0.128553
EUR	MEAN_PLT_VOLUME__FL	Reduced hematocrit	EURMEAN_PLT_VOLUME__FLReduced hematocrit	0.00416179	-0.020807	0.0291306	0.00135915	0.326749	0.743869	6216	0.128504
AMR	PH_ART__NA	Reduced lipids	AMRPH_ART__NAReduced lipids	-0.0121863	-0.085409	0.0610364	0.0194605	-0.326738	0.743961	739	0.12845
ALL	COHB_VEN_GEM_POCT__PCT	Increased body mass	ALLCOHB_VEN_GEM_POCT__PCTIncreased body mass	0.0168242	-0.0843709	0.118019	0.0362584	0.326674	0.744056	496	0.128394
EUR	CO2_POCT__NA	Reduced lipids	EURCO2_POCT__NAReduced lipids	-0.0251058	-0.176633	0.126421	0.208679	-0.326973	0.744075	191	0.128383
ALL	DHEAS__MCG_DL	Reduced hematocrit	ALLDHEAS__MCG_DLReduced hematocrit	-0.00953179	-0.0668178	0.0477542	0.120854	-0.326493	0.744116	1066	0.128359
ALL	VARICELLA_ZOSTER_IGG__NA	Reduced inflammation	ALLVARICELLA_ZOSTER_IGG__NAReduced inflammation	-0.00546943	-0.0383213	0.0273824	0.0172049	-0.326412	0.74413	3872	0.128351
AMR	MONOCYTE_PCT__PCT	Increased blood volume	AMRMONOCYTE_PCT__PCTIncreased blood volume	0.0045234	-0.0226483	0.0316951	0.00367957	0.326368	0.74416	4697	0.128334
ALL	K_WB__MMOL_L	Increased body mass	ALLK_WB__MMOL_LIncreased body mass	-0.0349987	-0.246897	0.176899	0.0783089	-0.326888	0.7443	139	0.128252
ALL	WB_NA_ART_POCT__MEQ_L	Increased body mass	ALLWB_NA_ART_POCT__MEQ_LIncreased body mass	0.00579335	-0.0290288	0.0406155	0.0630006	0.326172	0.74431	4226	0.128246
AMR	WB_LACTATE_ART_POCT__MMOL_L	Reduced hematocrit	AMRWB_LACTATE_ART_POCT__MMOL_LReduced hematocrit	-0.0122396	-0.08589	0.0614108	0.0237002	-0.326262	0.74432	738	0.12824
AFR	ACA_IGG__GPL	Reduced hematocrit	AFRACA_IGG__GPLReduced hematocrit	0.0144159	-0.0723827	0.101214	0.0434895	0.326298	0.744334	521	0.128232
ALL	BMI__KG_M2	Increased hematocrit	ALLBMI__KG_M2Increased hematocrit	-0.00192445	-0.0134913	0.00964235	0.0013034	-0.326107	0.744346	28285	0.128225
ALL	PLT_CT__X1000_MM3	Increased blood volume	ALLPLT_CT__X1000_MM3Increased blood volume	-0.0237162	-0.166944	0.119512	0.0264618	-0.326483	0.744395	217	0.128196
AMR	ALPHA_1_GLOBULIN_SERUM__G_DL	Increased hematocrit	AMRALPHA_1_GLOBULIN_SERUM__G_DLIncreased hematocrit	0.0147987	-0.0743447	0.103942	0.0155752	0.326191	0.744421	497	0.128181
ALL	TENOFOVIR_IC50__MICROMOLE	Reduced inflammation	ALLTENOFOVIR_IC50__MICROMOLEReduced inflammation	-0.0251502	-0.177168	0.126867	0.0347304	-0.326494	0.744436	191	0.128172
AFR	HEMATOCRIT_ART__PCT	Increased body mass	AFRHEMATOCRIT_ART__PCTIncreased body mass	-0.0149593	-0.105072	0.0751529	0.402072	-0.326144	0.744449	523	0.128165
ALL	POC_O2_SAT_ARTERIAL__PCT	Increased inflammation	ALLPOC_O2_SAT_ARTERIAL__PCTIncreased inflammation	0.0330574	-0.16746	0.233575	0.894809	0.326782	0.744465	122	0.128156
ALL	PROTEIN_CREAT_RATIO__MG_G_CREAT	Reduced lipids	ALLPROTEIN_CREAT_RATIO__MG_G_CREATReduced lipids	-0.0133576	-0.0938261	0.0671109	0.0543934	-0.325987	0.744544	633	0.128109
ALL	LYMPH_FLUID__PCT	Increased inflammation	ALLLYMPH_FLUID__PCTIncreased inflammation	0.00891328	-0.0447885	0.0626151	0.0580086	0.325589	0.744784	1424	0.12797
ALL	POC_PH_VENOUS__NA	Increased blood volume	ALLPOC_PH_VENOUS__NAIncreased blood volume	0.0111516	-0.0560694	0.0783725	0.00251691	0.325585	0.744814	914	0.127952
EUR	O2_SAT_ART_POCT__PCT	Reduced inflammation	EURO2_SAT_ART_POCT__PCTReduced inflammation	0.0111258	-0.0559547	0.0782064	0.101887	0.325532	0.744857	877	0.127927
ALL	WB_CHLORIDE_ART__MEQ_L	Reduced blood volume	ALLWB_CHLORIDE_ART__MEQ_LReduced blood volume	-0.00711062	-0.049957	0.0357358	0.104332	-0.325439	0.744879	2322	0.127914
AMR	CL__MMOL_L	Increased urate	AMRCL__MMOL_LIncreased urate	-0.0106817	-0.0751191	0.0537556	0.105754	-0.325305	0.74502	991	0.127832
ALL	LYMPH_CSF__PCT	Reduced hematocrit	ALLLYMPH_CSF__PCTReduced hematocrit	-0.0132317	-0.0930808	0.0666175	1.11344	-0.325331	0.745025	731	0.127829
EUR	T4_TOTAL__MCG_DL	Increased body mass	EURT4_TOTAL__MCG_DLIncreased body mass	-0.00995184	-0.0700003	0.0500966	0.00844075	-0.325196	0.745097	1076	0.127787
AMR	HEPATITIS_BS_AB_QUANT__MIU_ML	Reduced blood volume	AMRHEPATITIS_BS_AB_QUANT__MIU_MLReduced blood volume	0.026675	-0.135131	0.188481	0.152964	0.325692	0.745102	167	0.127784
AFR	CREATININE__MG_DL	Reduced lipids	AFRCREATININE__MG_DLReduced lipids	0.0234026	-0.118504	0.165309	0.0315057	0.325647	0.745109	177	0.12778
AMR	ALBUMIN_SERUM__G_DL	Reduced blood volume	AMRALBUMIN_SERUM__G_DLReduced blood volume	0.0144256	-0.0727799	0.101631	0.0332771	0.32503	0.745299	499	0.12767
ALL	ALBUMIN__G_DL	Increased body mass	ALLALBUMIN__G_DLIncreased body mass	0.00779062	-0.0392385	0.0548197	0.0149618	0.324863	0.745317	2147	0.127659
AMR	HEMATOCRIT_ART_POCT__PCT	Reduced hematocrit	AMRHEMATOCRIT_ART_POCT__PCTReduced hematocrit	0.0120091	-0.0605555	0.0845736	0.0076367	0.324904	0.745347	744	0.127641
ALL	POC_WHOLE_BLD_GLU__NA	Reduced hematocrit	ALLPOC_WHOLE_BLD_GLU__NAReduced hematocrit	-0.0112722	-0.0793706	0.0568262	0.0130979	-0.324834	0.745376	985	0.127624
AMR	MG__MG_DL	Increased blood volume	AMRMG__MG_DLIncreased blood volume	-0.025846	-0.18281	0.131119	0.0149795	-0.325129	0.745498	178	0.127554
ALL	SESAME_SEED_IGE__KIU_L	Increased hematocrit	ALLSESAME_SEED_IGE__KIU_LIncreased hematocrit	0.0172583	-0.0872589	0.121776	0.0767768	0.324829	0.745517	344	0.127543
AMR	CHLORIDE_BLD__MEQ_L	Reduced lipids	AMRCHLORIDE_BLD__MEQ_LReduced lipids	0.00466206	-0.0234975	0.0328216	0.0367575	0.32457	0.74552	4840	0.12754
AFR	MPV__FL	Increased hematocrit	AFRMPV__FLIncreased hematocrit	0.011953	-0.0603232	0.0842291	0.00578319	0.324673	0.745521	747	0.12754
ALL	VITAMIN_B1_THIAMINE_WHOLE_BLOOD__NMOL_L	Reduced blood volume	ALLVITAMIN_B1_THIAMINE_WHOLE_BLOOD__NMOL_LReduced blood volume	0.0173053	-0.0874869	0.122097	0.0211722	0.3248	0.745528	361	0.127536
ALL	MAPLE_IGE__KIU_L	Reduced lipids	ALLMAPLE_IGE__KIU_LReduced lipids	0.0225009	-0.114036	0.159037	0.0849767	0.324954	0.745554	215	0.127521
AMR	IG_M_QUANT__MG_DL	Increased hematocrit	AMRIG_M_QUANT__MG_DLIncreased hematocrit	-0.0117479	-0.0827945	0.0592986	0.0260923	-0.324609	0.745566	772	0.127514
AFR	BASO__PCT	Reduced inflammation	AFRBASO__PCTReduced inflammation	0.0134605	-0.067993	0.094914	0.0154127	0.32456	0.74563	602	0.127477
EUR	QUANTIFERON_NIL__IU_ML	Reduced hematocrit	EURQUANTIFERON_NIL__IU_MLReduced hematocrit	0.014217	-0.0718555	0.100289	0.0306191	0.324527	0.745676	510	0.12745
AFR	HYDROXY_VITAMIN_D__NG_ML	Reduced hematocrit	AFRHYDROXY_VITAMIN_D__NG_MLReduced hematocrit	0.0183919	-0.0931844	0.129968	0.103537	0.324574	0.745762	276	0.1274
AMR	SSA_RO_ENA_ANTIBODY_IGG__AU_ML	Increased inflammation	AMRSSA_RO_ENA_ANTIBODY_IGG__AU_MLIncreased inflammation	0.0233536	-0.118531	0.165239	0.100508	0.324691	0.745776	202	0.127392
AMR	HEMOGLOBIN_VEN_GEM_MPOCT__G_DL	Reduced hematocrit	AMRHEMOGLOBIN_VEN_GEM_MPOCT__G_DLReduced hematocrit	-0.0237406	-0.167966	0.120485	0.199379	-0.324661	0.745789	207	0.127384
EUR	RHEUMATOID_FACTOR__IU_ML	Increased inflammation	EURRHEUMATOID_FACTOR__IU_MLIncreased inflammation	-0.0158071	-0.111594	0.0799802	0.0453777	-0.32442	0.745789	414	0.127384
AMR	WBC_NO_AREA_URNS_HPF__HPF	Increased hematocrit	AMRWBC_NO_AREA_URNS_HPF__HPFIncreased hematocrit	0.0257879	-0.131071	0.182647	0.115137	0.324724	0.745822	171	0.127365
AMR	U_GLUCOSE__MG_DL	Increased body mass	AMRU_GLUCOSE__MG_DLIncreased body mass	0.0121556	-0.0614529	0.085764	0.0283918	0.324206	0.745875	739	0.127334
AMR	ANION_GAP_VEN_GEM_MPOCT__MEQ_L	Reduced blood volume	AMRANION_GAP_VEN_GEM_MPOCT__MEQ_LReduced blood volume	-0.023649	-0.167417	0.120118	0.0525438	-0.324493	0.745926	202	0.127305
EUR	RBC_BLOOD_CELL__X10_6_UL	Increased body mass	EURRBC_BLOOD_CELL__X10_6_ULIncreased body mass	0.00386122	-0.0195033	0.0272257	0.00726795	0.323967	0.745974	6157	0.127276
ALL	RBC_CSF__UL	Increased body mass	ALLRBC_CSF__ULIncreased body mass	-0.0140596	-0.0992698	0.0711506	0.131625	-0.323935	0.746081	736	0.127214
ALL	PINE_NUT_IGE__KIU_L	Reduced lipids	ALLPINE_NUT_IGE__KIU_LReduced lipids	0.0242748	-0.123418	0.171967	0.0675466	0.324284	0.746093	197	0.127207
EUR	ALT__U_L	Reduced inflammation	EURALT__U_LReduced inflammation	0.0185243	-0.0939919	0.13104	0.0358661	0.323896	0.746227	337	0.127129
AFR	CYCLIC_CITR_PEPTIDE_IGG_AB__UNITS	Increased inflammation	AFRCYCLIC_CITR_PEPTIDE_IGG_AB__UNITSIncreased inflammation	-0.0222828	-0.157864	0.113299	0.0683298	-0.323987	0.74627	224	0.127104
ALL	MONOCYTE_COUNT__X10_3_UL	Reduced blood volume	ALLMONOCYTE_COUNT__X10_3_ULReduced blood volume	0.00208422	-0.010542	0.0147104	0.00221796	0.323547	0.746284	25750	0.127096
ALL	IRON_BIND_CAPACITY__UG_DL	Increased hematocrit	ALLIRON_BIND_CAPACITY__UG_DLIncreased hematocrit	0.0185765	-0.0943411	0.131494	5.32287	0.323816	0.746315	299	0.127078
AMR	POLY_FLUID__PCT	Increased blood volume	AMRPOLY_FLUID__PCTIncreased blood volume	0.0192073	-0.0975578	0.135972	0.169452	0.323785	0.746339	298	0.127064
AFR	TESTOSTERONE__NG_DL	Increased urate	AFRTESTOSTERONE__NG_DLIncreased urate	-0.00744111	-0.0525945	0.0377122	0.207078	-0.323562	0.746368	705	0.127047
ALL	U_PROTEIN__MG_DL	Increased body mass	ALLU_PROTEIN__MG_DLIncreased body mass	0.00439743	-0.022256	0.0310509	0.00911418	0.323418	0.746388	7372	0.127036
AMR	TP__G_DL	Increased urate	AMRTP__G_DLIncreased urate	0.0162659	-0.0825652	0.115097	0.0403339	0.323616	0.746408	391	0.127024
ALL	COCKROACH_PCTASM__PCT	Reduced lipids	ALLCOCKROACH_PCTASM__PCTReduced lipids	0.0177162	-0.0899752	0.125408	0.0941696	0.323622	0.74643	343	0.127011
AFR	T_HELPER_2_PCTCD4__PCT	Reduced inflammation	AFRT_HELPER_2_PCTCD4__PCTReduced inflammation	0.0175955	-0.0894571	0.124648	1.25515	0.323409	0.746604	324	0.12691
EUR	VITAMIN_B12_SERUM__PG_ML	Increased blood volume	EURVITAMIN_B12_SERUM__PG_MLIncreased blood volume	-0.00659561	-0.0466256	0.0334344	0.0104475	-0.323105	0.746645	2337	0.126886
ALL	ABS_CD_8_SUPPRESSOR__UL	Reduced blood volume	ALLABS_CD_8_SUPPRESSOR__ULReduced blood volume	0.0289005	-0.147998	0.205799	0.762103	0.323703	0.746767	126	0.126815
AMR	P_R_INTERVAL__MS	Increased inflammation	AMRP_R_INTERVAL__MSIncreased inflammation	0.00497155	-0.0252133	0.0351564	0.00253172	0.322916	0.746777	3820	0.126809
AMR	ATYPICAL_LYMPHOCYTES__PCT	Increased body mass	AMRATYPICAL_LYMPHOCYTES__PCTIncreased body mass	-0.0143043	-0.10131	0.072701	0.0334174	-0.32295	0.746857	559	0.126762
AMR	MONO__PCT	Increased blood volume	AMRMONO__PCTIncreased blood volume	0.0141797	-0.0721343	0.100494	0.0190635	0.322764	0.747009	515	0.126674
ALL	CRAB_IGE__KIU_L	Increased blood volume	ALLCRAB_IGE__KIU_LIncreased blood volume	0.0235015	-0.11993	0.166933	0.101796	0.323004	0.747013	224	0.126672
AFR	APTT_PNP_1HR__SECONDS	Reduced lipids	AFRAPTT_PNP_1HR__SECONDSReduced lipids	-0.0320632	-0.228733	0.164606	0.00358044	-0.323449	0.747031	114	0.126662
AMR	CHOL_TOT__MG_DL	Increased body mass	AMRCHOL_TOT__MG_DLIncreased body mass	-0.0261363	-0.185982	0.13371	3.5958	-0.323152	0.747043	160	0.126654
AMR	LIPASE__U_L	Reduced inflammation	AMRLIPASE__U_LReduced inflammation	-0.00634302	-0.0449132	0.0322272	0.0186351	-0.322476	0.747119	2586	0.12661
EUR	ALT_SGPT__U_L	Reduced blood volume	EURALT_SGPT__U_LReduced blood volume	0.00405761	-0.0206167	0.0287319	0.00692619	0.322375	0.74718	5987	0.126575
AFR	QRS_DURATION__MS	Reduced blood volume	AFRQRS_DURATION__MSReduced blood volume	-0.00478971	-0.0339207	0.0243412	0.00268269	-0.322352	0.747202	4140	0.126562
AMR	WB_LACTATE_VEN__MMOL_L	Increased inflammation	AMRWB_LACTATE_VEN__MMOL_LIncreased inflammation	0.00998198	-0.05079	0.070754	0.0138671	0.32231	0.747284	1041	0.126514
AMR	AFP_SERUM__NG_ML	Reduced inflammation	AMRAFP_SERUM__NG_MLReduced inflammation	-0.0219915	-0.157049	0.113066	0.0840221	-0.323012	0.747354	115	0.126474
AFR	FREE_KAPPA_SERUM__MG_L	Reduced hematocrit	AFRFREE_KAPPA_SERUM__MG_LReduced hematocrit	-0.0278634	-0.198658	0.142932	0.123761	-0.322775	0.747388	143	0.126454
ALL	CORTISOL_SERUM_RANDOM__MICROG_DL	Reduced hematocrit	ALLCORTISOL_SERUM_RANDOM__MICROG_DLReduced hematocrit	-0.0162301	-0.1152	0.0827395	0.0548015	-0.322272	0.747394	470	0.12645
ALL	DIDANOSINE_FOLD_CHANGE__NA	Increased hematocrit	ALLDIDANOSINE_FOLD_CHANGE__NAIncreased hematocrit	0.0250486	-0.128232	0.178329	0.0292926	0.322495	0.747458	191	0.126413
ALL	GASTRIN__PG_ML	Reduced hematocrit	ALLGASTRIN__PG_MLReduced hematocrit	-0.038403	-0.274683	0.197877	0.149556	-0.322997	0.747464	102	0.12641
ALL	ANTI_HUMAN_TTG_IGA_ELISA__U	Increased hematocrit	ALLANTI_HUMAN_TTG_IGA_ELISA__UIncreased hematocrit	0.0103996	-0.0529655	0.0737648	0.0152224	0.32206	0.747474	1024	0.126404
ALL	APC_RESISTANCE__NA	Reduced lipids	ALLAPC_RESISTANCE__NAReduced lipids	-0.0161599	-0.114753	0.0824335	0.0116573	-0.322107	0.74752	467	0.126377
EUR	T3_UPTAKE__PCT_T_UPTAKE	Increased hematocrit	EURT3_UPTAKE__PCT_T_UPTAKEIncreased hematocrit	0.0213365	-0.109126	0.151799	0.537031	0.322267	0.747548	240	0.126361
AFR	WB_K_ART_POCT__MEQ_L	Reduced lipids	AFRWB_K_ART_POCT__MEQ_LReduced lipids	0.010886	-0.0554841	0.077256	0.00536807	0.321934	0.747582	856	0.126341
AFR	GAMMA_GLOB__G_DL	Increased blood volume	AFRGAMMA_GLOB__G_DLIncreased blood volume	-0.0121831	-0.0864989	0.0621327	0.0178247	-0.321889	0.747637	687	0.126309
ALL	SODIUM_BLD__MEQ_L	Increased blood volume	ALLSODIUM_BLD__MEQ_LIncreased blood volume	-0.00205211	-0.0145561	0.0104519	0.0128823	-0.321677	0.7477	27383	0.126273
EUR	ALBUMIN_ELP__G_DL	Reduced blood volume	EURALBUMIN_ELP__G_DLReduced blood volume	-0.0140955	-0.100168	0.0719772	0.0311631	-0.321734	0.747786	523	0.126222
AFR	RUBELLA_ANTIBODIES_IGG__INDEX	Increased blood volume	AFRRUBELLA_ANTIBODIES_IGG__INDEXIncreased blood volume	-0.0255544	-0.182407	0.131299	0.0773189	-0.322141	0.747833	152	0.126195
ALL	CKMB_FRACT__NA	Reduced inflammation	ALLCKMB_FRACT__NAReduced inflammation	-0.0364637	-0.261184	0.188257	0.163856	-0.322462	0.747868	102	0.126175
AFR	T3_TOTAL__NG_DL	Increased inflammation	AFRT3_TOTAL__NG_DLIncreased inflammation	0.0141451	-0.0722675	0.100558	0.0149674	0.321634	0.747869	499	0.126175
ALL	FREE_LAMBDA_SERUM_OLD_SPA__MG_L	Reduced lipids	ALLFREE_LAMBDA_SERUM_OLD_SPA__MG_LReduced lipids	0.0122722	-0.0626732	0.0872176	0.0392143	0.32149	0.747933	724	0.126137
AFR	MACROPHAGES_FLUID__PCT	Reduced lipids	AFRMACROPHAGES_FLUID__PCTReduced lipids	0.0184474	-0.0944258	0.131321	0.13682	0.321646	0.747949	309	0.126128
EUR	PROTEIN_C_FUNCTIONAL__PCT	Increased hematocrit	EURPROTEIN_C_FUNCTIONAL__PCTIncreased hematocrit	0.0285259	-0.146743	0.203794	3.754	0.321992	0.747976	144	0.126112
ALL	GLUCOSE_FINGERSTICK__MG_DL	Reduced inflammation	ALLGLUCOSE_FINGERSTICK__MG_DLReduced inflammation	0.00373361	-0.0190463	0.0265135	0.00395875	0.321284	0.748003	8247	0.126096
ALL	T_CYTO_SUPP_3_8__PCT	Increased body mass	ALLT_CYTO_SUPP_3_8__PCTIncreased body mass	0.00955379	-0.0487924	0.0678999	0.437425	0.321191	0.748111	1510	0.126034
ALL	ELM_PCT_PCTASM__PCT	Increased inflammation	ALLELM_PCT_PCTASM__PCTIncreased inflammation	-0.0333423	-0.239016	0.172331	0.12989	-0.32197	0.748206	106	0.125979
EUR	NUMBER_CELLS_COUNTED__NA	Increased hematocrit	EURNUMBER_CELLS_COUNTED__NAIncreased hematocrit	0.0144588	-0.0739961	0.102914	0.00435692	0.321164	0.748222	507	0.125969
ALL	EOSIN_MAN__NA	Increased hematocrit	ALLEOSIN_MAN__NAIncreased hematocrit	-0.03392	-0.242981	0.175141	0.0797334	-0.321783	0.748269	117	0.125942
AFR	METHHGB_POC__PCT	Increased hematocrit	AFRMETHHGB_POC__PCTIncreased hematocrit	-0.0290057	-0.20747	0.149458	0.0232314	-0.321569	0.7483	143	0.125925
ALL	PH_FLUID__NA	Reduced lipids	ALLPH_FLUID__NAReduced lipids	0.0223434	-0.114769	0.159456	0.0214097	0.321231	0.748353	225	0.125893
AMR	GAMMA_GLOBULIN_SERUM__G_DL	Reduced lipids	AMRGAMMA_GLOBULIN_SERUM__G_DLReduced lipids	-0.0142037	-0.101156	0.072749	0.0191025	-0.32096	0.748379	499	0.125878
EUR	U_PHOSP_RANDOM__G_L	Increased urate	EURU_PHOSP_RANDOM__G_LIncreased urate	-0.0365917	-0.262638	0.189455	0.0274707	-0.3218	0.748385	100	0.125875
ALL	MONO_ABS__K_UL	Reduced hematocrit	ALLMONO_ABS__K_ULReduced hematocrit	-0.0070923	-0.0504488	0.0362642	0.00949305	-0.320775	0.748409	2416	0.125861
AMR	BMI__KG_M2	Reduced blood volume	AMRBMI__KG_M2Reduced blood volume	-0.00450562	-0.032046	0.0230348	0.00295071	-0.32073	0.748429	4944	0.12585
AFR	HEMATOCRIT__PCT	Increased urate	AFRHEMATOCRIT__PCTIncreased urate	0.00418335	-0.0213906	0.0297573	0.0755165	0.320681	0.748465	5297	0.125829
AFR	ABS_T_HELPER_2CD4__CU_MM	Increased blood volume	AFRABS_T_HELPER_2CD4__CU_MMIncreased blood volume	0.0188549	-0.0968063	0.134516	0.499603	0.320849	0.748556	304	0.125776
AMR	U_MICROALBUMIN_RANDOM__MG_DL	Increased body mass	AMRU_MICROALBUMIN_RANDOM__MG_DLIncreased body mass	-0.0130311	-0.0928467	0.0667844	0.0716797	-0.320633	0.748599	622	0.125751
EUR	FREE_KAPPA_LAMBDA_RAT__NA	Increased body mass	EURFREE_KAPPA_LAMBDA_RAT__NAIncreased body mass	-0.0299053	-0.214287	0.154477	0.126538	-0.321156	0.748655	133	0.125718
EUR	PISTACHIO_NUT_IGE__KIU_L	Increased urate	EURPISTACHIO_NUT_IGE__KIU_LIncreased urate	0.0186116	-0.0956384	0.132862	0.0951997	0.32062	0.748729	304	0.125675
EUR	HIV_1_VIRAL_LOAD__CP_ML	Reduced hematocrit	EURHIV_1_VIRAL_LOAD__CP_MLReduced hematocrit	0.0203517	-0.104655	0.145358	0.0783886	0.320625	0.748759	267	0.125658
AMR	POCA_HHB__PCT	Reduced inflammation	AMRPOCA_HHB__PCTReduced inflammation	0.0305212	-0.157923	0.218966	2.21759	0.321007	0.74882	123	0.125623
AFR	TSH_W_FREE_T4_RELEX__UIU_ML	Reduced lipids	AFRTSH_W_FREE_T4_RELEX__UIU_MLReduced lipids	-0.00826025	-0.0588568	0.0423363	0.023056	-0.320238	0.748833	1506	0.125615
AFR	OSMOLALITY_SERUM__MOSM_KG	Reduced hematocrit	AFROSMOLALITY_SERUM__MOSM_KGReduced hematocrit	0.0190846	-0.0981579	0.136327	0.00537386	0.320396	0.748902	300	0.125575
EUR	EOSINOPHIL_COUNT__X10_3_UL	Reduced inflammation	EUREOSINOPHIL_COUNT__X10_3_ULReduced inflammation	0.00430093	-0.0220395	0.0306414	0.00237895	0.320097	0.748907	5619	0.125572
ALL	FOSAMPRENAVIR_IC50__MICROMOLE	Increased blood volume	ALLFOSAMPRENAVIR_IC50__MICROMOLEIncreased blood volume	0.0316444	-0.163754	0.227043	0.140936	0.320788	0.748954	129	0.125545
AMR	LD_FLUID__U_L	Reduced blood volume	AMRLD_FLUID__U_LReduced blood volume	0.0306583	-0.15876	0.220077	0.107234	0.320726	0.749021	125	0.125506
ALL	EFAVIRENZ_FOLD_CHANGE__NA	Reduced lipids	ALLEFAVIRENZ_FOLD_CHANGE__NAReduced lipids	-0.0260921	-0.186906	0.134721	0.12809	-0.320429	0.749061	174	0.125483
AMR	METHYLMALONIC_ACID_SERUM__NMOL_L	Reduced blood volume	AMRMETHYLMALONIC_ACID_SERUM__NMOL_LReduced blood volume	0.0271771	-0.140557	0.194912	0.066073	0.320456	0.749122	148	0.125448
ALL	ALBUMIN_FLUID__G_DL	Reduced inflammation	ALLALBUMIN_FLUID__G_DLReduced inflammation	-0.0231225	-0.165523	0.119278	0.0537483	-0.320134	0.749191	220	0.125407
AMR	GAMMA_GLOB__G_DL	Increased urate	AMRGAMMA_GLOB__G_DLIncreased urate	-0.0143082	-0.102195	0.0735785	0.021147	-0.319846	0.749216	524	0.125393
AMR	U_CALCIUM_RANDOM__MG_L	Increased inflammation	AMRU_CALCIUM_RANDOM__MG_LIncreased inflammation	-0.0317732	-0.228614	0.165068	0.549909	-0.320585	0.749252	106	0.125372
ALL	ABS_T_HELPER_3CD4__CU_MM	Increased inflammation	ALLABS_T_HELPER_3CD4__CU_MMIncreased inflammation	-0.0162444	-0.116087	0.0835986	0.473412	-0.319838	0.749256	420	0.12537
EUR	F013_IGE_PEANUT__KU_L	Increased urate	EURF013_IGE_PEANUT__KU_LIncreased urate	-0.031222	-0.224492	0.162048	0.319447	-0.320352	0.749344	118	0.125319
AMR	RDW__PCT	Reduced hematocrit	AMRRDW__PCTReduced hematocrit	0.013049	-0.0671438	0.0932418	0.00548455	0.319575	0.749403	610	0.125285
ALL	ANTI_FLAX_IGG__EU_ML	Reduced lipids	ALLANTI_FLAX_IGG__EU_MLReduced lipids	0.0324257	-0.168537	0.233388	0.0679505	0.320324	0.749426	109	0.125271
AMR	TBG__MCG_ML	Reduced lipids	AMRTBG__MCG_MLReduced lipids	0.0166882	-0.0860072	0.119384	0.0149736	0.319594	0.749465	367	0.125249
AMR	QT__MS	Reduced inflammation	AMRQT__MSReduced inflammation	-0.0049587	-0.0354032	0.0254859	0.557052	-0.319333	0.749492	3850	0.125233
ALL	IG_G_QUANT__MG_DL	Increased body mass	ALLIG_G_QUANT__MG_DLIncreased body mass	-0.00506338	-0.0361527	0.026026	0.00634633	-0.319294	0.749518	4632	0.125218
ALL	PCT_CD_8_POS_LYMPH__PCT	Increased urate	ALLPCT_CD_8_POS_LYMPH__PCTIncreased urate	0.0280727	-0.145765	0.20191	1.36638	0.319938	0.749606	127	0.125167
AMR	CREATININE_UR_RANDOM__G_L	Increased blood volume	AMRCREATININE_UR_RANDOM__G_LIncreased blood volume	-0.0107191	-0.0766189	0.0551806	0.023477	-0.319242	0.749619	897	0.12516
AMR	LD_FLUID__U_L	Reduced hematocrit	AMRLD_FLUID__U_LReduced hematocrit	-0.0309892	-0.223052	0.161073	0.122311	-0.319725	0.749778	125	0.125067
AMR	COHB_VEN_GEM_POCT__PCT	Increased hematocrit	AMRCOHB_VEN_GEM_POCT__PCTIncreased hematocrit	0.030732	-0.159856	0.22132	0.06982	0.31969	0.749833	120	0.125036
ALL	C_REACTIVE_PROTEIN_QUANT__MG_L	Reduced lipids	ALLC_REACTIVE_PROTEIN_QUANT__MG_LReduced lipids	0.0123044	-0.0634586	0.0880674	0.0473177	0.318865	0.749925	711	0.124982
ALL	LYMP_MAN__PCT	Increased inflammation	ALLLYMP_MAN__PCTIncreased inflammation	0.0278354	-0.14444	0.200111	0.0785782	0.31931	0.749945	161	0.124971
ALL	PARVOVIRUS_B19_IGG__INDEX	Increased inflammation	ALLPARVOVIRUS_B19_IGG__INDEXIncreased inflammation	-0.0315226	-0.227028	0.163983	0.266874	-0.319438	0.749984	127	0.124948
EUR	ABS_TOTAL_B_CELLS__CU_MM	Increased hematocrit	EURABS_TOTAL_B_CELLS__CU_MMIncreased hematocrit	0.0299399	-0.155815	0.215695	0.753449	0.319388	0.750032	125	0.12492
AMR	DER_FERINAE_IGE__KIU_L	Increased hematocrit	AMRDER_FERINAE_IGE__KIU_LIncreased hematocrit	-0.0321684	-0.232003	0.167666	0.125704	-0.31945	0.750066	112	0.124901
EUR	PROTEIN_DIPSTICK__MG_DL	Increased body mass	EURPROTEIN_DIPSTICK__MG_DLIncreased body mass	-0.0186964	-0.134133	0.0967407	2.12778	-0.318738	0.750149	311	0.124852
AFR	HEIGHT__M	Reduced lipids	AFRHEIGHT__MReduced lipids	-0.00328605	-0.0235178	0.0169457	0.00109272	-0.31841	0.750186	5322	0.124831
ALL	MAPLE_PCTASM__PCT	Increased blood volume	ALLMAPLE_PCTASM__PCTIncreased blood volume	0.0266823	-0.138716	0.192081	0.106163	0.319022	0.750199	150	0.124823
ALL	HCO3_ART_POCT__MEQ_L	Increased body mass	ALLHCO3_ART_POCT__MEQ_LIncreased body mass	0.00564442	-0.0291183	0.0404071	0.0804176	0.31833	0.75025	4264	0.124794
AFR	FSH_SERUM__MIU_ML	Increased body mass	AFRFSH_SERUM__MIU_MLIncreased body mass	0.0109346	-0.0565062	0.0783755	0.0599574	0.31837	0.750306	670	0.124762
EUR	SBP__MMHG	Reduced hematocrit	EURSBP__MMHGReduced hematocrit	0.00344697	-0.0177968	0.0246907	0.139527	0.318076	0.750437	6921	0.124686
ALL	SESAME_SEED__KU_L	Increased blood volume	ALLSESAME_SEED__KU_LIncreased blood volume	-0.0282968	-0.204052	0.147459	0.128454	-0.318798	0.750439	133	0.124685
EUR	HGB_A1C_POCT__PCT	Increased hematocrit	EURHGB_A1C_POCT__PCTIncreased hematocrit	-0.0199742	-0.143556	0.103607	0.0103748	-0.318364	0.750481	258	0.12466
ALL	LDL__MG_DL	Reduced hematocrit	ALLLDL__MG_DLReduced hematocrit	0.0129721	-0.067098	0.0930421	0.0800621	0.318056	0.750533	748	0.12463
AFR	FACTOR_XI__PCT	Reduced inflammation	AFRFACTOR_XI__PCTReduced inflammation	-0.0270542	-0.194958	0.140849	4.09169	-0.318542	0.750545	155	0.124623
EUR	HEMATOCRIT_VEN__PCT	Reduced inflammation	EURHEMATOCRIT_VEN__PCTReduced inflammation	0.00753243	-0.0389349	0.0539998	0.14336	0.317928	0.750576	1802	0.124605
ALL	CARBON_DIOXIDE_BLD__MEQ_L	Increased blood volume	ALLCARBON_DIOXIDE_BLD__MEQ_LIncreased blood volume	-0.00202271	-0.0144974	0.010452	0.0142245	-0.317812	0.75063	27400	0.124574
ALL	U_SODIUM_RANDOM__MEQ_L	Reduced inflammation	ALLU_SODIUM_RANDOM__MEQ_LReduced inflammation	-0.00546594	-0.0391914	0.0282595	0.0425069	-0.317755	0.750688	3856	0.12454
ALL	PH_URINE__NA	Increased inflammation	ALLPH_URINE__NAIncreased inflammation	-0.00688043	-0.0493474	0.0355865	0.00264423	-0.317721	0.750726	2264	0.124518
AMR	RHEUMATOID_FACTOR__IU_ML	Reduced lipids	AMRRHEUMATOID_FACTOR__IU_MLReduced lipids	-0.0145378	-0.104458	0.0753828	0.0507388	-0.317739	0.750832	459	0.124457
AMR	GLUCOSE_FLUID__MG_DL	Reduced lipids	AMRGLUCOSE_FLUID__MG_DLReduced lipids	-0.0282689	-0.204103	0.147565	0.0537854	-0.31816	0.750891	140	0.124423
EUR	RETICULOCYTE_COUNT__PCT	Increased blood volume	EURRETICULOCYTE_COUNT__PCTIncreased blood volume	-0.0126506	-0.0908817	0.0655806	0.0235023	-0.317553	0.750929	642	0.124401
ALL	POC_HCT_ART_CALC__PCT	Increased body mass	ALLPOC_HCT_ART_CALC__PCTIncreased body mass	0.0428334	-0.224508	0.310175	1.02464	0.318353	0.750963	103	0.124382
ALL	VCAM_1__UG_ML	Increased hematocrit	ALLVCAM_1__UG_MLIncreased hematocrit	-0.0302785	-0.21908	0.158523	0.0425087	-0.318254	0.75097	112	0.124378
ALL	PREALBUMIN__MG_DL	Increased urate	ALLPREALBUMIN__MG_DLIncreased urate	0.010303	-0.0533829	0.0739889	0.0325492	0.317436	0.750974	1092	0.124375
AMR	U_CHLORIDE_RANDOM__MEQ_L	Increased body mass	AMRU_CHLORIDE_RANDOM__MEQ_LIncreased body mass	-0.0126072	-0.0905949	0.0653805	0.0303716	-0.317431	0.751019	666	0.124349
EUR	LDH_BLD__U_L	Increased hematocrit	EURLDH_BLD__U_LIncreased hematocrit	0.00652163	-0.0337838	0.046827	0.00667274	0.317295	0.751048	2382	0.124333
ALL	FREE_KAPPA_SERUM_OLD_SPA__MG_L	Increased urate	ALLFREE_KAPPA_SERUM_OLD_SPA__MG_LIncreased urate	0.0124414	-0.0645421	0.0894248	0.044095	0.317294	0.751114	722	0.124294
AMR	MONO_CSF__PCT	Reduced lipids	AMRMONO_CSF__PCTReduced lipids	0.0279312	-0.146069	0.201931	0.0770572	0.317881	0.751137	132	0.124281
AMR	WEIGHT__KG	Increased hematocrit	AMRWEIGHT__KGIncreased hematocrit	0.00435081	-0.0225539	0.0312555	0.257512	0.317026	0.751237	5050	0.124223
EUR	DER_PTERONYSSINUS_IGE__KIU_L	Increased hematocrit	EURDER_PTERONYSSINUS_IGE__KIU_LIncreased hematocrit	-0.0272801	-0.197221	0.142661	0.140603	-0.317583	0.751311	144	0.12418
AFR	HCV_RNA_QUANTITATIVE__IU_ML	Reduced lipids	AFRHCV_RNA_QUANTITATIVE__IU_MLReduced lipids	-0.0174348	-0.125566	0.0906965	45.4669	-0.317142	0.751329	356	0.12417
ALL	ALBUMIN_URINE__PCT	Increased blood volume	ALLALBUMIN_URINE__PCTIncreased blood volume	0.0159357	-0.0828576	0.114729	1.24816	0.317058	0.751356	436	0.124154
AMR	IRON_SATURATION__PCT	Increased hematocrit	AMRIRON_SATURATION__PCTIncreased hematocrit	-0.0265269	-0.191705	0.138651	0.101034	-0.31743	0.751377	158	0.124142
AFR	WEIGHT__KG	Reduced blood volume	AFRWEIGHT__KGReduced blood volume	0.00434417	-0.0225353	0.0312236	0.314153	0.316835	0.751381	5304	0.12414
ALL	PECAN_NUT_IGE__KIU_L	Reduced lipids	ALLPECAN_NUT_IGE__KIU_LReduced lipids	0.0143922	-0.0748221	0.103607	0.0618347	0.316971	0.751401	502	0.124128
EUR	RARA_H_1__NA	Increased blood volume	EURRARA_H_1__NAIncreased blood volume	0.0300498	-0.157594	0.217693	0.206056	0.317365	0.751568	124	0.124032
ALL	HIV_1_VIRAL_LOAD__CP_ML	Increased urate	ALLHIV_1_VIRAL_LOAD__CP_MLIncreased urate	0.00907028	-0.047129	0.0652695	0.0560751	0.316614	0.751586	1356	0.124021
AFR	MONO_FLUID__PCT	Increased urate	AFRMONO_FLUID__PCTIncreased urate	-0.0181556	-0.130921	0.0946093	0.0680625	-0.316803	0.751607	323	0.124009
ALL	WB_UREA_NITROGEN_VEN__MG_DL	Increased inflammation	ALLWB_UREA_NITROGEN_VEN__MG_DLIncreased inflammation	-0.0025079	-0.0180393	0.0130234	0.00349129	-0.316511	0.75162	13549	0.124002
AMR	ALT_SGPT__U_L	Increased blood volume	AMRALT_SGPT__U_LIncreased blood volume	-0.0043938	-0.0316201	0.0228325	0.00780281	-0.316381	0.751727	4720	0.12394
AFR	WHITE_BLOOD_CELL__X10_3_UL	Increased inflammation	AFRWHITE_BLOOD_CELL__X10_3_ULIncreased inflammation	0.00431061	-0.0224025	0.0310237	0.00379134	0.316346	0.751753	5263	0.123925
EUR	FREE_KAPPA_SERUM__MG_L	Reduced hematocrit	EURFREE_KAPPA_SERUM__MG_LReduced hematocrit	-0.0281093	-0.203673	0.147455	0.102527	-0.317059	0.751759	132	0.123921
ALL	ALK_PHOS__U_L	Increased blood volume	ALLALK_PHOS__U_LIncreased blood volume	0.00743995	-0.0386811	0.053561	0.00981666	0.316365	0.751759	1962	0.123921
AMR	POC_PO2_VENOUS__MMHG	Increased urate	AMRPOC_PO2_VENOUS__MMHGIncreased urate	0.0338901	-0.178045	0.245825	0.0419823	0.317104	0.751801	118	0.123897
AMR	PATIENT_TEMP_POCT__OC	Increased hematocrit	AMRPATIENT_TEMP_POCT__OCIncreased hematocrit	0.00717164	-0.037303	0.0516463	1.78766e-05	0.31624	0.751853	2019	0.123867
AMR	FIBROMETER_PATIENT_SCORE__NA	Reduced blood volume	AMRFIBROMETER_PATIENT_SCORE__NAReduced blood volume	-0.0248593	-0.180286	0.130567	0.0218915	-0.316937	0.751887	125	0.123847
AFR	INTACT_PARATHYROID_HORMONE__PG_ML	Reduced inflammation	AFRINTACT_PARATHYROID_HORMONE__PG_MLReduced inflammation	0.00911996	-0.047464	0.065704	0.036915	0.316217	0.751893	1216	0.123844
EUR	FREE_KAPPA_LAMBDA_RAT__NA	Reduced blood volume	EURFREE_KAPPA_LAMBDA_RAT__NAReduced blood volume	0.0305761	-0.160508	0.22166	0.146012	0.316843	0.751918	133	0.12383
ALL	HAZEL_NUT_IGE__KIU_L	Increased hematocrit	ALLHAZEL_NUT_IGE__KIU_LIncreased hematocrit	-0.012668	-0.0913334	0.0659973	0.0601376	-0.316235	0.751929	643	0.123823
EUR	TBG__MCG_ML	Reduced hematocrit	EURTBG__MCG_MLReduced hematocrit	-0.0144794	-0.104475	0.0755159	0.013719	-0.316295	0.751943	415	0.123815
AMR	HEMOGLOBIN_ART__G_DL	Reduced blood volume	AMRHEMOGLOBIN_ART__G_DLReduced blood volume	-0.0226361	-0.163742	0.118469	0.130983	-0.316522	0.751969	196	0.1238
ALL	HEMOGLOBIN_ART__G_DL	Increased inflammation	ALLHEMOGLOBIN_ART__G_DLIncreased inflammation	-0.00970551	-0.0699492	0.0505382	0.051809	-0.316104	0.751983	1121	0.123792
ALL	POTASSIUMBLD__MEQ_L	Reduced lipids	ALLPOTASSIUMBLD__MEQ_LReduced lipids	-0.0019484	-0.0140328	0.010136	0.00189413	-0.316025	0.751986	27385	0.12379
ALL	PLATELET__X10_3_UL	Increased hematocrit	ALLPLATELET__X10_3_ULIncreased hematocrit	0.00188183	-0.00979086	0.0135545	0.408396	0.315993	0.752011	27705	0.123776
ALL	TIMOTHY_PCTASM__NA	Increased hematocrit	ALLTIMOTHY_PCTASM__NAIncreased hematocrit	-0.0163638	-0.118172	0.0854441	0.085812	-0.316116	0.752102	366	0.123723
ALL	MICROALBUMIN_URINE__UG_ML	Increased inflammation	ALLMICROALBUMIN_URINE__UG_MLIncreased inflammation	0.0088729	-0.0462244	0.0639702	0.0515759	0.315921	0.752112	1345	0.123717
EUR	PROGESTERONE__NG_ML	Reduced lipids	EURPROGESTERONE__NG_MLReduced lipids	-0.0229807	-0.166465	0.120504	0.130904	-0.316135	0.752283	186	0.123619
AMR	SSA_RO_ENA_ANTIBODY_IGG__AU_ML	Reduced lipids	AMRSSA_RO_ENA_ANTIBODY_IGG__AU_MLReduced lipids	-0.0232432	-0.168302	0.121816	0.0963905	-0.316085	0.752289	202	0.123615
ALL	SBP__MMHG	Reduced lipids	ALLSBP__MMHGReduced lipids	-0.00167035	-0.0120436	0.00870285	0.076385	-0.315618	0.752295	29661	0.123612
ALL	CYSTATIN_C__MG_L	Increased inflammation	ALLCYSTATIN_C__MG_LIncreased inflammation	0.018559	-0.0970917	0.13421	0.0253313	0.315833	0.752355	306	0.123577
AMR	BETA_GLOBULIN_SERUM__G_DL	Reduced lipids	AMRBETA_GLOBULIN_SERUM__G_DLReduced lipids	-0.0142603	-0.103026	0.0745057	0.0100615	-0.315656	0.752399	499	0.123552
AMR	WB_POTASSIUM_VEN__MEQ_L	Reduced inflammation	AMRWB_POTASSIUM_VEN__MEQ_LReduced inflammation	0.00565412	-0.0294898	0.0407981	0.00193848	0.315457	0.752437	2984	0.12353
ALL	TGN__PMOLE_8X10E8_RBC	Increased blood volume	ALLTGN__PMOLE_8X10E8_RBCIncreased blood volume	0.0295275	-0.155305	0.21436	0.0558376	0.316029	0.752483	145	0.123503
AFR	CREA__MG_DL	Increased inflammation	AFRCREA__MG_DLIncreased inflammation	-0.0118332	-0.0854842	0.0618178	0.021964	-0.315501	0.752485	649	0.123502
AFR	AMYLASE_BLD__U_L	Increased urate	AFRAMYLASE_BLD__U_LIncreased urate	0.00588211	-0.0306954	0.0424596	0.0106678	0.315323	0.75254	2804	0.12347
AMR	R_AXIS__DEGREES	Reduced blood volume	AMRR_AXIS__DEGREESReduced blood volume	0.00477547	-0.0249316	0.0344825	0.574453	0.315168	0.752651	3848	0.123406
AMR	QUANTIFERON_NIL_VALUE__IU_ML	Increased blood volume	AMRQUANTIFERON_NIL_VALUE__IU_MLIncreased blood volume	-0.0268911	-0.195356	0.141574	0.0769125	-0.315752	0.752689	146	0.123384
AMR	LD_FLUID__U_L	Increased body mass	AMRLD_FLUID__U_LIncreased body mass	-0.030916	-0.224907	0.163075	0.108106	-0.3158	0.752748	125	0.123351
EUR	SEDIMENTATION_RATE_WESTERGREN__MM_HR	Reduced lipids	EURSEDIMENTATION_RATE_WESTERGREN__MM_HRReduced lipids	-0.0166827	-0.120838	0.0874726	0.0554566	-0.315051	0.752916	354	0.123253
AFR	U_MICROALBUMIN_RANDOM__MG_DL	Reduced inflammation	AFRU_MICROALBUMIN_RANDOM__MG_DLReduced inflammation	-0.0122841	-0.0888741	0.064306	0.0922825	-0.314914	0.752923	693	0.123249
EUR	FREE_KAPPA_LAMBDA_RAT_OLD_SPA__NA	Increased inflammation	EURFREE_KAPPA_LAMBDA_RAT_OLD_SPA__NAIncreased inflammation	-0.028966	-0.210669	0.152737	0.157484	-0.315404	0.752965	143	0.123225
EUR	IG_E_QUANT__UNITS_ML	Reduced lipids	EURIG_E_QUANT__UNITS_MLReduced lipids	-0.0107701	-0.0779351	0.0563948	0.0611992	-0.314847	0.752974	694	0.12322
ALL	POC_O2_SAT_ARTERIAL__PCT	Increased blood volume	ALLPOC_O2_SAT_ARTERIAL__PCTIncreased blood volume	-0.0326663	-0.23789	0.172557	0.916623	-0.315511	0.752983	122	0.123215
EUR	ABS_T_CYTO_SUPP__CU_MM	Increased urate	EURABS_T_CYTO_SUPP__CU_MMIncreased urate	-0.0161713	-0.117163	0.0848205	0.416664	-0.314931	0.753002	363	0.123204
AMR	HGB_A2__PCT	Increased body mass	AMRHGB_A2__PCTIncreased body mass	0.0173812	-0.0912272	0.125989	0.011796	0.314829	0.753093	341	0.123152
ALL	HIV_1_VIRAL_LOAD__CP_ML	Reduced inflammation	ALLHIV_1_VIRAL_LOAD__CP_MLReduced inflammation	-0.00887612	-0.0642392	0.046487	0.0533122	-0.314516	0.753178	1356	0.123102
AMR	ANION_GAP__MEQ_L	Increased inflammation	AMRANION_GAP__MEQ_LIncreased inflammation	-0.0081058	-0.0586736	0.042462	0.00954768	-0.314426	0.753241	1523	0.123066
AFR	HCO3_VEN__MEQ_L	Increased body mass	AFRHCO3_VEN__MEQ_LIncreased body mass	0.0095805	-0.050203	0.069364	0.018613	0.314434	0.753251	1123	0.12306
EUR	HAZELNUT_IGE__KU_L	Increased urate	EURHAZELNUT_IGE__KU_LIncreased urate	-0.0305183	-0.22258	0.161543	0.255032	-0.315138	0.753294	117	0.123035
ALL	STAVUDINE_FOLD_CHANGE__NA	Increased blood volume	ALLSTAVUDINE_FOLD_CHANGE__NAIncreased blood volume	-0.0241135	-0.175303	0.127076	0.0328956	-0.31475	0.753322	191	0.123019
AFR	MPV__FL	Increased body mass	AFRMPV__FLIncreased body mass	-0.0118338	-0.0857576	0.06209	0.00678625	-0.314272	0.753404	747	0.122972
AMR	K__MMOL_L	Increased blood volume	AMRK__MMOL_LIncreased blood volume	-0.0145059	-0.105189	0.0761772	0.0048581	-0.314333	0.753408	482	0.12297
EUR	CREATININE_URINE__MG_DL	Increased hematocrit	EURCREATININE_URINE__MG_DLIncreased hematocrit	0.015399	-0.0809283	0.111726	0.030897	0.314242	0.753496	427	0.122919
EUR	MONO_ABS__K_UL	Increased urate	EURMONO_ABS__K_ULIncreased urate	0.0153004	-0.0804215	0.111022	0.0215965	0.314197	0.753528	431	0.1229
ALL	FACTOR_VIII__PCT	Reduced inflammation	ALLFACTOR_VIII__PCTReduced inflammation	-0.0112437	-0.0815101	0.0590228	0.118718	-0.314062	0.753549	879	0.122888
EUR	SSA_RO_ENA_ANTIBODY_IGG__AU_ML	Increased blood volume	EURSSA_RO_ENA_ANTIBODY_IGG__AU_MLIncreased blood volume	0.0220654	-0.11631	0.160441	0.0867554	0.314375	0.753553	221	0.122886
AFR	INSULIN_TOTAL__UU_ML	Increased blood volume	AFRINSULIN_TOTAL__UU_MLIncreased blood volume	0.0224348	-0.118314	0.163183	0.0716644	0.314403	0.753558	205	0.122883
ALL	TOTAL_PROTEIN_URINE_RANDOM__MG_ML	Increased urate	ALLTOTAL_PROTEIN_URINE_RANDOM__MG_MLIncreased urate	-0.00976465	-0.070777	0.0512477	0.0528982	-0.314013	0.753568	1155	0.122877
ALL	ANTI_DNA_DS_QUAL__IU_ML	Increased urate	ALLANTI_DNA_DS_QUAL__IU_MLIncreased urate	-0.0305195	-0.222561	0.161522	0.120919	-0.314601	0.753602	136	0.122858
AFR	TOTAL_CO2_ART__MEQ_L	Reduced hematocrit	AFRTOTAL_CO2_ART__MEQ_LReduced hematocrit	0.0111383	-0.0585644	0.080841	0.225121	0.313687	0.753843	790	0.122719
ALL	IONIZED_CALCIUM_POST_FILTER__NA	Reduced lipids	ALLIONIZED_CALCIUM_POST_FILTER__NAReduced lipids	-0.018908	-0.137463	0.0996474	0.00549278	-0.313838	0.753859	318	0.12271
EUR	T_SUPPRESSOR_3_PCTCD8__PCT	Increased hematocrit	EURT_SUPPRESSOR_3_PCTCD8__PCTIncreased hematocrit	0.0266725	-0.141198	0.194543	0.104328	0.314169	0.753867	152	0.122705
AFR	WBC_NO_AREA_URNS_HPF__HPF	Increased urate	AFRWBC_NO_AREA_URNS_HPF__HPFIncreased urate	-0.0221249	-0.161103	0.116853	0.112837	-0.31394	0.753897	212	0.122688
ALL	GLOBULIN_TOTAL__G_DL	Increased body mass	ALLGLOBULIN_TOTAL__G_DLIncreased body mass	-0.0268334	-0.195557	0.14189	0.0131213	-0.313943	0.75395	184	0.122658
EUR	LH_SERUM__MIU_ML	Increased urate	EURLH_SERUM__MIU_MLIncreased urate	-0.0111914	-0.0812944	0.0589115	0.0442875	-0.313549	0.753976	594	0.122642
ALL	SMITH_ANTIBODY__AU_ML	Increased body mass	ALLSMITH_ANTIBODY__AU_MLIncreased body mass	-0.018331	-0.133292	0.0966302	0.0646979	-0.313618	0.754	361	0.122629
AMR	WB_UREA_NITROGEN_ART__MG_DL	Reduced hematocrit	AMRWB_UREA_NITROGEN_ART__MG_DLReduced hematocrit	0.0309812	-0.164723	0.226686	0.0741642	0.314154	0.754072	112	0.122587
AFR	POTASSIUM_POC__MMOL_L	Reduced inflammation	AFRPOTASSIUM_POC__MMOL_LReduced inflammation	0.0256264	-0.135748	0.187001	0.0236213	0.313724	0.754158	167	0.122538
AFR	ANTI_P_SERINE_IGG__GPL	Increased inflammation	AFRANTI_P_SERINE_IGG__GPLIncreased inflammation	-0.018335	-0.133483	0.0968129	0.0319814	-0.313416	0.754194	299	0.122517
ALL	CORTISOL_TIMED_30_MIN__MCG_DL	Increased urate	ALLCORTISOL_TIMED_30_MIN__MCG_DLIncreased urate	-0.0288225	-0.210523	0.152878	0.62575	-0.313757	0.754197	147	0.122515
AMR	WB_CREATININE_ART__MG_DL	Increased blood volume	AMRWB_CREATININE_ART__MG_DLIncreased blood volume	0.0316525	-0.168378	0.231683	0.0988431	0.31394	0.75422	114	0.122502
ALL	K_WB__MMOL_L	Increased hematocrit	ALLK_WB__MMOL_LIncreased hematocrit	0.03148	-0.167115	0.230075	0.0735955	0.313718	0.754258	139	0.12248
EUR	U_PROTEIN_CONC__MG_DL	Increased body mass	EURU_PROTEIN_CONC__MG_DLIncreased body mass	-0.00989777	-0.0719355	0.0521399	0.0458923	-0.313097	0.754275	971	0.12247
AMR	WB_IONIZED_CA_VEN__MMOL_L	Increased hematocrit	AMRWB_IONIZED_CA_VEN__MMOL_LIncreased hematocrit	0.00996644	-0.0525072	0.0724401	0.00260098	0.313065	0.754299	983	0.122456
ALL	WB_CA_ART_POCT__MMOL_L	Reduced blood volume	ALLWB_CA_ART_POCT__MMOL_LReduced blood volume	-0.00502846	-0.0365294	0.0264725	0.0014256	-0.312958	0.754328	4183	0.122439
AMR	ANTI_P_SERINE_IGG__GPL	Increased inflammation	AMRANTI_P_SERINE_IGG__GPLIncreased inflammation	0.02416	-0.128063	0.176383	0.0635333	0.313266	0.754456	187	0.122366
EUR	KETONES_DIPSTICK__MG_DL	Increased body mass	EURKETONES_DIPSTICK__MG_DLIncreased body mass	0.0274339	-0.145847	0.200715	0.0519671	0.313411	0.754504	136	0.122339
ALL	ANTI_HUMAN_TISSUE_TRA__U_ML	Increased blood volume	ALLANTI_HUMAN_TISSUE_TRA__U_MLIncreased blood volume	-0.0151308	-0.110183	0.0799215	0.0409095	-0.312801	0.754571	483	0.1223
AMR	HEMATOCRIT_VEN_POCT__PCT	Increased blood volume	AMRHEMATOCRIT_VEN_POCT__PCTIncreased blood volume	-0.00575744	-0.0418702	0.0303553	0.116617	-0.31261	0.7546	2845	0.122283
ALL	CORTISOL_TIMED_0_MIN__MCG_DL	Reduced blood volume	ALLCORTISOL_TIMED_0_MIN__MCG_DLReduced blood volume	0.027284	-0.144989	0.199557	0.0684072	0.313179	0.754621	151	0.122271
EUR	O2_SATURATION_VEN__PCT	Reduced hematocrit	EURO2_SATURATION_VEN__PCTReduced hematocrit	-0.0116722	-0.0849803	0.0616358	0.4948	-0.312581	0.754687	753	0.122233
AMR	HEMOGLOBIN_A1C__PCT	Reduced blood volume	AMRHEMOGLOBIN_A1C__PCTReduced blood volume	-0.0048665	-0.0354124	0.0256794	0.00315929	-0.312357	0.754787	3796	0.122176
AFR	AFP_SERUM__NG_ML	Reduced inflammation	AFRAFP_SERUM__NG_MLReduced inflammation	-0.014799	-0.108356	0.0787576	0.0969792	-0.312991	0.754797	142	0.12217
AMR	PH_ART__NA	Reduced hematocrit	AMRPH_ART__NAReduced hematocrit	0.0116127	-0.0613711	0.0845965	0.0218117	0.312378	0.754843	739	0.122143
EUR	MPV__FL	Reduced inflammation	EURMPV__FLReduced inflammation	0.0137982	-0.072977	0.100573	0.00598957	0.312363	0.754887	548	0.122118
AFR	ERYTHROCYTE_SED_RATE__MM_HR	Reduced blood volume	AFRERYTHROCYTE_SED_RATE__MM_HRReduced blood volume	-0.00690152	-0.0502687	0.0364657	0.0240964	-0.312107	0.754993	1952	0.122057
EUR	T4_FREE__NG_DL	Increased urate	EURT4_FREE__NG_DLIncreased urate	0.00736933	-0.0389556	0.0536943	0.0060502	0.312001	0.755076	1795	0.122009
ALL	PINE_NUT_PCTASM__PCT	Increased blood volume	ALLPINE_NUT_PCTASM__PCTIncreased blood volume	0.0332125	-0.177431	0.243856	0.17132	0.312778	0.755095	115	0.121999
AMR	PROTEIN_S_AG_FREE__PCT	Increased hematocrit	AMRPROTEIN_S_AG_FREE__PCTIncreased hematocrit	0.0294833	-0.157281	0.216248	3.77203	0.31264	0.755111	131	0.121989
ALL	C_PEPTIDE_OF_INSULIN__NG_ML	Increased body mass	ALLC_PEPTIDE_OF_INSULIN__NG_MLIncreased body mass	0.0138804	-0.0734829	0.101244	0.0420308	0.311966	0.755164	683	0.121959
ALL	B2GLYCOPROTEIN_1_IGM_ANTIBODY__SMU	Reduced inflammation	ALLB2GLYCOPROTEIN_1_IGM_ANTIBODY__SMUReduced inflammation	0.0173821	-0.092156	0.12692	0.0505658	0.312019	0.755199	391	0.121939
ALL	THYROXINE__NA	Reduced lipids	ALLTHYROXINE__NAReduced lipids	0.0337202	-0.180325	0.247766	0.0554169	0.312439	0.755339	117	0.121858
EUR	HIT_SCREEN__A_U	Reduced lipids	EURHIT_SCREEN__A_UReduced lipids	-0.0332774	-0.244701	0.178146	0.127166	-0.312472	0.755367	109	0.121842
AFR	GLUCOSE_1_HR__MG_DL	Increased inflammation	AFRGLUCOSE_1_HR__MG_DLIncreased inflammation	0.0175065	-0.0930015	0.128014	0.0126972	0.311867	0.755378	289	0.121836
ALL	PATIENT_PNP_MIX_IMMED__SECONDS	Increased blood volume	ALLPATIENT_PNP_MIX_IMMED__SECONDSIncreased blood volume	0.0155111	-0.082287	0.113309	0.0071595	0.31174	0.75539	441	0.121829
AMR	CA_125_MSH__U_ML	Reduced inflammation	AMRCA_125_MSH__U_MLReduced inflammation	-0.0286535	-0.210404	0.153097	0.121202	-0.31228	0.755393	129	0.121827
ALL	IGG_TOTAL_QUANT__MG_DL	Reduced hematocrit	ALLIGG_TOTAL_QUANT__MG_DLReduced hematocrit	-0.00501565	-0.0366026	0.0265713	0.00639054	-0.311309	0.755581	4253	0.121719
EUR	PREALBUMIN__MG_DL	Increased urate	EURPREALBUMIN__MG_DLIncreased urate	-0.0212204	-0.155457	0.113016	0.0697951	-0.311599	0.755649	228	0.12168
ALL	KETONES_DIPSTICK__MG_DL	Increased urate	ALLKETONES_DIPSTICK__MG_DLIncreased urate	0.00856115	-0.0454031	0.0625254	0.0165724	0.311193	0.755698	1493	0.121652
AFR	BETA_2_MICROGLOBULIN_SR__MG_L	Reduced hematocrit	AFRBETA_2_MICROGLOBULIN_SR__MG_LReduced hematocrit	-0.0313645	-0.23092	0.168191	0.0992603	-0.311983	0.75573	110	0.121633
AFR	GTT_FAST__MG_DL	Increased hematocrit	AFRGTT_FAST__MG_DLIncreased hematocrit	-0.0266625	-0.195916	0.142591	0.0196903	-0.311747	0.755748	140	0.121623
ALL	POC_PH_ARTERIAL__NA	Reduced lipids	ALLPOC_PH_ARTERIAL__NAReduced lipids	0.0225845	-0.120404	0.165573	0.00614556	0.311427	0.755796	217	0.121596
AMR	O2_SAT_VEN_POCT__PCT	Reduced lipids	AMRO2_SAT_VEN_POCT__PCTReduced lipids	0.00614776	-0.0326165	0.044912	0.406988	0.310986	0.755837	2559	0.121572
ALL	COMPLEMENT_CH50__CAE_UNITS	Increased inflammation	ALLCOMPLEMENT_CH50__CAE_UNITSIncreased inflammation	-0.0144291	-0.105591	0.0767331	1.96394	-0.31102	0.755923	486	0.121522
ALL	U_MICALB_CREAT_TIMED__UG_MG_INT	Increased body mass	ALLU_MICALB_CREAT_TIMED__UG_MG_INTIncreased body mass	0.026075	-0.139066	0.191216	0.160008	0.311174	0.755962	235	0.1215
AFR	O2_SAT_VEN_POCT__PCT	Reduced hematocrit	AFRO2_SAT_VEN_POCT__PCTReduced hematocrit	-0.0059211	-0.043284	0.0314418	0.540355	-0.310743	0.75602	2763	0.121467
AFR	EOSIN__PCT	Reduced blood volume	AFREOSIN__PCTReduced blood volume	-0.0128784	-0.0942492	0.0684925	0.0469821	-0.310842	0.756032	599	0.12146
ALL	BIRCH_PCTASM__PCT	Reduced lipids	ALLBIRCH_PCTASM__PCTReduced lipids	0.0246247	-0.131738	0.180988	0.190767	0.311191	0.756091	163	0.121426
AMR	EOSINOPHIL__PCT	Increased inflammation	AMREOSINOPHIL__PCTIncreased inflammation	-0.00840247	-0.0614733	0.0446684	0.0239042	-0.310586	0.756162	1386	0.121385
AMR	VITAMIN_D_25_HYDROXY__NG_ML	Reduced lipids	AMRVITAMIN_D_25_HYDROXY__NG_MLReduced lipids	0.00604178	-0.0321113	0.0441948	0.018856	0.310517	0.756193	2627	0.121368
ALL	PROBNP__PG_ML	Increased urate	ALLPROBNP__PG_MLIncreased urate	-0.0271763	-0.199915	0.145563	0.159528	-0.311022	0.756243	155	0.121339
ALL	ESTRADIOL__PG_ML	Reduced inflammation	ALLESTRADIOL__PG_MLReduced inflammation	0.00788533	-0.0419454	0.057716	0.0233542	0.31038	0.756311	1641	0.121299
ALL	BILI_TOT__MG_DL	Reduced inflammation	ALLBILI_TOT__MG_DLReduced inflammation	0.00731401	-0.0389021	0.0535301	0.0137879	0.310371	0.756312	1959	0.121299
ALL	UNSAT_IRON_BINDING__UG_DL	Reduced hematocrit	ALLUNSAT_IRON_BINDING__UG_DLReduced hematocrit	-0.0204808	-0.150336	0.109375	0.209044	-0.310642	0.756334	262	0.121287
AFR	EOSINOPHIL_COUNT__X10_3_UL	Increased body mass	AFREOSINOPHIL_COUNT__X10_3_ULIncreased body mass	-0.00449517	-0.032895	0.0239047	0.00352104	-0.310302	0.756344	4954	0.121281
ALL	BETA_2_MICROGLOBULIN_SR_MSH__MG_L	Increased hematocrit	ALLBETA_2_MICROGLOBULIN_SR_MSH__MG_LIncreased hematocrit	0.0156136	-0.0832808	0.114508	0.0364269	0.3104	0.756422	406	0.121236
EUR	ALBUMIN_SERUM__G_DL	Increased blood volume	EURALBUMIN_SERUM__G_DLIncreased blood volume	-0.0142821	-0.104723	0.0761588	0.0333407	-0.310365	0.75643	453	0.121231
AFR	ALDOSTERONE__NG_DL	Reduced blood volume	AFRALDOSTERONE__NG_DLReduced blood volume	0.0207522	-0.110922	0.152427	0.0745608	0.310543	0.756432	242	0.12123
ALL	WB_K_VEN_POCT__MEQ_L	Increased inflammation	ALLWB_K_VEN_POCT__MEQ_LIncreased inflammation	0.00265209	-0.0141115	0.0194157	0.00099469	0.310105	0.756486	13428	0.121199
AFR	WB_LACTATE_ART_POCT__MMOL_L	Reduced hematocrit	AFRWB_LACTATE_ART_POCT__MMOL_LReduced hematocrit	-0.0107857	-0.0790427	0.0574713	0.0295709	-0.310158	0.756519	844	0.12118
ALL	DARUNAVIR_R_IC50__MICROMOLE	Increased body mass	ALLDARUNAVIR_R_IC50__MICROMOLEIncreased body mass	0.0283584	-0.151951	0.208668	0.105957	0.310415	0.756617	188	0.121124
AFR	POC_O2_SAT_VENOUS__PCT	Increased body mass	AFRPOC_O2_SAT_VENOUS__PCTIncreased body mass	0.0280343	-0.150409	0.206477	2.58962	0.310459	0.756649	162	0.121105
ALL	WB_LACTATE_ART_POCT__MMOL_L	Reduced blood volume	ALLWB_LACTATE_ART_POCT__MMOL_LReduced blood volume	0.00496204	-0.0264294	0.0363535	0.00972993	0.3099	0.756652	4199	0.121104
ALL	DIGOXIN__NG_ML	Increased blood volume	ALLDIGOXIN__NG_MLIncreased blood volume	-0.0144867	-0.106314	0.0773407	0.021762	-0.309963	0.75672	508	0.121065
EUR	DHEAS__MCG_DL	Increased hematocrit	EURDHEAS__MCG_DLIncreased hematocrit	0.016399	-0.0877613	0.120559	0.250486	0.310072	0.756764	265	0.12104
ALL	HSV_1_IGG_TYPE_SPEC__INDEX	Increased blood volume	ALLHSV_1_IGG_TYPE_SPEC__INDEXIncreased blood volume	-0.0207445	-0.152528	0.111039	1.10865	-0.310013	0.756808	266	0.121015
AFR	LD_FLUID__U_L	Reduced inflammation	AFRLD_FLUID__U_LReduced inflammation	0.03374	-0.182008	0.249488	0.207224	0.310553	0.756836	107	0.120998
EUR	NTX_URINE_NM_BCE_MM_CREATININE__NA	Reduced blood volume	EURNTX_URINE_NM_BCE_MM_CREATININE__NAReduced blood volume	-0.033664	-0.248884	0.181556	0.0581792	-0.310526	0.756842	109	0.120995
ALL	AT_III_ANTIGEN__PCT	Increased urate	ALLAT_III_ANTIGEN__PCTIncreased urate	-0.0135932	-0.0997982	0.0726119	0.0200217	-0.309674	0.756915	620	0.120953
EUR	VOLUME__L	Reduced inflammation	EURVOLUME__LReduced inflammation	0.0183749	-0.098341	0.135091	0.0534177	0.309796	0.756928	318	0.120945
AFR	HGB_A2__PCT	Increased inflammation	AFRHGB_A2__PCTIncreased inflammation	-0.0136934	-0.100564	0.0731773	0.0118513	-0.309679	0.756931	528	0.120944
AFR	POC_OXYHEMOGLOBIN__PCT	Increased urate	AFRPOC_OXYHEMOGLOBIN__PCTIncreased urate	-0.0267989	-0.197694	0.144097	2.02332	-0.310131	0.75694	149	0.120939
ALL	VANCOMYCIN_RANDOM__MCG_ML	Reduced hematocrit	ALLVANCOMYCIN_RANDOM__MCG_MLReduced hematocrit	0.00995142	-0.0531268	0.0730296	0.0292815	0.309525	0.756976	1202	0.120918
AFR	EOSIN__PCT	Increased hematocrit	AFREOSIN__PCTIncreased hematocrit	0.0127548	-0.0681929	0.0937025	0.0466168	0.309468	0.757075	599	0.120861
AMR	LYMPH_FLUID__PCT	Increased hematocrit	AMRLYMPH_FLUID__PCTIncreased hematocrit	-0.0181545	-0.133576	0.0972675	0.120765	-0.309588	0.757099	300	0.120847
ALL	COM_RAGWEED_PCTASM__PCT	Increased inflammation	ALLCOM_RAGWEED_PCTASM__PCTIncreased inflammation	0.0160886	-0.0861984	0.118376	0.0758374	0.309344	0.757243	366	0.120765
AMR	FOLATE_SERUM__NG_ML	Increased inflammation	AMRFOLATE_SERUM__NG_MLIncreased inflammation	0.00712001	-0.0380506	0.0522906	0.0160481	0.309139	0.75725	1889	0.120761
AFR	U_CALCIUM_TIMED__MG_INTERVAL	Increased body mass	AFRU_CALCIUM_TIMED__MG_INTERVALIncreased body mass	0.0309586	-0.167113	0.22903	0.660616	0.309847	0.75728	121	0.120743
ALL	LIPASE__U_L	Increased inflammation	ALLLIPASE__U_LIncreased inflammation	-0.00290657	-0.0213412	0.015528	0.0087952	-0.309058	0.757283	11907	0.120742
AMR	CALCIUM_BLD__MG_DL	Reduced blood volume	AMRCALCIUM_BLD__MG_DLReduced blood volume	-0.00442782	-0.0325146	0.0236589	0.00728532	-0.309062	0.757288	4842	0.120739
EUR	WB_GLUCOSE_VEN_POCT__MG_DL	Reduced blood volume	EURWB_GLUCOSE_VEN_POCT__MG_DLReduced blood volume	0.00704941	-0.0376822	0.051781	0.00668173	0.309068	0.757303	1982	0.12073
EUR	FREE_LAMBDA_SERUM_OLD_SPA__MG_L	Increased blood volume	EURFREE_LAMBDA_SERUM_OLD_SPA__MG_LIncreased blood volume	-0.0256017	-0.18917	0.137967	0.0986782	-0.309678	0.757305	143	0.120729
AFR	WB_CHLORIDE_ART__MEQ_L	Increased blood volume	AFRWB_CHLORIDE_ART__MEQ_LIncreased blood volume	0.0137526	-0.0736462	0.101151	0.228741	0.309145	0.757338	522	0.12071
EUR	QUANTIFERON_NIL_VALUE__IU_ML	Reduced blood volume	EURQUANTIFERON_NIL_VALUE__IU_MLReduced blood volume	-0.0251979	-0.18603	0.135634	0.0680176	-0.30952	0.757347	167	0.120705
ALL	PATIENT_TEMP_POCT__OC	Increased inflammation	ALLPATIENT_TEMP_POCT__OCIncreased inflammation	-0.00330219	-0.0242527	0.0176483	9.85419e-06	-0.308967	0.757354	9327	0.120701
ALL	GAMMA_GTP_BLD__U_L	Reduced blood volume	ALLGAMMA_GTP_BLD__U_LReduced blood volume	-0.00266824	-0.0196006	0.0142641	0.00802345	-0.308883	0.757415	13999	0.120666
AFR	ERYTHROPOIETIN__MIU_ML	Increased blood volume	AFRERYTHROPOIETIN__MIU_MLIncreased blood volume	-0.0273889	-0.202567	0.147789	0.127198	-0.309484	0.757477	137	0.12063
ALL	LDL_CHOLESTEROL_DIRECT__MG_DL	Increased blood volume	ALLLDL_CHOLESTEROL_DIRECT__MG_DLIncreased blood volume	-0.00708871	-0.0521092	0.0379318	0.0467159	-0.308791	0.757512	2037	0.12061
ALL	ANTI_HUMAN_TISSUE_TRA__U_ML	Increased hematocrit	ALLANTI_HUMAN_TISSUE_TRA__U_MLIncreased hematocrit	0.0146853	-0.0787486	0.108119	0.0435693	0.308851	0.757572	483	0.120576
AMR	WB_K_VEN_POCT__MEQ_L	Reduced lipids	AMRWB_K_VEN_POCT__MEQ_LReduced lipids	0.00559445	-0.0299504	0.0411393	0.00204753	0.308612	0.757639	2855	0.120538
ALL	CELL_COUNT_FLUID__NA	Reduced lipids	ALLCELL_COUNT_FLUID__NAReduced lipids	0.00846152	-0.0453257	0.0622487	0.219545	0.308595	0.757675	1432	0.120517
EUR	TP__G_DL	Increased hematocrit	EURTP__G_DLIncreased hematocrit	0.0162819	-0.0874496	0.120013	0.0440109	0.308782	0.757684	341	0.120512
AFR	HOMOCYSTEINE_SERUM__MCMOL_L	Increased inflammation	AFRHOMOCYSTEINE_SERUM__MCMOL_LIncreased inflammation	0.0163138	-0.0876529	0.12028	0.0201131	0.308676	0.757762	344	0.120467
ALL	PREALBUMIN__MG_DL	Reduced inflammation	ALLPREALBUMIN__MG_DLReduced inflammation	-0.0099807	-0.0734741	0.0535127	0.0317392	-0.308439	0.757808	1092	0.120441
EUR	PROTIME_POCT__SECONDS	Reduced blood volume	EURPROTIME_POCT__SECONDSReduced blood volume	-0.0102648	-0.075579	0.0550494	0.011053	-0.308433	0.757823	938	0.120432
AFR	EOSINOPHIL_PCT__PCT	Increased inflammation	AFREOSINOPHIL_PCT__PCTIncreased inflammation	0.0043455	-0.0232861	0.0319771	0.00964291	0.30831	0.75786	4970	0.120411
ALL	U_SODIUM_TIMED__MEQ_INTERVAL	Reduced hematocrit	ALLU_SODIUM_TIMED__MEQ_INTERVALReduced hematocrit	0.0263558	-0.142207	0.194918	0.330013	0.30876	0.757901	176	0.120388
ALL	IMMUNOGLOBULIN_G_SUBCLASS_2__MG_DL	Increased urate	ALLIMMUNOGLOBULIN_G_SUBCLASS_2__MG_DLIncreased urate	0.0240049	-0.129395	0.177405	0.391935	0.308662	0.757915	205	0.12038
AFR	BLATELLA_GERMANICA_IGE__KIU_L	Increased body mass	AFRBLATELLA_GERMANICA_IGE__KIU_LIncreased body mass	-0.0296873	-0.220162	0.160787	0.179675	-0.30894	0.757962	122	0.120352
ALL	MEAN_CORP_HGB__PG	Increased inflammation	ALLMEAN_CORP_HGB__PGIncreased inflammation	-0.00179654	-0.0132245	0.00963145	0.0143093	-0.30813	0.757986	28002	0.120339
AFR	CK_MB_MASS__NG_ML	Reduced lipids	AFRCK_MB_MASS__NG_MLReduced lipids	0.0118978	-0.0638956	0.0876912	0.0481535	0.308232	0.758003	676	0.120329
AMR	MCHC__G_DL	Increased urate	AMRMCHC__G_DLIncreased urate	-0.0128654	-0.0948891	0.0691583	0.0500379	-0.308083	0.758134	576	0.120254
ALL	BICARB_VEN__MEQ_L	Increased hematocrit	ALLBICARB_VEN__MEQ_LIncreased hematocrit	-0.0218967	-0.161933	0.11814	0.368734	-0.30818	0.758239	232	0.120194
AMR	TOTAL_CO2_VEN__MEQ_L	Increased urate	AMRTOTAL_CO2_VEN__MEQ_LIncreased urate	-0.00992065	-0.0731566	0.0533153	0.00585955	-0.307859	0.758254	1010	0.120185
ALL	ASP_FUMIGATUS_PCTASM__PCT	Increased blood volume	ALLASP_FUMIGATUS_PCTASM__PCTIncreased blood volume	-0.0176296	-0.130261	0.095002	0.0533662	-0.307925	0.758336	340	0.120138
ALL	WB_CHLORIDE_VEN__MEQ_L	Reduced blood volume	ALLWB_CHLORIDE_VEN__MEQ_LReduced blood volume	-0.00272056	-0.0200623	0.0146212	0.0263786	-0.307505	0.758464	13780	0.120065
EUR	ACA_IGM__MPL	Increased body mass	EURACA_IGM__MPLIncreased body mass	0.0146544	-0.0789835	0.108292	0.04483	0.307591	0.758541	449	0.120021
ALL	IMMATURE_GRAN_COUNT__X10E3_UL	Reduced inflammation	ALLIMMATURE_GRAN_COUNT__X10E3_ULReduced inflammation	-0.0257987	-0.191137	0.139539	0.0348906	-0.307817	0.758564	201	0.120008
AMR	ATYPICAL_LYMPHOCYTES__PCT	Reduced hematocrit	AMRATYPICAL_LYMPHOCYTES__PCTReduced hematocrit	0.0132951	-0.0716289	0.0982191	0.0323178	0.307521	0.758564	559	0.120008
ALL	DEOXYHEMOGLOBIN_ART_GEM_MPOCT__PCT	Increased blood volume	ALLDEOXYHEMOGLOBIN_ART_GEM_MPOCT__PCTIncreased blood volume	-0.0316194	-0.235122	0.171884	0.11643	-0.308013	0.758671	121	0.119947
ALL	EST_GFR__NA	Increased blood volume	ALLEST_GFR__NAIncreased blood volume	-0.0050015	-0.0369304	0.0269274	0.509856	-0.307123	0.758767	3571	0.119891
ALL	FSH_SERUM__MIU_ML	Reduced inflammation	ALLFSH_SERUM__MIU_MLReduced inflammation	-0.00475651	-0.0351277	0.0256147	0.0191049	-0.307066	0.758812	3360	0.119866
ALL	F423_IGE_ARA_H_2__KU_L	Reduced blood volume	ALLF423_IGE_ARA_H_2__KU_LReduced blood volume	-0.0240258	-0.178148	0.130096	0.227501	-0.307424	0.758845	211	0.119847
ALL	GLUC_RND__MG_DL	Increased body mass	ALLGLUC_RND__MG_DLIncreased body mass	0.00695736	-0.0374779	0.0513927	0.00770361	0.307021	0.758852	2594	0.119843
AFR	LDL_CHOLESTEROL_DIRECT__MG_DL	Reduced inflammation	AFRLDL_CHOLESTEROL_DIRECT__MG_DLReduced inflammation	-0.0182086	-0.134867	0.09845	0.17329	-0.307239	0.758888	296	0.119822
AFR	U_CALCIUM_RANDOM__MG_L	Reduced inflammation	AFRU_CALCIUM_RANDOM__MG_LReduced inflammation	-0.031018	-0.231025	0.168989	0.601947	-0.3078	0.758894	111	0.119819
EUR	VARICELLA_ZOSTER_IGG__NA	Reduced inflammation	EURVARICELLA_ZOSTER_IGG__NAReduced inflammation	-0.0117299	-0.0867702	0.0633104	0.03753	-0.30696	0.758975	645	0.119772
EUR	PROTEIN_DIPSTICK__MG_DL	Reduced lipids	EURPROTEIN_DIPSTICK__MG_DLReduced lipids	0.0181552	-0.0981969	0.134507	2.03657	0.307077	0.759	311	0.119758
EUR	ANTI_HUMAN_TTG_IGA_ELISA__U	Reduced hematocrit	EURANTI_HUMAN_TTG_IGA_ELISA__UReduced hematocrit	-0.0187573	-0.139036	0.101521	0.0329631	-0.306977	0.759088	295	0.119708
ALL	GLUCOSE_FINGERSTICK__MG_DL	Increased blood volume	ALLGLUCOSE_FINGERSTICK__MG_DLIncreased blood volume	0.00352528	-0.0190127	0.0260633	0.00373415	0.306613	0.759146	8247	0.119675
ALL	BASOPHILS__PCT	Reduced lipids	ALLBASOPHILS__PCTReduced lipids	-0.0217425	-0.16142	0.117935	0.0160466	-0.306921	0.759218	217	0.119633
ALL	PH_ART__NA	Reduced lipids	ALLPH_ART__NAReduced lipids	-0.00512604	-0.0379148	0.0276627	0.00767231	-0.306508	0.759235	3865	0.119624
AFR	RBC_CSF__UL	Reduced inflammation	AFRRBC_CSF__ULReduced inflammation	0.0240072	-0.130394	0.178409	0.318366	0.306958	0.759255	182	0.119612
ALL	T4__NG_DL	Increased hematocrit	ALLT4__NG_DLIncreased hematocrit	0.0130902	-0.0708062	0.0969866	0.0126265	0.306456	0.759369	588	0.119547
ALL	PARVOVIRUS_B19_ANTIBODY_IGM__IV	Reduced lipids	ALLPARVOVIRUS_B19_ANTIBODY_IGM__IVReduced lipids	0.0184341	-0.0999076	0.136776	0.035905	0.306587	0.759378	303	0.119542
ALL	SHRIMP_IGE__KIU_L	Reduced inflammation	ALLSHRIMP_IGE__KIU_LReduced inflammation	0.0212592	-0.115356	0.157874	0.107661	0.306598	0.759425	246	0.119515
AMR	MPV__FL	Reduced blood volume	AMRMPV__FLReduced blood volume	-0.0128078	-0.0949181	0.0693026	0.00525877	-0.306386	0.759426	571	0.119515
ALL	CL_HERBARUM_IGE__KIU_L	Increased urate	ALLCL_HERBARUM_IGE__KIU_LIncreased urate	-0.0317427	-0.2369	0.173415	0.096107	-0.307004	0.759485	113	0.119481
AFR	TCO2_POC__MEQ_L	Reduced lipids	AFRTCO2_POC__MEQ_LReduced lipids	0.0249247	-0.135661	0.185511	0.411066	0.306633	0.75954	167	0.119449
ALL	PCT_CD_3_POS_LYMPH__PCT	Increased blood volume	ALLPCT_CD_3_POS_LYMPH__PCTIncreased blood volume	0.0297007	-0.162206	0.221607	0.956342	0.30671	0.759644	124	0.11939
AFR	BETA_2_MICROGLOBULIN_SR__MG_L	Increased hematocrit	AFRBETA_2_MICROGLOBULIN_SR__MG_LIncreased hematocrit	-0.031266	-0.233582	0.17105	0.0918432	-0.30676	0.75969	110	0.119363
ALL	CREATINE_KINASE_TOTAL_SERUM__U_L	Reduced lipids	ALLCREATINE_KINASE_TOTAL_SERUM__U_LReduced lipids	0.0136412	-0.0739456	0.101228	0.0277213	0.306059	0.759698	474	0.119359
AFR	BASO_ABS__K_UL	Increased hematocrit	AFRBASO_ABS__K_ULIncreased hematocrit	-0.0209769	-0.156014	0.11406	0.024363	-0.306247	0.759723	222	0.119345
AMR	QUANTIFERON_MITOGEN_MINUS_NIL__IU_ML	Reduced hematocrit	AMRQUANTIFERON_MITOGEN_MINUS_NIL__IU_MLReduced hematocrit	0.0171062	-0.0928754	0.127088	0.179907	0.305996	0.759805	336	0.119298
ALL	CHLORIDE_CSF__MEQ_L	Increased body mass	ALLCHLORIDE_CSF__MEQ_LIncreased body mass	0.029061	-0.15845	0.216572	0.402001	0.306182	0.759882	167	0.119254
ALL	HLA_B1_LOCUS__NA	Increased inflammation	ALLHLA_B1_LOCUS__NAIncreased inflammation	0.0249571	-0.136051	0.185965	1.44047	0.306063	0.759945	178	0.119218
EUR	PROTEIN_C_FUNCTIONAL__PCT	Increased body mass	EURPROTEIN_C_FUNCTIONAL__PCTIncreased body mass	-0.0264892	-0.19769	0.144712	4.60151	-0.306107	0.760013	144	0.119179
ALL	CHLORIDE_BLD__MEQ_L	Increased inflammation	ALLCHLORIDE_BLD__MEQ_LIncreased inflammation	-0.00189956	-0.0140884	0.0102892	0.0155132	-0.305464	0.760015	27372	0.119178
AFR	AMYLASE_BLD__U_L	Reduced lipids	AFRAMYLASE_BLD__U_LReduced lipids	-0.00568169	-0.0421517	0.0307883	0.00929351	-0.305477	0.760026	2804	0.119172
ALL	AMMONIA_UMOL_L__UMOL_L	Increased hematocrit	ALLAMMONIA_UMOL_L__UMOL_LIncreased hematocrit	-0.0206021	-0.153323	0.112119	0.0393511	-0.305648	0.760115	277	0.119121
ALL	F345_IGE_MACADAMIA_NUT__KU_L	Reduced lipids	ALLF345_IGE_MACADAMIA_NUT__KU_LReduced lipids	-0.0189889	-0.141325	0.103347	0.0905624	-0.305641	0.760121	275	0.119117
AFR	WB_POTASSIUM_VEN__MEQ_L	Reduced blood volume	AFRWB_POTASSIUM_VEN__MEQ_LReduced blood volume	0.00526077	-0.0285508	0.0390724	0.00219396	0.305067	0.760335	3214	0.118995
AMR	WBC_NO_AREA_URNS_HPF__HPF	Increased inflammation	AMRWBC_NO_AREA_URNS_HPF__HPFIncreased inflammation	-0.0241211	-0.180042	0.1318	0.137073	-0.305564	0.760342	171	0.118991
EUR	A_G_RATIO_SERUM__NA	Increased blood volume	EURA_G_RATIO_SERUM__NAIncreased blood volume	0.0157192	-0.0856115	0.11705	0.0217169	0.305109	0.760466	361	0.11892
ALL	MACADAMIA_NUT_IGE__KU_L	Reduced blood volume	ALLMACADAMIA_NUT_IGE__KU_LReduced blood volume	0.0134586	-0.0732128	0.10013	0.067386	0.30498	0.76049	599	0.118906
ALL	CARBAMAZEPINE__MCG_ML	Reduced hematocrit	ALLCARBAMAZEPINE__MCG_MLReduced hematocrit	-0.0336827	-0.252382	0.185017	0.320389	-0.305635	0.760531	112	0.118883
AFR	QUANTIFERON_TB_MINUS_NIL__IU_ML	Reduced inflammation	AFRQUANTIFERON_TB_MINUS_NIL__IU_MLReduced inflammation	0.0160019	-0.0871981	0.119202	0.14156	0.304986	0.760563	356	0.118865
AMR	PCO2_VEN_POCT__MM_HG	Increased urate	AMRPCO2_VEN_POCT__MM_HGIncreased urate	-0.00611114	-0.04546	0.0332377	0.011485	-0.304541	0.760741	2553	0.118763
EUR	HAZELNUT_IGE__KU_L	Increased hematocrit	EURHAZELNUT_IGE__KU_LIncreased hematocrit	-0.0302939	-0.227184	0.166596	0.221737	-0.305149	0.760868	117	0.11869
EUR	PHOSPHORUS_BLD__MG_DL	Reduced blood volume	EURPHOSPHORUS_BLD__MG_DLReduced blood volume	0.00592527	-0.0322575	0.0441081	0.00385525	0.304287	0.760933	2706	0.118654
ALL	OPIATES_URINE_OXYMORPHONE__NG_ML	Reduced hematocrit	ALLOPIATES_URINE_OXYMORPHONE__NG_MLReduced hematocrit	0.0308755	-0.16963	0.231381	0.0921582	0.30481	0.761026	137	0.1186
ALL	BETA_GLOB__G_DL	Reduced blood volume	ALLBETA_GLOB__G_DLReduced blood volume	-0.00578447	-0.0430774	0.0315084	0.00455298	-0.304135	0.761047	2928	0.118589
AFR	RBC_FLUID__UL	Reduced hematocrit	AFRRBC_FLUID__ULReduced hematocrit	0.0163134	-0.0891349	0.121762	0.224805	0.304329	0.761069	345	0.118576
ALL	GLUCOSE_1_HR__MG_DL	Reduced hematocrit	ALLGLUCOSE_1_HR__MG_DLReduced hematocrit	0.00938787	-0.0511767	0.0699524	0.00869378	0.304125	0.761088	1171	0.118565
EUR	CHOL_HDL__MG_DL	Increased blood volume	EURCHOL_HDL__MG_DLIncreased blood volume	0.0226108	-0.124071	0.169292	0.105669	0.3046	0.761096	163	0.118561
AFR	HGB_POCT__G_DL	Increased inflammation	AFRHGB_POCT__G_DLIncreased inflammation	0.011881	-0.0648281	0.08859	0.0602009	0.304162	0.761107	631	0.118554
AMR	O2_SAT_VEN_POCT__PCT	Reduced hematocrit	AMRO2_SAT_VEN_POCT__PCTReduced hematocrit	-0.00606606	-0.0451865	0.0330544	0.43954	-0.304059	0.761108	2559	0.118554
AFR	MONO_ABS__K_UL	Increased blood volume	AFRMONO_ABS__K_ULIncreased blood volume	-0.0124722	-0.0930064	0.068062	0.0179498	-0.304163	0.761112	601	0.118552
ALL	WBC_NO_AREA_URNS_HPF__HPF	Increased blood volume	ALLWBC_NO_AREA_URNS_HPF__HPFIncreased blood volume	-0.0110332	-0.0822996	0.0602332	0.0506381	-0.303888	0.761291	827	0.118449
AMR	TPO_MICROSOMAL_AB__IU_ML	Increased urate	AMRTPO_MICROSOMAL_AB__IU_MLIncreased urate	0.0182439	-0.0998634	0.136351	0.186954	0.304053	0.761311	297	0.118438
AFR	PROGRAF_FK_506_RANDOM__NG_ML	Increased hematocrit	AFRPROGRAF_FK_506_RANDOM__NG_MLIncreased hematocrit	0.0280533	-0.154499	0.210605	0.191037	0.304342	0.761408	131	0.118382
AFR	BASE_EX_VEN_POCT__MMOL_L	Increased hematocrit	AFRBASE_EX_VEN_POCT__MMOL_LIncreased hematocrit	0.00636989	-0.0347807	0.0475205	0.015276	0.303554	0.761496	2285	0.118333
AFR	HGB_A1C_POCT__PCT	Increased body mass	AFRHGB_A1C_POCT__PCTIncreased body mass	-0.0139219	-0.104012	0.076168	0.0151424	-0.303631	0.761538	503	0.118309
ALL	PROTEIN_S_AG_FREE__PCT	Increased inflammation	ALLPROTEIN_S_AG_FREE__PCTIncreased inflammation	0.0120037	-0.0656543	0.0896617	1.43189	0.303504	0.7616	683	0.118273
AFR	GLUCOSE_FINGERSTICK__MG_DL	Reduced lipids	AFRGLUCOSE_FINGERSTICK__MG_DLReduced lipids	0.007094	-0.0387748	0.0529628	0.00829846	0.303327	0.761675	1835	0.11823
AMR	ALT__U_L	Increased urate	AMRALT__U_LIncreased urate	-0.0150943	-0.112906	0.082717	0.0310344	-0.303434	0.761726	392	0.118201
AMR	MONO_ABS__K_UL	Increased blood volume	AMRMONO_ABS__K_ULIncreased blood volume	0.0139906	-0.0766675	0.104649	0.0194799	0.303256	0.761831	479	0.118142
ALL	IG_A_QUANT__MG_DL	Reduced hematocrit	ALLIG_A_QUANT__MG_DLReduced hematocrit	-0.00477079	-0.0356351	0.0260936	0.0770216	-0.303036	0.761876	4647	0.118116
AFR	CHOL_HDL_CHOL_RATIO__NA	Increased urate	AFRCHOL_HDL_CHOL_RATIO__NAIncreased urate	-0.00447374	-0.0334215	0.024474	0.00524718	-0.302984	0.761916	4561	0.118093
ALL	TENOFOVIR_FOLD_CHANGE__NA	Reduced hematocrit	ALLTENOFOVIR_FOLD_CHANGE__NAReduced hematocrit	0.025526	-0.140524	0.191576	0.0332873	0.303369	0.761965	191	0.118065
AMR	U_GLUCOSE__MG_DL	Reduced lipids	AMRU_GLUCOSE__MG_DLReduced lipids	0.011314	-0.0619925	0.0846205	0.0268666	0.303003	0.761974	739	0.11806
ALL	DER_PTERONYSSINUS_IGE__KIU_L	Increased urate	ALLDER_PTERONYSSINUS_IGE__KIU_LIncreased urate	-0.0126701	-0.0948357	0.0694956	0.0610587	-0.302815	0.762132	640	0.11797
AFR	IG_M_QUANT__MG_DL	Reduced blood volume	AFRIG_M_QUANT__MG_DLReduced blood volume	-0.010056	-0.0752611	0.0551492	0.0271245	-0.302684	0.762203	890	0.11793
AMR	RUBELLA_ANTIBODIES_IGG__INDEX	Increased urate	AMRRUBELLA_ANTIBODIES_IGG__INDEXIncreased urate	-0.0275426	-0.207922	0.152837	0.112252	-0.303492	0.762239	101	0.117909
ALL	CALCITRIOL_1_25DIOHVITD__PG_ML	Increased inflammation	ALLCALCITRIOL_1_25DIOHVITD__PG_MLIncreased inflammation	0.0263695	-0.14557	0.198309	0.133932	0.303086	0.762253	161	0.117901
EUR	CO2_POCT__NA	Increased urate	EURCO2_POCT__NAIncreased urate	0.0225253	-0.12421	0.16926	0.205036	0.302946	0.762287	191	0.117882
ALL	THYROXINE_T4__UG_DL	Reduced inflammation	ALLTHYROXINE_T4__UG_DLReduced inflammation	0.0223825	-0.123335	0.1681	0.0248478	0.302817	0.762332	222	0.117856
ALL	GAMMA_GLOBULIN_URINE_PCT__PCT	Increased inflammation	ALLGAMMA_GLOBULIN_URINE_PCT__PCTIncreased inflammation	-0.0156561	-0.117358	0.0860457	0.0853119	-0.302581	0.762357	439	0.117841
AFR	VANCOMYCIN_TROUGH__MCG_ML	Reduced hematocrit	AFRVANCOMYCIN_TROUGH__MCG_MLReduced hematocrit	-0.0151436	-0.113543	0.0832558	0.0673876	-0.302596	0.762363	396	0.117838
ALL	PHENYTOIN_FREE__MCG_ML	Increased inflammation	ALLPHENYTOIN_FREE__MCG_MLIncreased inflammation	-0.0229559	-0.17264	0.126728	0.0231245	-0.302741	0.762457	184	0.117784
ALL	POLY_CSF__PCT	Increased hematocrit	ALLPOLY_CSF__PCTIncreased hematocrit	0.0146727	-0.0806713	0.110017	0.0637961	0.302417	0.762471	475	0.117777
ALL	PINE_NUT_PCTASM__PCT	Reduced blood volume	ALLPINE_NUT_PCTASM__PCTReduced blood volume	0.0326284	-0.181142	0.246399	0.222576	0.302783	0.762678	115	0.117659
AMR	CL__MMOL_L	Increased blood volume	AMRCL__MMOL_LIncreased blood volume	-0.0096514	-0.0723711	0.0530683	0.100583	-0.301976	0.762734	991	0.117627
ALL	HEMOGLOBIN_A1C__PCT	Reduced blood volume	ALLHEMOGLOBIN_A1C__PCTReduced blood volume	-0.00214996	-0.0161119	0.011812	0.00133292	-0.301828	0.762786	19777	0.117597
AMR	PATIENT_TEMP_V__OC	Reduced lipids	AMRPATIENT_TEMP_V__OCReduced lipids	-0.013576	-0.101905	0.074753	0.00692806	-0.301981	0.762793	509	0.117593
ALL	T003_IGE_COMMON_SILVER_BIRCH__KU_L	Reduced inflammation	ALLT003_IGE_COMMON_SILVER_BIRCH__KU_LReduced inflammation	-0.0188059	-0.141361	0.103749	0.111159	-0.302118	0.762796	282	0.117591
ALL	POLY_FLUID__PCT	Reduced inflammation	ALLPOLY_FLUID__PCTReduced inflammation	-0.00876563	-0.0657766	0.0482454	0.0833367	-0.301614	0.762991	1401	0.11748
ALL	LYMPH_CSF__PCT	Increased body mass	ALLLYMPH_CSF__PCTIncreased body mass	0.0128619	-0.0708652	0.096589	1.18036	0.301593	0.76305	731	0.117447
AFR	THROMBIN_TIME__NA	Reduced blood volume	AFRTHROMBIN_TIME__NAReduced blood volume	-0.0167774	-0.126201	0.0926465	0.00732771	-0.301667	0.763104	330	0.117416
AMR	CHOL_HDL__MG_DL	Increased body mass	AMRCHOL_HDL__MG_DLIncreased body mass	-0.0234976	-0.177303	0.130308	0.0728253	-0.301936	0.763131	160	0.117401
ALL	HLA_A1_LOCUS__NA	Reduced hematocrit	ALLHLA_A1_LOCUS__NAReduced hematocrit	-0.0250034	-0.188601	0.138594	0.103422	-0.301764	0.763212	179	0.117355
EUR	QUANTIFERON_TB_MINUS_NIL__IU_ML	Reduced blood volume	EURQUANTIFERON_TB_MINUS_NIL__IU_MLReduced blood volume	-0.0201287	-0.151681	0.111424	0.10391	-0.301527	0.763293	237	0.117309
AFR	WB_LACTATE_ART_POCT__MMOL_L	Increased blood volume	AFRWB_LACTATE_ART_POCT__MMOL_LIncreased blood volume	-0.0105015	-0.0789238	0.0579207	0.0229109	-0.301257	0.763294	844	0.117308
AFR	TCO2_POC__MEQ_L	Increased inflammation	AFRTCO2_POC__MEQ_LIncreased inflammation	-0.0246959	-0.186499	0.137107	0.367333	-0.301533	0.763417	167	0.117238
ALL	CARBAMAZEPINE__MCG_ML	Reduced lipids	ALLCARBAMAZEPINE__MCG_MLReduced lipids	0.0312098	-0.174198	0.236618	0.263945	0.301521	0.763656	112	0.117102
AMR	PROTEIN_URINE__NA	Increased blood volume	AMRPROTEIN_URINE__NAIncreased blood volume	-0.0278969	-0.211201	0.155407	0.0624138	-0.30135	0.763674	133	0.117092
ALL	ZIDOVUDINE_FOLD_CHANGE__NA	Reduced hematocrit	ALLZIDOVUDINE_FOLD_CHANGE__NAReduced hematocrit	-0.0255328	-0.192873	0.141807	0.126181	-0.301111	0.763684	191	0.117087
ALL	OPIATES_URINE_OXYCODONE__NG_ML	Reduced lipids	ALLOPIATES_URINE_OXYCODONE__NG_MLReduced lipids	0.0238499	-0.132536	0.180235	1.12205	0.301077	0.763728	182	0.117061
AMR	INR__NA	Reduced blood volume	AMRINR__NAReduced blood volume	0.0048898	-0.0270116	0.0367912	0.00326869	0.300521	0.763797	3629	0.117022
AFR	QUANTIFERON_TB_MINUS_NIL__IU_ML	Increased hematocrit	AFRQUANTIFERON_TB_MINUS_NIL__IU_MLIncreased hematocrit	-0.0156945	-0.118372	0.0869829	0.123691	-0.300649	0.763865	356	0.116984
ALL	TRIG__MG_DL	Increased urate	ALLTRIG__MG_DLIncreased urate	0.0112808	-0.0624054	0.084967	0.0200029	0.3005	0.763872	832	0.116979
AMR	TSH_W_FREE_T4_RELEX__UIU_ML	Increased hematocrit	AMRTSH_W_FREE_T4_RELEX__UIU_MLIncreased hematocrit	0.00796813	-0.0440602	0.0599965	0.0233159	0.300417	0.763902	1477	0.116962
AMR	LACTATE_BLOOD__MMOL_L	Increased blood volume	AMRLACTATE_BLOOD__MMOL_LIncreased blood volume	0.015574	-0.0863138	0.117462	0.0274642	0.300567	0.763912	386	0.116956
AFR	PROTEIN_URINE__NA	Reduced blood volume	AFRPROTEIN_URINE__NAReduced blood volume	0.0231375	-0.128805	0.17508	0.0584166	0.300748	0.763999	173	0.116907
ALL	TOTAL_COUNT_CELLS_COUNTED_CSF__NA	Increased inflammation	ALLTOTAL_COUNT_CELLS_COUNTED_CSF__NAIncreased inflammation	-0.0109548	-0.0825665	0.0606568	1.35215	-0.300291	0.764035	797	0.116887
ALL	MONO_CSF__PCT	Reduced inflammation	ALLMONO_CSF__PCTReduced inflammation	0.012372	-0.0685219	0.0932659	0.0355494	0.300307	0.764037	677	0.116885
EUR	CHOL_HDL_CHOL_RATIO__NA	Increased blood volume	EURCHOL_HDL_CHOL_RATIO__NAIncreased blood volume	-0.00422837	-0.0318485	0.0233918	0.00482376	-0.300131	0.764091	4558	0.116855
AMR	IGM_TOTAL_QUANT__MG_DL	Increased blood volume	AMRIGM_TOTAL_QUANT__MG_DLIncreased blood volume	0.0111322	-0.0616688	0.0839332	0.0283616	0.300215	0.764101	724	0.116849
EUR	POC_WHOLE_BLD_GLU__NA	Increased body mass	EURPOC_WHOLE_BLD_GLU__NAIncreased body mass	0.031752	-0.177793	0.241297	0.0406348	0.300863	0.764183	108	0.116802
ALL	SOYBEAN_IGE__KIU_L	Increased blood volume	ALLSOYBEAN_IGE__KIU_LIncreased blood volume	0.0251456	-0.140241	0.190533	0.108817	0.300468	0.764244	161	0.116768
AMR	BILI_TOT__MG_DL	Increased body mass	AMRBILI_TOT__MG_DLIncreased body mass	-0.0153265	-0.115747	0.0850945	0.0303355	-0.30009	0.764273	394	0.116752
AMR	REACTIVE_LYMPH_FLUID__PCT	Reduced hematocrit	AMRREACTIVE_LYMPH_FLUID__PCTReduced hematocrit	-0.0304885	-0.231983	0.171006	0.0729028	-0.300799	0.764294	100	0.11674
AFR	O2_SAT_ART_POCT__PCT	Increased body mass	AFRO2_SAT_ART_POCT__PCTIncreased body mass	0.0108582	-0.0601982	0.0819147	0.280558	0.299943	0.764296	842	0.116738
EUR	BASE_EXCESS_ART__MMOL_L	Increased body mass	EURBASE_EXCESS_ART__MMOL_LIncreased body mass	0.012515	-0.069437	0.0944669	0.162295	0.29993	0.764337	597	0.116715
AMR	POTASSIUMBLD__MEQ_L	Reduced lipids	AMRPOTASSIUMBLD__MEQ_LReduced lipids	0.00428289	-0.0237285	0.0322943	0.00441678	0.29975	0.76438	4843	0.11669
EUR	PO2_VEN__MM_HG	Reduced inflammation	EURPO2_VEN__MM_HGReduced inflammation	-0.0110891	-0.0836982	0.0615201	0.0156407	-0.299821	0.764398	754	0.116681
AFR	EGFR_NON_AFR_AM__NA	Increased urate	AFREGFR_NON_AFR_AM__NAIncreased urate	-0.00460693	-0.0347461	0.0255322	0.0334615	-0.299686	0.764433	3838	0.11666
ALL	PROGRAF_FK_506_RANDOM__NG_ML	Increased urate	ALLPROGRAF_FK_506_RANDOM__NG_MLIncreased urate	0.0136048	-0.0755273	0.102737	0.0936783	0.299782	0.76445	598	0.116651
AFR	ANGIOTEN_CONV_ENZYME__U_L	Increased body mass	AFRANGIOTEN_CONV_ENZYME__U_LIncreased body mass	0.0208356	-0.116092	0.157763	0.210741	0.299951	0.764508	226	0.116618
AMR	ULTRA_HIV_1_VIRAL_LOAD__COPIES_ML	Reduced inflammation	AMRULTRA_HIV_1_VIRAL_LOAD__COPIES_MLReduced inflammation	0.0332055	-0.186351	0.252762	0.0908272	0.300463	0.764517	104	0.116613
AMR	QUANTIFERON_TB1_AG_VALUE__IU_ML	Reduced lipids	AMRQUANTIFERON_TB1_AG_VALUE__IU_MLReduced lipids	0.0294889	-0.165379	0.224357	0.132632	0.300383	0.764535	110	0.116603
ALL	MIXING_APTT_1_HR__SECONDS	Reduced hematocrit	ALLMIXING_APTT_1_HR__SECONDSReduced hematocrit	-0.0346562	-0.263562	0.19425	0.0506667	-0.3003	0.76456	116	0.116589
ALL	LOBSTER_IGE__KIU_L	Increased blood volume	ALLLOBSTER_IGE__KIU_LIncreased blood volume	-0.0253679	-0.192299	0.141563	0.116748	-0.299959	0.76457	186	0.116583
AMR	VOLUME__L	Increased urate	AMRVOLUME__LIncreased urate	0.015976	-0.0888552	0.120807	0.0547767	0.299661	0.764602	389	0.116565
AFR	INR__NA	Increased body mass	AFRINR__NAIncreased body mass	-0.00483448	-0.0364866	0.0268177	0.00431985	-0.299454	0.764609	3875	0.11656
ALL	GAMMA_GLOBULIN__PCT	Reduced lipids	ALLGAMMA_GLOBULIN__PCTReduced lipids	0.014832	-0.0824682	0.112132	0.0834617	0.299602	0.764624	449	0.116552
ALL	STAVUDINE_FOLD_CHANGE__NA	Reduced lipids	ALLSTAVUDINE_FOLD_CHANGE__NAReduced lipids	0.0229221	-0.12793	0.173774	0.0303546	0.299869	0.764629	191	0.116549
ALL	QUANTIFERON_TB2_AG_VALUE__IU_ML	Increased inflammation	ALLQUANTIFERON_TB2_AG_VALUE__IU_MLIncreased inflammation	-0.0129682	-0.0980131	0.0720767	0.0504567	-0.299541	0.764643	553	0.116541
ALL	URIC_ACID_BLD__MG_DL	Increased blood volume	ALLURIC_ACID_BLD__MG_DLIncreased blood volume	0.00330204	-0.018328	0.0249321	0.00376862	0.299254	0.764754	7811	0.116478
ALL	F345_IGE_MACADAMIA_NUT__KU_L	Increased inflammation	ALLF345_IGE_MACADAMIA_NUT__KU_LIncreased inflammation	-0.0186945	-0.141609	0.10422	0.102968	-0.299486	0.764808	275	0.116448
AMR	POC_OXYHEMOGLOBIN__PCT	Reduced inflammation	AMRPOC_OXYHEMOGLOBIN__PCTReduced inflammation	-0.0283391	-0.215628	0.15895	2.18006	-0.299895	0.764828	123	0.116436
ALL	U_URIC_ACID_TIMED__MG_INTERVAL	Reduced blood volume	ALLU_URIC_ACID_TIMED__MG_INTERVALReduced blood volume	0.0312277	-0.17541	0.237865	0.594639	0.299899	0.764889	112	0.116402
AMR	NEUTRO__PCT	Reduced lipids	AMRNEUTRO__PCTReduced lipids	0.0139441	-0.0776429	0.105531	0.548572	0.299182	0.764935	479	0.116376
AMR	INTACT_PARATHYROID_HORMONE__PG_ML	Reduced blood volume	AMRINTACT_PARATHYROID_HORMONE__PG_MLReduced blood volume	-0.00950025	-0.0718382	0.0528377	0.0272279	-0.299066	0.764953	995	0.116365
ALL	CHLORIDE__MMOL_L	Increased blood volume	ALLCHLORIDE__MMOL_LIncreased blood volume	0.0196333	-0.109649	0.148916	0.307439	0.299272	0.765011	237	0.116332
AFR	BILIRUBIN_TOTAL__MG_DL	Increased urate	AFRBILIRUBIN_TOTAL__MG_DLIncreased urate	-0.00411058	-0.0310696	0.0228484	0.00869797	-0.298918	0.765015	5061	0.11633
AMR	ANTI_P_SERINE_IGG__GPL	Increased hematocrit	AMRANTI_P_SERINE_IGG__GPLIncreased hematocrit	0.0233993	-0.130885	0.177683	0.0595297	0.299349	0.765033	187	0.11632
EUR	LIPASE__U_L	Reduced lipids	EURLIPASE__U_LReduced lipids	0.00743233	-0.0413477	0.0562123	0.0264855	0.298848	0.765094	1664	0.116285
EUR	U_PHOSP_RANDOM__G_L	Reduced blood volume	EURU_PHOSP_RANDOM__G_LReduced blood volume	-0.0346457	-0.264656	0.195364	0.0260247	-0.299437	0.765329	100	0.116152
AMR	BASE_EXCESS_ART__MMOL_L	Increased blood volume	AMRBASE_EXCESS_ART__MMOL_LIncreased blood volume	-0.0115698	-0.0876495	0.0645099	0.17409	-0.298609	0.765332	673	0.11615
ALL	CREATININE_CLEARANCE__ML_MIN	Reduced hematocrit	ALLCREATININE_CLEARANCE__ML_MINReduced hematocrit	0.031437	-0.177258	0.240132	0.288415	0.299359	0.765372	102	0.116127
EUR	MICROALB_CREAT_RATIO__MG_G_CREAT	Increased inflammation	EURMICROALB_CREAT_RATIO__MG_G_CREATIncreased inflammation	-0.0183997	-0.139678	0.102879	0.147135	-0.298731	0.765382	277	0.116122
EUR	DOG_DANDER_IGE__KIU_L	Increased body mass	EURDOG_DANDER_IGE__KIU_LIncreased body mass	-0.023563	-0.179283	0.132157	0.125883	-0.298924	0.765401	168	0.116111
AFR	D_DIMER__UG_ML_FEU	Increased inflammation	AFRD_DIMER__UG_ML_FEUIncreased inflammation	-0.00905738	-0.0686097	0.0504949	0.0278586	-0.298436	0.765429	1067	0.116095
ALL	WBC_FLUID__UL	Reduced hematocrit	ALLWBC_FLUID__ULReduced hematocrit	0.00850501	-0.0474025	0.0644125	0.0632971	0.298409	0.765433	1476	0.116093
ALL	DEA_GLIADIN_IGA_ELISA__EU_ML	Reduced lipids	ALLDEA_GLIADIN_IGA_ELISA__EU_MLReduced lipids	-0.0145796	-0.110626	0.0814671	0.0435485	-0.298426	0.765534	411	0.116035
EUR	F345_IGE_MACADAMIA_NUT__KU_L	Increased blood volume	EURF345_IGE_MACADAMIA_NUT__KU_LIncreased blood volume	0.0265881	-0.149533	0.202709	0.145391	0.298875	0.765548	135	0.116027
ALL	WHITE_BLOOD_CELL__X10_3_UL	Reduced blood volume	ALLWHITE_BLOOD_CELL__X10_3_ULReduced blood volume	0.00186062	-0.0103718	0.0140931	0.00193122	0.298135	0.765603	27729	0.115997
EUR	HAZELNUT_IGE__KU_L	Increased inflammation	EURHAZELNUT_IGE__KU_LIncreased inflammation	0.0291784	-0.164424	0.22278	0.268171	0.298904	0.765616	117	0.115989
ALL	ACTIN_SMOOTH_MUSCLE_AB__UNITS	Reduced inflammation	ALLACTIN_SMOOTH_MUSCLE_AB__UNITSReduced inflammation	0.0203984	-0.114368	0.155165	0.0496461	0.298342	0.76573	229	0.115924
ALL	ALPHA_2_GLOBULIN_URINE_PCT__PCT	Increased urate	ALLALPHA_2_GLOBULIN_URINE_PCT__PCTIncreased urate	0.0168922	-0.0945058	0.12829	0.0393815	0.298176	0.765736	386	0.115921
ALL	RHEUMATOID_FACTOR__IU_ML	Increased body mass	ALLRHEUMATOID_FACTOR__IU_MLIncreased body mass	0.00723531	-0.0403806	0.0548512	0.0251964	0.297983	0.765744	2214	0.115916
AMR	CK_MB_MASS__NG_ML	Reduced blood volume	AMRCK_MB_MASS__NG_MLReduced blood volume	0.0112562	-0.062891	0.0854033	0.0419681	0.298058	0.765748	709	0.115914
ALL	HGB_POCT__G_DL	Reduced blood volume	ALLHGB_POCT__G_DLReduced blood volume	-0.00477677	-0.0362135	0.02666	0.0272402	-0.297907	0.76579	3873	0.11589
ALL	GTT_1_HOUR__MG_DL	Reduced inflammation	ALLGTT_1_HOUR__MG_DLReduced inflammation	-0.0128094	-0.0972327	0.0716138	0.0142569	-0.298014	0.765801	586	0.115884
AMR	ANION_GAP_VEN_GEM_MPOCT__MEQ_L	Increased hematocrit	AMRANION_GAP_VEN_GEM_MPOCT__MEQ_LIncreased hematocrit	0.0218681	-0.122756	0.166492	0.0569675	0.29828	0.765819	202	0.115874
ALL	CHLORIDE__MMOL_L	Increased body mass	ALLCHLORIDE__MMOL_LIncreased body mass	-0.0222103	-0.169011	0.12459	0.350923	-0.298153	0.765864	237	0.115848
EUR	C_PEPTIDE_OF_INSULIN__NG_ML	Increased blood volume	EURC_PEPTIDE_OF_INSULIN__NG_MLIncreased blood volume	0.0305793	-0.172864	0.234023	0.0978588	0.298659	0.765896	103	0.11583
ALL	SAQUINAVIR_IC50__MICROMOLE	Increased inflammation	ALLSAQUINAVIR_IC50__MICROMOLEIncreased inflammation	0.0279721	-0.157689	0.213633	0.0874344	0.298406	0.765927	130	0.115812
ALL	REACTIVE_MESOTHELIAL_FLUID__PCT	Increased urate	ALLREACTIVE_MESOTHELIAL_FLUID__PCTIncreased urate	0.0180484	-0.101158	0.137254	0.035374	0.297864	0.765999	337	0.115772
ALL	DER_PTERONYSSINUS_IGE__KIU_L	Reduced blood volume	ALLDER_PTERONYSSINUS_IGE__KIU_LReduced blood volume	-0.0121634	-0.0924046	0.0680779	0.0564487	-0.297676	0.766049	640	0.115743
ALL	POC_CL_ARTERIAL__MMOL_L	Increased urate	ALLPOC_CL_ARTERIAL__MMOL_LIncreased urate	0.0343453	-0.194489	0.263179	0.632486	0.298222	0.766229	103	0.115642
ALL	COM_RAGWEED_IGE__KIU_L	Reduced lipids	ALLCOM_RAGWEED_IGE__KIU_LReduced lipids	0.012856	-0.072051	0.0977631	0.053346	0.29743	0.766253	555	0.115628
ALL	FIBROMETER_ALPHA_2_MACROGLOBULIN__MG_DL	Increased blood volume	ALLFIBROMETER_ALPHA_2_MACROGLOBULIN__MG_DLIncreased blood volume	-0.0135578	-0.103154	0.0760387	0.150587	-0.29735	0.766331	483	0.115584
AFR	TSH_W_FREE_T4_RELEX__UIU_ML	Increased blood volume	AFRTSH_W_FREE_T4_RELEX__UIU_MLIncreased blood volume	-0.0076799	-0.0583669	0.0430071	0.0235355	-0.297207	0.76635	1506	0.115573
EUR	T_HELPER_3_PCTCD4__PCT	Reduced hematocrit	EURT_HELPER_3_PCTCD4__PCTReduced hematocrit	0.0240807	-0.135862	0.184023	1.1304	0.2977	0.766379	152	0.115556
EUR	PEANUT_IGE__KIU_L	Increased body mass	EURPEANUT_IGE__KIU_LIncreased body mass	0.0181069	-0.101781	0.137995	0.114452	0.297365	0.766419	281	0.115534
AFR	LDL__MG_DL	Increased hematocrit	AFRLDL__MG_DLIncreased hematocrit	0.0223219	-0.125757	0.170401	0.173522	0.297485	0.766445	191	0.115519
AFR	CL__MMOL_L	Increased body mass	AFRCL__MMOL_LIncreased body mass	0.0091184	-0.0511529	0.0693897	0.129673	0.296846	0.76664	1123	0.115409
ALL	AFP_SERUM__NG_ML	Reduced hematocrit	ALLAFP_SERUM__NG_MLReduced hematocrit	0.00933953	-0.0524469	0.0711259	0.0499296	0.296915	0.766643	567	0.115407
AFR	PH_ART_POCT__NA	Increased inflammation	AFRPH_ART_POCT__NAIncreased inflammation	-0.0126301	-0.0962207	0.0709605	0.00311294	-0.296797	0.766734	561	0.115355
ALL	FIBROMETER_BUN__MG_DL	Increased body mass	ALLFIBROMETER_BUN__MG_DLIncreased body mass	-0.0181924	-0.13882	0.102436	0.0286702	-0.296764	0.766848	320	0.115291
ALL	PEANUT_PCTASM__PCT	Reduced inflammation	ALLPEANUT_PCTASM__PCTReduced inflammation	-0.0213975	-0.163591	0.120796	2.60353	-0.296935	0.766858	194	0.115285
ALL	CALCITRIOL_1_25DIOHVITD__PG_ML	Reduced lipids	ALLCALCITRIOL_1_25DIOHVITD__PG_MLReduced lipids	0.0259432	-0.146663	0.198549	0.152738	0.297034	0.76686	161	0.115284
ALL	POC_HCT_VEN_CALC__PCT	Increased urate	ALLPOC_HCT_VEN_CALC__PCTIncreased urate	-0.0135245	-0.103117	0.0760681	0.353224	-0.29651	0.766951	572	0.115232
ALL	U_CALCIUM_CONC__MG_DL	Reduced lipids	ALLU_CALCIUM_CONC__MG_DLReduced lipids	0.014699	-0.0827608	0.112159	0.059069	0.296432	0.767042	447	0.115181
ALL	POC_TCO2_ARTERIAL__MMHG	Reduced lipids	ALLPOC_TCO2_ARTERIAL__MMHGReduced lipids	0.0279723	-0.158699	0.214644	0.0544784	0.296963	0.767055	124	0.115174
ALL	FREE_LAMBDA_SERUM__MG_L	Reduced blood volume	ALLFREE_LAMBDA_SERUM__MG_LReduced blood volume	0.0125255	-0.0704873	0.0955384	0.0442199	0.296345	0.767072	599	0.115164
AFR	SODIUM_POC__MMOL_L	Reduced lipids	AFRSODIUM_POC__MMOL_LReduced lipids	-0.0241902	-0.18533	0.136949	0.33802	-0.29659	0.767184	166	0.1151
AFR	BASE_EX_ART_POCT__MMOL_L	Reduced blood volume	AFRBASE_EX_ART_POCT__MMOL_LReduced blood volume	-0.0101308	-0.0772868	0.0570252	0.204403	-0.296095	0.76723	856	0.115074
AMR	QUANTIFERON_TB2_AG_VALUE__IU_ML	Increased blood volume	AMRQUANTIFERON_TB2_AG_VALUE__IU_MLIncreased blood volume	-0.0296541	-0.22806	0.168751	0.121664	-0.29668	0.767352	110	0.115006
AMR	PROTEIN_URINE__NA	Increased body mass	AMRPROTEIN_URINE__NAIncreased body mass	0.0265892	-0.151173	0.204352	0.0636449	0.296178	0.76761	133	0.114859
ALL	BASE_EXCESS_VEN__MMOL_L	Reduced inflammation	ALLBASE_EXCESS_VEN__MMOL_LReduced inflammation	0.00445382	-0.0250965	0.0340041	0.0606154	0.295478	0.767641	4951	0.114842
AMR	HEMATOCRIT_VEN_POCT__PCT	Reduced lipids	AMRHEMATOCRIT_VEN_POCT__PCTReduced lipids	-0.00545038	-0.0416192	0.0307185	0.111116	-0.295478	0.76765	2845	0.114837
ALL	BETA_2_MICROGLOBULIN_SR__MG_L	Reduced blood volume	ALLBETA_2_MICROGLOBULIN_SR__MG_LReduced blood volume	-0.0151868	-0.116208	0.0858349	0.0382887	-0.295547	0.767731	411	0.114791
EUR	THYROGLOBULIN__NG_ML	Reduced blood volume	EURTHYROGLOBULIN__NG_MLReduced blood volume	-0.0277317	-0.213311	0.157847	0.221941	-0.295946	0.767796	131	0.114754
EUR	ALMOND_IGE__KIU_L	Increased inflammation	EURALMOND_IGE__KIU_LIncreased inflammation	0.0186972	-0.105932	0.143327	0.0875007	0.295523	0.767849	255	0.114724
AMR	POTASSIUM_PLASMA__MEQ_L	Increased hematocrit	AMRPOTASSIUM_PLASMA__MEQ_LIncreased hematocrit	-0.00999972	-0.0764758	0.0564763	0.0239656	-0.295231	0.767887	905	0.114703
ALL	U_PHOSP_RANDOM__G_L	Reduced blood volume	ALLU_PHOSP_RANDOM__G_LReduced blood volume	-0.0153656	-0.117655	0.0869243	0.0120595	-0.295298	0.767917	420	0.114686
ALL	VITAMIN_D_1_25_DIHY__PG_ML	Increased urate	ALLVITAMIN_D_1_25_DIHY__PG_MLIncreased urate	-0.00664208	-0.0507904	0.0375062	0.038276	-0.295036	0.767994	2231	0.114642
AFR	HEMOGLOBIN__G_DL	Increased body mass	AFRHEMOGLOBIN__G_DLIncreased body mass	0.0038784	-0.0219111	0.0296679	0.0301231	0.294821	0.768143	5297	0.114558
AMR	HGB_A2__PCT	Reduced blood volume	AMRHGB_A2__PCTReduced blood volume	0.0158882	-0.0900588	0.121835	0.0108939	0.295014	0.76817	341	0.114543
AFR	ALPHA_FETOPROTEIN__NG_ML	Increased body mass	AFRALPHA_FETOPROTEIN__NG_MLIncreased body mass	-0.0105345	-0.0806629	0.059594	0.0490683	-0.29486	0.768176	824	0.114539
ALL	TOTAL_NUCLEATED_CELL__UL	Reduced inflammation	ALLTOTAL_NUCLEATED_CELL__ULReduced inflammation	-0.0219717	-0.168765	0.124822	0.167747	-0.295047	0.768247	226	0.114499
EUR	LYMPHOCYTE__PCT	Increased body mass	EURLYMPHOCYTE__PCTIncreased body mass	-0.0129035	-0.0989172	0.0731102	0.081841	-0.29472	0.768326	529	0.114454
EUR	MONOCYTE__PCT	Reduced lipids	EURMONOCYTE__PCTReduced lipids	0.0132535	-0.0751306	0.101638	0.0334305	0.294612	0.768412	517	0.114406
AFR	EOSIN__PCT	Reduced inflammation	AFREOSIN__PCTReduced inflammation	0.0122453	-0.0694008	0.0938914	0.0584726	0.294565	0.76843	599	0.114395
AFR	C_REACTIVE_PROTEIN__MG_L	Increased hematocrit	AFRC_REACTIVE_PROTEIN__MG_LIncreased hematocrit	-0.0104327	-0.0799668	0.0591014	0.0683838	-0.294514	0.768442	812	0.114389
ALL	EOSINOPHIL_COUNT__X10_3_UL	Reduced inflammation	ALLEOSINOPHIL_COUNT__X10_3_ULReduced inflammation	0.00194697	-0.0110188	0.0149128	0.00118457	0.294326	0.768511	25749	0.11435
AFR	MONO_FLUID__PCT	Reduced blood volume	AFRMONO_FLUID__PCTReduced blood volume	-0.0166811	-0.128114	0.0947515	0.0590947	-0.294554	0.768532	323	0.114338
ALL	DHEAS__MCG_DL	Increased urate	ALLDHEAS__MCG_DLIncreased urate	0.00855417	-0.048479	0.0655873	0.124113	0.294306	0.768582	1066	0.11431
EUR	PATIENT_TEMP_POCT__OC	Reduced lipids	EURPATIENT_TEMP_POCT__OCReduced lipids	-0.00864632	-0.0663049	0.0490122	4.37792e-05	-0.294215	0.768646	1183	0.114274
AFR	PROTEIN_TOTAL__G_DL	Reduced blood volume	AFRPROTEIN_TOTAL__G_DLReduced blood volume	-0.0109937	-0.0843552	0.0623679	0.0419987	-0.294218	0.768678	718	0.114255
AMR	NEUTROPHIL_PCT__PCT	Reduced inflammation	AMRNEUTROPHIL_PCT__PCTReduced inflammation	-0.00429518	-0.0329249	0.0243345	0.144797	-0.29412	0.768679	4701	0.114255
ALL	CYCLIC_CITR_PEPTIDE_IGG_AB__UNITS	Reduced lipids	ALLCYCLIC_CITR_PEPTIDE_IGG_AB__UNITSReduced lipids	-0.00833441	-0.0639352	0.0472664	0.0305802	-0.29406	0.768758	1349	0.11421
ALL	ALK_PHOSPHATASE_BLD__U_L	Increased urate	ALLALK_PHOSPHATASE_BLD__U_LIncreased urate	0.0019074	-0.0108108	0.0146256	0.00234436	0.293958	0.768792	26486	0.114191
ALL	GROWTH_HORMONE__NG_ML	Reduced blood volume	ALLGROWTH_HORMONE__NG_MLReduced blood volume	-0.0225252	-0.173556	0.128505	0.108136	-0.294425	0.768795	183	0.11419
ALL	ALPHA_1_GLOBULIN__PCT	Reduced blood volume	ALLALPHA_1_GLOBULIN__PCTReduced blood volume	0.0145919	-0.0829219	0.112106	0.0638135	0.294107	0.768817	449	0.114177
ALL	HELPER_SUPPRESS_3_4_8__NA	Increased urate	ALLHELPER_SUPPRESS_3_4_8__NAIncreased urate	0.0132842	-0.075507	0.102075	0.0260658	0.293931	0.76893	524	0.114113
ALL	DHEA_SULFATE__UG_DL	Increased urate	ALLDHEA_SULFATE__UG_DLIncreased urate	-0.0203514	-0.15715	0.116447	0.307484	-0.294162	0.769076	152	0.114031
ALL	SAA__MG_L	Reduced blood volume	ALLSAA__MG_LReduced blood volume	-0.0327353	-0.253422	0.187951	0.120503	-0.294364	0.769102	112	0.114016
EUR	U_PROTEIN_CONC__MG_DL	Reduced blood volume	EURU_PROTEIN_CONC__MG_DLReduced blood volume	-0.00946403	-0.0727227	0.0537947	0.0440825	-0.293598	0.769129	971	0.114001
EUR	HAZELNUT_IGE__KU_L	Reduced inflammation	EURHAZELNUT_IGE__KU_LReduced inflammation	0.0297168	-0.170561	0.229994	0.234042	0.294272	0.769142	117	0.113994
EUR	FIBRINOGEN__MG_DL	Reduced inflammation	EURFIBRINOGEN__MG_DLReduced inflammation	0.011734	-0.0667426	0.0902107	0.137503	0.293616	0.769147	652	0.113991
ALL	POC_BE_VENOUS__MMOL_L	Reduced lipids	ALLPOC_BE_VENOUS__MMOL_LReduced lipids	-0.0147618	-0.113572	0.0840484	0.0340523	-0.293628	0.769183	448	0.113971
AMR	UREA_NITROGEN_BLD__MG_DL	Increased inflammation	AMRUREA_NITROGEN_BLD__MG_DLIncreased inflammation	0.00369254	-0.0209771	0.0283622	0.00535207	0.293439	0.769199	4882	0.113961
ALL	HISTONE_DNA_IGG_ABS__UNITS	Increased blood volume	ALLHISTONE_DNA_IGG_ABS__UNITSIncreased blood volume	-0.0212508	-0.163863	0.121361	0.0621764	-0.293791	0.769215	219	0.113952
EUR	CHOL_HDL__MG_DL	Reduced lipids	EURCHOL_HDL__MG_DLReduced lipids	0.0221061	-0.126522	0.170734	0.100999	0.293901	0.769243	163	0.113937
AFR	AST_SGOT__U_L	Reduced hematocrit	AFRAST_SGOT__U_LReduced hematocrit	0.00398394	-0.0226517	0.0306195	0.00792239	0.293226	0.769361	5064	0.11387
ALL	BLASTS__PCT	Reduced blood volume	ALLBLASTS__PCTReduced blood volume	-0.0286403	-0.221884	0.164603	0.123609	-0.293838	0.769457	120	0.113816
AMR	AT_III_FUNCTIONAL__PCT	Increased urate	AMRAT_III_FUNCTIONAL__PCTIncreased urate	-0.0253824	-0.196253	0.145489	1.94201	-0.293632	0.769465	157	0.113811
AFR	TOTAL_COUNT_CELLS_COUNTED_CSF__NA	Increased blood volume	AFRTOTAL_COUNT_CELLS_COUNTED_CSF__NAIncreased blood volume	-0.0211303	-0.16316	0.120899	3.19686	-0.293451	0.769496	205	0.113793
AFR	LYMPH_ABS__K_UL	Reduced inflammation	AFRLYMPH_ABS__K_ULReduced inflammation	0.0118146	-0.0673435	0.0909726	0.017443	0.293135	0.769522	600	0.113779
EUR	CORTISOL_SERUM__MCG_DL	Increased inflammation	EURCORTISOL_SERUM__MCG_DLIncreased inflammation	0.0159605	-0.0911175	0.123039	0.0610621	0.293222	0.769538	343	0.11377
ALL	FREE_KAPPA_LAMBDA_RAT_OLD_SPA__NA	Increased blood volume	ALLFREE_KAPPA_LAMBDA_RAT_OLD_SPA__NAIncreased blood volume	0.0117016	-0.0666945	0.0900977	0.0422539	0.29305	0.76957	723	0.113752
ALL	HSV_1_IGG_TYPE_SPEC__INDEX	Reduced lipids	ALLHSV_1_IGG_TYPE_SPEC__INDEXReduced lipids	0.0197048	-0.112783	0.152192	1.17712	0.292911	0.769831	266	0.113605
ALL	T_CYTO_SUPP_3_8__PCT	Reduced inflammation	ALLT_CYTO_SUPP_3_8__PCTReduced inflammation	0.00797385	-0.0455004	0.0614481	0.404709	0.292498	0.769946	1510	0.113539
ALL	BERMUDA_GRASS_IGE__KIU_L	Increased blood volume	ALLBERMUDA_GRASS_IGE__KIU_LIncreased blood volume	-0.0308371	-0.239846	0.178171	0.141329	-0.293251	0.770028	101	0.113493
AFR	HEPATITIS_C_VIRUS_SUBTYPE_PCR_W_REFLEX_GENOTYPE__RNA_IU_ML	Reduced blood volume	AFRHEPATITIS_C_VIRUS_SUBTYPE_PCR_W_REFLEX_GENOTYPE__RNA_IU_MLReduced blood volume	0.0305729	-0.176663	0.237809	85.0165	0.293133	0.770103	103	0.113451
ALL	IMMUNOGLOBULIN_G_SUBCLASS_4__MG_DL	Increased body mass	ALLIMMUNOGLOBULIN_G_SUBCLASS_4__MG_DLIncreased body mass	-0.0235886	-0.182614	0.135436	0.0886847	-0.292662	0.770112	197	0.113446
ALL	CL_HERBARUM_IGE__KIU_L	Reduced blood volume	ALLCL_HERBARUM_IGE__KIU_LReduced blood volume	0.0313946	-0.181222	0.244011	0.102548	0.292985	0.770147	113	0.113427
ALL	MUSTARD_IGE__KIU_L	Increased body mass	ALLMUSTARD_IGE__KIU_LIncreased body mass	-0.0280864	-0.217929	0.161756	0.112805	-0.29278	0.770172	140	0.113412
EUR	PO2_ART__MM_HG	Reduced hematocrit	EURPO2_ART__MM_HGReduced hematocrit	-0.012367	-0.0955029	0.0707689	0.0772174	-0.292179	0.770257	583	0.113365
AFR	ERYTHROPOIETIN__MIU_ML	Increased hematocrit	AFRERYTHROPOIETIN__MIU_MLIncreased hematocrit	0.0262011	-0.151012	0.203414	0.120804	0.292662	0.770274	137	0.113355
AFR	C_PEPTIDE_OF_INSULIN__NG_ML	Increased inflammation	AFRC_PEPTIDE_OF_INSULIN__NG_MLIncreased inflammation	0.0239168	-0.137685	0.185519	0.063763	0.292547	0.770292	157	0.113344
EUR	HCG_TOTAL_QUANT__MIU_ML	Increased body mass	EURHCG_TOTAL_QUANT__MIU_MLIncreased body mass	-0.0154769	-0.119696	0.088742	0.219929	-0.292211	0.770322	322	0.113328
EUR	U_MICROALBUMIN_RANDOM__MG_DL	Reduced blood volume	EURU_MICROALBUMIN_RANDOM__MG_DLReduced blood volume	-0.0152921	-0.118234	0.0876501	0.086878	-0.292071	0.770389	399	0.11329
EUR	IG_E_QUANT__UNITS_ML	Increased body mass	EURIG_E_QUANT__UNITS_MLIncreased body mass	0.00990261	-0.05669	0.0764952	0.0647604	0.291975	0.770395	694	0.113287
ALL	IGA_CELIAC_SCREEN_ONLY__MG_DL	Reduced hematocrit	ALLIGA_CELIAC_SCREEN_ONLY__MG_DLReduced hematocrit	-0.0105569	-0.0815552	0.0604413	0.0177223	-0.291884	0.770453	795	0.113254
AFR	RENIN__NG_ML_HR	Reduced inflammation	AFRRENIN__NG_ML_HRReduced inflammation	-0.0259138	-0.201184	0.149356	0.151645	-0.292328	0.770472	153	0.113243
EUR	METAMYELOCYTE__PCT	Reduced lipids	EURMETAMYELOCYTE__PCTReduced lipids	0.0149986	-0.0860145	0.116012	0.0271926	0.291906	0.770511	412	0.113221
AMR	CA__MG_DL	Reduced inflammation	AMRCA__MG_DLReduced inflammation	0.0131982	-0.0756813	0.102078	0.0281163	0.291782	0.77058	493	0.113183
ALL	UREA_NITROGEN_POCT__NA	Reduced blood volume	ALLUREA_NITROGEN_POCT__NAReduced blood volume	0.00526671	-0.030148	0.0406814	0.00881948	0.291593	0.770618	3047	0.113161
ALL	ABS_NATURAL_KILLER_ABNK__CU_MM	Increased body mass	ALLABS_NATURAL_KILLER_ABNK__CU_MMIncreased body mass	0.0166405	-0.0955114	0.128792	0.0484088	0.291681	0.77068	419	0.113126
EUR	HYDROXY_VITAMIN_D_2__NG_ML	Increased hematocrit	EURHYDROXY_VITAMIN_D_2__NG_MLIncreased hematocrit	0.01904	-0.109514	0.147594	0.0844929	0.291742	0.770732	257	0.113096
AFR	EOSIN_ABS__K_UL	Reduced blood volume	AFREOSIN_ABS__K_ULReduced blood volume	-0.0121058	-0.0936574	0.0694458	0.00959358	-0.291546	0.770737	600	0.113094
AMR	POC_HCT_VEN_CALC__PCT	Increased body mass	AMRPOC_HCT_VEN_CALC__PCTIncreased body mass	0.0298706	-0.172906	0.232648	0.82282	0.292184	0.770739	116	0.113092
EUR	RHEUMATOID_FACTOR__IU_ML	Increased urate	EURRHEUMATOID_FACTOR__IU_MLIncreased urate	-0.0143485	-0.111089	0.082392	0.0410688	-0.291584	0.770756	414	0.113083
ALL	MIXING_APTT_IMMED__SECONDS	Reduced inflammation	ALLMIXING_APTT_IMMED__SECONDSReduced inflammation	-0.0296631	-0.231133	0.171807	0.0434226	-0.292036	0.770852	116	0.113029
ALL	DEA_GLIADIN_IGA_ELISA__EU_ML	Increased hematocrit	ALLDEA_GLIADIN_IGA_ELISA__EU_MLIncreased hematocrit	-0.0145373	-0.112604	0.0835295	0.0455606	-0.291431	0.770874	411	0.113017
ALL	LD_FLUID__U_L	Increased blood volume	ALLLD_FLUID__U_LIncreased blood volume	0.0133841	-0.0768673	0.103636	0.0555042	0.291339	0.770909	533	0.112997
AMR	FREE_KAPPA_LAMBDA_RAT_OLD_SPA__NA	Increased blood volume	AMRFREE_KAPPA_LAMBDA_RAT_OLD_SPA__NAIncreased blood volume	-0.0307604	-0.239952	0.178431	0.10202	-0.291767	0.771075	113	0.112903
AMR	LDH_BLD__U_L	Increased urate	AMRLDH_BLD__U_LIncreased urate	0.00611164	-0.0351043	0.0473276	0.00685938	0.290779	0.771246	2373	0.112807
AFR	BASO_ABS__K_UL	Increased inflammation	AFRBASO_ABS__K_ULIncreased inflammation	-0.0197963	-0.153899	0.114306	0.018014	-0.291024	0.771323	222	0.112764
AMR	HOMOCYSTEINE_SERUM__MCMOL_L	Reduced inflammation	AMRHOMOCYSTEINE_SERUM__MCMOL_LReduced inflammation	-0.015723	-0.122106	0.09066	0.022552	-0.290853	0.771366	313	0.11274
AMR	LDL_HDL_RATIO__NA	Increased body mass	AMRLDL_HDL_RATIO__NAIncreased body mass	-0.00456038	-0.0353266	0.0262059	0.00722444	-0.290604	0.771369	4131	0.112738
AFR	RBC_COUNT__M_UL	Reduced lipids	AFRRBC_COUNT__M_ULReduced lipids	0.0111826	-0.0643733	0.0867386	0.0305441	0.290634	0.771426	654	0.112706
EUR	ALMOND_IGE__KIU_L	Increased blood volume	EURALMOND_IGE__KIU_LIncreased blood volume	0.0185956	-0.107441	0.144632	0.0840833	0.290635	0.77158	255	0.112619
EUR	U_PH__NA	Increased body mass	EURU_PH__NAIncreased body mass	0.00466634	-0.0268574	0.0361901	0.00196094	0.290223	0.771662	3636	0.112573
ALL	THYROGLOBULIN__NG_ML	Increased hematocrit	ALLTHYROGLOBULIN__NG_MLIncreased hematocrit	-0.0146456	-0.113871	0.0845796	0.116997	-0.290196	0.771821	403	0.112483
AMR	PH_ART_POCT__NA	Reduced inflammation	AMRPH_ART_POCT__NAReduced inflammation	0.0138994	-0.0802506	0.10805	0.00330609	0.290124	0.771854	468	0.112465
ALL	D_DIMER__UG_ML_FEU	Increased urate	ALLD_DIMER__UG_ML_FEUIncreased urate	-0.00459551	-0.0356689	0.0264779	0.0172753	-0.289945	0.771873	4302	0.112454
ALL	PO2_VEN_POCT__MM_HG	Increased blood volume	ALLPO2_VEN_POCT__MM_HGIncreased blood volume	0.00280197	-0.0161454	0.0217494	0.00367021	0.289872	0.771919	11722	0.112428
EUR	IG_G_QUANT__MG_DL	Reduced inflammation	EURIG_G_QUANT__MG_DLReduced inflammation	0.00875632	-0.0505051	0.0680177	0.0106252	0.289927	0.771928	1087	0.112423
ALL	MACADAMIA_NUT_IGE__KU_L	Reduced hematocrit	ALLMACADAMIA_NUT_IGE__KU_LReduced hematocrit	-0.0130656	-0.101566	0.0754343	0.0661104	-0.289958	0.771951	599	0.11241
ALL	WBC__K_UL	Increased inflammation	ALLWBC__K_ULIncreased inflammation	0.00575847	-0.0332053	0.0447222	0.00726605	0.289798	0.771994	2639	0.112386
AFR	RBC_FLUID__UL	Reduced inflammation	AFRRBC_FLUID__ULReduced inflammation	-0.015876	-0.123567	0.0918152	0.240824	-0.290001	0.771997	345	0.112384
AMR	TESTOSTERONE_FREE__NG_DL	Reduced inflammation	AMRTESTOSTERONE_FREE__NG_DLReduced inflammation	0.0077168	-0.0446173	0.0600509	0.0309794	0.28989	0.772053	409	0.112353
EUR	U_CRYSTALS_1__NA	Increased inflammation	EURU_CRYSTALS_1__NAIncreased inflammation	-0.016023	-0.124754	0.0927079	0.0302243	-0.289914	0.772068	337	0.112344
ALL	KETONES_URINE__MG_DL	Increased blood volume	ALLKETONES_URINE__MG_DLIncreased blood volume	-0.0290008	-0.227112	0.16911	0.0411532	-0.290392	0.772112	115	0.11232
ALL	CO2_POCT__NA	Increased blood volume	ALLCO2_POCT__NAIncreased blood volume	-0.00940513	-0.0731247	0.0543144	0.0849307	-0.289619	0.772163	1096	0.112291
AFR	WBC_NO_AREA_URNS_HPF__HPF	Increased inflammation	AFRWBC_NO_AREA_URNS_HPF__HPFIncreased inflammation	0.0198744	-0.115323	0.155072	0.0877824	0.289892	0.772202	212	0.112269
AMR	GLUCOSE_1_HR__MG_DL	Increased inflammation	AMRGLUCOSE_1_HR__MG_DLIncreased inflammation	0.0184509	-0.107001	0.143903	0.0192382	0.289754	0.77226	249	0.112236
ALL	PISTACHIO_NUT_IGE__KIU_L	Increased urate	ALLPISTACHIO_NUT_IGE__KIU_LIncreased urate	0.0123234	-0.0712863	0.0959332	0.065278	0.289474	0.772319	607	0.112203
ALL	U_TOTAL_PROTEIN_24_HR__GM_24HR	Reduced inflammation	ALLU_TOTAL_PROTEIN_24_HR__GM_24HRReduced inflammation	-0.0272419	-0.213184	0.1587	0.13802	-0.289957	0.772329	139	0.112197
ALL	FOSAMPRENAVIR_FOLD_CHANGE__NA	Increased urate	ALLFOSAMPRENAVIR_FOLD_CHANGE__NAIncreased urate	0.0300715	-0.17535	0.235493	0.157819	0.289969	0.772362	129	0.112179
ALL	IRON__UG_DL	Reduced lipids	ALLIRON__UG_DLReduced lipids	0.0157841	-0.09146	0.123028	0.0347807	0.289413	0.772427	384	0.112142
ALL	MUMPS_ABS_IGG__AU_ML	Reduced lipids	ALLMUMPS_ABS_IGG__AU_MLReduced lipids	-0.0167209	-0.130404	0.0969621	4.71627	-0.289343	0.772501	343	0.112101
EUR	VANCOMYCIN_RANDOM__MCG_ML	Increased blood volume	EURVANCOMYCIN_RANDOM__MCG_MLIncreased blood volume	-0.0246139	-0.192597	0.143369	0.0773177	-0.289655	0.772503	156	0.1121
ALL	LOG10_HIV_1_RNA__LOG10COPY_ML	Reduced hematocrit	ALLLOG10_HIV_1_RNA__LOG10COPY_MLReduced hematocrit	-0.0209548	-0.163575	0.121665	0.021918	-0.289402	0.772519	259	0.112091
EUR	WB_SODIUM_VEN__MEQ_L	Increased hematocrit	EURWB_SODIUM_VEN__MEQ_LIncreased hematocrit	-0.00676258	-0.0526426	0.0391174	0.0769485	-0.289086	0.772549	1832	0.112074
AFR	IG_A_QUANT__MG_DL	Increased urate	AFRIG_A_QUANT__MG_DLIncreased urate	0.00961649	-0.0557001	0.0749331	0.200789	0.288953	0.772684	912	0.111998
AMR	WB_CA_VEN_POCT__MMOL_L	Increased inflammation	AMRWB_CA_VEN_POCT__MMOL_LIncreased inflammation	-0.00593279	-0.0462059	0.0343403	0.00144277	-0.28888	0.772699	2346	0.11199
AFR	PLT_CNT__K_UL	Increased blood volume	AFRPLT_CNT__K_ULIncreased blood volume	-0.0109635	-0.0854677	0.0635407	0.0980425	-0.288962	0.772704	653	0.111987
AFR	THROMBIN_TIME__NA	Reduced hematocrit	AFRTHROMBIN_TIME__NAReduced hematocrit	-0.0162121	-0.126591	0.0941664	0.00913376	-0.288981	0.772786	330	0.111941
AFR	WB_LACTATE_ART__MMOL_L	Reduced blood volume	AFRWB_LACTATE_ART__MMOL_LReduced blood volume	0.011394	-0.0661158	0.0889038	0.0248225	0.288664	0.772932	653	0.111858
ALL	MONOCYTE_COUNT__X10_3_UL	Increased urate	ALLMONOCYTE_COUNT__X10_3_ULIncreased urate	-0.00193056	-0.0150551	0.011194	0.00230419	-0.288315	0.773108	25750	0.11176
AMR	QRS_DURATION__MS	Reduced blood volume	AMRQRS_DURATION__MSReduced blood volume	-0.00441451	-0.0344331	0.0256041	0.00265874	-0.288322	0.773116	3850	0.111755
AFR	URINE_TOTAL_PROTEIN__MG_L	Increased urate	AFRURINE_TOTAL_PROTEIN__MG_LIncreased urate	0.0264765	-0.15498	0.207933	0.165427	0.288944	0.773131	132	0.111747
ALL	QUANTIFERON_TB_AG_VALUE__IU_ML	Increased blood volume	ALLQUANTIFERON_TB_AG_VALUE__IU_MLIncreased blood volume	0.0168717	-0.0982014	0.131945	0.0671048	0.288459	0.773183	333	0.111718
AMR	AST_SGOT__U_L	Increased inflammation	AMRAST_SGOT__U_LIncreased inflammation	-0.00410373	-0.0320163	0.0238089	0.00665884	-0.28823	0.773183	4695	0.111717
EUR	PLT_CNT__K_UL	Reduced blood volume	EURPLT_CNT__K_ULReduced blood volume	0.0133683	-0.0777747	0.104511	0.122609	0.288235	0.773297	474	0.111654
ALL	EFAVIRENZ_IC50__MICROMOLE	Reduced lipids	ALLEFAVIRENZ_IC50__MICROMOLEReduced lipids	-0.0233464	-0.183137	0.136444	0.126355	-0.288546	0.773302	174	0.111651
EUR	ANTI_HUMAN_TTG_IGA_ELISA__U	Increased hematocrit	EURANTI_HUMAN_TTG_IGA_ELISA__UIncreased hematocrit	0.0174441	-0.10169	0.136578	0.0332334	0.288228	0.773385	295	0.111604
AFR	T_CYTO_SUPP_3_8__PCT	Reduced lipids	AFRT_CYTO_SUPP_3_8__PCTReduced lipids	-0.0163383	-0.127892	0.0952154	0.918409	-0.288184	0.773398	324	0.111597
ALL	OPIATES_URINE_OXYMORPHONE__NG_ML	Increased inflammation	ALLOPIATES_URINE_OXYMORPHONE__NG_MLIncreased inflammation	-0.0262737	-0.206554	0.154006	0.073322	-0.28848	0.773465	137	0.111559
AFR	LDH_BLD__U_L	Increased blood volume	AFRLDH_BLD__U_LIncreased blood volume	-0.00562643	-0.0439542	0.0327013	0.00669606	-0.28785	0.773484	2665	0.111549
ALL	WB_GLUCOSE_VEN__MG_DL	Increased inflammation	ALLWB_GLUCOSE_VEN__MG_DLIncreased inflammation	0.00245811	-0.0142829	0.0191992	0.00297074	0.287809	0.773497	13846	0.111541
AMR	ALDOLASE__U_L	Increased urate	AMRALDOLASE__U_LIncreased urate	-0.0262666	-0.206562	0.154029	0.0370316	-0.288377	0.773544	137	0.111515
EUR	U_SPECIFIC_GRAVITY__NA	Increased hematocrit	EURU_SPECIFIC_GRAVITY__NAIncreased hematocrit	0.00466559	-0.0271411	0.0364722	0.000104746	0.287597	0.773672	3577	0.111443
AFR	PROTEIN_S_AG_TOTAL__PCT	Reduced lipids	AFRPROTEIN_S_AG_TOTAL__PCTReduced lipids	0.0223128	-0.130595	0.17522	2.1765	0.28802	0.773677	187	0.111441
ALL	EGFR_NON_AFRICAN_AM__NA	Increased inflammation	ALLEGFR_NON_AFRICAN_AM__NAIncreased inflammation	-0.0020167	-0.0157638	0.0117304	0.0124933	-0.287546	0.773698	18249	0.111429
ALL	LDL_DIR_HDL_RATIO__RATIO	Increased body mass	ALLLDL_DIR_HDL_RATIO__RATIOIncreased body mass	-0.0258391	-0.203205	0.151527	0.0351248	-0.287952	0.773798	158	0.111373
ALL	HELPER_SUPPRESS_4_8__NA	Increased hematocrit	ALLHELPER_SUPPRESS_4_8__NAIncreased hematocrit	0.00749839	-0.0436857	0.0586824	0.0249104	0.287364	0.773873	1509	0.11133
ALL	ANTI_HUMAN_TISSUE_TRA__U_ML	Increased inflammation	ALLANTI_HUMAN_TISSUE_TRA__U_MLIncreased inflammation	0.0136454	-0.079654	0.106945	0.0431819	0.287395	0.773937	483	0.111294
AFR	PT__SECS	Reduced inflammation	AFRPT__SECSReduced inflammation	0.0168946	-0.0987753	0.132565	0.0122113	0.287504	0.773937	296	0.111294
AFR	LDH_BLD__U_L	Increased hematocrit	AFRLDH_BLD__U_LIncreased hematocrit	-0.00561193	-0.0439235	0.0326996	0.00685736	-0.287229	0.773959	2665	0.111282
AFR	QUANTIFERON_TB1_AG_VALUE__IU_ML	Reduced hematocrit	AFRQUANTIFERON_TB1_AG_VALUE__IU_MLReduced hematocrit	-0.0246097	-0.193749	0.14453	0.175947	-0.287773	0.773965	148	0.111279
ALL	HB_A1C__PCT	Reduced hematocrit	ALLHB_A1C__PCTReduced hematocrit	0.0102217	-0.0596248	0.0800681	0.00854681	0.287221	0.77401	907	0.111253
AFR	A_G_RATIO_SERUM__NA	Reduced inflammation	AFRA_G_RATIO_SERUM__NAReduced inflammation	-0.0134409	-0.105383	0.078501	0.0197211	-0.287261	0.774038	487	0.111238
AMR	PCO2_ART_POCT__MM_HG	Increased inflammation	AMRPCO2_ART_POCT__MM_HGIncreased inflammation	0.0106683	-0.062259	0.0835955	0.00778861	0.287192	0.774047	744	0.111233
ALL	CREATINE_KINASE_TOTAL_SERUM__U_L	Increased inflammation	ALLCREATINE_KINASE_TOTAL_SERUM__U_LIncreased inflammation	-0.0127378	-0.0998792	0.0744035	0.0283005	-0.287253	0.774048	474	0.111232
AFR	TESTOSTERONE__NG_DL	Reduced hematocrit	AFRTESTOSTERONE__NG_DLReduced hematocrit	-0.00660477	-0.0517643	0.0385548	0.225389	-0.287156	0.774079	705	0.111215
ALL	HGB_POCT__G_DL	Reduced inflammation	ALLHGB_POCT__G_DLReduced inflammation	-0.004736	-0.0370931	0.0276211	0.0282015	-0.286964	0.774156	3873	0.111172
ALL	TRYPTASE__UG_L	Reduced hematocrit	ALLTRYPTASE__UG_LReduced hematocrit	0.0218828	-0.128398	0.172164	0.038704	0.287244	0.774242	202	0.111123
AMR	GLUCOSE_DIPSTICK__MG_DL	Increased body mass	AMRGLUCOSE_DIPSTICK__MG_DLIncreased body mass	-0.0123323	-0.0967454	0.0720808	8.27535	-0.286964	0.774246	570	0.111121
ALL	CELL_COUNT_FLUID__NA	Reduced blood volume	ALLCELL_COUNT_FLUID__NAReduced blood volume	0.0079193	-0.0462333	0.0620719	0.224347	0.286871	0.774253	1432	0.111117
ALL	CALCULI_MASS__MG	Reduced blood volume	ALLCALCULI_MASS__MGReduced blood volume	0.031344	-0.185014	0.247702	0.170433	0.287529	0.774321	111	0.111079
AMR	POC_PH_VENOUS__NA	Increased urate	AMRPOC_PH_VENOUS__NAIncreased urate	0.0217913	-0.127985	0.171567	0.00484212	0.287135	0.774347	190	0.111064
AMR	VITAMIN_B12_PLASMA__PG_ML	Reduced inflammation	AMRVITAMIN_B12_PLASMA__PG_MLReduced inflammation	-0.0254277	-0.200618	0.149762	0.0481419	-0.287235	0.774405	140	0.111032
AFR	FREE_LAMBDA_SERUM__MG_L	Increased blood volume	AFRFREE_LAMBDA_SERUM__MG_LIncreased blood volume	-0.0248833	-0.196369	0.146603	0.0833005	-0.287091	0.774503	143	0.110977
AMR	U_CRYSTALS_1__NA	Increased blood volume	AMRU_CRYSTALS_1__NAIncreased blood volume	0.0121301	-0.0710844	0.0953447	0.0204539	0.286324	0.774736	571	0.110846
EUR	PO2_ART_POCT__MM_HG	Increased body mass	EURPO2_ART_POCT__MM_HGIncreased body mass	-0.00969064	-0.0761639	0.0567827	0.0206343	-0.286131	0.774847	874	0.110784
AMR	METHEMOGLOBIN_VEN_GEM_POCT__PCT	Increased hematocrit	AMRMETHEMOGLOBIN_VEN_GEM_POCT__PCTIncreased hematocrit	-0.0288764	-0.228773	0.171021	0.0245623	-0.286862	0.774856	107	0.110779
ALL	DHEAS__MCG_DL	Increased blood volume	ALLDHEAS__MCG_DLIncreased blood volume	-0.00817422	-0.0642447	0.0478963	0.125415	-0.286062	0.774887	1066	0.110762
EUR	HEMOGLOBIN_VEN__G_DL	Increased hematocrit	EURHEMOGLOBIN_VEN__G_DLIncreased hematocrit	-0.0165692	-0.130492	0.0973533	0.110686	-0.286252	0.774889	305	0.110761
AFR	MPV__FL	Reduced blood volume	AFRMPV__FLReduced blood volume	0.0105403	-0.0618156	0.0828961	0.00588802	0.285985	0.77497	747	0.110715
AFR	D_DIMER__UG_ML_FEU	Reduced inflammation	AFRD_DIMER__UG_ML_FEUReduced inflammation	0.00875119	-0.0513428	0.0688451	0.0440574	0.285748	0.775127	1067	0.110627
AFR	LDL_HDL_RATIO__NA	Increased urate	AFRLDL_HDL_RATIO__NAIncreased urate	0.00428138	-0.0251084	0.0336711	0.00806918	0.285597	0.7752	4482	0.110586
AFR	RBC_FLUID__UL	Increased inflammation	AFRRBC_FLUID__ULIncreased inflammation	0.0155302	-0.0913947	0.122455	0.151071	0.285718	0.775273	345	0.110545
AMR	ALDOSTERONE__NG_DL	Reduced inflammation	AMRALDOSTERONE__NG_DLReduced inflammation	0.0234345	-0.138559	0.185428	0.0674023	0.286042	0.775275	152	0.110544
AMR	CARBON_DIOXIDE_TOTAL__MMOL_L	Increased blood volume	AMRCARBON_DIOXIDE_TOTAL__MMOL_LIncreased blood volume	0.00926964	-0.0544478	0.0729871	0.0748226	0.285509	0.775318	940	0.11052
AMR	HEMOGLOBIN_ART__G_DL	Increased inflammation	AMRHEMOGLOBIN_ART__G_DLIncreased inflammation	-0.0203643	-0.160937	0.120208	0.143189	-0.285835	0.77533	196	0.110514
ALL	PCO2_VEN_POCT__MM_HG	Increased urate	ALLPCO2_VEN_POCT__MM_HGIncreased urate	-0.00282207	-0.0222067	0.0165625	0.00553101	-0.285368	0.775368	11715	0.110492
ALL	NRBC_100_WBC__NA	Increased blood volume	ALLNRBC_100_WBC__NAIncreased blood volume	0.0122479	-0.072004	0.0964997	0.0371123	0.285473	0.775376	643	0.110488
EUR	HCV_RNA_QUANTITATIVE__IU_ML	Increased urate	EURHCV_RNA_QUANTITATIVE__IU_MLIncreased urate	-0.0183833	-0.145189	0.108423	58.5813	-0.285598	0.775435	251	0.110454
AFR	IG_G_QUANT__MG_DL	Increased inflammation	AFRIG_G_QUANT__MG_DLIncreased inflammation	-0.00947166	-0.0746907	0.0557474	0.0119569	-0.285029	0.775688	908	0.110313
AMR	LYMPH_ABS__K_UL	Reduced lipids	AMRLYMPH_ABS__K_ULReduced lipids	-0.0128299	-0.10127	0.0756104	0.0134015	-0.28507	0.775717	479	0.110297
ALL	O2_SATURATION_VEN__PCT	Increased urate	ALLO2_SATURATION_VEN__PCTIncreased urate	0.0043801	-0.0257616	0.0345218	0.262766	0.284886	0.775744	4949	0.110282
AFR	U_POTASSIUM_RANDOM__MEQ_L	Reduced inflammation	AFRU_POTASSIUM_RANDOM__MEQ_LReduced inflammation	-0.00979357	-0.0772604	0.0576733	0.026466	-0.284911	0.775781	876	0.110261
EUR	T_HELPER_2_PCTCD4__PCT	Increased urate	EURT_HELPER_2_PCTCD4__PCTIncreased urate	0.0142901	-0.0843082	0.112888	0.726631	0.285013	0.775797	377	0.110252
EUR	RARA_H_2__NA	Increased inflammation	EURRARA_H_2__NAIncreased inflammation	-0.0246691	-0.195666	0.146328	0.225157	-0.285334	0.775829	148	0.110234
AMR	LDL_CHOLESTEROL_DIRECT__MG_DL	Reduced inflammation	AMRLDL_CHOLESTEROL_DIRECT__MG_DLReduced inflammation	-0.0125125	-0.0987959	0.0737709	0.0831962	-0.28491	0.77583	519	0.110233
ALL	HLA_DRB1_2__NA	Reduced blood volume	ALLHLA_DRB1_2__NAReduced blood volume	0.024363	-0.144507	0.193233	0.285956	0.285305	0.775845	150	0.110225
ALL	WB_LACTATE_ART_POCT__MMOL_L	Increased urate	ALLWB_LACTATE_ART_POCT__MMOL_LIncreased urate	-0.00477647	-0.0376638	0.0281108	0.0100976	-0.284743	0.775855	4199	0.110219
ALL	MONOCYTE__PCT	Increased inflammation	ALLMONOCYTE__PCTIncreased inflammation	-0.00483221	-0.0381054	0.028441	0.0107603	-0.284736	0.775863	3702	0.110215
AMR	K__MMOL_L	Reduced hematocrit	AMRK__MMOL_LReduced hematocrit	-0.01318	-0.104095	0.0777348	0.0044983	-0.284874	0.775867	482	0.110213
ALL	INTERVAL__HR	Increased body mass	ALLINTERVAL__HRIncreased body mass	0.00744969	-0.0438842	0.0587835	0.00724192	0.284601	0.775978	2079	0.110151
ALL	CHLORIDE__MMOL_L	Reduced lipids	ALLCHLORIDE__MMOL_LReduced lipids	-0.0191343	-0.151506	0.113237	0.312468	-0.284859	0.776017	237	0.110129
ALL	ALMOND_PCTASM__PCT	Increased blood volume	ALLALMOND_PCTASM__PCTIncreased blood volume	-0.0251315	-0.199683	0.14942	0.152722	-0.285042	0.776099	135	0.110083
AMR	PT_POCT__NA	Reduced lipids	AMRPT_POCT__NAReduced lipids	0.0288465	-0.171839	0.229532	0.0864542	0.285175	0.7761	114	0.110082
EUR	LDH_BLD__U_L	Increased body mass	EURLDH_BLD__U_LIncreased body mass	0.00585933	-0.0345425	0.0462611	0.00724644	0.284392	0.776135	2382	0.110063
EUR	PROLACTIN__NG_ML	Increased body mass	EURPROLACTIN__NG_MLIncreased body mass	-0.012436	-0.0983227	0.0734508	0.0299458	-0.284453	0.776176	535	0.11004
ALL	SESAME_SEED__KU_L	Increased hematocrit	ALLSESAME_SEED__KU_LIncreased hematocrit	0.0246529	-0.146663	0.195969	0.125802	0.284942	0.776184	133	0.110036
ALL	ALPHA_TOCOPHEROL_VIT_E_MG_L__MG_L	Reduced lipids	ALLALPHA_TOCOPHEROL_VIT_E_MG_L__MG_LReduced lipids	0.0253618	-0.150873	0.201597	0.0549943	0.284882	0.776218	136	0.110017
EUR	IMMUNOGLOBULIN_G_QN_SERUM__MG_DL	Increased body mass	EURIMMUNOGLOBULIN_G_QN_SERUM__MG_DLIncreased body mass	0.024067	-0.14308	0.191214	0.0313576	0.284653	0.776328	155	0.109955
AFR	HEMATOCRIT__PCT	Increased inflammation	AFRHEMATOCRIT__PCTIncreased inflammation	0.00368347	-0.0217398	0.0291068	0.0546221	0.284035	0.776394	5297	0.109918
AMR	U_MICROALBUMIN_RANDOM__MG_DL	Reduced blood volume	AMRU_MICROALBUMIN_RANDOM__MG_DLReduced blood volume	0.0113729	-0.0672572	0.090003	0.0666168	0.28405	0.776468	622	0.109876
AMR	BASOPHIL_PCT__PCT	Reduced lipids	AMRBASOPHIL_PCT__PCTReduced lipids	0.00417143	-0.0246418	0.0329847	0.00230466	0.283827	0.776556	4703	0.109827
ALL	PCT_CD_3_POS_LYMPH__PCT	Increased urate	ALLPCT_CD_3_POS_LYMPH__PCTIncreased urate	0.0288888	-0.172444	0.230222	1.21668	0.284359	0.77667	124	0.109764
EUR	F422_IGE_ARA_H_1__KU_L	Reduced hematocrit	EURF422_IGE_ARA_H_1__KU_LReduced hematocrit	0.0317642	-0.190339	0.253868	0.207889	0.284305	0.77686	100	0.109657
ALL	GTT_FAST__MG_DL	Reduced hematocrit	ALLGTT_FAST__MG_DLReduced hematocrit	-0.0107578	-0.0852635	0.0637479	0.00933076	-0.283529	0.776862	660	0.109656
AMR	U_OTHERS_1__NA	Reduced hematocrit	AMRU_OTHERS_1__NAReduced hematocrit	-0.0141629	-0.112355	0.0840296	0.0228044	-0.283533	0.776911	425	0.109629
AMR	PO2_ART_POCT__MM_HG	Reduced hematocrit	AMRPO2_ART_POCT__MM_HGReduced hematocrit	0.010454	-0.0619723	0.0828803	0.0245555	0.28337	0.776974	745	0.109594
AFR	HEMATOCRIT_VEN__PCT	Increased body mass	AFRHEMATOCRIT_VEN__PCTIncreased body mass	0.00498764	-0.0295357	0.039511	0.138725	0.283266	0.776991	3205	0.109584
EUR	MG__MG_DL	Reduced inflammation	EURMG__MG_DLReduced inflammation	-0.0268196	-0.213886	0.160247	0.0148436	-0.28379	0.777048	137	0.109552
AFR	HEMOGLOBIN_ART__G_DL	Increased urate	AFRHEMOGLOBIN_ART__G_DLIncreased urate	0.0205267	-0.122221	0.163274	0.167126	0.283488	0.777085	222	0.109531
EUR	P_R_INTERVAL__MS	Reduced blood volume	EURP_R_INTERVAL__MSReduced blood volume	-0.00462449	-0.0366538	0.0274048	0.00307206	-0.283089	0.777126	3354	0.109508
AMR	HGB_A1C_POCT__PCT	Increased urate	AMRHGB_A1C_POCT__PCTIncreased urate	-0.0132986	-0.105571	0.0789738	0.0112345	-0.283222	0.777134	474	0.109504
ALL	GLUCOSE_CSF__MG_DL	Increased blood volume	ALLGLUCOSE_CSF__MG_DLIncreased blood volume	-0.010074	-0.0799289	0.0597809	0.0108882	-0.283071	0.777194	832	0.109471
EUR	U_GLUCOSE__MG_DL	Increased hematocrit	EURU_GLUCOSE__MG_DLIncreased hematocrit	0.0143655	-0.085392	0.114123	0.033076	0.283127	0.777231	402	0.10945
AFR	POC_PO2_VENOUS__MMHG	Reduced blood volume	AFRPOC_PO2_VENOUS__MMHGReduced blood volume	-0.0247256	-0.197245	0.147794	0.0402032	-0.283464	0.777259	148	0.109434
ALL	LDH_BLD__U_L	Increased inflammation	ALLLDH_BLD__U_LIncreased inflammation	-0.00257899	-0.0204533	0.0152953	0.00287972	-0.28282	0.77732	12663	0.1094
ALL	POC_HCT_ART_CALC__PCT	Reduced inflammation	ALLPOC_HCT_ART_CALC__PCTReduced inflammation	0.0312218	-0.187486	0.249929	0.927036	0.283653	0.777335	103	0.109392
AFR	DBP__MMHG	Increased blood volume	AFRDBP__MMHGIncreased blood volume	-0.00379909	-0.0301366	0.0225384	0.119247	-0.28278	0.777356	5485	0.10938
ALL	IGA_TOTAL_QUANT__MG_DL	Increased urate	ALLIGA_TOTAL_QUANT__MG_DLIncreased urate	0.00453364	-0.0269038	0.0359711	0.0800094	0.28273	0.777398	4254	0.109357
ALL	BILIRUBIN_DIRECT__MG_DL	Increased blood volume	ALLBILIRUBIN_DIRECT__MG_DLIncreased blood volume	0.00212177	-0.012591	0.0168345	0.00501704	0.28267	0.777433	19063	0.109337
ALL	U_MICALB_CREAT_TIMED__UG_MG_INT	Increased blood volume	ALLU_MICALB_CREAT_TIMED__UG_MG_INTIncreased blood volume	0.0195641	-0.116683	0.155811	0.127988	0.282987	0.777452	235	0.109327
AMR	CO2__MMOL_L	Increased hematocrit	AMRCO2__MMOL_LIncreased hematocrit	0.0131799	-0.0784849	0.104845	0.143851	0.282525	0.777663	493	0.109209
AFR	IMMATURE_GRAN_PCT__PCT	Reduced hematocrit	AFRIMMATURE_GRAN_PCT__PCTReduced hematocrit	0.019925	-0.119044	0.158894	0.0724693	0.282667	0.777715	221	0.10918
EUR	WBC_FLUID__UL	Increased hematocrit	EURWBC_FLUID__ULIncreased hematocrit	-0.0199935	-0.159488	0.119501	0.13186	-0.282663	0.777733	210	0.109169
AFR	POTASSIUMBLD__MEQ_L	Increased blood volume	AFRPOTASSIUMBLD__MEQ_LIncreased blood volume	0.00391478	-0.023276	0.0311055	0.00459039	0.282251	0.777762	5169	0.109153
AMR	HEMATOCRIT_VEN_POCT__PCT	Reduced hematocrit	AMRHEMATOCRIT_VEN_POCT__PCTReduced hematocrit	0.00524396	-0.031188	0.0416759	0.1188	0.282235	0.777784	2845	0.109141
ALL	U_CHLORIDE_RANDOM__MEQ_L	Increased urate	ALLU_CHLORIDE_RANDOM__MEQ_LIncreased urate	-0.00516563	-0.0410526	0.0307214	0.0129254	-0.282219	0.777792	3444	0.109136
AMR	DBP__MMHG	Increased hematocrit	AMRDBP__MMHGIncreased hematocrit	0.00391839	-0.0233101	0.0311469	0.106474	0.28212	0.777863	5153	0.109097
ALL	VITAMIN_B12_SERUM__PG_ML	Increased blood volume	ALLVITAMIN_B12_SERUM__PG_MLIncreased blood volume	-0.00265647	-0.0211196	0.0158067	0.00440082	-0.282026	0.777928	12348	0.10906
AMR	ANTI_P_SERINE_IGM__MPL	Increased body mass	AMRANTI_P_SERINE_IGM__MPLIncreased body mass	0.0213193	-0.127681	0.170319	0.0736714	0.282411	0.777966	187	0.10904
EUR	PECAN_NUT_IGE__KIU_L	Reduced lipids	EURPECAN_NUT_IGE__KIU_LReduced lipids	0.0185776	-0.111121	0.148276	0.0934897	0.282237	0.778018	242	0.109011
ALL	U_URIC_ACID_RANDOM__MG_L	Increased body mass	ALLU_URIC_ACID_RANDOM__MG_LIncreased body mass	0.0264432	-0.15883	0.211716	0.0744537	0.282305	0.778148	147	0.108938
ALL	POTASSIUM_BLD__MMOL_L	Increased blood volume	ALLPOTASSIUM_BLD__MMOL_LIncreased blood volume	-0.0126291	-0.100659	0.0754007	0.0164998	-0.281855	0.77817	522	0.108926
EUR	U_MICROALBUMIN_RANDOM__MG_DL	Increased urate	EURU_MICROALBUMIN_RANDOM__MG_DLIncreased urate	-0.0147379	-0.117547	0.0880714	0.0904885	-0.281851	0.778209	399	0.108904
ALL	HEMOGLOBIN__G_DL	Increased body mass	ALLHEMOGLOBIN__G_DLIncreased body mass	-0.00177227	-0.0141059	0.0105614	0.0106489	-0.281648	0.778216	28020	0.1089
EUR	ALBUMIN_SERUM__G_DL	Increased inflammation	EURALBUMIN_SERUM__G_DLIncreased inflammation	0.0130167	-0.0777948	0.103828	0.038213	0.281713	0.778296	453	0.108855
AFR	SBP__MMHG	Increased urate	AFRSBP__MMHGIncreased urate	-0.00359081	-0.0286003	0.0214187	0.222576	-0.28147	0.778361	5486	0.108819
EUR	TESTOSTERONE_BIOAV__NG_DL	Increased blood volume	EURTESTOSTERONE_BIOAV__NG_DLIncreased blood volume	0.00678649	-0.0405514	0.0541244	0.136018	0.28151	0.778409	663	0.108792
EUR	ANTI_P_SERINE_IGM__MPL	Increased urate	EURANTI_P_SERINE_IGM__MPLIncreased urate	0.0210255	-0.126308	0.168359	0.0714656	0.281552	0.778603	198	0.108684
EUR	PO2_VEN_POCT__MM_HG	Increased inflammation	EURPO2_VEN_POCT__MM_HGIncreased inflammation	-0.00734077	-0.0585828	0.0439012	0.0122928	-0.281013	0.778741	1466	0.108607
ALL	PCO2_VEN__MM_HG	Reduced hematocrit	ALLPCO2_VEN__MM_HGReduced hematocrit	-0.00439209	-0.0350433	0.0262591	0.00302795	-0.280917	0.778786	4950	0.108582
ALL	PISTACHIO_NUT_PCTASM__PCT	Reduced lipids	ALLPISTACHIO_NUT_PCTASM__PCTReduced lipids	0.0257763	-0.155777	0.20733	0.195588	0.281609	0.778814	116	0.108566
ALL	PCO2_VEN_POCT__MM_HG	Reduced lipids	ALLPCO2_VEN_POCT__MM_HGReduced lipids	0.0026619	-0.0159234	0.0212472	0.00517106	0.280747	0.778909	11715	0.108513
ALL	HB_A1C__PCT	Increased hematocrit	ALLHB_A1C__PCTIncreased hematocrit	0.00969013	-0.058074	0.0774542	0.00805506	0.280651	0.779043	907	0.108439
AMR	CYCLIC_CITR_PEPTIDE_IGG_AB__UNITS	Reduced lipids	AMRCYCLIC_CITR_PEPTIDE_IGG_AB__UNITSReduced lipids	-0.0172335	-0.138093	0.103626	0.0764715	-0.280737	0.779128	283	0.108391
EUR	PO2_VEN_POCT__MM_HG	Reduced blood volume	EURPO2_VEN_POCT__MM_HGReduced blood volume	0.00741961	-0.044474	0.0593132	0.0115954	0.280464	0.779162	1466	0.108372
EUR	PLT_CNT__K_UL	Increased inflammation	EURPLT_CNT__K_ULIncreased inflammation	-0.0127564	-0.102138	0.0766252	0.131512	-0.28046	0.779251	474	0.108323
EUR	WB_SODIUM_VEN__MEQ_L	Increased blood volume	EURWB_SODIUM_VEN__MEQ_LIncreased blood volume	0.00654632	-0.0392621	0.0523547	0.0807304	0.280278	0.779296	1832	0.108298
EUR	WB_UREA_NITROGEN_VEN__MG_DL	Increased urate	EURWB_UREA_NITROGEN_VEN__MG_DLIncreased urate	0.00599105	-0.0359455	0.0479276	0.0104772	0.280195	0.779361	1755	0.108261
EUR	IGA_CELIAC_SCREEN_ONLY__MG_DL	Increased blood volume	EURIGA_CELIAC_SCREEN_ONLY__MG_DLIncreased blood volume	0.018805	-0.113337	0.150947	0.0285095	0.28047	0.779381	233	0.10825
ALL	URINE_SPECIFIC_GRAVITY__NA	Increased urate	ALLURINE_SPECIFIC_GRAVITY__NAIncreased urate	0.0146548	-0.088206	0.117516	0.000425535	0.2801	0.779548	408	0.108157
ALL	AT_III_ANTIGEN__PCT	Increased hematocrit	ALLAT_III_ANTIGEN__PCTIncreased hematocrit	0.0119743	-0.0720204	0.095969	0.0185326	0.279972	0.779595	620	0.108131
AMR	RBC_NO_URNS_HPF__HPF	Reduced hematocrit	AMRRBC_NO_URNS_HPF__HPFReduced hematocrit	-0.0227771	-0.183266	0.137712	0.0997684	-0.280298	0.779613	173	0.108121
ALL	VB12__PG_ML	Increased hematocrit	ALLVB12__PG_MLIncreased hematocrit	-0.0147771	-0.118569	0.0890143	0.0266828	-0.27994	0.779676	393	0.108086
ALL	BILIRUBIN_DIRECT__MG_DL	Increased hematocrit	ALLBILIRUBIN_DIRECT__MG_DLIncreased hematocrit	-0.00207411	-0.016611	0.0124628	0.00496094	-0.279663	0.779739	19063	0.108051
AMR	BLATELLA_GERMANICA_IGE__KIU_L	Increased blood volume	AMRBLATELLA_GERMANICA_IGE__KIU_LIncreased blood volume	0.0235115	-0.1427	0.189723	0.130347	0.279915	0.779998	141	0.107906
AMR	COM_RAGWEED_IGE__KIU_L	Increased blood volume	AMRCOM_RAGWEED_IGE__KIU_LIncreased blood volume	0.029349	-0.17885	0.237548	0.148762	0.280185	0.780001	101	0.107905
ALL	C_REACTIVE_PROTEIN__MG_L	Reduced lipids	ALLC_REACTIVE_PROTEIN__MG_LReduced lipids	-0.00432423	-0.0346894	0.0260409	0.0270683	-0.279193	0.78011	4289	0.107844
EUR	BILI_TOT__MG_DL	Reduced blood volume	EURBILI_TOT__MG_DLReduced blood volume	-0.0152297	-0.122477	0.0920173	0.0291246	-0.279363	0.780143	340	0.107826
AMR	OSMOLALITY_URINE__MOSM_KG	Reduced hematocrit	AMROSMOLALITY_URINE__MOSM_KGReduced hematocrit	-0.0153672	-0.123579	0.0928448	0.249525	-0.279333	0.78016	353	0.107816
AFR	FOLATE_SERUM__NG_ML	Increased hematocrit	AFRFOLATE_SERUM__NG_MLIncreased hematocrit	-0.00603455	-0.0484336	0.0363645	0.0157934	-0.279113	0.780185	2169	0.107803
EUR	BIRCH_IGE__KIU_L	Increased hematocrit	EURBIRCH_IGE__KIU_LIncreased hematocrit	0.0179892	-0.108883	0.144861	0.0988443	0.279342	0.780228	249	0.107778
ALL	UROBILINOGEN_DIPSTICK__NA	Reduced hematocrit	ALLUROBILINOGEN_DIPSTICK__NAReduced hematocrit	-0.00317065	-0.0254453	0.019104	0.00781227	-0.279025	0.780232	8986	0.107776
ALL	K__MMOL_L	Reduced blood volume	ALLK__MMOL_LReduced blood volume	-0.00566333	-0.0454632	0.0341365	0.00210293	-0.279026	0.780247	2568	0.107768
ALL	B2GLYCOPROTEIN_1_IGG_ANTIBODY__SGU	Reduced blood volume	ALLB2GLYCOPROTEIN_1_IGG_ANTIBODY__SGUReduced blood volume	-0.0196283	-0.158109	0.118852	0.0598612	-0.279295	0.780273	241	0.107754
ALL	U_CALCIUM_TIMED__MG_INTERVAL	Reduced blood volume	ALLU_CALCIUM_TIMED__MG_INTERVALReduced blood volume	-0.0113815	-0.0915221	0.0687591	0.186086	-0.278887	0.780423	645	0.10767
AMR	U_CHLORIDE_RANDOM__MEQ_L	Reduced lipids	AMRU_CHLORIDE_RANDOM__MEQ_LReduced lipids	0.010882	-0.0657556	0.0875196	0.0274875	0.27882	0.780472	666	0.107643
ALL	COM_RAGWEED_IGE__KIU_L	Increased urate	ALLCOM_RAGWEED_IGE__KIU_LIncreased urate	0.0127798	-0.0772556	0.102815	0.0602966	0.278825	0.780485	555	0.107635
AFR	TESTOSTERONE__NG_DL	Increased blood volume	AFRTESTOSTERONE__NG_DLIncreased blood volume	0.00637259	-0.0385168	0.051262	0.178255	0.278729	0.780536	705	0.107607
AFR	INR_POCT__NA	Reduced lipids	AFRINR_POCT__NAReduced lipids	0.00985565	-0.0595567	0.079268	0.0134979	0.278712	0.780538	812	0.107606
ALL	HEPATITIS_C_VIRUS_RNA_QUANT_GENOTYPE__NA	Increased blood volume	ALLHEPATITIS_C_VIRUS_RNA_QUANT_GENOTYPE__NAIncreased blood volume	-0.0299215	-0.242286	0.182443	89.3067	-0.279225	0.780597	124	0.107573
EUR	HCO3_ART__MEQ_L	Reduced inflammation	EURHCO3_ART__MEQ_LReduced inflammation	-0.0119427	-0.0961271	0.0722417	0.148355	-0.278639	0.780623	584	0.107559
EUR	PROTEIN_C_ANTIGEN__PCT	Reduced inflammation	EURPROTEIN_C_ANTIGEN__PCTReduced inflammation	-0.0254525	-0.206143	0.155238	2.53899	-0.279186	0.780631	123	0.107554
AMR	PLATELET__X10_3_UL	Increased body mass	AMRPLATELET__X10_3_ULIncreased body mass	0.00385999	-0.0233163	0.0310363	1.06814	0.278453	0.780676	4922	0.107529
AFR	C_REACTIVE_PROTEIN__MG_L	Increased body mass	AFRC_REACTIVE_PROTEIN__MG_LIncreased body mass	-0.00993076	-0.0799226	0.0600611	0.0845367	-0.278511	0.780692	812	0.10752
AMR	COHB_VEN_GEM_POCT__PCT	Reduced blood volume	AMRCOHB_VEN_GEM_POCT__PCTReduced blood volume	0.0264013	-0.161216	0.214019	0.0630559	0.278989	0.780797	120	0.107462
ALL	BASE_EX_ART_POCT__MMOL_L	Reduced blood volume	ALLBASE_EX_ART_POCT__MMOL_LReduced blood volume	-0.00445718	-0.0358568	0.0269425	0.0752201	-0.278297	0.780798	4225	0.107461
ALL	CA_125_MSH__U_ML	Increased urate	ALLCA_125_MSH__U_MLIncreased urate	-0.0117045	-0.094308	0.0708989	0.057336	-0.278257	0.780907	639	0.107401
EUR	ACA_IGG__GPL	Increased blood volume	EURACA_IGG__GPLIncreased blood volume	-0.0130349	-0.105093	0.0790229	0.0369778	-0.278294	0.780919	449	0.107394
ALL	MONOCYTE_PCT__PCT	Reduced lipids	ALLMONOCYTE_PCT__PCTReduced lipids	0.0016813	-0.010172	0.0135346	0.00159885	0.27802	0.780999	26336	0.10735
AFR	HEPATITIS_C_VIRUS_SUBTYPE_PCR_W_REFLEX_GENOTYPE__RNA_IU_ML	Increased body mass	AFRHEPATITIS_C_VIRUS_SUBTYPE_PCR_W_REFLEX_GENOTYPE__RNA_IU_MLIncreased body mass	0.0292331	-0.179186	0.237652	106.116	0.278696	0.781125	103	0.10728
AMR	CA_125_MSH__U_ML	Increased hematocrit	AMRCA_125_MSH__U_MLIncreased hematocrit	-0.025017	-0.202954	0.15292	0.112372	-0.27849	0.781136	129	0.107273
ALL	MAPLE_IGE__KIU_L	Increased urate	ALLMAPLE_IGE__KIU_LIncreased urate	0.0214603	-0.130642	0.173562	0.0967341	0.278209	0.781138	215	0.107272
AMR	WB_POTASSIUM_ART__MEQ_L	Increased body mass	AMRWB_POTASSIUM_ART__MEQ_LIncreased body mass	0.0135683	-0.0823547	0.109491	0.00745272	0.278002	0.781141	453	0.10727
ALL	MPV__FL	Reduced lipids	ALLMPV__FLReduced lipids	0.00527194	-0.0319487	0.0424926	0.00263081	0.277722	0.781245	3010	0.107213
AFR	QUANTIFERON_MITOGEN_MINUS_NIL__IU_ML	Increased body mass	AFRQUANTIFERON_MITOGEN_MINUS_NIL__IU_MLIncreased body mass	0.0138752	-0.084312	0.112062	0.195693	0.277747	0.781339	446	0.10716
AMR	HEMOGLOBIN__G_DL	Increased blood volume	AMRHEMOGLOBIN__G_DLIncreased blood volume	-0.00366234	-0.0295292	0.0222045	0.0230352	-0.277569	0.781355	4963	0.107152
AMR	ESTRADIOL__PG_ML	Reduced hematocrit	AMRESTRADIOL__PG_MLReduced hematocrit	0.0166095	-0.10111	0.134329	0.0564676	0.277843	0.781355	272	0.107151
AFR	ATYPICAL_LYMPHOCYTES__PCT	Reduced lipids	AFRATYPICAL_LYMPHOCYTES__PCTReduced lipids	-0.00959943	-0.0774685	0.0582697	0.0259345	-0.277613	0.781377	865	0.107139
AFR	WB_GLUCOSE_ART_POCT__MG_DL	Increased blood volume	AFRWB_GLUCOSE_ART_POCT__MG_DLIncreased blood volume	0.00965208	-0.0586064	0.0779106	0.0112199	0.277553	0.781425	845	0.107113
AFR	POC_HCT_VEN_CALC__PCT	Reduced hematocrit	AFRPOC_HCT_VEN_CALC__PCTReduced hematocrit	0.0237007	-0.144981	0.192383	0.913983	0.278013	0.781451	142	0.107098
ALL	WB_GLUCOSE_VEN__MG_DL	Increased urate	ALLWB_GLUCOSE_VEN__MG_DLIncreased urate	-0.00247566	-0.0199706	0.0150193	0.00331077	-0.277372	0.781499	13846	0.107072
AMR	LYMPHOCYTE_PCT__PCT	Reduced inflammation	AMRLYMPHOCYTE_PCT__PCTReduced inflammation	0.00401996	-0.0243953	0.0324352	0.131588	0.277351	0.781523	4703	0.107058
AFR	WBC_NO_AREA_URNS_HPF__HPF	Increased blood volume	AFRWBC_NO_AREA_URNS_HPF__HPFIncreased blood volume	0.0191135	-0.116622	0.154849	0.0992191	0.277688	0.781542	212	0.107048
EUR	LYMPH_FLUID__PCT	Reduced lipids	EURLYMPH_FLUID__PCTReduced lipids	-0.0202764	-0.164293	0.12374	0.140818	-0.277697	0.781544	206	0.107047
EUR	RBC_NO_URNS_HPF__HPF	Increased body mass	EURRBC_NO_URNS_HPF__HPFIncreased body mass	-0.0251246	-0.204188	0.153939	0.128558	-0.277854	0.78161	132	0.10701
ALL	O2_SATURATION_VEN__PCT	Increased blood volume	ALLO2_SATURATION_VEN__PCTIncreased blood volume	0.00417195	-0.0253307	0.0336746	0.256815	0.277225	0.781619	4949	0.107005
AFR	CK_MB_MASS__NG_ML	Reduced blood volume	AFRCK_MB_MASS__NG_MLReduced blood volume	0.0107517	-0.0653767	0.08688	0.0512047	0.277315	0.781625	676	0.107002
ALL	AMMONIA_UMOL_L__UMOL_L	Increased body mass	ALLAMMONIA_UMOL_L__UMOL_LIncreased body mass	0.019187	-0.117079	0.155453	0.04045	0.277251	0.781805	277	0.106902
AFR	TOTAL_PROTEIN_URINE_RANDOM__MG_ML	Reduced blood volume	AFRTOTAL_PROTEIN_URINE_RANDOM__MG_MLReduced blood volume	0.0159551	-0.0973622	0.129273	0.1116	0.277184	0.781847	289	0.106878
ALL	F440_IGE_COR_A_9__KU_L	Reduced blood volume	ALLF440_IGE_COR_A_9__KU_LReduced blood volume	0.0236539	-0.144657	0.191965	0.140548	0.277291	0.781871	196	0.106865
AFR	THYROGLOBULIN_AB__U_ML	Increased urate	AFRTHYROGLOBULIN_AB__U_MLIncreased urate	0.0151678	-0.0925134	0.122849	0.0851366	0.277093	0.781882	344	0.106859
ALL	U_SPECIFIC_GRAVITY__NA	Increased body mass	ALLU_SPECIFIC_GRAVITY__NAIncreased body mass	-0.00229802	-0.0185686	0.0139725	5.04776e-05	-0.276839	0.781907	18569	0.106845
ALL	IMMUNOGLOBULIN_G_SUBCLASS_2__MG_DL	Reduced hematocrit	ALLIMMUNOGLOBULIN_G_SUBCLASS_2__MG_DLReduced hematocrit	0.0217638	-0.133086	0.176613	0.366572	0.277226	0.781907	205	0.106845
EUR	WBC_FLUID__UL	Increased body mass	EURWBC_FLUID__ULIncreased body mass	-0.019973	-0.162079	0.122133	0.145193	-0.277185	0.78193	210	0.106832
ALL	PROTEIN_TOTAL_URINE__MG_DL	Reduced blood volume	ALLPROTEIN_TOTAL_URINE__MG_DLReduced blood volume	0.0111396	-0.0678638	0.0901429	0.0502724	0.276861	0.781973	679	0.106808
ALL	PECAN_NUT__KU_L	Reduced hematocrit	ALLPECAN_NUT__KU_LReduced hematocrit	-0.0285456	-0.232786	0.175695	0.201588	-0.277506	0.782001	108	0.106793
EUR	PROTEIN_TOTAL_URINE__MG_DL	Increased urate	EURPROTEIN_TOTAL_URINE__MG_DLIncreased urate	0.0225504	-0.138137	0.183238	0.113114	0.277139	0.782029	175	0.106777
ALL	INTERLEUKIN_1_BETA__PG_ML	Increased blood volume	ALLINTERLEUKIN_1_BETA__PG_MLIncreased blood volume	-0.0273371	-0.222676	0.168001	0.118386	-0.277315	0.782054	125	0.106763
ALL	CAT_DANDER_PCTASM__PCT	Increased blood volume	ALLCAT_DANDER_PCTASM__PCTIncreased blood volume	0.0192267	-0.117675	0.156129	0.140467	0.276997	0.782079	207	0.10675
AFR	BUN_CREAT__NA	Increased blood volume	AFRBUN_CREAT__NAIncreased blood volume	0.00692965	-0.0422207	0.05608	0.0180286	0.276571	0.78215	1422	0.10671
AMR	PROTEIN_URINE__NA	Increased hematocrit	AMRPROTEIN_URINE__NAIncreased hematocrit	0.0266993	-0.164074	0.217472	0.0557906	0.277121	0.782168	133	0.1067
EUR	VANCOMYCIN_TROUGH__MCG_ML	Increased body mass	EURVANCOMYCIN_TROUGH__MCG_MLIncreased body mass	-0.0174554	-0.141713	0.106802	0.0684058	-0.276731	0.782226	253	0.106668
EUR	THROMBIN_TIME__NA	Reduced inflammation	EURTHROMBIN_TIME__NAReduced inflammation	-0.0179902	-0.146047	0.110067	0.00642673	-0.276725	0.782226	257	0.106667
ALL	VOLUME__L	Increased inflammation	ALLVOLUME__LIncreased inflammation	0.00623751	-0.0380163	0.0504914	0.017551	0.276414	0.782257	2096	0.10665
ALL	BILIRUBIN_UNCONJUGATED__MG_DL	Increased blood volume	ALLBILIRUBIN_UNCONJUGATED__MG_DLIncreased blood volume	-0.0159613	-0.130043	0.0981207	0.0934528	-0.276991	0.78226	135	0.106649
EUR	QUANTIFERON_TB2_AG_VALUE__IU_ML	Increased blood volume	EURQUANTIFERON_TB2_AG_VALUE__IU_MLIncreased blood volume	-0.0282231	-0.230345	0.173899	0.111499	-0.277134	0.782267	111	0.106645
EUR	TIBC__MCG_DL	Increased urate	EURTIBC__MCG_DLIncreased urate	0.0057899	-0.0352924	0.0468722	1.42119	0.276379	0.782283	2191	0.106636
AMR	BMI__KG_M2	Increased urate	AMRBMI__KG_M2Increased urate	0.00396015	-0.0241337	0.032054	0.00314132	0.276347	0.782293	4944	0.10663
ALL	ALPHA_2_GLOBULIN_SERUM__G_DL	Increased inflammation	ALLALPHA_2_GLOBULIN_SERUM__G_DLIncreased inflammation	-0.00539981	-0.0437313	0.0329316	0.00352757	-0.276228	0.782394	2692	0.106574
ALL	ZIDOVUDINE_IC50__MICROMOLE	Increased hematocrit	ALLZIDOVUDINE_IC50__MICROMOLEIncreased hematocrit	0.0213676	-0.131104	0.173839	0.126246	0.276563	0.782438	191	0.10655
AFR	ALPHA_FETOPROTEIN__NG_ML	Reduced lipids	AFRALPHA_FETOPROTEIN__NG_MLReduced lipids	-0.00976252	-0.0791356	0.0596106	0.0367748	-0.276228	0.782443	824	0.106547
AMR	ABS_T_HELPER_CD4__CU_MM	Increased body mass	AMRABS_T_HELPER_CD4__CU_MMIncreased body mass	0.0142665	-0.0872927	0.115826	0.399514	0.276246	0.782516	377	0.106507
ALL	PEANUT_IGE__KIU_L	Reduced blood volume	ALLPEANUT_IGE__KIU_LReduced blood volume	0.0119721	-0.0731804	0.0971247	0.0740201	0.276132	0.782544	602	0.106491
ALL	CARBOXYHEMOGLOBIN_ART_GEM_MPOCT__PCT	Reduced blood volume	ALLCARBOXYHEMOGLOBIN_ART_GEM_MPOCT__PCTReduced blood volume	0.0265437	-0.163545	0.216633	0.0598764	0.276622	0.782571	128	0.106476
AMR	IGM_TOTAL_QUANT__MG_DL	Reduced hematocrit	AMRIGM_TOTAL_QUANT__MG_DLReduced hematocrit	-0.0102824	-0.0834291	0.0628642	0.0287185	-0.275988	0.782637	724	0.106439
EUR	OSMOLALITY_SERUM__MOSM_KG	Reduced lipids	EUROSMOLALITY_SERUM__MOSM_KGReduced lipids	0.0221369	-0.136051	0.180325	0.00523923	0.276304	0.78266	179	0.106427
AFR	ALK_PHOS__U_L	Increased inflammation	AFRALK_PHOS__U_LIncreased inflammation	-0.0127973	-0.103971	0.0783761	0.0193615	-0.275828	0.782803	476	0.106347
AFR	WB_GLUCOSE_ART__MG_DL	Reduced inflammation	AFRWB_GLUCOSE_ART__MG_DLReduced inflammation	-0.0118468	-0.0962295	0.072536	0.0201582	-0.275785	0.782819	553	0.106339
ALL	VARICELLA_ZOS_AB_IGM__ISR	Increased hematocrit	ALLVARICELLA_ZOS_AB_IGM__ISRIncreased hematocrit	0.0228803	-0.140939	0.1867	0.0841182	0.276	0.782933	162	0.106276
EUR	EOSINOPHIL__PCT	Reduced inflammation	EUREOSINOPHIL__PCTReduced inflammation	0.00625359	-0.038258	0.0507652	0.0156476	0.275532	0.782937	1979	0.106273
EUR	URIC_ACID_BLD__MG_DL	Increased blood volume	EURURIC_ACID_BLD__MG_DLIncreased blood volume	0.00639151	-0.0391146	0.0518976	0.00843349	0.275502	0.782967	1549	0.106256
AFR	HEMOGLOBIN_A1C__PCT	Increased inflammation	AFRHEMOGLOBIN_A1C__PCTIncreased inflammation	0.00417909	-0.025564	0.0339222	0.00254741	0.275468	0.782971	4158	0.106254
AFR	U_PROTEIN_CREA_RATIO__NA	Reduced hematocrit	AFRU_PROTEIN_CREA_RATIO__NAReduced hematocrit	0.00785052	-0.0480558	0.0637569	0.0574928	0.275496	0.782982	1237	0.106248
AFR	MEAN_CORP_VOLUME__FL	Reduced hematocrit	AFRMEAN_CORP_VOLUME__FLReduced hematocrit	-0.00374639	-0.0304113	0.0229185	0.131388	-0.275436	0.782992	5289	0.106243
EUR	MONO_ABS__K_UL	Increased blood volume	EURMONO_ABS__K_ULIncreased blood volume	-0.0136343	-0.110908	0.0836395	0.0238258	-0.275516	0.783056	431	0.106207
ALL	TOT_CO2_ART_POCT__MEQ_L	Reduced blood volume	ALLTOT_CO2_ART_POCT__MEQ_LReduced blood volume	-0.00440888	-0.0358032	0.0269854	0.0767729	-0.275328	0.783078	4223	0.106195
AMR	DEOXYHEMOGLOBIN_VEN_GEM_MPOCT__PCT	Increased body mass	AMRDEOXYHEMOGLOBIN_VEN_GEM_MPOCT__PCTIncreased body mass	0.025593	-0.15821	0.209396	2.40497	0.275972	0.783092	123	0.106187
EUR	FREE_KAPPA_SERUM_OLD_SPA__MG_L	Reduced hematocrit	EURFREE_KAPPA_SERUM_OLD_SPA__MG_LReduced hematocrit	-0.0228704	-0.186915	0.141174	0.0970832	-0.275859	0.783101	142	0.106182
ALL	PARVOVIRUS_B19_AB_IGM__NA	Increased hematocrit	ALLPARVOVIRUS_B19_AB_IGM__NAIncreased hematocrit	0.0199247	-0.122579	0.162429	0.0384769	0.27562	0.78311	225	0.106177
EUR	U_KETONE__MG_DL	Increased hematocrit	EURU_KETONE__MG_DLIncreased hematocrit	-0.0130682	-0.10632	0.0801841	0.037696	-0.27541	0.783129	462	0.106167
EUR	PH_DIPSTICK__NA	Increased inflammation	EURPH_DIPSTICK__NAIncreased inflammation	0.00676318	-0.0414361	0.0549625	0.00327375	0.275222	0.783181	1636	0.106138
AMR	COM_RAGWEED_IGE__KIU_L	Reduced hematocrit	AMRCOM_RAGWEED_IGE__KIU_LReduced hematocrit	-0.0293608	-0.240805	0.182084	0.142911	-0.275995	0.783206	101	0.106124
AFR	PO2_ART_POCT__MM_HG	Increased body mass	AFRPO2_ART_POCT__MM_HGIncreased body mass	0.00979672	-0.0600862	0.0796796	0.0325494	0.275158	0.783262	857	0.106093
AFR	BASOPHIL_PCT__PCT	Reduced hematocrit	AFRBASOPHIL_PCT__PCTReduced hematocrit	-0.00389651	-0.0316699	0.0238769	0.00313855	-0.275043	0.783295	5035	0.106075
ALL	GFR_AA__ML_MIN	Reduced lipids	ALLGFR_AA__ML_MINReduced lipids	-0.0272151	-0.222816	0.168386	1.27722	-0.27568	0.783302	126	0.106071
ALL	TOTAL_CO2_VEN__MEQ_L	Increased body mass	ALLTOTAL_CO2_VEN__MEQ_LIncreased body mass	-0.00452203	-0.0367565	0.0277125	0.00274246	-0.275022	0.783311	4946	0.106066
ALL	MCHC__G_DL	Increased blood volume	ALLMCHC__G_DLIncreased blood volume	-0.00507206	-0.0412321	0.0310879	0.0230216	-0.275029	0.783313	3034	0.106065
EUR	COMPLEMENT_C3__MG_DL	Reduced hematocrit	EURCOMPLEMENT_C3__MG_DLReduced hematocrit	-0.014168	-0.115435	0.0870991	1.41845	-0.275089	0.783397	394	0.106018
ALL	NON_HDL_CHOLESTEROL__MG_DL	Increased urate	ALLNON_HDL_CHOLESTEROL__MG_DLIncreased urate	0.00348036	-0.0213477	0.0283084	0.0230449	0.274793	0.783483	6844	0.10597
AFR	SEX_HORMONE_BIND_GLOB__NMOL_L	Reduced blood volume	AFRSEX_HORMONE_BIND_GLOB__NMOL_LReduced blood volume	-0.0152239	-0.124216	0.0937684	0.042803	-0.274886	0.783595	311	0.105908
AMR	U_PROTEIN_CONC__MG_DL	Increased hematocrit	AMRU_PROTEIN_CONC__MG_DLIncreased hematocrit	-0.00834364	-0.067943	0.0512557	0.0434973	-0.274696	0.783603	1087	0.105904
ALL	AMYLASE_FLUID__U_L	Reduced lipids	ALLAMYLASE_FLUID__U_LReduced lipids	-0.021051	-0.172061	0.129959	0.181752	-0.275021	0.783607	199	0.105902
ALL	HEP_B_SURF_AB__MIU_ML	Reduced inflammation	ALLHEP_B_SURF_AB__MIU_MLReduced inflammation	-0.0317436	-0.260646	0.197159	0.196555	-0.275425	0.783607	106	0.105901
AMR	CALCIUM_BLD__MG_DL	Increased blood volume	AMRCALCIUM_BLD__MG_DLIncreased blood volume	-0.00394736	-0.0321314	0.0242367	0.00742887	-0.274574	0.783655	4842	0.105875
ALL	BANDS_NEUT__PCT	Reduced lipids	ALLBANDS_NEUT__PCTReduced lipids	0.0273968	-0.170066	0.22486	0.1131	0.275298	0.783661	113	0.105872
AMR	BILIRUBIN_DIRECT__MG_DL	Reduced blood volume	AMRBILIRUBIN_DIRECT__MG_DLReduced blood volume	-0.00445054	-0.0362314	0.0273303	0.011443	-0.274561	0.783669	3651	0.105867
ALL	HEPATITIS_C_VIRUS_SUBTYPE_PCR_W_REFLEX_GENOTYPE__RNA_IU_ML	Increased hematocrit	ALLHEPATITIS_C_VIRUS_SUBTYPE_PCR_W_REFLEX_GENOTYPE__RNA_IU_MLIncreased hematocrit	0.0144189	-0.0887871	0.117625	43.0834	0.274705	0.783693	392	0.105854
EUR	BRAZIL_NUT_IGE__KIU_L	Increased inflammation	EURBRAZIL_NUT_IGE__KIU_LIncreased inflammation	-0.0184813	-0.151078	0.114115	0.110422	-0.274885	0.783696	209	0.105853
ALL	CL_HERBARUM_IGE__KIU_L	Increased inflammation	ALLCL_HERBARUM_IGE__KIU_LIncreased inflammation	-0.0268421	-0.220448	0.166764	0.0826223	-0.275098	0.783814	113	0.105787
ALL	TOTAL_SERUM_IGA_NEPH__MG_DL	Reduced lipids	ALLTOTAL_SERUM_IGA_NEPH__MG_DLReduced lipids	-0.0121788	-0.0993753	0.0750177	0.173466	-0.27444	0.783865	495	0.105759
AFR	CREATININE_POCT__NA	Increased body mass	AFRCREATININE_POCT__NAIncreased body mass	0.0118166	-0.0728381	0.0964713	0.0648209	0.274203	0.784034	550	0.105665
ALL	HAPTOGLOBIN__MG_DL	Reduced hematocrit	ALLHAPTOGLOBIN__MG_DLReduced hematocrit	-0.00671398	-0.0547543	0.0413263	0.111613	-0.274085	0.784048	2017	0.105657
ALL	PCO2_VEN__MM_HG	Reduced lipids	ALLPCO2_VEN__MM_HGReduced lipids	-0.00404261	-0.0329623	0.024877	0.00280644	-0.274046	0.784061	4950	0.10565
ALL	PH_VEN__NA	Increased blood volume	ALLPH_VEN__NAIncreased blood volume	0.00411624	-0.0253318	0.0335643	0.000157923	0.274031	0.784073	4946	0.105644
ALL	RUTT_ESR__MM_HR	Reduced inflammation	ALLRUTT_ESR__MM_HRReduced inflammation	0.0141911	-0.0875765	0.115959	0.128556	0.274203	0.784081	385	0.105639
ALL	STAVUDINE_FOLD_CHANGE__NA	Increased urate	ALLSTAVUDINE_FOLD_CHANGE__NAIncreased urate	0.0212114	-0.131333	0.173756	0.0369687	0.274411	0.784089	191	0.105635
ALL	BIRCH_PCTASM__PCT	Increased urate	ALLBIRCH_PCTASM__PCTIncreased urate	-0.0230851	-0.189287	0.143117	0.190824	-0.274463	0.784109	163	0.105624
AMR	CREATININE_URINE__MG_DL	Increased hematocrit	AMRCREATININE_URINE__MG_DLIncreased hematocrit	-0.0150014	-0.122686	0.0926832	0.0345703	-0.274083	0.784199	332	0.105574
AFR	LH_SERUM__MIU_ML	Increased body mass	AFRLH_SERUM__MIU_MLIncreased body mass	0.0113146	-0.0698033	0.0924325	0.0674	0.273977	0.784203	572	0.105571
ALL	COLL_DURATION__HOURS	Reduced lipids	ALLCOLL_DURATION__HOURSReduced lipids	0.0222028	-0.137672	0.182077	0.638288	0.274254	0.784241	175	0.105551
AFR	ALT__U_L	Increased blood volume	AFRALT__U_LIncreased blood volume	0.0125799	-0.0776708	0.102831	0.0269132	0.273921	0.784269	472	0.105535
AMR	GTT_1_HOUR__MG_DL	Increased urate	AMRGTT_1_HOUR__MG_DLIncreased urate	-0.024818	-0.204215	0.154579	0.0314413	-0.274305	0.784389	119	0.105468
ALL	RNP_ANTIBODY__AU_ML	Increased inflammation	ALLRNP_ANTIBODY__AU_MLIncreased inflammation	0.0225955	-0.140361	0.185552	0.138961	0.274105	0.784402	156	0.105461
AFR	WB_CA_ART_POCT__MMOL_L	Reduced hematocrit	AFRWB_CA_ART_POCT__MMOL_LReduced hematocrit	0.00954274	-0.0589208	0.0780062	0.0045295	0.273587	0.78447	844	0.105424
AFR	BILI_TOT__MG_DL	Reduced inflammation	AFRBILI_TOT__MG_DLReduced inflammation	0.0126136	-0.0779662	0.103193	0.035862	0.27365	0.784476	476	0.105421
AMR	HCG_TOTAL_QUANT__MIU_ML	Increased hematocrit	AMRHCG_TOTAL_QUANT__MIU_MLIncreased hematocrit	-0.00996682	-0.0815143	0.0615807	0.154578	-0.273595	0.784492	600	0.105411
ALL	WB_LACTATE_VEN_POCT__MMOL_L	Increased urate	ALLWB_LACTATE_VEN_POCT__MMOL_LIncreased urate	0.00267883	-0.0165262	0.0218839	0.00457388	0.273416	0.784539	11792	0.105386
ALL	PROTEIN_TOTAL_URINE__MG_DL	Reduced lipids	ALLPROTEIN_TOTAL_URINE__MG_DLReduced lipids	0.0108569	-0.0671292	0.0888431	0.0508001	0.273356	0.784664	679	0.105316
AMR	HYDROXY_VITAMIN_D_2__NG_ML	Increased inflammation	AMRHYDROXY_VITAMIN_D_2__NG_MLIncreased inflammation	0.0274978	-0.171883	0.226878	0.131493	0.273836	0.784812	108	0.105235
EUR	ROOM_TEMPERATURE__NA	Reduced blood volume	EURROOM_TEMPERATURE__NAReduced blood volume	0.0154459	-0.0958749	0.126767	0.023434	0.273355	0.78482	249	0.10523
ALL	PSA_TOTAL__NG_ML	Reduced lipids	ALLPSA_TOTAL__NG_MLReduced lipids	0.00417079	-0.0257831	0.0341247	0.0184047	0.272981	0.78488	4407	0.105197
AFR	IRON_BIND_CAP_TIBC__UG_DL	Reduced inflammation	AFRIRON_BIND_CAP_TIBC__UG_DLReduced inflammation	-0.0181645	-0.14925	0.112921	6.12361	-0.273238	0.78495	215	0.105158
EUR	BILIRUBIN_TOTAL__MG_DL	Increased urate	EURBILIRUBIN_TOTAL__MG_DLIncreased urate	-0.00335165	-0.0274381	0.0207348	0.00656054	-0.272786	0.785027	6003	0.105115
AMR	LYMPH_CSF__PCT	Increased hematocrit	AMRLYMPH_CSF__PCTIncreased hematocrit	-0.0220053	-0.181277	0.137266	2.25318	-0.273337	0.785028	144	0.105115
AFR	INR_SL__NA	Increased hematocrit	AFRINR_SL__NAIncreased hematocrit	0.00686993	-0.0425259	0.0562658	0.00564496	0.272802	0.785042	1571	0.105107
AFR	CARBON_DIOXIDE_TOTAL__MMOL_L	Reduced lipids	AFRCARBON_DIOXIDE_TOTAL__MMOL_LReduced lipids	0.00834937	-0.0517023	0.0684011	0.0785898	0.272819	0.785046	1071	0.105105
ALL	OSTEOCALCIN_HUMAN__NG_ML	Reduced hematocrit	ALLOSTEOCALCIN_HUMAN__NG_MLReduced hematocrit	0.0245646	-0.153241	0.20237	0.0656607	0.273283	0.785063	146	0.105095
AFR	AT_III_FUNCTIONAL__PCT	Increased blood volume	AFRAT_III_FUNCTIONAL__PCTIncreased blood volume	0.0189347	-0.117766	0.155636	1.43802	0.273082	0.785064	220	0.105095
AMR	UREA_NITROGEN_POCT__NA	Reduced lipids	AMRUREA_NITROGEN_POCT__NAReduced lipids	-0.0111556	-0.0914711	0.06916	0.0200332	-0.272835	0.785083	562	0.105085
ALL	PH_ART__NA	Increased hematocrit	ALLPH_ART__NAIncreased hematocrit	-0.00456923	-0.0374175	0.0282791	0.007747	-0.272719	0.785084	3865	0.105084
EUR	HEIGHT__M	Increased inflammation	EURHEIGHT__MIncreased inflammation	0.00267545	-0.0165705	0.0219214	0.00124559	0.272512	0.785237	6571	0.104999
EUR	ANTI_P_SERINE_IGM__MPL	Increased blood volume	EURANTI_P_SERINE_IGM__MPLIncreased blood volume	-0.020476	-0.168613	0.127661	0.0754876	-0.272707	0.785385	198	0.104918
ALL	ALBUMIN_URINE__PCT	Reduced inflammation	ALLALBUMIN_URINE__PCTReduced inflammation	0.0140379	-0.0872531	0.115329	1.35532	0.272412	0.785438	436	0.104888
AMR	HCO3_ART_POCT__MEQ_L	Increased inflammation	AMRHCO3_ART_POCT__MEQ_LIncreased inflammation	-0.0100399	-0.0824343	0.0623545	0.19132	-0.27226	0.785498	755	0.104855
AMR	QUANTIFERON_MITOGEN_MINUS_NIL__IU_ML	Reduced lipids	AMRQUANTIFERON_MITOGEN_MINUS_NIL__IU_MLReduced lipids	-0.0154267	-0.126852	0.0959988	0.169122	-0.272378	0.785506	336	0.10485
ALL	O2_SAT_VEN_POCT__PCT	Increased inflammation	ALLO2_SAT_VEN_POCT__PCTIncreased inflammation	-0.00257186	-0.0210996	0.0159559	0.189267	-0.272093	0.785555	11739	0.104823
ALL	ICAM_1__UG_ML	Increased inflammation	ALLICAM_1__UG_MLIncreased inflammation	0.0292961	-0.183794	0.242386	0.0524233	0.272829	0.785559	112	0.104821
ALL	FACTOR_XI__PCT	Reduced lipids	ALLFACTOR_XI__PCTReduced lipids	-0.0124312	-0.102144	0.0772813	1.54149	-0.272185	0.785582	564	0.104808
EUR	D_DIMER__UG_ML_FEU	Increased body mass	EURD_DIMER__UG_ML_FEUIncreased body mass	0.0117725	-0.0732043	0.0967492	0.0477563	0.272186	0.785591	515	0.104803
ALL	ACTH__PG_ML	Increased inflammation	ALLACTH__PG_MLIncreased inflammation	0.0097144	-0.0604341	0.0798629	0.0242586	0.271821	0.785828	840	0.104673
ALL	IMMATURE_GRAN_COUNT__X10E3_UL	Reduced blood volume	ALLIMMATURE_GRAN_COUNT__X10E3_ULReduced blood volume	-0.0216646	-0.178771	0.135442	0.0374109	-0.272035	0.785895	201	0.104635
ALL	MEAN_CORP_HGB_CONC__G_DL	Increased body mass	ALLMEAN_CORP_HGB_CONC__G_DLIncreased body mass	0.00174265	-0.0108361	0.0143214	0.00467888	0.271545	0.785974	27999	0.104592
ALL	INTERLEUKIN_8__PG_ML	Reduced blood volume	ALLINTERLEUKIN_8__PG_MLReduced blood volume	0.0225609	-0.141289	0.18641	0.0812262	0.272011	0.785978	168	0.10459
EUR	PEANUT_IGE__KIU_L	Reduced hematocrit	EURPEANUT_IGE__KIU_LReduced hematocrit	0.0167993	-0.1049	0.138498	0.106264	0.271784	0.785998	281	0.104578
AFR	HEMOGLOBIN__G_DL	Increased urate	AFRHEMOGLOBIN__G_DLIncreased urate	0.00352357	-0.0219208	0.0289679	0.0258395	0.271481	0.786032	5297	0.10456
AFR	PH_VEN__NA	Increased hematocrit	AFRPH_VEN__NAIncreased hematocrit	0.00813529	-0.0506576	0.0669282	0.000372529	0.2715	0.786057	1122	0.104546
ALL	TOTAL_T_CELLS_3_PCTCD3__PCT	Increased urate	ALLTOTAL_T_CELLS_3_PCTCD3__PCTIncreased urate	0.012452	-0.0776294	0.102533	0.704189	0.27157	0.786062	525	0.104543
ALL	NEUTRO_ABS__K_UL	Increased urate	ALLNEUTRO_ABS__K_ULIncreased urate	0.00586696	-0.036517	0.0482509	0.010969	0.271443	0.786074	2414	0.104537
ALL	REACTIVE_LYMPH_FLUID__PCT	Increased blood volume	ALLREACTIVE_LYMPH_FLUID__PCTIncreased blood volume	0.0132167	-0.0824514	0.108885	0.0305816	0.27149	0.786136	471	0.104502
EUR	SBP__MMHG	Increased inflammation	EURSBP__MMHGIncreased inflammation	-0.00293031	-0.0241013	0.0182407	0.166872	-0.271329	0.786146	6921	0.104497
EUR	CA__MG_DL	Reduced blood volume	EURCA__MG_DLReduced blood volume	-0.0128817	-0.106152	0.0803889	0.0332261	-0.27143	0.786186	460	0.104475
ALL	BLATELLA_GERMANICA_IGE__KIU_L	Increased hematocrit	ALLBLATELLA_GERMANICA_IGE__KIU_LIncreased hematocrit	-0.0112992	-0.093067	0.0704686	0.0547133	-0.271376	0.786193	628	0.104471
ALL	HGB_PLASMA__MG_PCT	Reduced blood volume	ALLHGB_PLASMA__MG_PCTReduced blood volume	-0.0272705	-0.226469	0.171928	0.140818	-0.271978	0.786262	104	0.104433
ALL	UNSAT_IRON_BINDING__UG_DL	Reduced lipids	ALLUNSAT_IRON_BINDING__UG_DLReduced lipids	-0.0180133	-0.148727	0.112701	0.207344	-0.271421	0.786293	262	0.104415
ALL	GLUCOSE_POC__MG_DL	Reduced inflammation	ALLGLUCOSE_POC__MG_DLReduced inflammation	-0.0112488	-0.0926913	0.0701936	0.0179516	-0.271216	0.786311	663	0.104406
ALL	PROBNP__PG_ML	Reduced hematocrit	ALLPROBNP__PG_MLReduced hematocrit	0.0231461	-0.145417	0.19171	0.184245	0.27146	0.786434	155	0.104338
AFR	METHEMOGLOBIN_VEN_GEM_POCT__PCT	Reduced lipids	AFRMETHEMOGLOBIN_VEN_GEM_POCT__PCTReduced lipids	-0.0267905	-0.22242	0.168839	0.0244574	-0.27163	0.786456	116	0.104326
AFR	HEMATOCRIT_VEN__PCT	Reduced lipids	AFRHEMATOCRIT_VEN__PCTReduced lipids	-0.00469075	-0.0386417	0.0292602	0.102332	-0.270897	0.786488	3205	0.104308
AMR	TOTAL_COUNT_CELLS_COUNTED_CSF__NA	Increased inflammation	AMRTOTAL_COUNT_CELLS_COUNTED_CSF__NAIncreased inflammation	0.0231721	-0.145641	0.191986	3.50686	0.271236	0.786585	163	0.104254
ALL	QFT_TB1_NIL_PLUS__IU_ML	Reduced blood volume	ALLQFT_TB1_NIL_PLUS__IU_MLReduced blood volume	0.016652	-0.104299	0.137603	0.0977272	0.270975	0.786603	303	0.104244
AMR	UROBILINOGEN__EU_DL	Increased inflammation	AMRUROBILINOGEN__EU_DLIncreased inflammation	0.00465093	-0.0290347	0.0383365	0.0125346	0.270708	0.786632	3345	0.104228
ALL	U_MICROALBUMIN_CONC__MG_DL	Reduced hematocrit	ALLU_MICROALBUMIN_CONC__MG_DLReduced hematocrit	-0.00318025	-0.0262124	0.0198519	0.0230931	-0.270667	0.786653	8559	0.104217
AMR	U_SPECIFIC_GRAVITY__NA	Increased body mass	AMRU_SPECIFIC_GRAVITY__NAIncreased body mass	-0.00443469	-0.0365574	0.0276881	0.000107404	-0.270673	0.786658	3585	0.104214
AMR	BAND_CELL__PCT	Increased inflammation	AMRBAND_CELL__PCTIncreased inflammation	-0.00918455	-0.0757708	0.0574017	0.0363832	-0.270725	0.786667	881	0.104209
ALL	K_WB__MMOL_L	Reduced lipids	ALLK_WB__MMOL_LReduced lipids	-0.0258747	-0.214752	0.163003	0.0702215	-0.271124	0.786743	139	0.104167
AFR	U_MICROALB_CREAT_RANDOM__UG_MG	Reduced lipids	AFRU_MICROALB_CREAT_RANDOM__UG_MGReduced lipids	-0.00637195	-0.0525671	0.0398231	0.0485362	-0.270531	0.786783	1815	0.104145
ALL	POLY_CSF__PCT	Increased inflammation	ALLPOLY_CSF__PCTIncreased inflammation	-0.012713	-0.105023	0.0795973	0.0552053	-0.270638	0.786791	475	0.104141
ALL	SAQUINAVIR_FOLD_CHANGE__NA	Reduced inflammation	ALLSAQUINAVIR_FOLD_CHANGE__NAReduced inflammation	-0.0249834	-0.207558	0.157591	0.109146	-0.271028	0.786851	130	0.104107
AFR	SBP__MMHG	Increased body mass	AFRSBP__MMHGIncreased body mass	-0.0034941	-0.0288259	0.0218377	0.260172	-0.270404	0.786859	5486	0.104103
ALL	LDL_HDL_RATIO__NA	Increased blood volume	ALLLDL_HDL_RATIO__NAIncreased blood volume	-0.00186846	-0.0154147	0.0116778	0.0030012	-0.270357	0.786888	22451	0.104087
AMR	MONO_FLUID__PCT	Reduced lipids	AMRMONO_FLUID__PCTReduced lipids	-0.0160974	-0.133198	0.101004	0.0489527	-0.270602	0.786898	293	0.104082
EUR	GLUCOSE_1_HR__MG_DL	Increased body mass	EURGLUCOSE_1_HR__MG_DLIncreased body mass	-0.0284087	-0.236584	0.179766	0.0290895	-0.271155	0.7869	103	0.10408
EUR	PRESERVED_GLUCOSE__MG_DL	Reduced hematocrit	EURPRESERVED_GLUCOSE__MG_DLReduced hematocrit	-0.0157503	-0.130326	0.0988258	0.0146353	-0.270589	0.786905	296	0.104078
AFR	U_CREATININE_CONC__MG_DL	Increased urate	AFRU_CREATININE_CONC__MG_DLIncreased urate	-0.0052303	-0.0431811	0.0327205	0.0700749	-0.270244	0.786994	2613	0.104029
AFR	GTT_FAST__MG_DL	Reduced blood volume	AFRGTT_FAST__MG_DLReduced blood volume	-0.0227049	-0.188715	0.143305	0.0183378	-0.270661	0.787095	140	0.103973
ALL	RE_CSFT__MICRONS	Increased urate	ALLRE_CSFT__MICRONSIncreased urate	-0.0160957	-0.133305	0.101113	4.58415	-0.270213	0.787177	322	0.103927
EUR	INSULIN_LIKE_GROWTH_FACTOR_I__NG_ML	Increased blood volume	EURINSULIN_LIKE_GROWTH_FACTOR_I__NG_MLIncreased blood volume	-0.0239239	-0.199525	0.151677	0.293324	-0.270748	0.787219	102	0.103905
AFR	FIBRINOGEN__MG_DL	Increased blood volume	AFRFIBRINOGEN__MG_DLIncreased blood volume	-0.0110028	-0.0910429	0.0690374	0.174951	-0.269981	0.787269	604	0.103877
AMR	PROTIME_POCT__SECONDS	Increased body mass	AMRPROTIME_POCT__SECONDSIncreased body mass	0.0094585	-0.0593671	0.0782841	0.0124292	0.269752	0.787419	830	0.103794
EUR	HAZEL_NUT_IGE__KIU_L	Reduced lipids	EURHAZEL_NUT_IGE__KIU_LReduced lipids	-0.0156051	-0.129389	0.098179	0.0846091	-0.269892	0.787429	314	0.103789
EUR	OSMOLALITY_URINE__MOSM_KG	Increased urate	EUROSMOLALITY_URINE__MOSM_KGIncreased urate	-0.0178399	-0.148074	0.112394	0.275882	-0.269916	0.787469	242	0.103766
ALL	DARUNAVIR_R_FOLD_CHANGE__NA	Reduced inflammation	ALLDARUNAVIR_R_FOLD_CHANGE__NAReduced inflammation	0.0217072	-0.137117	0.180531	0.0959494	0.269753	0.78767	188	0.103656
EUR	WBC_NO_AREA_URNS_HPF__HPF	Reduced hematocrit	EURWBC_NO_AREA_URNS_HPF__HPFReduced hematocrit	0.0254003	-0.161002	0.211803	0.120491	0.269917	0.787708	129	0.103635
AFR	D_DIMER__UG_ML_FEU	Reduced lipids	AFRD_DIMER__UG_ML_FEUReduced lipids	0.00820178	-0.051556	0.0679596	0.0339262	0.269315	0.78774	1067	0.103617
EUR	O2_SAT_VEN_POCT__PCT	Increased urate	EURO2_SAT_VEN_POCT__PCTIncreased urate	0.00703344	-0.0442047	0.0582716	0.600386	0.269267	0.787763	1476	0.103605
AMR	PROTEIN_URINE__NA	Reduced blood volume	AMRPROTEIN_URINE__NAReduced blood volume	-0.024132	-0.201232	0.152968	0.0591708	-0.269812	0.787772	133	0.103599
AMR	IGA_CELIAC_SCREEN_ONLY__MG_DL	Reduced inflammation	AMRIGA_CELIAC_SCREEN_ONLY__MG_DLReduced inflammation	-0.0234194	-0.195305	0.148466	0.0401219	-0.269788	0.787791	133	0.103589
EUR	SEDIMENTATION_RATE_WESTERGREN__MM_HR	Reduced hematocrit	EURSEDIMENTATION_RATE_WESTERGREN__MM_HRReduced hematocrit	-0.0141579	-0.117536	0.0892206	0.0493737	-0.26938	0.787801	354	0.103584
AFR	PROTEIN_FLUID__G_DL	Increased inflammation	AFRPROTEIN_FLUID__G_DLIncreased inflammation	-0.028166	-0.235257	0.178925	0.0473379	-0.269649	0.787955	120	0.103499
AMR	MACROPHAGES_FLUID__PCT	Increased blood volume	AMRMACROPHAGES_FLUID__PCTIncreased blood volume	-0.0163816	-0.13619	0.103427	0.137758	-0.269228	0.787966	277	0.103493
ALL	PATIENT_TEMP_A__OC	Reduced inflammation	ALLPATIENT_TEMP_A__OCReduced inflammation	-0.00545071	-0.0451891	0.0342877	0.000288203	-0.268956	0.787984	2780	0.103483
EUR	EOSINOPHIL__PCT	Increased blood volume	EUREOSINOPHIL__PCTIncreased blood volume	0.00603605	-0.0379855	0.0500576	0.0170143	0.268907	0.788029	1979	0.103458
AFR	U_PROTEIN__MG_DL	Increased urate	AFRU_PROTEIN__MG_DLIncreased urate	0.0064562	-0.0406347	0.0535471	0.0196237	0.268899	0.788039	1760	0.103452
AFR	CREATININE__MG_DL	Increased urate	AFRCREATININE__MG_DLIncreased urate	0.0196791	-0.124685	0.164043	0.0351997	0.269173	0.788137	177	0.103398
AFR	ALPHA_1_GLOBULIN_URINE_PCT__PCT	Reduced lipids	AFRALPHA_1_GLOBULIN_URINE_PCT__PCTReduced lipids	0.0259139	-0.164859	0.216687	0.135386	0.269279	0.788234	121	0.103345
ALL	C_ABLICANS_IGE__KIU_L	Increased body mass	ALLC_ABLICANS_IGE__KIU_LIncreased body mass	-0.0213717	-0.177989	0.135246	0.0911442	-0.268932	0.788234	234	0.103345
ALL	ALPHA_2_GLOBULIN__PCT	Increased blood volume	ALLALPHA_2_GLOBULIN__PCTIncreased blood volume	-0.0142107	-0.118194	0.0897728	0.0352834	-0.268704	0.788302	397	0.103307
ALL	HYDROXY_VITAMIN_D_3__NG_ML	Reduced inflammation	ALLHYDROXY_VITAMIN_D_3__NG_MLReduced inflammation	-0.00653913	-0.0543051	0.0412269	0.358845	-0.2685	0.788346	1801	0.103283
AFR	POC_BE_VENOUS__MMOL_L	Increased hematocrit	AFRPOC_BE_VENOUS__MMOL_LIncreased hematocrit	0.027428	-0.174692	0.229548	0.0824852	0.269042	0.78842	120	0.103242
AMR	BASE_EX_ART_POCT__MMOL_L	Reduced lipids	AMRBASE_EX_ART_POCT__MMOL_LReduced lipids	-0.00996284	-0.0828363	0.0629107	0.180566	-0.2684	0.788467	744	0.103216
AFR	CHOL_TOT__MG_DL	Reduced lipids	AFRCHOL_TOT__MG_DLReduced lipids	-0.0192138	-0.160288	0.12186	3.70509	-0.268643	0.788495	205	0.103201
AFR	PATIENT_TEMP_V__OC	Reduced blood volume	AFRPATIENT_TEMP_V__OCReduced blood volume	-0.0111705	-0.0929182	0.0705772	0.00588968	-0.268383	0.7885	592	0.103198
AMR	VITAMIN_B12_PLASMA__PG_ML	Reduced hematocrit	AMRVITAMIN_B12_PLASMA__PG_MLReduced hematocrit	0.0249044	-0.15844	0.208249	0.0496233	0.268811	0.788515	140	0.10319
AMR	ABS_TOTAL_T_CELLS_CD3__CU_MM	Increased urate	AMRABS_TOTAL_T_CELLS_CD3__CU_MMIncreased urate	-0.0174056	-0.145048	0.110236	0.633661	-0.268516	0.788515	274	0.10319
AMR	RUBELLA_IGG_ANTIBODY__IU_ML	Increased hematocrit	AMRRUBELLA_IGG_ANTIBODY__IU_MLIncreased hematocrit	0.00964644	-0.0609268	0.0802197	0.169049	0.268325	0.788521	781	0.103186
ALL	SOL_TRANSFERRIN_RECEPTOR__NMOL_L	Reduced blood volume	ALLSOL_TRANSFERRIN_RECEPTOR__NMOL_LReduced blood volume	-0.0230886	-0.192878	0.146701	0.0424951	-0.268706	0.788528	163	0.103183
ALL	COMPLEMENT_C4_SERUM__MG_DL	Reduced blood volume	ALLCOMPLEMENT_C4_SERUM__MG_DLReduced blood volume	0.0186411	-0.118157	0.155439	0.078754	0.268524	0.788542	239	0.103175
AFR	IGA_CELIAC_SCREEN_ONLY__MG_DL	Increased blood volume	AFRIGA_CELIAC_SCREEN_ONLY__MG_DLIncreased blood volume	0.0277259	-0.177101	0.232552	0.0478042	0.269005	0.788556	102	0.103168
AMR	PROCALCITONIN__NG_ML	Increased hematocrit	AMRPROCALCITONIN__NG_MLIncreased hematocrit	-0.0248012	-0.207666	0.158063	0.18645	-0.268779	0.788603	124	0.103142
AFR	URINE_TOTAL_PROTEIN__MG_L	Reduced lipids	AFRURINE_TOTAL_PROTEIN__MG_LReduced lipids	0.0236447	-0.150609	0.197899	0.139812	0.268706	0.788625	132	0.103129
ALL	CD4_PCT__PCT	Reduced lipids	ALLCD4_PCT__PCTReduced lipids	0.0248302	-0.158044	0.207705	1.26232	0.26862	0.788648	144	0.103117
AFR	SSA_RO_ENA_ANTIBODY_IGG__AU_ML	Increased hematocrit	AFRSSA_RO_ENA_ANTIBODY_IGG__AU_MLIncreased hematocrit	-0.0204767	-0.171085	0.130131	0.118037	-0.268459	0.788684	178	0.103097
EUR	IGA_TOTAL_QUANT__MG_DL	Reduced blood volume	EURIGA_TOTAL_QUANT__MG_DLReduced blood volume	0.00852668	-0.0539025	0.0709558	0.146595	0.268033	0.788732	975	0.103071
ALL	HCV_AB__S_CO_RATIO	Increased blood volume	ALLHCV_AB__S_CO_RATIOIncreased blood volume	-0.0118546	-0.0987051	0.0749958	0.0252325	-0.268071	0.788738	607	0.103067
ALL	MICROALB_CREAT_RATIO__MG_G_CREAT	Increased hematocrit	ALLMICROALB_CREAT_RATIO__MG_G_CREATIncreased hematocrit	0.00786315	-0.0497173	0.0654436	0.0579037	0.267919	0.788807	1225	0.103029
ALL	SEGMENTED_CELLS__PCT	Increased body mass	ALLSEGMENTED_CELLS__PCTIncreased body mass	-0.0052161	-0.0434074	0.0329752	0.317468	-0.267778	0.788885	3614	0.102986
AMR	T4__NG_DL	Reduced lipids	AMRT4__NG_DLReduced lipids	0.0268994	-0.172053	0.225852	0.0334825	0.268529	0.788893	106	0.102982
ALL	CYSTATIN_C__MG_L	Increased urate	ALLCYSTATIN_C__MG_LIncreased urate	-0.0162257	-0.135511	0.10306	0.0271249	-0.267711	0.789111	306	0.102862
ALL	M_SPIKE_G_DL__G_DL	Increased inflammation	ALLM_SPIKE_G_DL__G_DLIncreased inflammation	0.0213159	-0.135825	0.178457	0.0639651	0.267817	0.789172	180	0.102828
EUR	WB_UREA_NITROGEN_VEN__MG_DL	Reduced blood volume	EURWB_UREA_NITROGEN_VEN__MG_DLReduced blood volume	0.00575129	-0.0364308	0.0479334	0.0105885	0.267416	0.78918	1755	0.102824
AMR	TRANSFERRIN_SERUM__MG_DL	Increased body mass	AMRTRANSFERRIN_SERUM__MG_DLIncreased body mass	0.022091	-0.140839	0.185021	7.00527	0.267781	0.789215	173	0.102805
ALL	TENOFOVIR_IC50__MICROMOLE	Reduced lipids	ALLTENOFOVIR_IC50__MICROMOLEReduced lipids	-0.0203951	-0.170742	0.129952	0.0295804	-0.267707	0.789237	191	0.102793
AMR	PH_ART__NA	Reduced blood volume	AMRPH_ART__NAReduced blood volume	0.00990475	-0.0628233	0.0826328	0.0198499	0.267372	0.789259	739	0.10278
EUR	ACA_IGG__GPL	Reduced inflammation	EURACA_IGG__GPLReduced inflammation	-0.0128137	-0.106987	0.0813594	0.0327059	-0.267428	0.789266	449	0.102776
AFR	BASO_ABS__K_UL	Increased body mass	AFRBASO_ABS__K_ULIncreased body mass	0.0191625	-0.12203	0.160355	0.0312855	0.267562	0.789302	222	0.102757
ALL	PCT_CD_8_POS_LYMPH__PCT	Reduced hematocrit	ALLPCT_CD_8_POS_LYMPH__PCTReduced hematocrit	0.0250583	-0.160294	0.210411	1.18241	0.267841	0.78931	127	0.102752
EUR	MACROPHAGES_FLUID__PCT	Reduced hematocrit	EURMACROPHAGES_FLUID__PCTReduced hematocrit	-0.0196667	-0.164695	0.125362	0.144067	-0.267602	0.789316	192	0.102749
ALL	QUANTIFERON_TB_MINUS_NIL__IU_ML	Reduced inflammation	ALLQUANTIFERON_TB_MINUS_NIL__IU_MLReduced inflammation	-0.00706895	-0.0589578	0.0448199	0.0494261	-0.267227	0.789331	1516	0.102741
ALL	WALNUT_IGE__KIU_L	Increased urate	ALLWALNUT_IGE__KIU_LIncreased urate	0.0117062	-0.0743158	0.0977281	0.0681728	0.267294	0.789341	577	0.102735
AMR	T4__NG_DL	Increased urate	AMRT4__NG_DLIncreased urate	0.0288833	-0.185214	0.24298	0.034876	0.267938	0.789347	106	0.102732
EUR	U_CREATININE_TIMED__G_INTERVAL	Reduced lipids	EURU_CREATININE_TIMED__G_INTERVALReduced lipids	0.0169755	-0.108135	0.142086	0.014353	0.267381	0.789422	238	0.102691
AFR	URINE_TOTAL_PROTEIN__MG_L	Reduced inflammation	AFRURINE_TOTAL_PROTEIN__MG_LReduced inflammation	0.0241646	-0.154628	0.202957	0.18157	0.267642	0.789442	132	0.10268
ALL	C_REACTIVE_PROTEIN__MG_L	Increased blood volume	ALLC_REACTIVE_PROTEIN__MG_LIncreased blood volume	0.00420483	-0.0266667	0.0350764	0.0274004	0.26703	0.789459	4289	0.102671
ALL	INDINAVIR_R_IC50__MICROMOLE	Increased blood volume	ALLINDINAVIR_R_IC50__MICROMOLEIncreased blood volume	0.0211337	-0.134913	0.177181	0.0916309	0.267279	0.789568	190	0.102611
EUR	FACTOR_XI__PCT	Increased urate	EURFACTOR_XI__PCTIncreased urate	0.028539	-0.183394	0.240472	3.9252	0.267527	0.789676	104	0.102551
ALL	U_MICROALBUMIN_RANDOM__MG_DL	Increased blood volume	ALLU_MICROALBUMIN_RANDOM__MG_DLIncreased blood volume	-0.00508776	-0.0424998	0.0323243	0.0324328	-0.266649	0.789758	3000	0.102506
AMR	IGM_TOTAL_QUANT__MG_DL	Increased hematocrit	AMRIGM_TOTAL_QUANT__MG_DLIncreased hematocrit	-0.00989703	-0.0827859	0.0629919	0.027436	-0.266583	0.789868	724	0.102446
AMR	BAND_CELL__PCT	Increased urate	AMRBAND_CELL__PCTIncreased urate	-0.00914618	-0.0765196	0.0582273	0.0362727	-0.266444	0.789961	881	0.102395
ALL	CHOL_HDL_CHOL_RATIO__NA	Increased blood volume	ALLCHOL_HDL_CHOL_RATIO__NAIncreased blood volume	-0.00179292	-0.0149925	0.0114066	0.00205464	-0.266239	0.790057	22827	0.102341
ALL	POC_PH_VENOUS__NA	Reduced blood volume	ALLPOC_PH_VENOUS__NAReduced blood volume	0.00895608	-0.0570758	0.0749879	0.00248683	0.266193	0.790151	914	0.10229
ALL	TROPONIN_I__NG_ML	Reduced lipids	ALLTROPONIN_I__NG_MLReduced lipids	0.00448833	-0.02858	0.0375566	0.0296092	0.266111	0.790169	3712	0.10228
EUR	TOXOPLASMA_IGG_AB__IU_ML	Increased blood volume	EURTOXOPLASMA_IGG_AB__IU_MLIncreased blood volume	-0.0217898	-0.183659	0.14008	0.169958	-0.266668	0.790206	128	0.102259
ALL	GLUCOSE_URINE__MG_DL	Increased urate	ALLGLUCOSE_URINE__MG_DLIncreased urate	-0.0208645	-0.175502	0.133773	0.057743	-0.266269	0.790342	191	0.102185
AFR	FIBRINOGEN__MG_DL	Increased hematocrit	AFRFIBRINOGEN__MG_DLIncreased hematocrit	0.010812	-0.0690447	0.0906687	0.188	0.265909	0.790402	604	0.102152
ALL	HEMATOCRIT_VEN_POCT__PCT	Reduced lipids	ALLHEMATOCRIT_VEN_POCT__PCTReduced lipids	-0.00234859	-0.01967	0.0149728	0.0551157	-0.265773	0.790419	13369	0.102143
ALL	U_SPECIFIC_GRAVITY__NA	Reduced blood volume	ALLU_SPECIFIC_GRAVITY__NAReduced blood volume	-0.00199151	-0.0166831	0.0127001	4.61114e-05	-0.265699	0.790474	18569	0.102112
ALL	SOYBEAN_IGE__KIU_L	Reduced hematocrit	ALLSOYBEAN_IGE__KIU_LReduced hematocrit	-0.0227895	-0.192008	0.146429	0.124242	-0.26615	0.790497	161	0.1021
AFR	EOSINOPHIL__PCT	Reduced hematocrit	AFREOSINOPHIL__PCTReduced hematocrit	0.00658222	-0.0420126	0.055177	0.028622	0.265676	0.790522	1648	0.102086
EUR	FREE_KAPPA_SERUM_OLD_SPA__MG_L	Increased hematocrit	EURFREE_KAPPA_SERUM_OLD_SPA__MG_LIncreased hematocrit	-0.0224609	-0.189533	0.144611	0.10098	-0.26601	0.79066	142	0.10201
AMR	WB_UREA_NITROGEN_VEN__MG_DL	Reduced blood volume	AMRWB_UREA_NITROGEN_VEN__MG_DLReduced blood volume	0.00441112	-0.0281705	0.0369928	0.00714953	0.265462	0.790672	2947	0.102004
ALL	IGA_TOTAL_QUANT__MG_DL	Increased inflammation	ALLIGA_TOTAL_QUANT__MG_DLIncreased inflammation	-0.00402185	-0.0337271	0.0256834	0.0751097	-0.265439	0.790684	4254	0.101997
ALL	PROGESTERONE__NG_ML	Increased blood volume	ALLPROGESTERONE__NG_MLIncreased blood volume	-0.0110099	-0.0924704	0.0704507	0.0717171	-0.265417	0.790776	636	0.101947
EUR	PEANUT_IGE__KIU_L	Increased blood volume	EURPEANUT_IGE__KIU_LIncreased blood volume	0.01618	-0.103802	0.136161	0.113954	0.265512	0.79082	281	0.101922
AFR	PROTEIN_CREAT_RATIO__MG_G_CREAT	Reduced inflammation	AFRPROTEIN_CREAT_RATIO__MG_G_CREATReduced inflammation	0.0240816	-0.155287	0.20345	0.141301	0.265692	0.790911	140	0.101872
AMR	HEIGHT__M	Increased blood volume	AMRHEIGHT__MIncreased blood volume	0.00268124	-0.0171476	0.02251	0.00104036	0.26509	0.790951	4991	0.10185
ALL	U_CRYSTALS_1__NA	Reduced hematocrit	ALLU_CRYSTALS_1__NAReduced hematocrit	-0.00585163	-0.0491422	0.0374389	0.0107078	-0.26506	0.790985	2488	0.101832
ALL	HYDROXY_VITAMIN_D_3__NG_ML	Increased hematocrit	ALLHYDROXY_VITAMIN_D_3__NG_MLIncreased hematocrit	-0.0060256	-0.0506342	0.038583	0.344546	-0.264926	0.791097	1801	0.10177
AMR	WBC_CSF__UL	Reduced lipids	AMRWBC_CSF__ULReduced lipids	0.0225842	-0.145782	0.190951	0.157077	0.265374	0.791141	144	0.101746
AMR	O2HB_VEN_GEM_POCT__PCT	Increased body mass	AMRO2HB_VEN_GEM_POCT__PCTIncreased body mass	-0.0245373	-0.207794	0.158719	2.34404	-0.265378	0.791219	123	0.101703
ALL	GLUCOSE_FINGERSTICK__MG_DL	Reduced hematocrit	ALLGLUCOSE_FINGERSTICK__MG_DLReduced hematocrit	-0.00315818	-0.0265459	0.0202295	0.00407588	-0.264705	0.791244	8247	0.10169
AFR	U_PROTEIN_RANDOM__MG_L	Increased blood volume	AFRU_PROTEIN_RANDOM__MG_LIncreased blood volume	-0.0137631	-0.115939	0.0884129	0.0874084	-0.264878	0.791252	382	0.101685
ALL	SAQUINAVIR_IC50__MICROMOLE	Reduced inflammation	ALLSAQUINAVIR_IC50__MICROMOLEReduced inflammation	-0.0243783	-0.206516	0.157759	0.108856	-0.265099	0.791404	130	0.101602
AMR	T_CYTO_SUPP_3_8__PCT	Reduced lipids	AMRT_CYTO_SUPP_3_8__PCTReduced lipids	0.0157743	-0.101511	0.13306	0.909203	0.264736	0.791405	297	0.101601
ALL	CASHEW_NUT_IGE__KIU_L	Increased body mass	ALLCASHEW_NUT_IGE__KIU_LIncreased body mass	0.0111506	-0.0716486	0.0939499	0.0673816	0.264506	0.791485	590	0.101557
ALL	MUMPS_ABS_IGG__AU_ML	Reduced hematocrit	ALLMUMPS_ABS_IGG__AU_MLReduced hematocrit	-0.0159286	-0.134364	0.102507	5.48805	-0.264573	0.791504	343	0.101547
AFR	WB_IONIZED_CA_ART__MMOL_L	Reduced hematocrit	AFRWB_IONIZED_CA_ART__MMOL_LReduced hematocrit	0.0104865	-0.0673822	0.0883553	0.00508009	0.264455	0.791516	644	0.10154
AFR	POC_LACTATE_VENOUS__MMOL_L	Increased hematocrit	AFRPOC_LACTATE_VENOUS__MMOL_LIncreased hematocrit	-0.0222077	-0.187964	0.143548	0.0526595	-0.264728	0.791583	164	0.101504
AFR	CHLORIDE_POC__MMOL_L	Reduced inflammation	AFRCHLORIDE_POC__MMOL_LReduced inflammation	0.0239551	-0.155121	0.203031	0.672015	0.264593	0.791733	147	0.101421
ALL	COM_RAGWEED_PCTASM__PCT	Increased hematocrit	ALLCOM_RAGWEED_PCTASM__PCTIncreased hematocrit	0.0139671	-0.0900326	0.117967	0.0849947	0.26413	0.791834	366	0.101366
ALL	LOG10_HIV_1_RNA__LOG10COPY_ML	Increased inflammation	ALLLOG10_HIV_1_RNA__LOG10COPY_MLIncreased inflammation	-0.0165949	-0.140343	0.107154	0.0213393	-0.264139	0.791895	259	0.101333
AFR	POC_HCT_VENOUS__NA	Reduced hematocrit	AFRPOC_HCT_VENOUS__NAReduced hematocrit	0.0262257	-0.170496	0.222948	1.1372	0.264556	0.791907	112	0.101326
AFR	ERYTHROPOIETIN__MIU_ML	Increased urate	AFRERYTHROPOIETIN__MIU_MLIncreased urate	-0.0230263	-0.195416	0.149364	0.121568	-0.264396	0.791918	137	0.10132
AFR	QUANTIFERON_NIL__IU_ML	Reduced lipids	AFRQUANTIFERON_NIL__IU_MLReduced lipids	-0.00955594	-0.0806468	0.061535	0.0280549	-0.263871	0.79195	782	0.101302
EUR	CAT_DANDER_IGE__KIU_L	Increased blood volume	EURCAT_DANDER_IGE__KIU_LIncreased blood volume	0.0216045	-0.140085	0.183294	0.138248	0.264271	0.791977	148	0.101287
EUR	U_CALCIUM_RANDOM__MG_L	Reduced hematocrit	EURU_CALCIUM_RANDOM__MG_LReduced hematocrit	-0.0274195	-0.233225	0.178386	0.415325	-0.264391	0.792034	112	0.101256
AFR	FIBROMETER_GGT__U_L	Reduced inflammation	AFRFIBROMETER_GGT__U_LReduced inflammation	0.0243398	-0.158018	0.206697	0.1083	0.264245	0.792041	135	0.101253
ALL	NORMETANEPHRINE_PL__PG_ML	Reduced lipids	ALLNORMETANEPHRINE_PL__PG_MLReduced lipids	0.0263185	-0.171016	0.223653	0.0637022	0.264282	0.792053	125	0.101246
ALL	URINE_VOLUME_IMMUNOFIXATION__ML_24HR	Reduced lipids	ALLURINE_VOLUME_IMMUNOFIXATION__ML_24HRReduced lipids	0.0230881	-0.149801	0.195977	63.6745	0.26418	0.792056	145	0.101244
ALL	NUMBER_CELLS_COUNTED__NA	Reduced hematocrit	ALLNUMBER_CELLS_COUNTED__NAReduced hematocrit	-0.00490768	-0.0414219	0.0316066	0.00167937	-0.263518	0.792167	3571	0.101183
ALL	MYOGLOBIN_SERUM__NG_ML	Reduced lipids	ALLMYOGLOBIN_SERUM__NG_MLReduced lipids	-0.0245699	-0.209173	0.160033	0.0717645	-0.263964	0.792335	117	0.101091
ALL	AMYLASE_FLUID__U_L	Increased body mass	ALLAMYLASE_FLUID__U_LIncreased body mass	0.0221874	-0.143833	0.188208	0.212504	0.26366	0.792335	199	0.101091
ALL	METHEMOGLOBIN_ART_GEM_MPOCT__PCT	Increased body mass	ALLMETHEMOGLOBIN_ART_GEM_MPOCT__PCTIncreased body mass	-0.0291537	-0.248136	0.189828	0.0432681	-0.263892	0.792366	122	0.101074
EUR	MG__MG_DL	Reduced blood volume	EURMG__MG_DLReduced blood volume	-0.024051	-0.204637	0.156535	0.0163804	-0.263627	0.792509	137	0.100996
ALL	IMMUNOGLOBULIN_G_SUBCLASS_4__MG_DL	Increased urate	ALLIMMUNOGLOBULIN_G_SUBCLASS_4__MG_DLIncreased urate	0.0202993	-0.131778	0.172377	0.0864277	0.263358	0.792571	197	0.100962
ALL	LYMPHOCYTE_COUNT__X10_3_UL	Reduced lipids	ALLLYMPHOCYTE_COUNT__X10_3_ULReduced lipids	-0.00164327	-0.0138928	0.0106062	0.00159496	-0.262941	0.792598	25744	0.100947
ALL	PULSE_WIDTH__MS	Increased blood volume	ALLPULSE_WIDTH__MSIncreased blood volume	-0.0272659	-0.232367	0.177835	0.00390309	-0.263593	0.79261	119	0.100941
EUR	INTACT_PARATHYROID_HORMONE__PG_ML	Reduced hematocrit	EURINTACT_PARATHYROID_HORMONE__PG_MLReduced hematocrit	-0.00755808	-0.063969	0.0488529	0.0202873	-0.262876	0.792693	1172	0.100895
AFR	MEASLES_RUBEOLA_IGG__NA	Increased blood volume	AFRMEASLES_RUBEOLA_IGG__NAIncreased blood volume	0.0109771	-0.0710443	0.0929985	0.0201769	0.262924	0.792714	529	0.100883
AMR	POTASSIUM_PLASMA__MEQ_L	Increased urate	AMRPOTASSIUM_PLASMA__MEQ_LIncreased urate	-0.00901102	-0.0762945	0.0582725	0.0262572	-0.262848	0.792729	905	0.100875
ALL	SSA_60_RO_ENA_ANTIBODY_IGG__AU_ML	Reduced hematocrit	ALLSSA_60_RO_ENA_ANTIBODY_IGG__AU_MLReduced hematocrit	-0.0160244	-0.135936	0.103887	0.0948698	-0.262956	0.792761	321	0.100858
EUR	ALPHA_FETOPROTEIN__NG_ML	Increased blood volume	EURALPHA_FETOPROTEIN__NG_MLIncreased blood volume	-0.00936821	-0.0793743	0.0606379	0.0308632	-0.262694	0.792856	786	0.100805
AMR	AMMONIA__MCG_DL	Increased urate	AMRAMMONIA__MCG_DLIncreased urate	0.022456	-0.146398	0.19131	0.0719377	0.263125	0.792874	143	0.100796
ALL	PROBNP__PG_ML	Reduced blood volume	ALLPROBNP__PG_MLReduced blood volume	-0.0229306	-0.195262	0.149401	0.15213	-0.263053	0.792894	155	0.100785
AFR	SODIUM_POC__MMOL_L	Increased body mass	AFRSODIUM_POC__MMOL_LIncreased body mass	-0.0234871	-0.199993	0.153018	0.470164	-0.2629	0.792984	166	0.100736
EUR	VANCOMYCIN_TROUGH__MCG_ML	Increased urate	EURVANCOMYCIN_TROUGH__MCG_MLIncreased urate	-0.0165337	-0.140507	0.10744	0.0604975	-0.26272	0.792992	253	0.100731
ALL	PROTEIN_TOTAL_BLD__G_DL	Reduced hematocrit	ALLPROTEIN_TOTAL_BLD__G_DLReduced hematocrit	0.00171916	-0.0111229	0.0145612	0.0040239	0.262392	0.793022	26545	0.100715
AMR	VITAMIN_D_1_25_DIHY__PG_ML	Increased inflammation	AMRVITAMIN_D_1_25_DIHY__PG_MLIncreased inflammation	-0.0130016	-0.110396	0.0843926	0.0941834	-0.262463	0.793104	402	0.10067
ALL	IGG_SUBCLASS_3__MG_DL	Reduced inflammation	ALLIGG_SUBCLASS_3__MG_DLReduced inflammation	0.0284061	-0.185811	0.242623	0.0661322	0.262929	0.79312	119	0.100661
ALL	APC_RESISTANCE__NA	Reduced inflammation	ALLAPC_RESISTANCE__NAReduced inflammation	-0.0132414	-0.112447	0.0859638	0.0128258	-0.262306	0.793205	467	0.100615
AMR	QUANTIFERON_NIL_VALUE__IU_ML	Reduced hematocrit	AMRQUANTIFERON_NIL_VALUE__IU_MLReduced hematocrit	-0.0226611	-0.193325	0.148003	0.0827868	-0.262656	0.793225	146	0.100603
EUR	PATIENT_TEMP_V__OC	Increased inflammation	EURPATIENT_TEMP_V__OCIncreased inflammation	-0.0141302	-0.120126	0.0918658	0.0142137	-0.262228	0.793307	349	0.100559
AFR	VITAMIN_B12_SERUM__PG_ML	Reduced blood volume	AFRVITAMIN_B12_SERUM__PG_MLReduced blood volume	0.00506285	-0.032824	0.0429497	0.0101283	0.262032	0.793317	2644	0.100553
AMR	HGB_A__PCT	Increased blood volume	AMRHGB_A__PCTIncreased blood volume	-0.0145954	-0.124116	0.0949258	0.811591	-0.262184	0.793348	335	0.100536
ALL	ABS_TOTAL_T_CELLS_CD3__CU_MM	Increased inflammation	ALLABS_TOTAL_T_CELLS_CD3__CU_MMIncreased inflammation	0.00711911	-0.0461813	0.0604195	0.235662	0.262011	0.793352	1415	0.100534
AMR	PROTEIN_DIPSTICK__MG_DL	Reduced hematocrit	AMRPROTEIN_DIPSTICK__MG_DLReduced hematocrit	0.00908386	-0.0589896	0.0771573	1.16836	0.261927	0.793443	837	0.100484
ALL	WB_K_VEN_POCT__MEQ_L	Reduced lipids	ALLWB_K_VEN_POCT__MEQ_LReduced lipids	-0.00225047	-0.0190998	0.0145988	0.00103673	-0.261806	0.793475	13428	0.100467
EUR	IG_A_QUANT__MG_DL	Reduced lipids	EURIG_A_QUANT__MG_DLReduced lipids	-0.00780325	-0.0662885	0.050682	0.130726	-0.261799	0.793527	1085	0.100438
ALL	EOSINOPHIL__PCT	Reduced lipids	ALLEOSINOPHIL__PCTReduced lipids	0.00296277	-0.0192343	0.0251599	0.00883374	0.261645	0.793601	8330	0.100398
AFR	WB_CHLORIDE_VEN_POCT__MEQ_L	Reduced blood volume	AFRWB_CHLORIDE_VEN_POCT__MEQ_LReduced blood volume	-0.0183708	-0.156662	0.119921	0.3878	-0.261942	0.793635	215	0.100379
EUR	ABS_T_HELPER_3CD4__CU_MM	Reduced hematocrit	EURABS_T_HELPER_3CD4__CU_MMReduced hematocrit	0.0250443	-0.1642	0.214289	0.786386	0.262211	0.79364	126	0.100376
ALL	F352_IGE_ARA_H_8__KU_L	Increased body mass	ALLF352_IGE_ARA_H_8__KU_LIncreased body mass	0.0199278	-0.13017	0.170025	0.147141	0.261968	0.793644	195	0.100374
AFR	PROTEIN_CREAT_RATIO__MG_G_CREAT	Increased inflammation	AFRPROTEIN_CREAT_RATIO__MG_G_CREATIncreased inflammation	-0.0232688	-0.198942	0.152404	0.0960737	-0.262125	0.793653	140	0.100369
AFR	HEMATOCRIT__PCT	Reduced lipids	AFRHEMATOCRIT__PCTReduced lipids	-0.00339184	-0.0288159	0.0220323	0.0658466	-0.26154	0.793687	5297	0.100351
ALL	HEMOGLOBIN_F__PCT	Increased urate	ALLHEMOGLOBIN_F__PCTIncreased urate	0.0258758	-0.169616	0.221367	0.0886151	0.262091	0.793704	133	0.100341
AMR	GTT_2_HOUR__MG_DL	Increased blood volume	AMRGTT_2_HOUR__MG_DLIncreased blood volume	-0.0239307	-0.205152	0.157291	0.0320103	-0.262193	0.793747	108	0.100318
AFR	IG_M_QUANT__MG_DL	Reduced lipids	AFRIG_M_QUANT__MG_DLReduced lipids	0.0087391	-0.0568541	0.0743323	0.0254156	0.261491	0.793775	890	0.100302
AMR	PROTEIN_S_AG_FREE__PCT	Increased body mass	AMRPROTEIN_S_AG_FREE__PCTIncreased body mass	0.0250485	-0.164331	0.214428	3.69723	0.261947	0.793823	131	0.100276
ALL	CPK__NA	Increased inflammation	ALLCPK__NAIncreased inflammation	-0.0142479	-0.121433	0.0929376	0.0534674	-0.261475	0.793886	350	0.100242
AFR	HEMATOCRIT_ART_POCT__PCT	Reduced lipids	AFRHEMATOCRIT_ART_POCT__PCTReduced lipids	0.00897452	-0.0584459	0.0763949	0.0069449	0.261274	0.793945	851	0.100209
EUR	PROTEIN_DIPSTICK__MG_DL	Reduced hematocrit	EURPROTEIN_DIPSTICK__MG_DLReduced hematocrit	0.0153244	-0.100087	0.130735	1.8548	0.261311	0.794034	311	0.100161
ALL	QFT_TB1_NIL_PLUS__IU_ML	Increased inflammation	ALLQFT_TB1_NIL_PLUS__IU_MLIncreased inflammation	-0.0153774	-0.131342	0.100587	0.093835	-0.260993	0.794284	303	0.100024
ALL	STAVUDINE_IC50__MICROMOLE	Increased blood volume	ALLSTAVUDINE_IC50__MICROMOLEIncreased blood volume	0.0197838	-0.129752	0.16932	0.0355121	0.261091	0.794326	191	0.100001
ALL	SODIUM__MMOL_L	Increased urate	ALLSODIUM__MMOL_LIncreased urate	-0.0189417	-0.162035	0.124151	0.240255	-0.260875	0.794432	235	0.0999435
AFR	TIBC__MCG_DL	Increased inflammation	AFRTIBC__MCG_DLIncreased inflammation	0.00478303	-0.0312095	0.0407756	1.12757	0.260575	0.79444	2725	0.0999387
EUR	ALPHA_1_GLOB__G_DL	Increased hematocrit	EURALPHA_1_GLOB__G_DLIncreased hematocrit	0.0115774	-0.0756827	0.0988376	0.015262	0.260662	0.794459	523	0.0999287
AMR	TUBE_COUNT_CSF__NA	Reduced lipids	AMRTUBE_COUNT_CSF__NAReduced lipids	-0.0243616	-0.209198	0.160475	0.0993518	-0.261122	0.794474	127	0.0999204
EUR	NEUTROPHIL_COUNT__X10_3_UL	Increased inflammation	EURNEUTROPHIL_COUNT__X10_3_ULIncreased inflammation	-0.00346163	-0.0295112	0.0225879	0.0063947	-0.260509	0.794481	5618	0.0999164
AMR	CA_125_MSH__U_ML	Increased urate	AMRCA_125_MSH__U_MLIncreased urate	-0.0241539	-0.2074	0.159092	0.119417	-0.261093	0.794488	129	0.0999128
AMR	CORTISOL_SERUM__MCG_DL	Reduced blood volume	AMRCORTISOL_SERUM__MCG_DLReduced blood volume	0.0170226	-0.111577	0.145622	0.0695428	0.260759	0.794503	253	0.0999046
ALL	PARVOVIRUS_B19_IGM__INDEX	Reduced hematocrit	ALLPARVOVIRUS_B19_IGM__INDEXReduced hematocrit	0.0294263	-0.194052	0.252904	0.0440008	0.260871	0.794667	127	0.0998147
EUR	T_CYTO_SUPP_3_8__PCT	Increased urate	EURT_CYTO_SUPP_3_8__PCTIncreased urate	0.0127561	-0.0836003	0.109112	0.701363	0.260336	0.794752	377	0.0997684
AMR	IG_M_QUANT__MG_DL	Reduced inflammation	AMRIG_M_QUANT__MG_DLReduced inflammation	0.00928334	-0.0607856	0.0793523	0.0262055	0.260088	0.794866	772	0.0997059
AMR	AST_SGOT__U_L	Increased body mass	AMRAST_SGOT__U_LIncreased body mass	-0.00375232	-0.0320726	0.024568	0.00674333	-0.259754	0.795065	4695	0.0995976
AFR	VARICELLA_ZOSTER_IGG__NA	Increased inflammation	AFRVARICELLA_ZOSTER_IGG__NAIncreased inflammation	0.00865809	-0.0568004	0.0741166	0.0302003	0.259609	0.795228	868	0.0995084
ALL	BASE_EXCESS_VENOUS__MEQ_L	Increased hematocrit	ALLBASE_EXCESS_VENOUS__MEQ_LIncreased hematocrit	-0.0266165	-0.229837	0.176604	0.0769402	-0.260324	0.795229	101	0.0995078
ALL	METHHGB_POC__PCT	Increased urate	ALLMETHHGB_POC__PCTIncreased urate	0.0117687	-0.0772635	0.100801	0.00952154	0.259617	0.795251	595	0.0994959
ALL	VITAMIN_B1_THIAMINE_WHOLE_BLOOD__NMOL_L	Increased blood volume	ALLVITAMIN_B1_THIAMINE_WHOLE_BLOOD__NMOL_LIncreased blood volume	-0.0141386	-0.121285	0.0930074	0.0202035	-0.259535	0.795377	361	0.0994271
AMR	PO2_ART__MM_HG	Reduced inflammation	AMRPO2_ART__MM_HGReduced inflammation	0.0100192	-0.065862	0.0859004	0.0914577	0.259274	0.795506	662	0.0993566
AFR	ANTI_HUMAN_TTG_IGA_ELISA__U	Increased blood volume	AFRANTI_HUMAN_TTG_IGA_ELISA__UIncreased blood volume	0.0228768	-0.151455	0.197208	0.0385093	0.259692	0.795525	140	0.0993462
EUR	WB_NA_ART_POCT__MEQ_L	Increased blood volume	EURWB_NA_ART_POCT__MEQ_LIncreased blood volume	-0.00878338	-0.0752892	0.0577224	0.124346	-0.259217	0.79553	873	0.0993433
AFR	HAPTOGLOBIN__MG_DL	Increased hematocrit	AFRHAPTOGLOBIN__MG_DLIncreased hematocrit	-0.0116199	-0.0996737	0.076434	0.227711	-0.259267	0.795535	517	0.0993407
ALL	ERYTHROPOIETIN__MIU_ML	Reduced blood volume	ALLERYTHROPOIETIN__MIU_MLReduced blood volume	-0.0108149	-0.0928466	0.0712168	0.0539315	-0.258921	0.795785	614	0.099204
ALL	HEPATITIS_C_VIRUS_RNA_QUANT_GENOTYPE__NA	Reduced blood volume	ALLHEPATITIS_C_VIRUS_RNA_QUANT_GENOTYPE__NAReduced blood volume	0.0244369	-0.162312	0.211186	80.6708	0.259322	0.795871	124	0.0991572
ALL	TSH_W_FREE_T4_RELEX__UIU_ML	Increased body mass	ALLTSH_W_FREE_T4_RELEX__UIU_MLIncreased body mass	0.00359039	-0.0236264	0.0308072	0.0122651	0.2586	0.795951	6938	0.0991135
AMR	R_AXIS__DEGREES	Reduced inflammation	AMRR_AXIS__DEGREESReduced inflammation	0.00393972	-0.0259293	0.0338087	0.586291	0.2586	0.795958	3848	0.0991101
AMR	MEAN_CORP_HGB_CONC__G_DL	Increased body mass	AMRMEAN_CORP_HGB_CONC__G_DLIncreased body mass	-0.00365489	-0.0313642	0.0240544	0.0103996	-0.258584	0.795967	4962	0.0991051
ALL	ZIDOVUDINE_IC50__MICROMOLE	Reduced hematocrit	ALLZIDOVUDINE_IC50__MICROMOLEReduced hematocrit	-0.0219285	-0.189073	0.145216	0.126824	-0.258907	0.796008	191	0.0990828
ALL	BERMUDA_GRASS_IGE__KIU_L	Increased hematocrit	ALLBERMUDA_GRASS_IGE__KIU_LIncreased hematocrit	0.0274557	-0.183038	0.237949	0.152408	0.259253	0.796053	101	0.0990583
ALL	LENTIL_IGE__KIU_L	Increased body mass	ALLLENTIL_IGE__KIU_LIncreased body mass	0.0225084	-0.149485	0.194502	0.116211	0.258983	0.796071	140	0.0990482
ALL	IG_E_QUANT__UNITS_ML	Increased blood volume	ALLIG_E_QUANT__UNITS_MLIncreased blood volume	-0.00500322	-0.0429663	0.0329598	0.0319714	-0.258427	0.796098	2625	0.0990336
EUR	HGB_A1C_POCT__PCT	Reduced lipids	EURHGB_A1C_POCT__PCTReduced lipids	-0.0162471	-0.140007	0.107513	0.0103233	-0.258584	0.796174	258	0.0989919
AMR	NEUTRO__PCT	Increased urate	AMRNEUTRO__PCTIncreased urate	-0.0121008	-0.104112	0.0799107	0.576099	-0.258435	0.796185	479	0.0989858
ALL	TUBE_COUNT_CSF__NA	Increased urate	ALLTUBE_COUNT_CSF__NAIncreased urate	-0.0114505	-0.0985062	0.0756051	0.047057	-0.258318	0.79625	613	0.0989506
EUR	ACTH__PG_ML	Increased body mass	EURACTH__PG_MLIncreased body mass	-0.0183237	-0.15815	0.121503	0.0442766	-0.258433	0.796343	211	0.0988999
AFR	NEUTROPHIL_PCT__PCT	Reduced lipids	AFRNEUTROPHIL_PCT__PCTReduced lipids	0.00361693	-0.0238649	0.0310988	0.169592	0.258016	0.796405	5030	0.0988661
AFR	HCO3_VEN__MEQ_L	Reduced hematocrit	AFRHCO3_VEN__MEQ_LReduced hematocrit	0.00763267	-0.0504572	0.0657226	0.0183779	0.257809	0.796602	1123	0.0987586
AFR	WB_GLUCOSE_VEN_POCT__MG_DL	Reduced lipids	AFRWB_GLUCOSE_VEN_POCT__MG_DLReduced lipids	-0.004675	-0.0402361	0.0308861	0.00682373	-0.25777	0.796602	2971	0.0987584
AFR	INR_POCT__NA	Increased hematocrit	AFRINR_POCT__NAIncreased hematocrit	-0.00913331	-0.0786725	0.0604059	0.0148008	-0.257814	0.796617	812	0.0987503
AFR	AST__U_L	Increased inflammation	AFRAST__U_LIncreased inflammation	-0.0119138	-0.102714	0.0788859	0.0193323	-0.257857	0.796634	466	0.098741
AMR	FRUCTOSAMINE__UMOL_L	Increased hematocrit	AMRFRUCTOSAMINE__UMOL_LIncreased hematocrit	-0.0244242	-0.211884	0.163035	0.0238129	-0.258259	0.796699	122	0.0987059
AMR	PROTIME_POCT__SECONDS	Increased hematocrit	AMRPROTIME_POCT__SECONDSIncreased hematocrit	0.00903276	-0.0598207	0.0778863	0.0114145	0.257506	0.796853	830	0.0986217
ALL	MACROPHAGES_CSF__PCT	Increased body mass	ALLMACROPHAGES_CSF__PCTIncreased body mass	-0.0171481	-0.148118	0.113821	0.0694891	-0.257645	0.796855	319	0.0986207
AMR	TOT_CO2_VEN_POCT__MEQ_L	Increased urate	AMRTOT_CO2_VEN_POCT__MEQ_LIncreased urate	-0.00490289	-0.0422522	0.0324464	0.0761902	-0.257397	0.796891	2858	0.098601
ALL	FREE_KAPPA_SERUM__MG_L	Increased urate	ALLFREE_KAPPA_SERUM__MG_LIncreased urate	0.010965	-0.0726752	0.0946052	0.0498856	0.25748	0.796899	598	0.0985966
ALL	RARA_H_3__NA	Increased hematocrit	ALLRARA_H_3__NAIncreased hematocrit	0.0167586	-0.111387	0.144904	0.124594	0.257653	0.796901	248	0.0985954
AFR	FREE_KAPPA_SERUM_OLD_SPA__MG_L	Increased urate	AFRFREE_KAPPA_SERUM_OLD_SPA__MG_LIncreased urate	0.0197171	-0.131256	0.170691	0.113549	0.257743	0.796906	190	0.0985928
AMR	HEMATOCRIT_VEN_POCT__PCT	Increased body mass	AMRHEMATOCRIT_VEN_POCT__PCTIncreased body mass	0.00480997	-0.0318693	0.0414893	0.121443	0.257131	0.797096	2845	0.0984892
AMR	HEMATOCRIT__PCT	Reduced lipids	AMRHEMATOCRIT__PCTReduced lipids	0.00342502	-0.0227002	0.0295502	0.0644687	0.257014	0.797179	4963	0.0984444
AMR	RBC_CSF__UL	Increased blood volume	AMRRBC_CSF__ULIncreased blood volume	0.0214328	-0.143171	0.186036	0.271532	0.257445	0.797216	153	0.0984241
AFR	SEDIMENTATION_RATE_WESTERGREN__MM_HR	Reduced blood volume	AFRSEDIMENTATION_RATE_WESTERGREN__MM_HRReduced blood volume	0.0200868	-0.133995	0.174169	0.0853947	0.25732	0.797239	186	0.0984113
EUR	PROTEIN_TOTAL__G_DL	Reduced inflammation	EURPROTEIN_TOTAL__G_DLReduced inflammation	-0.0110596	-0.0956224	0.0735032	0.0340045	-0.256923	0.797338	543	0.0983574
AFR	WB_NA_ART_POCT__MEQ_L	Reduced hematocrit	AFRWB_NA_ART_POCT__MEQ_LReduced hematocrit	-0.00876113	-0.0757453	0.058223	0.167902	-0.25672	0.797457	857	0.0982925
AMR	FOLATE_RED_BLOOD_CELLS__NG_ML	Increased blood volume	AMRFOLATE_RED_BLOOD_CELLS__NG_MLIncreased blood volume	0.0187359	-0.12507	0.162542	0.0297444	0.256958	0.797483	208	0.0982784
ALL	ANTI_HUMAN_TTG_IGA_ELISA__U	Reduced hematocrit	ALLANTI_HUMAN_TTG_IGA_ELISA__UReduced hematocrit	-0.00879974	-0.0761394	0.05854	0.0163307	-0.256429	0.797672	1024	0.0981759
EUR	HEMATOCRIT_VEN_POCT__PCT	Reduced inflammation	EURHEMATOCRIT_VEN_POCT__PCTReduced inflammation	-0.00578105	-0.0500166	0.0384545	0.149684	-0.256302	0.797745	1971	0.098136
ALL	OAK_WHITE_IGE__KIU_L	Reduced hematocrit	ALLOAK_WHITE_IGE__KIU_LReduced hematocrit	0.0128533	-0.0856764	0.111383	0.0783218	0.25639	0.79777	451	0.0981221
ALL	TENOFOVIR_FOLD_CHANGE__NA	Reduced blood volume	ALLTENOFOVIR_FOLD_CHANGE__NAReduced blood volume	-0.019008	-0.165186	0.12717	0.0310169	-0.256614	0.797775	191	0.0981198
AMR	MEAN_PLT_VOLUME__FL	Reduced blood volume	AMRMEAN_PLT_VOLUME__FLReduced blood volume	-0.00362011	-0.0313242	0.024084	0.00166419	-0.256173	0.797828	4951	0.0980906
ALL	MCH__PG	Increased hematocrit	ALLMCH__PGIncreased hematocrit	-0.00470164	-0.0406922	0.0312889	0.0521736	-0.256144	0.797857	3037	0.0980747
AMR	BASOPHIL__PCT	Increased hematocrit	AMRBASOPHIL__PCTIncreased hematocrit	0.0205181	-0.137463	0.178499	0.0344313	0.25647	0.797913	176	0.0980443
ALL	PHENYTOIN__MCG_ML	Increased blood volume	ALLPHENYTOIN__MCG_MLIncreased blood volume	0.0128547	-0.0857824	0.111492	0.0389376	0.256163	0.797949	436	0.0980246
EUR	BAND_CELL__PCT	Reduced inflammation	EURBAND_CELL__PCTReduced inflammation	-0.0100141	-0.0868438	0.0668157	0.0386568	-0.255917	0.798092	698	0.0979469
EUR	LDL_CHOLESTEROL_DIRECT__MG_DL	Increased inflammation	EURLDL_CHOLESTEROL_DIRECT__MG_DLIncreased inflammation	0.0144252	-0.0964954	0.125346	0.131069	0.255912	0.798192	318	0.0978928
EUR	IMMUNOGLOBULIN_E_TOTAL__IU_ML	Increased urate	EURIMMUNOGLOBULIN_E_TOTAL__IU_MLIncreased urate	0.0149763	-0.100381	0.130334	0.099895	0.256027	0.798197	211	0.0978897
ALL	QUANTIFERON_MITOGEN_VALUE__IU_ML	Reduced blood volume	ALLQUANTIFERON_MITOGEN_VALUE__IU_MLReduced blood volume	-0.0137585	-0.119496	0.0919791	0.152382	-0.255852	0.798205	390	0.0978855
ALL	FACTOR_IX__PCT	Reduced hematocrit	ALLFACTOR_IX__PCTReduced hematocrit	0.0122599	-0.0819187	0.106439	2.17802	0.255701	0.798277	569	0.0978465
ALL	AMMONIA__MCG_DL	Increased body mass	ALLAMMONIA__MCG_DLIncreased body mass	-0.0118483	-0.102854	0.0791575	0.0341499	-0.255685	0.798281	618	0.0978442
AMR	PHOSPHORUS_BLD__MG_DL	Reduced inflammation	AMRPHOSPHORUS_BLD__MG_DLReduced inflammation	-0.00482959	-0.0418823	0.0322231	0.00369198	-0.255579	0.798295	2842	0.0978367
AMR	HEMATOCRIT_VEN__PCT	Increased inflammation	AMRHEMATOCRIT_VEN__PCTIncreased inflammation	0.00459189	-0.0306413	0.0398251	0.105006	0.255543	0.798321	2974	0.0978223
AFR	U_PROTEIN_CONC__MG_DL	Reduced lipids	AFRU_PROTEIN_CONC__MG_DLReduced lipids	0.00656468	-0.0438326	0.0569619	0.0371474	0.25551	0.798364	1500	0.0977989
AFR	T4__NG_DL	Increased blood volume	AFRT4__NG_DLIncreased blood volume	-0.0237933	-0.207755	0.160168	0.0260173	-0.255997	0.798378	138	0.0977917
AFR	IMMATURE_GRAN_PCT__PCT	Increased blood volume	AFRIMMATURE_GRAN_PCT__PCTIncreased blood volume	-0.0184427	-0.160598	0.123712	0.0551814	-0.255774	0.798379	221	0.0977908
AFR	FOLATE_SERUM__NG_ML	Reduced lipids	AFRFOLATE_SERUM__NG_MLReduced lipids	-0.00548715	-0.0476475	0.0366732	0.014596	-0.255232	0.798569	2169	0.0976878
ALL	CA__MG_DL	Reduced hematocrit	ALLCA__MG_DLReduced hematocrit	0.00551261	-0.0368453	0.0478705	0.014276	0.255196	0.798592	2601	0.0976751
AMR	CORTISOL_SERUM__MCG_DL	Reduced inflammation	AMRCORTISOL_SERUM__MCG_DLReduced inflammation	-0.0162577	-0.141635	0.10912	0.0626856	-0.255442	0.798602	253	0.0976699
ALL	DER_PTERONYSSINUS_PCTASM__PCT	Reduced inflammation	ALLDER_PTERONYSSINUS_PCTASM__PCTReduced inflammation	-0.0152631	-0.132932	0.102406	0.0893424	-0.25529	0.798679	306	0.0976278
ALL	BETA_GLOB__G_DL	Increased hematocrit	ALLBETA_GLOB__G_DLIncreased hematocrit	0.00488616	-0.0326789	0.0424512	0.00456769	0.255042	0.798708	2928	0.0976117
EUR	SODIUM_BLD__MEQ_L	Reduced inflammation	EURSODIUM_BLD__MEQ_LReduced inflammation	-0.00329047	-0.028587	0.022006	0.0252657	-0.254995	0.798736	6181	0.0975969
ALL	POC_HCO3_ARTERIAL__MEQ_L	Reduced lipids	ALLPOC_HCO3_ARTERIAL__MEQ_LReduced lipids	0.0240489	-0.16243	0.210528	0.053286	0.255574	0.798757	124	0.0975853
ALL	POC_OXYHEMOGLOBIN__PCT	Reduced hematocrit	ALLPOC_OXYHEMOGLOBIN__PCTReduced hematocrit	0.0117606	-0.0788203	0.102342	0.959118	0.254997	0.798815	604	0.097554
AFR	AT_III_ANTIGEN__PCT	Reduced inflammation	AFRAT_III_ANTIGEN__PCTReduced inflammation	0.0200787	-0.13526	0.175418	0.0501345	0.255308	0.798819	171	0.0975515
AFR	MONO__PCT	Increased blood volume	AFRMONO__PCTIncreased blood volume	-0.0100555	-0.0875214	0.0674104	0.0178037	-0.2549	0.798883	649	0.0975168
AFR	BILIRUBIN_DIRECT__MG_DL	Increased blood volume	AFRBILIRUBIN_DIRECT__MG_DLIncreased blood volume	0.00401814	-0.0268988	0.034935	0.0111272	0.254806	0.798886	3966	0.0975153
EUR	CL__MMOL_L	Increased hematocrit	EURCL__MMOL_LIncreased hematocrit	-0.00588357	-0.0511708	0.0394036	0.0682022	-0.254794	0.798909	1916	0.0975024
ALL	SEROTONIN__NG_ML	Increased inflammation	ALLSEROTONIN__NG_MLIncreased inflammation	-0.0232328	-0.203401	0.156935	0.131065	-0.25519	0.798993	140	0.0974572
EUR	WB_CHLORIDE_ART__MEQ_L	Increased inflammation	EURWB_CHLORIDE_ART__MEQ_LIncreased inflammation	0.0132586	-0.0890683	0.115585	0.257765	0.254781	0.799033	387	0.0974353
AMR	HEMATOCRIT__PCT	Reduced inflammation	AMRHEMATOCRIT__PCTReduced inflammation	0.00338724	-0.0226945	0.029469	0.0656683	0.254603	0.79904	4963	0.0974314
ALL	SEROTONIN__NG_ML	Increased body mass	ALLSEROTONIN__NG_MLIncreased body mass	0.0245319	-0.165794	0.214858	0.121902	0.255078	0.799079	140	0.0974103
EUR	PT__SECS	Reduced blood volume	EURPT__SECSReduced blood volume	-0.0187117	-0.163586	0.126163	0.0137089	-0.254928	0.799082	187	0.0974088
ALL	PCT_CD_8_POS_LYMPH__PCT	Reduced inflammation	ALLPCT_CD_8_POS_LYMPH__PCTReduced inflammation	-0.0239493	-0.209943	0.162045	1.18183	-0.255104	0.799107	127	0.0973953
ALL	CYCLIC_CITR_PEPTIDE_IGG_AB__UNITS	Increased hematocrit	ALLCYCLIC_CITR_PEPTIDE_IGG_AB__UNITSIncreased hematocrit	0.00717279	-0.0481071	0.0624527	0.0308165	0.254544	0.799115	1349	0.0973909
ALL	STAVUDINE_FOLD_CHANGE__NA	Increased hematocrit	ALLSTAVUDINE_FOLD_CHANGE__NAIncreased hematocrit	0.0195645	-0.131923	0.171052	0.0356974	0.254872	0.799118	191	0.0973891
ALL	TESTOSTERONE__NG_DL	Reduced blood volume	ALLTESTOSTERONE__NG_DLReduced blood volume	0.00233472	-0.0156539	0.0203233	0.0690658	0.254458	0.799155	4015	0.0973689
EUR	ABSOLUTE_CD_4_HELPER__UL	Increased blood volume	EURABSOLUTE_CD_4_HELPER__ULIncreased blood volume	-0.0190376	-0.166515	0.12844	0.478517	-0.25476	0.799206	190	0.0973413
EUR	CREATININE_UR_RANDOM__G_L	Increased blood volume	EURCREATININE_UR_RANDOM__G_LIncreased blood volume	0.00949311	-0.0637609	0.0827471	0.0275001	0.254445	0.799229	699	0.097329
ALL	U_POTASSIUM_RANDOM__MEQ_L	Increased body mass	ALLU_POTASSIUM_RANDOM__MEQ_LIncreased body mass	0.00501014	-0.0336087	0.043629	0.0115985	0.254359	0.799233	3572	0.0973265
EUR	PROTEIN_DIPSTICK__MG_DL	Reduced blood volume	EURPROTEIN_DIPSTICK__MG_DLReduced blood volume	0.0153963	-0.103645	0.134437	2.20992	0.254531	0.799262	311	0.0973111
AMR	ALBUMIN__G_DL	Reduced lipids	AMRALBUMIN__G_DLReduced lipids	-0.0119383	-0.104167	0.0802904	0.0271233	-0.254471	0.799263	415	0.0973105
AFR	GTT_1_HOUR__MG_DL	Increased body mass	AFRGTT_1_HOUR__MG_DLIncreased body mass	-0.0253318	-0.222346	0.171683	0.0453955	-0.254919	0.79928	120	0.0973012
EUR	HGB_A1C_POCT__PCT	Increased urate	EURHGB_A1C_POCT__PCTIncreased urate	-0.0162716	-0.142183	0.10964	0.0108462	-0.254549	0.799286	258	0.0972979
EUR	TOTAL_COUNT_CELLS_COUNTED_CSF__NA	Reduced inflammation	EURTOTAL_COUNT_CELLS_COUNTED_CSF__NAReduced inflammation	-0.0283169	-0.249021	0.192387	4.08632	-0.254895	0.799386	104	0.0972437
ALL	TIPRANAVIR_R_FOLD_CHANGE__NA	Reduced lipids	ALLTIPRANAVIR_R_FOLD_CHANGE__NAReduced lipids	-0.0203559	-0.178201	0.137489	0.0452815	-0.25452	0.799393	189	0.0972396
ALL	ABS_T_HELPER_2CD4__CU_MM	Reduced lipids	ALLABS_T_HELPER_2CD4__CU_MMReduced lipids	-0.0068126	-0.0594013	0.0457761	0.203586	-0.254123	0.799438	1415	0.0972154
AMR	HEMATOCRIT__PCT	Increased urate	AMRHEMATOCRIT__PCTIncreased urate	0.0034332	-0.0230562	0.0299226	0.0693432	0.254087	0.799439	4963	0.0972147
AMR	BASE_EXCESS_ART__MMOL_L	Increased urate	AMRBASE_EXCESS_ART__MMOL_LIncreased urate	0.0101556	-0.0683043	0.0886154	0.180295	0.254157	0.799453	673	0.0972069
ALL	P_R_INTERVAL__MS	Increased urate	ALLP_R_INTERVAL__MSIncreased urate	-0.0018852	-0.0164362	0.0126658	0.00121356	-0.253945	0.799541	19216	0.0971592
AMR	SSA_RO_ENA_ANTIBODY_IGG__AU_ML	Reduced hematocrit	AMRSSA_RO_ENA_ANTIBODY_IGG__AU_MLReduced hematocrit	0.0184592	-0.124734	0.161652	0.0951448	0.254298	0.799543	202	0.097158
AMR	ERYTHROCYTE_SED_RATE__MM_HR	Increased inflammation	AMRERYTHROCYTE_SED_RATE__MM_HRIncreased inflammation	-0.00565021	-0.0492833	0.0379829	0.0227756	-0.253971	0.799547	1847	0.0971562
AFR	GLUCOSE_CSF__MG_DL	Reduced lipids	AFRGLUCOSE_CSF__MG_DLReduced lipids	-0.0168888	-0.147898	0.114121	0.0248528	-0.254202	0.7996	214	0.097127
ALL	POC_LACTATE_ARTERIAL__MMOL_L	Reduced inflammation	ALLPOC_LACTATE_ARTERIAL__MMOL_LReduced inflammation	0.0257217	-0.17461	0.226053	0.0796033	0.254477	0.799607	123	0.0971235
ALL	WBC__K_UL	Increased blood volume	ALLWBC__K_ULIncreased blood volume	-0.00521794	-0.045529	0.0350931	0.00768391	-0.253819	0.799655	2639	0.0970971
AMR	SBP__MMHG	Reduced lipids	AMRSBP__MMHGReduced lipids	0.00321059	-0.021597	0.0280182	0.17742	0.253717	0.799724	5153	0.0970598
ALL	FACTOR_V__PCT	Reduced blood volume	ALLFACTOR_V__PCTReduced blood volume	-0.0249954	-0.219941	0.16995	2.95961	-0.25438	0.799725	114	0.0970596
AMR	HEMOGLOBIN_ART__G_DL	Reduced inflammation	AMRHEMOGLOBIN_ART__G_DLReduced inflammation	-0.018169	-0.159435	0.123097	0.139732	-0.25377	0.79996	196	0.0969319
ALL	GLUCOSE_CSF__MG_DL	Increased inflammation	ALLGLUCOSE_CSF__MG_DLIncreased inflammation	-0.00873989	-0.0764209	0.0589411	0.0101838	-0.253472	0.799967	832	0.0969279
ALL	MICROALBUMIN_RANDOM__MCG_MG_CREAT	Increased inflammation	ALLMICROALBUMIN_RANDOM__MCG_MG_CREATIncreased inflammation	-0.0268853	-0.236878	0.183108	0.225397	-0.254071	0.799973	112	0.0969246
AMR	CORTISOL_SERUM__MCG_DL	Increased blood volume	AMRCORTISOL_SERUM__MCG_DLIncreased blood volume	0.0165278	-0.111853	0.144909	0.0648594	0.25361	0.800015	253	0.0969021
ALL	PSA_FREE__NG_ML	Increased urate	ALLPSA_FREE__NG_MLIncreased urate	0.00729799	-0.0492074	0.0638034	0.034789	0.253372	0.80002	1341	0.096899
AMR	METHHGB_POC__PCT	Increased urate	AMRMETHHGB_POC__PCTIncreased urate	-0.0256617	-0.225964	0.174641	0.0220164	-0.253919	0.800037	123	0.09689
ALL	UROBILINOGEN_DIPSTICK__NA	Increased urate	ALLUROBILINOGEN_DIPSTICK__NAIncreased urate	-0.00284064	-0.0248236	0.0191424	0.00760128	-0.2533	0.800042	8986	0.0968872
ALL	T3_FREE__PG_ML	Increased blood volume	ALLT3_FREE__PG_MLIncreased blood volume	0.008218	-0.0554873	0.0719233	0.00953635	0.253143	0.80021	1012	0.096796
ALL	ANTI_DNA_DS_QUAL__IU_ML	Reduced inflammation	ALLANTI_DNA_DS_QUAL__IU_MLReduced inflammation	-0.0232145	-0.204439	0.15801	0.110945	-0.253583	0.800245	136	0.0967773
ALL	CARBON_DIOXIDE_BLD__MEQ_L	Increased inflammation	ALLCARBON_DIOXIDE_BLD__MEQ_LIncreased inflammation	-0.00157006	-0.0137324	0.0105923	0.013745	-0.253028	0.800249	27400	0.096775
ALL	PATIENT_PNP_MIX_1HR__SECONDS	Increased urate	ALLPATIENT_PNP_MIX_1HR__SECONDSIncreased urate	-0.0132395	-0.116036	0.0895568	0.00819829	-0.253146	0.800277	442	0.0967597
EUR	O2_SAT_ART_POCT__PCT	Increased inflammation	EURO2_SAT_ART_POCT__PCTIncreased inflammation	-0.00858508	-0.0752492	0.058079	0.121539	-0.252761	0.800513	877	0.0966316
ALL	THYROXINE_T4__UG_DL	Increased inflammation	ALLTHYROXINE_T4__UG_DLIncreased inflammation	0.0172546	-0.117228	0.151737	0.0268431	0.252943	0.800562	222	0.0966049
AMR	POTASSIUM_PLASMA__MEQ_L	Reduced blood volume	AMRPOTASSIUM_PLASMA__MEQ_LReduced blood volume	-0.00846998	-0.0742584	0.0573185	0.0252923	-0.25268	0.800574	905	0.0965986
ALL	TOTAL_B_CELLS_PCTCD19__PCT	Increased body mass	ALLTOTAL_B_CELLS_PCTCD19__PCTIncreased body mass	-0.0177083	-0.155684	0.120268	0.120706	-0.252698	0.800697	280	0.096532
ALL	WB_CREATININE_VEN__MG_DL	Increased inflammation	ALLWB_CREATININE_VEN__MG_DLIncreased inflammation	0.00211467	-0.014305	0.0185343	0.00402576	0.252445	0.800701	13548	0.0965296
AMR	WHITE_BLOOD_CELL__X10_3_UL	Reduced blood volume	AMRWHITE_BLOOD_CELL__X10_3_ULReduced blood volume	-0.00357363	-0.0313286	0.0241813	0.00429476	-0.25242	0.800727	4924	0.0965157
ALL	TOTAL_CO2_VEN__MEQ_L	Reduced inflammation	ALLTOTAL_CO2_VEN__MEQ_LReduced inflammation	0.00381687	-0.0258281	0.0334619	0.00261863	0.252412	0.800733	4946	0.0965122
AMR	PRO_TIME__SECONDS	Increased inflammation	AMRPRO_TIME__SECONDSIncreased inflammation	0.00417601	-0.0282648	0.0366168	0.00253535	0.252387	0.800757	3542	0.0964994
AMR	FIBROMETER_ALPHA_2_MACROGLOBULIN__MG_DL	Increased blood volume	AMRFIBROMETER_ALPHA_2_MACROGLOBULIN__MG_DLIncreased blood volume	-0.0218213	-0.192779	0.149137	0.29339	-0.25293	0.80079	125	0.0964813
ALL	MICROALBUMIN__MG_DL	Increased inflammation	ALLMICROALBUMIN__MG_DLIncreased inflammation	0.0263884	-0.1806	0.233377	0.227543	0.252963	0.800821	113	0.0964644
ALL	WEIGHT__KG	Reduced lipids	ALLWEIGHT__KGReduced lipids	0.00142866	-0.00967276	0.0125301	0.117314	0.252241	0.800857	29253	0.0964452
AMR	CELL_COUNT_FLUID__NA	Reduced lipids	AMRCELL_COUNT_FLUID__NAReduced lipids	0.0147757	-0.100451	0.130003	0.527209	0.252393	0.800918	301	0.0964121
AFR	APTT_SL__SEC	Increased inflammation	AFRAPTT_SL__SECIncreased inflammation	0.00634432	-0.0430119	0.0557005	0.00334083	0.252134	0.800971	1562	0.0963831
ALL	CD4_CD8_RATIO__NA	Reduced inflammation	ALLCD4_CD8_RATIO__NAReduced inflammation	0.0188116	-0.128266	0.165889	0.0632252	0.2523	0.801083	203	0.0963223
AMR	ALK_PHOS__U_L	Increased urate	AMRALK_PHOS__U_LIncreased urate	-0.0129795	-0.11429	0.0883315	0.0195215	-0.251903	0.801252	394	0.0962309
ALL	SODIUM_BLD__MEQ_L	Reduced lipids	ALLSODIUM_BLD__MEQ_LReduced lipids	0.00156731	-0.0106371	0.0137717	0.0125718	0.251713	0.801265	27383	0.0962238
ALL	BASO_ABS__K_UL	Reduced inflammation	ALLBASO_ABS__K_ULReduced inflammation	0.0090029	-0.0611901	0.0791959	0.0108186	0.251726	0.801311	904	0.0961988
EUR	WB_CHLORIDE_POCT__MEQ_L	Increased body mass	EURWB_CHLORIDE_POCT__MEQ_LIncreased body mass	-0.00842274	-0.0740961	0.0572506	0.116892	-0.251722	0.801316	879	0.0961962
ALL	MONO_FLUID__PCT	Increased body mass	ALLMONO_FLUID__PCTIncreased body mass	-0.00779291	-0.0685396	0.0529538	0.0278072	-0.251657	0.801344	1384	0.096181
ALL	MCHC__G_DL	Increased body mass	ALLMCHC__G_DLIncreased body mass	-0.00512913	-0.0451021	0.0348438	0.0251393	-0.251594	0.801372	3034	0.0961656
AMR	CHLORIDE_POC__MMOL_L	Increased hematocrit	AMRCHLORIDE_POC__MMOL_LIncreased hematocrit	0.0241539	-0.16571	0.214017	0.446345	0.252166	0.801392	122	0.096155
ALL	CIRRHOMETER_PATIENT_SCORE__NA	Reduced blood volume	ALLCIRRHOMETER_PATIENT_SCORE__NAReduced blood volume	0.0111604	-0.0760507	0.0983714	0.0696187	0.251505	0.801541	456	0.0960743
EUR	HEMATOCRIT_VEN__PCT	Increased blood volume	EURHEMATOCRIT_VEN__PCTIncreased blood volume	-0.00583987	-0.0514023	0.0397226	0.153057	-0.251384	0.801546	1802	0.0960716
AMR	WB_CO2_VEN__MEQ_L	Reduced lipids	AMRWB_CO2_VEN__MEQ_LReduced lipids	0.00460938	-0.0313488	0.0405676	0.0510961	0.251346	0.801564	2946	0.0960618
ALL	ABSOLUTE_CD_4_HELPER__UL	Reduced inflammation	ALLABSOLUTE_CD_4_HELPER__ULReduced inflammation	0.0124157	-0.0846811	0.109512	0.27602	0.251315	0.801689	451	0.0959942
AMR	FACTOR_VIII__PCT	Reduced blood volume	AMRFACTOR_VIII__PCTReduced blood volume	0.0217614	-0.149276	0.192798	0.269168	0.251626	0.801713	149	0.0959812
EUR	VITAMIN_B12_SERUM__PG_ML	Reduced inflammation	EURVITAMIN_B12_SERUM__PG_MLReduced inflammation	-0.00520051	-0.0458192	0.0354182	0.00964075	-0.25107	0.801782	2337	0.0959435
ALL	PARIETAL_CELL_ANTIBODY__UNITS	Reduced lipids	ALLPARIETAL_CELL_ANTIBODY__UNITSReduced lipids	0.0232001	-0.159689	0.206089	0.14552	0.251446	0.801947	122	0.0958541
AMR	PHOS__MG_DL	Increased blood volume	AMRPHOS__MG_DLIncreased blood volume	-0.024178	-0.214757	0.166401	0.0294338	-0.25132	0.802019	128	0.0958154
ALL	CARBON_DIOXIDE_TOTAL__MMOL_L	Increased inflammation	ALLCARBON_DIOXIDE_TOTAL__MMOL_LIncreased inflammation	0.00321489	-0.0219319	0.0283616	0.0281218	0.25062	0.802116	6415	0.0957627
EUR	GLUCOSE_FINGERSTICK__MG_DL	Reduced blood volume	EURGLUCOSE_FINGERSTICK__MG_DLReduced blood volume	-0.00783182	-0.0691587	0.0534951	0.00909375	-0.250589	0.802181	1062	0.0957275
AFR	POC_O2_SAT_VENOUS__PCT	Reduced inflammation	AFRPOC_O2_SAT_VENOUS__PCTReduced inflammation	-0.0215174	-0.190975	0.147941	2.77443	-0.250923	0.802221	162	0.0957057
AMR	T4__NG_DL	Increased inflammation	AMRT4__NG_DLIncreased inflammation	-0.0250753	-0.223348	0.173197	0.0389305	-0.251178	0.802237	106	0.0956974
ALL	COM_RAGWEED_PCTASM__PCT	Increased blood volume	ALLCOM_RAGWEED_PCTASM__PCTIncreased blood volume	0.0133449	-0.0913718	0.118062	0.081063	0.250636	0.802242	366	0.0956946
ALL	T4_FREE__NG_DL	Increased urate	ALLT4_FREE__NG_DLIncreased urate	-0.00314654	-0.0277762	0.0214831	0.0030794	-0.250433	0.802259	7593	0.0956853
AMR	BASE_EX_VEN_POCT__MMOL_L	Increased body mass	AMRBASE_EX_VEN_POCT__MMOL_LIncreased body mass	-0.00544711	-0.0481112	0.037217	0.0145207	-0.250379	0.802319	2152	0.0956532
ALL	PROTEIN_URINE__NA	Increased body mass	ALLPROTEIN_URINE__NAIncreased body mass	-0.0123685	-0.109408	0.084671	0.0310441	-0.250343	0.802412	587	0.0956025
AFR	PROTEIN_S_AG_TOTAL__PCT	Increased blood volume	AFRPROTEIN_S_AG_TOTAL__PCTIncreased blood volume	0.0190183	-0.130883	0.168919	2.21747	0.250417	0.802562	187	0.0955216
ALL	POC_PH_VENOUS__NA	Increased hematocrit	ALLPOC_PH_VENOUS__NAIncreased hematocrit	0.00875286	-0.0599376	0.0774434	0.00254392	0.250084	0.802579	914	0.095512
ALL	INTERLEUKIN_6__PG_ML	Reduced lipids	ALLINTERLEUKIN_6__PG_MLReduced lipids	0.0173866	-0.119522	0.154295	0.117846	0.250313	0.802585	229	0.0955092
EUR	HGB_A1C_POCT__PCT	Reduced inflammation	EURHGB_A1C_POCT__PCTReduced inflammation	0.0153486	-0.105459	0.136156	0.00975365	0.250254	0.802601	258	0.0955002
ALL	ANTI_FLAX_IGG__EU_ML	Increased hematocrit	ALLANTI_FLAX_IGG__EU_MLIncreased hematocrit	-0.0253425	-0.226041	0.175356	0.068437	-0.250681	0.802602	109	0.0954995
AMR	T4__NG_DL	Reduced inflammation	AMRT4__NG_DLReduced inflammation	0.026598	-0.184115	0.237311	0.0358689	0.250701	0.802604	106	0.0954986
AFR	U_MICROALBUMIN_CONC__MG_DL	Reduced hematocrit	AFRU_MICROALBUMIN_CONC__MG_DLReduced hematocrit	0.00562069	-0.0384716	0.049713	0.0591762	0.250001	0.802613	1987	0.0954941
AFR	WB_LACTATE_VEN__MMOL_L	Reduced hematocrit	AFRWB_LACTATE_VEN__MMOL_LReduced hematocrit	0.00739449	-0.0506595	0.0654485	0.0166484	0.249914	0.802699	1143	0.095447
AFR	WB_CO2_VEN__MEQ_L	Increased blood volume	AFRWB_CO2_VEN__MEQ_LIncreased blood volume	0.00443505	-0.0303756	0.0392457	0.0572336	0.249805	0.802755	3184	0.0954172
ALL	OSMOLALITY_URINE__MOSM_KG	Reduced blood volume	ALLOSMOLALITY_URINE__MOSM_KGReduced blood volume	0.00629276	-0.0431369	0.0557224	0.1007	0.249693	0.802854	1735	0.0953633
AFR	MCV__FL	Increased inflammation	AFRMCV__FLIncreased inflammation	0.00553868	-0.0379645	0.0490419	0.149549	0.249688	0.802854	2002	0.0953632
ALL	F441_IGE_JUG_R_1__KU_L	Increased inflammation	ALLF441_IGE_JUG_R_1__KU_LIncreased inflammation	0.021582	-0.14907	0.192234	0.176474	0.250081	0.802899	151	0.095339
ALL	POC_PH_ARTERIAL__NA	Reduced hematocrit	ALLPOC_PH_ARTERIAL__NAReduced hematocrit	0.0193236	-0.13317	0.171818	0.00668516	0.249851	0.802955	217	0.0953085
AFR	PCO2_ART_POCT__MM_HG	Increased urate	AFRPCO2_ART_POCT__MM_HGIncreased urate	0.0086477	-0.0593875	0.0766829	0.00837636	0.249482	0.803049	856	0.0952581
ALL	SODIUM_BLD__MEQ_L	Reduced blood volume	ALLSODIUM_BLD__MEQ_LReduced blood volume	-0.00158589	-0.0140527	0.0108809	0.0129117	-0.249336	0.803103	27383	0.0952289
ALL	SPEC_GRAV_URINE__NA	Reduced inflammation	ALLSPEC_GRAV_URINE__NAReduced inflammation	0.0200232	-0.138337	0.178383	0.000455926	0.24972	0.803126	173	0.0952162
ALL	POC_CA_VENOUS__MMOL_L	Reduced lipids	ALLPOC_CA_VENOUS__MMOL_LReduced lipids	0.0102621	-0.0705507	0.0910749	0.00395407	0.249366	0.803159	645	0.0951985
EUR	HCG_TOTAL_QUANT__MIU_ML	Reduced lipids	EURHCG_TOTAL_QUANT__MIU_MLReduced lipids	0.0132213	-0.0910777	0.11752	0.208282	0.249431	0.803193	322	0.0951799
EUR	INR__NA	Reduced inflammation	EURINR__NAReduced inflammation	-0.00394136	-0.0349589	0.0270761	0.00350477	-0.249131	0.803273	3767	0.0951368
ALL	CORTISOL_TIMED_60_MIN__MCG_DL	Increased urate	ALLCORTISOL_TIMED_60_MIN__MCG_DLIncreased urate	0.0228803	-0.158415	0.204176	0.74088	0.249561	0.803301	151	0.0951218
AMR	LYMPH_FLUID__PCT	Increased body mass	AMRLYMPH_FLUID__PCTIncreased body mass	0.0147688	-0.101843	0.13138	0.128101	0.249283	0.803321	300	0.0951111
ALL	DER_FARINAE_PCTASM__PCT	Reduced blood volume	ALLDER_FARINAE_PCTASM__PCTReduced blood volume	-0.0135709	-0.120665	0.0935235	0.0944232	-0.249231	0.803329	362	0.0951065
AMR	U_PROTEIN_TIMED__MG_INTERVAL	Reduced lipids	AMRU_PROTEIN_TIMED__MG_INTERVALReduced lipids	-0.0166704	-0.148427	0.115086	0.109679	-0.249331	0.803333	238	0.0951044
AFR	U_MICROALBUMIN_CONC__MG_DL	Reduced lipids	AFRU_MICROALBUMIN_CONC__MG_DLReduced lipids	-0.00559021	-0.0496159	0.0384355	0.0449702	-0.249021	0.80337	1987	0.0950842
ALL	TOTAL_PROTEIN_URINE__MG_L	Reduced blood volume	ALLTOTAL_PROTEIN_URINE__MG_LReduced blood volume	0.0120439	-0.0829944	0.107082	0.0770344	0.249062	0.803429	456	0.0950526
ALL	SUNFLOWER_SEED_IGE__KIU_L	Increased inflammation	ALLSUNFLOWER_SEED_IGE__KIU_LIncreased inflammation	0.0209354	-0.145089	0.18696	0.105212	0.249304	0.803491	154	0.0950188
AMR	HYDROXY_VITAMIN_D_2__NG_ML	Increased urate	AMRHYDROXY_VITAMIN_D_2__NG_MLIncreased urate	-0.0259259	-0.232308	0.180456	0.155042	-0.249423	0.803578	108	0.0949722
ALL	NON_HDL_CHOLESTEROL__MG_DL	Increased blood volume	ALLNON_HDL_CHOLESTEROL__MG_DLIncreased blood volume	0.00307677	-0.0212215	0.0273751	0.0214582	0.248225	0.803968	6844	0.0947612
AFR	PH_VEN_POCT__NA	Increased hematocrit	AFRPH_VEN_POCT__NAIncreased hematocrit	0.00475595	-0.0328226	0.0423345	0.00100984	0.248163	0.804027	2761	0.0947294
ALL	CHROMOGRANIN_A__NG_ML	Reduced lipids	ALLCHROMOGRANIN_A__NG_MLReduced lipids	0.015926	-0.110391	0.142243	0.099035	0.248418	0.804033	244	0.0947262
EUR	U_PROTEIN__MG_DL	Increased body mass	EURU_PROTEIN__MG_DLIncreased body mass	0.00778699	-0.0537839	0.0693579	0.0228241	0.248179	0.804047	1020	0.0947188
EUR	HAZEL_NUT_IGE__KIU_L	Increased body mass	EURHAZEL_NUT_IGE__KIU_LIncreased body mass	0.014295	-0.099019	0.127609	0.0943667	0.248258	0.804104	314	0.0946876
AFR	GLUCOSE_1_HR__MG_DL	Reduced hematocrit	AFRGLUCOSE_1_HR__MG_DLReduced hematocrit	0.013751	-0.0953033	0.122805	0.0201187	0.24823	0.804142	289	0.0946674
AMR	PHOS__MG_DL	Reduced lipids	AMRPHOS__MG_DLReduced lipids	-0.0225901	-0.202687	0.157506	0.0272422	-0.248483	0.804208	128	0.0946316
AMR	HIV_1_VIRAL_LOAD__CP_ML	Increased inflammation	AMRHIV_1_VIRAL_LOAD__CP_MLIncreased inflammation	-0.0153015	-0.136768	0.106164	0.129031	-0.248086	0.804268	268	0.0945991
AMR	HGB_A__PCT	Increased inflammation	AMRHGB_A__PCTIncreased inflammation	-0.0137449	-0.122771	0.0952807	0.90669	-0.248028	0.804271	335	0.0945976
AFR	ANTI_HUMAN_TTG_IGA_ELISA__U	Increased hematocrit	AFRANTI_HUMAN_TTG_IGA_ELISA__UIncreased hematocrit	-0.0222506	-0.199586	0.155085	0.0425933	-0.248304	0.804303	140	0.0945803
AMR	RED_DISTRIB_WIDTH__PCT	Increased blood volume	AMRRED_DISTRIB_WIDTH__PCTIncreased blood volume	-0.00349544	-0.0311531	0.0241623	0.00147505	-0.247765	0.804326	4959	0.0945676
ALL	MILK_PCTASM__KIU_L	Increased inflammation	ALLMILK_PCTASM__KIU_LIncreased inflammation	-0.0186025	-0.167301	0.130096	0.194464	-0.248464	0.804329	106	0.0945661
AMR	PROCALCITONIN__NG_ML	Reduced lipids	AMRPROCALCITONIN__NG_MLReduced lipids	0.0232561	-0.16234	0.208852	0.17587	0.248325	0.804346	124	0.0945573
AMR	UREA_NITROGEN_POCT__NA	Increased inflammation	AMRUREA_NITROGEN_POCT__NAIncreased inflammation	0.0100734	-0.0697632	0.08991	0.021686	0.247846	0.804347	562	0.0945568
AFR	COHB_VEN_GEM_POCT__PCT	Increased hematocrit	AFRCOHB_VEN_GEM_POCT__PCTIncreased hematocrit	-0.0233393	-0.209515	0.162836	0.0807714	-0.248251	0.804372	132	0.0945432
ALL	LYMPH_CSF__PCT	Reduced inflammation	ALLLYMPH_CSF__PCTReduced inflammation	-0.00965957	-0.0861976	0.0668784	1.10678	-0.247778	0.804377	731	0.0945403
AMR	P_R_INTERVAL__MS	Increased blood volume	AMRP_R_INTERVAL__MSIncreased blood volume	0.0038145	-0.0263776	0.0340066	0.00244962	0.247703	0.804378	3820	0.0945399
AFR	LYMPH_ABS__K_UL	Increased inflammation	AFRLYMPH_ABS__K_ULIncreased inflammation	-0.00992734	-0.088616	0.0687613	0.0108323	-0.24778	0.804391	600	0.0945327
AMR	LDL_CHOLESTEROL__MG_DL	Increased body mass	AMRLDL_CHOLESTEROL__MG_DLIncreased body mass	-0.00384644	-0.0343021	0.0266092	0.0271075	-0.247608	0.80445	4224	0.0945011
EUR	CO2_POCT__NA	Increased hematocrit	EURCO2_POCT__NAIncreased hematocrit	0.0185753	-0.129292	0.166443	0.198436	0.247908	0.804493	191	0.0944777
ALL	EOSINOPHIL_COUNT__X10_3_UL	Increased urate	ALLEOSINOPHIL_COUNT__X10_3_ULIncreased urate	-0.00167982	-0.0149815	0.0116219	0.0012133	-0.247529	0.804501	25749	0.0944733
AFR	HCV_RNA_QUANTITATIVE__IU_ML	Increased inflammation	AFRHCV_RNA_QUANTITATIVE__IU_MLIncreased inflammation	-0.0134296	-0.120081	0.0932219	38.25	-0.247677	0.804533	356	0.094456
ALL	RHEUMATOID_FACTOR__IU_ML	Reduced hematocrit	ALLRHEUMATOID_FACTOR__IU_MLReduced hematocrit	0.00562787	-0.0389874	0.0502431	0.0238403	0.24737	0.804645	2214	0.0943958
ALL	VLDL_CHOLESTEROL_CAL__MG_DL	Reduced blood volume	ALLVLDL_CHOLESTEROL_CAL__MG_DLReduced blood volume	-0.00369444	-0.0329847	0.0255958	0.00696649	-0.247278	0.804704	4728	0.0943638
ALL	COHB_VEN_GEM_POCT__PCT	Reduced inflammation	ALLCOHB_VEN_GEM_POCT__PCTReduced inflammation	0.0115136	-0.0799353	0.102963	0.0338276	0.247385	0.804715	496	0.0943577
ALL	HLA_C1_LOCUS__NA	Reduced blood volume	ALLHLA_C1_LOCUS__NAReduced blood volume	0.0249911	-0.175285	0.225267	0.0773141	0.24798	0.804727	102	0.0943513
AMR	BILIRUBIN_DIRECT__MG_DL	Increased inflammation	AMRBILIRUBIN_DIRECT__MG_DLIncreased inflammation	0.00402106	-0.0278859	0.0359281	0.0124006	0.247086	0.804856	3651	0.0942819
EUR	TOTAL_T_CELLS_PCTCD3__PCT	Increased hematocrit	EURTOTAL_T_CELLS_PCTCD3__PCTIncreased hematocrit	-0.0129856	-0.116328	0.0903565	0.520918	-0.247107	0.804965	377	0.0942228
ALL	PH_VEN__NA	Reduced hematocrit	ALLPH_VEN__NAReduced hematocrit	0.00385672	-0.0267651	0.0344786	0.000165793	0.246911	0.804987	4946	0.0942111
AFR	FIBRINOGEN__MG_DL	Reduced lipids	AFRFIBRINOGEN__MG_DLReduced lipids	-0.0100349	-0.0898254	0.0697557	0.172789	-0.247002	0.804993	604	0.094208
AFR	UROBILINOGEN__EU_DL	Increased inflammation	AFRUROBILINOGEN__EU_DLIncreased inflammation	0.00415443	-0.0288502	0.0371591	0.0111612	0.246793	0.805083	3536	0.0941596
ALL	HEPATITIS_BS_AB_QUANT__MIU_ML	Reduced hematocrit	ALLHEPATITIS_BS_AB_QUANT__MIU_MLReduced hematocrit	-0.00922032	-0.0825493	0.0641087	0.069929	-0.246818	0.805112	812	0.0941436
ALL	BASE_EX_ART_POCT__MMOL_L	Reduced hematocrit	ALLBASE_EX_ART_POCT__MMOL_LReduced hematocrit	0.00420768	-0.0292402	0.0376556	0.0794847	0.246631	0.805206	4225	0.0940929
AFR	WB_GLUCOSE_VEN__MG_DL	Increased inflammation	AFRWB_GLUCOSE_VEN__MG_DLIncreased inflammation	0.00424303	-0.0295135	0.0379996	0.00548214	0.246451	0.805349	3224	0.0940159
EUR	GAMMA_GLOBULIN_SERUM__G_DL	Reduced inflammation	EURGAMMA_GLOBULIN_SERUM__G_DLReduced inflammation	0.0112169	-0.0782051	0.100639	0.0201043	0.246529	0.805387	456	0.0939954
EUR	ALT__U_L	Increased urate	EURALT__U_LIncreased urate	-0.0136464	-0.122585	0.0952922	0.0345811	-0.246442	0.805497	337	0.0939361
ALL	DEOXYHEMOGLOBIN_ART_GEM_MPOCT__PCT	Reduced lipids	ALLDEOXYHEMOGLOBIN_ART_GEM_MPOCT__PCTReduced lipids	0.0244467	-0.171907	0.2208	0.110359	0.246813	0.805526	121	0.0939207
AFR	POC_PO2_VENOUS__MMHG	Reduced lipids	AFRPOC_PO2_VENOUS__MMHGReduced lipids	0.0213307	-0.149696	0.192357	0.0373099	0.246677	0.805535	148	0.0939154
AMR	O2_SAT_VEN_POCT__PCT	Increased hematocrit	AMRO2_SAT_VEN_POCT__PCTIncreased hematocrit	0.00490692	-0.0341899	0.0440037	0.408264	0.246106	0.80562	2559	0.0938697
AFR	U_KETONE__MG_DL	Reduced blood volume	AFRU_KETONE__MG_DLReduced blood volume	-0.00945008	-0.0848757	0.0659756	0.0348908	-0.246014	0.805747	675	0.0938011
AFR	LYMPH_ABS__K_UL	Increased urate	AFRLYMPH_ABS__K_ULIncreased urate	-0.00998279	-0.0896749	0.0697093	0.0143245	-0.246027	0.805748	600	0.093801
AMR	SODIUM_POC__MMOL_L	Increased hematocrit	AMRSODIUM_POC__MMOL_LIncreased hematocrit	0.0216369	-0.152251	0.195525	0.33921	0.246302	0.805859	137	0.093741
EUR	RARA_H_2__NA	Increased urate	EURRARA_H_2__NAIncreased urate	0.0219066	-0.154047	0.19786	0.204787	0.246244	0.80587	148	0.0937349
AMR	PO2_ART_POCT__MM_HG	Reduced inflammation	AMRPO2_ART_POCT__MM_HGReduced inflammation	-0.00903466	-0.0812483	0.063179	0.0239678	-0.245618	0.806047	745	0.0936397
ALL	HEMOGLOBIN_A1C__PCT	Increased blood volume	ALLHEMOGLOBIN_A1C__PCTIncreased blood volume	0.00175263	-0.0122408	0.0157461	0.00131255	0.245494	0.806077	19777	0.0936237
ALL	NATURAL_KILLER_PCTCD56__PCT	Reduced blood volume	ALLNATURAL_KILLER_PCTCD56__PCTReduced blood volume	-0.0114077	-0.102664	0.0798491	0.0371623	-0.245596	0.806094	519	0.0936141
ALL	POC_CA_ARTERIAL__MMOL_L	Reduced hematocrit	ALLPOC_CA_ARTERIAL__MMOL_LReduced hematocrit	0.0245877	-0.173446	0.222622	0.00858162	0.246055	0.806098	124	0.0936119
EUR	PCO2_VEN__MM_HG	Increased body mass	EURPCO2_VEN__MM_HGIncreased body mass	0.00909393	-0.0636132	0.0818011	0.00675097	0.245546	0.806101	754	0.0936103
ALL	ABACAVIR_IC50__MICROMOLE	Increased blood volume	ALLABACAVIR_IC50__MICROMOLEIncreased blood volume	-0.0189912	-0.171511	0.133529	0.066624	-0.245728	0.806178	191	0.0935692
AMR	PROTEIN_S_AG_FREE__PCT	Increased blood volume	AMRPROTEIN_S_AG_FREE__PCTIncreased blood volume	0.0223058	-0.157343	0.201955	3.74473	0.245898	0.806192	131	0.0935617
ALL	POC_WHOLE_BLD_GLU__NA	Increased blood volume	ALLPOC_WHOLE_BLD_GLU__NAIncreased blood volume	0.00817212	-0.0572087	0.073553	0.0118903	0.245287	0.806286	985	0.0935107
ALL	WB_CA_ART_POCT__MMOL_L	Increased blood volume	ALLWB_CA_ART_POCT__MMOL_LIncreased blood volume	0.00400998	-0.0280514	0.0360714	0.00143875	0.245208	0.806308	4183	0.0934993
ALL	MITOCHONDRIAL_M2_AB__UNITS	Increased hematocrit	ALLMITOCHONDRIAL_M2_AB__UNITSIncreased hematocrit	-0.0259279	-0.234989	0.183133	0.134002	-0.24578	0.806311	124	0.0934975
AFR	HYDROXY_VITAMIN_D_2__NG_ML	Reduced blood volume	AFRHYDROXY_VITAMIN_D_2__NG_MLReduced blood volume	0.0193954	-0.136635	0.175426	0.125234	0.245588	0.806332	166	0.093486
AFR	WB_IONIZED_CA_VEN__MMOL_L	Reduced lipids	AFRWB_IONIZED_CA_VEN__MMOL_LReduced lipids	-0.0072785	-0.0655231	0.0509661	0.00286928	-0.245194	0.806352	1121	0.0934753
ALL	CA_125__U_ML	Increased blood volume	ALLCA_125__U_MLIncreased blood volume	-0.00991546	-0.0893043	0.0694734	0.0510027	-0.245229	0.806353	697	0.0934748
AMR	COMPLEMENT_C3__MG_DL	Reduced lipids	AMRCOMPLEMENT_C3__MG_DLReduced lipids	-0.0120416	-0.108582	0.0844992	1.71538	-0.24517	0.806444	436	0.0934259
ALL	VEGF__PG_ML	Reduced hematocrit	ALLVEGF__PG_MLReduced hematocrit	-0.0257237	-0.233649	0.182202	0.0617507	-0.245641	0.806496	108	0.093398
AFR	TOTAL_PROTEIN_URINE__MG_L	Increased urate	AFRTOTAL_PROTEIN_URINE__MG_LIncreased urate	-0.0231445	-0.209934	0.163645	0.1606	-0.245505	0.806515	126	0.0933877
EUR	NON_HDL_CHOLESTEROL__MG_DL	Increased blood volume	EURNON_HDL_CHOLESTEROL__MG_DLIncreased blood volume	-0.00802538	-0.0723324	0.0562816	0.0622183	-0.244976	0.806539	802	0.0933746
ALL	NON_HDL_CHOLESTEROL__MG_DL	Reduced hematocrit	ALLNON_HDL_CHOLESTEROL__MG_DLReduced hematocrit	-0.00313258	-0.0282131	0.021948	0.0235517	-0.244844	0.806584	6844	0.0933501
AMR	WBC__K_UL	Increased body mass	AMRWBC__K_ULIncreased body mass	-0.0110001	-0.0993105	0.0773103	0.0158535	-0.244727	0.806768	515	0.0932515
ALL	HIT_SCREEN__A_U	Increased blood volume	ALLHIT_SCREEN__A_UIncreased blood volume	0.0126099	-0.0887245	0.113944	0.0518014	0.244598	0.806887	435	0.0931872
ALL	HLA_B1_LOCUS__NA	Increased hematocrit	ALLHLA_B1_LOCUS__NAIncreased hematocrit	0.0199552	-0.140986	0.180896	1.50988	0.244823	0.806899	178	0.0931806
EUR	CK_MB__U_L	Reduced inflammation	EURCK_MB__U_LReduced inflammation	0.0160867	-0.113415	0.145589	0.0508565	0.244646	0.80693	265	0.0931639
EUR	POTASSIUM_BLD__MMOL_L	Reduced hematocrit	EURPOTASSIUM_BLD__MMOL_LReduced hematocrit	0.0247892	-0.176125	0.225703	0.0325738	0.244978	0.807007	108	0.0931225
ALL	CERULOPLASMIN__MG_DL	Increased blood volume	ALLCERULOPLASMIN__MG_DLIncreased blood volume	0.00977526	-0.0688154	0.0883659	0.0141414	0.244259	0.807111	637	0.0930668
ALL	QUANTIFERON_TB_AG_VALUE__IU_ML	Increased hematocrit	ALLQUANTIFERON_TB_AG_VALUE__IU_MLIncreased hematocrit	0.0138473	-0.0976501	0.125345	0.0688798	0.244343	0.807122	333	0.0930606
ALL	TRIIODOTHYRONINE_FREE_SERUM__PG_ML	Increased inflammation	ALLTRIIODOTHYRONINE_FREE_SERUM__PG_MLIncreased inflammation	-0.02294	-0.208651	0.162771	0.0211168	-0.24468	0.80714	129	0.093051
ALL	SSA_60_RO_ENA_ANTIBODY_IGG__AU_ML	Increased urate	ALLSSA_60_RO_ENA_ANTIBODY_IGG__AU_MLIncreased urate	0.0149202	-0.105272	0.135113	0.0955443	0.244264	0.807189	321	0.0930247
ALL	GLUCOSE_CSF__MG_DL	Reduced lipids	ALLGLUCOSE_CSF__MG_DLReduced lipids	0.00851517	-0.0599532	0.0769836	0.0109197	0.244115	0.807203	832	0.0930172
AMR	POC_PH_VENOUS__NA	Reduced blood volume	AMRPOC_PH_VENOUS__NAReduced blood volume	0.0174518	-0.123473	0.158377	0.00447623	0.244398	0.807207	190	0.0930148
EUR	HGB_A__PCT	Reduced blood volume	EURHGB_A__PCTReduced blood volume	-0.0171609	-0.15567	0.121348	0.0786173	-0.244313	0.807239	214	0.0929981
AFR	GLUCOSE_BLD__MG_DL	Increased hematocrit	AFRGLUCOSE_BLD__MG_DLIncreased hematocrit	0.0205596	-0.145717	0.186836	0.0322306	0.244442	0.807244	155	0.0929952
AMR	QRS_DURATION__MS	Increased blood volume	AMRQRS_DURATION__MSIncreased blood volume	-0.00375309	-0.0339165	0.0264103	0.00275309	-0.243946	0.807286	3850	0.0929727
AFR	PATIENT_TEMP_A__OC	Increased inflammation	AFRPATIENT_TEMP_A__OCIncreased inflammation	-0.0101857	-0.0921784	0.0718069	0.000419983	-0.243984	0.807328	601	0.0929499
ALL	IRON_SERUM__MCG_DL	Reduced blood volume	ALLIRON_SERUM__MCG_DLReduced blood volume	-0.00223823	-0.0202295	0.015753	0.0196266	-0.243857	0.807346	12291	0.0929406
ALL	PROBNP__PG_ML	Increased inflammation	ALLPROBNP__PG_MLIncreased inflammation	0.0202061	-0.143308	0.18372	0.136094	0.244298	0.807355	155	0.0929352
ALL	WB_UREA_NITROGEN_VEN__MG_DL	Reduced inflammation	ALLWB_UREA_NITROGEN_VEN__MG_DLReduced inflammation	0.00198695	-0.0139866	0.0179604	0.003888	0.243822	0.807372	13549	0.0929261
AMR	INTERVAL__HR	Increased blood volume	AMRINTERVAL__HRIncreased blood volume	0.0128229	-0.0905336	0.116179	0.00750774	0.243982	0.807384	374	0.0929201
AMR	THROMBIN_TIME__NA	Reduced blood volume	AMRTHROMBIN_TIME__NAReduced blood volume	0.0149211	-0.105543	0.135386	0.00625044	0.244086	0.807388	238	0.0929178
EUR	UROBILINOGEN_DIPSTICK__NA	Increased inflammation	EURUROBILINOGEN_DIPSTICK__NAIncreased inflammation	-0.00744526	-0.0673565	0.0524659	0.0191015	-0.243849	0.807396	1065	0.0929136
AMR	MONO_ABS__K_UL	Increased urate	AMRMONO_ABS__K_ULIncreased urate	0.0113473	-0.0800796	0.102774	0.0190481	0.243892	0.807422	479	0.0928995
ALL	IONIZED_CALCIUM_POST_FILTER__NA	Increased urate	ALLIONIZED_CALCIUM_POST_FILTER__NAIncreased urate	0.0153409	-0.108406	0.139088	0.00602118	0.243946	0.807437	318	0.0928914
ALL	U_PHOSPHORUS_CONC__MG_DL	Reduced blood volume	ALLU_PHOSPHORUS_CONC__MG_DLReduced blood volume	0.023365	-0.166071	0.212801	0.228274	0.244268	0.807451	131	0.0928839
ALL	PTH_INTACT__PG_ML	Increased blood volume	ALLPTH_INTACT__PG_MLIncreased blood volume	-0.0181299	-0.164779	0.128519	0.0774831	-0.244054	0.807485	183	0.0928655
AMR	RUBELLA_ANTIBODIES_IGG__INDEX	Reduced lipids	AMRRUBELLA_ANTIBODIES_IGG__INDEXReduced lipids	0.0227265	-0.162097	0.20755	0.106477	0.244402	0.807495	101	0.0928603
AFR	DBP__MMHG	Increased urate	AFRDBP__MMHGIncreased urate	0.00328427	-0.0231406	0.0297092	0.136218	0.243652	0.80751	5485	0.0928522
AMR	PROTIME_POCT__SECONDS	Increased blood volume	AMRPROTIME_POCT__SECONDSIncreased blood volume	-0.00844079	-0.0764427	0.0595611	0.0117847	-0.243643	0.807568	830	0.0928208
AMR	QUANTIFERON_TB_MINUS_NIL__IU_ML	Reduced blood volume	AMRQUANTIFERON_TB_MINUS_NIL__IU_MLReduced blood volume	-0.0146207	-0.132704	0.103462	0.106461	-0.24379	0.807582	279	0.0928133
ALL	ATRIAL_RATE__BPM	Increased body mass	ALLATRIAL_RATE__BPMIncreased body mass	0.00202092	-0.0142451	0.0182869	0.00691507	0.243525	0.807601	19352	0.092803
AFR	TSH_W_FREE_T4_RELEX__UIU_ML	Reduced hematocrit	AFRTSH_W_FREE_T4_RELEX__UIU_MLReduced hematocrit	-0.00629872	-0.0570433	0.0444458	0.029466	-0.24348	0.807667	1506	0.0927677
ALL	BETA_GLOBULIN_SERUM__G_DL	Reduced lipids	ALLBETA_GLOBULIN_SERUM__G_DLReduced lipids	-0.00480704	-0.0435254	0.0339113	0.00455284	-0.243447	0.807678	2705	0.0927618
EUR	ANION_GAP__MEQ_L	Reduced blood volume	EURANION_GAP__MEQ_LReduced blood volume	0.00837805	-0.0591525	0.0759086	0.0116194	0.243494	0.80768	894	0.0927609
ALL	ALDOSTERONE__NG_DL	Reduced blood volume	ALLALDOSTERONE__NG_DLReduced blood volume	-0.00829526	-0.075186	0.0585955	0.0331459	-0.243386	0.807762	915	0.0927168
AMR	TSH_W_FREE_T4_RELEX__UIU_ML	Increased inflammation	AMRTSH_W_FREE_T4_RELEX__UIU_MLIncreased inflammation	-0.00637699	-0.057784	0.04503	0.0249867	-0.243333	0.807782	1477	0.092706
EUR	LIPASE__U_L	Increased body mass	EURLIPASE__U_LIncreased body mass	0.00603818	-0.0426351	0.0547115	0.0270946	0.243322	0.807786	1664	0.0927037
AMR	NUMBER_CELLS_COUNTED__NA	Increased urate	AMRNUMBER_CELLS_COUNTED__NAIncreased urate	0.00956131	-0.0675771	0.0866997	0.00332203	0.243376	0.807788	686	0.0927024
ALL	ATAZANAVIR_FOLD_CHANGE__NA	Increased urate	ALLATAZANAVIR_FOLD_CHANGE__NAIncreased urate	-0.0193418	-0.17604	0.137356	0.104106	-0.24361	0.807818	189	0.0926863
AFR	LYMPH_CSF__PCT	Increased inflammation	AFRLYMPH_CSF__PCTIncreased inflammation	-0.0183673	-0.167228	0.130493	1.65108	-0.243546	0.807873	186	0.092657
ALL	NELFINAVIR_FOLD_CHANGE__NA	Reduced lipids	ALLNELFINAVIR_FOLD_CHANGE__NAReduced lipids	-0.0190034	-0.173007	0.135001	0.0788714	-0.243535	0.807877	189	0.092655
AMR	GLUCOSE_CSF__MG_DL	Reduced blood volume	AMRGLUCOSE_CSF__MG_DLReduced blood volume	-0.0193354	-0.176169	0.137498	0.0255173	-0.243564	0.807895	167	0.092645
EUR	PRO_TIME__SECONDS	Reduced blood volume	EURPRO_TIME__SECONDSReduced blood volume	0.00394496	-0.0278688	0.0357587	0.00275428	0.24312	0.807926	3622	0.0926284
AFR	BMI__KG_M2	Increased urate	AFRBMI__KG_M2Increased urate	-0.00330033	-0.0299244	0.0233237	0.00375137	-0.243015	0.808003	5224	0.0925869
ALL	HELPER_SUPPRESS_3_4_8__NA	Increased body mass	ALLHELPER_SUPPRESS_3_4_8__NAIncreased body mass	0.0122902	-0.0870956	0.111676	0.0286186	0.242948	0.808143	524	0.0925117
ALL	F013_IGE_PEANUT__KU_L	Reduced lipids	ALLF013_IGE_PEANUT__KU_LReduced lipids	-0.0166256	-0.151476	0.118225	0.190724	-0.243023	0.808222	227	0.0924695
AFR	PATIENT_PNP_MIX_IMMED__SECONDS	Increased body mass	AFRPATIENT_PNP_MIX_IMMED__SECONDSIncreased body mass	0.0263642	-0.188603	0.241332	0.0217845	0.24329	0.808274	115	0.0924414
ALL	NUMBER_CELLS_COUNTED__NA	Reduced lipids	ALLNUMBER_CELLS_COUNTED__NAReduced lipids	0.00424487	-0.0300596	0.0385494	0.00150954	0.242611	0.808321	3571	0.0924161
EUR	METHYLMALONIC_ACID_SERUM__NMOL_L	Increased hematocrit	EURMETHYLMALONIC_ACID_SERUM__NMOL_LIncreased hematocrit	-0.0217432	-0.198806	0.155319	0.0504541	-0.243113	0.808329	135	0.0924118
ALL	FERRITIN__NG_ML	Reduced lipids	ALLFERRITIN__NG_MLReduced lipids	0.00207373	-0.0146886	0.0188361	0.0111545	0.242499	0.808398	12142	0.0923749
ALL	ALPHA_1_ANTITRYPSIN__MG_DL	Reduced blood volume	ALLALPHA_1_ANTITRYPSIN__MG_DLReduced blood volume	-0.0108664	-0.0988581	0.0771252	0.0128771	-0.242597	0.808411	545	0.0923675
AMR	TIBC__MCG_DL	Increased urate	AMRTIBC__MCG_DLIncreased urate	0.00508995	-0.0360927	0.0462726	1.55785	0.242373	0.808514	2241	0.0923126
ALL	V_W_F_ANTIGEN__PCT	Increased body mass	ALLV_W_F_ANTIGEN__PCTIncreased body mass	-0.0145022	-0.132162	0.103158	0.0312269	-0.242507	0.808545	329	0.0922959
EUR	T3_UPTAKE__PCT_T_UPTAKE	Increased inflammation	EURT3_UPTAKE__PCT_T_UPTAKEIncreased inflammation	-0.0160316	-0.146273	0.11421	0.632126	-0.242553	0.808571	240	0.0922817
AFR	METHEMOGLOBIN_VEN_GEM_POCT__PCT	Increased body mass	AFRMETHEMOGLOBIN_VEN_GEM_POCT__PCTIncreased body mass	-0.0262509	-0.240622	0.18812	0.0322577	-0.24289	0.808579	116	0.0922777
AFR	EOS_FLUID__PCT	Increased hematocrit	AFREOS_FLUID__PCTIncreased hematocrit	0.0218836	-0.156622	0.20039	0.0741514	0.242768	0.808607	132	0.0922627
EUR	HEMOGLOBIN_A1C__PCT	Increased body mass	EURHEMOGLOBIN_A1C__PCTIncreased body mass	0.00397013	-0.0281818	0.0361221	0.00249326	0.242101	0.808716	3517	0.0922038
AFR	GLUCOSE_DIPSTICK__MG_DL	Reduced blood volume	AFRGLUCOSE_DIPSTICK__MG_DLReduced blood volume	-0.0111761	-0.101913	0.0795611	9.36314	-0.242041	0.808855	477	0.0921292
ALL	OPIATES_UR_NOROXYCODONE__NG_ML	Reduced hematocrit	ALLOPIATES_UR_NOROXYCODONE__NG_MLReduced hematocrit	-0.0224623	-0.205868	0.160943	1.61616	-0.242183	0.809001	151	0.092051
ALL	TOTAL_VOLUME_ML__L	Reduced hematocrit	ALLTOTAL_VOLUME_ML__LReduced hematocrit	-0.0221206	-0.202664	0.158422	0.0837342	-0.242134	0.809014	161	0.092044
ALL	BETA_HYDROXYBUTYRATE__MMOL_L	Increased blood volume	ALLBETA_HYDROXYBUTYRATE__MMOL_LIncreased blood volume	-0.0224301	-0.20561	0.160749	0.0996701	-0.242119	0.809047	152	0.092026
ALL	HR_URINE_VOLUME__ML	Reduced lipids	ALLHR_URINE_VOLUME__MLReduced lipids	0.0264866	-0.190756	0.243729	78.4289	0.242372	0.809069	100	0.0920144
ALL	SHRIMP_IGE__KIU_L	Reduced hematocrit	ALLSHRIMP_IGE__KIU_LReduced hematocrit	-0.0170909	-0.156315	0.122133	0.11234	-0.241864	0.809099	246	0.0919984
EUR	GLUCOSE_DIPSTICK__MG_DL	Increased blood volume	EURGLUCOSE_DIPSTICK__MG_DLIncreased blood volume	0.0221325	-0.158835	0.2031	16.269	0.242049	0.809139	139	0.0919768
EUR	HYDROXY_VITAMIN_D_3__NG_ML	Increased hematocrit	EURHYDROXY_VITAMIN_D_3__NG_MLIncreased hematocrit	-0.00970051	-0.0885468	0.0691458	0.589304	-0.241611	0.809162	629	0.0919645
EUR	VITAMIN_B12_SERUM__PG_ML	Increased urate	EURVITAMIN_B12_SERUM__PG_MLIncreased urate	0.0049602	-0.0353223	0.0452427	0.0102002	0.241466	0.809215	2337	0.0919361
ALL	HYDROXY_VITAMIN_D__NG_ML	Reduced inflammation	ALLHYDROXY_VITAMIN_D__NG_MLReduced inflammation	0.00594147	-0.0423177	0.0542007	0.0272192	0.241466	0.809222	1801	0.0919326
ALL	TESTOSTERONE_BIOAV__NG_DL	Increased urate	ALLTESTOSTERONE_BIOAV__NG_DLIncreased urate	0.00311672	-0.0221961	0.0284296	0.0649036	0.241447	0.809229	2428	0.0919286
ALL	TOTAL_SERUM_IGA_NEPH__MG_DL	Increased hematocrit	ALLTOTAL_SERUM_IGA_NEPH__MG_DLIncreased hematocrit	-0.010907	-0.0996762	0.0778622	0.182031	-0.241427	0.809327	495	0.091876
ALL	TOTAL_B_CELLS_PCTCD19__PCT	Increased blood volume	ALLTOTAL_B_CELLS_PCTCD19__PCTIncreased blood volume	-0.0153933	-0.140895	0.110108	0.108498	-0.241497	0.809356	280	0.0918604
AFR	PHOSPHORUS_BLD__MG_DL	Increased body mass	AFRPHOSPHORUS_BLD__MG_DLIncreased body mass	-0.00442292	-0.0403709	0.031525	0.00476491	-0.241242	0.809384	3117	0.0918455
AFR	PROTEIN_DIPSTICK__MG_DL	Reduced inflammation	AFRPROTEIN_DIPSTICK__MG_DLReduced inflammation	0.00818622	-0.0584126	0.074785	1.48422	0.241247	0.80942	894	0.0918263
ALL	EGFR_NON_AFRICAN_AM__NA	Reduced inflammation	ALLEGFR_NON_AFRICAN_AM__NAReduced inflammation	-0.00175859	-0.0160541	0.012537	0.0134393	-0.241124	0.809462	18249	0.0918035
AMR	FOLATE_PLASMA__NG_ML	Increased blood volume	AMRFOLATE_PLASMA__NG_MLIncreased blood volume	0.0256564	-0.184981	0.236293	0.53787	0.241715	0.809506	112	0.0917801
AMR	TUBE_COUNT_CSF__NA	Reduced hematocrit	AMRTUBE_COUNT_CSF__NAReduced hematocrit	0.0230792	-0.166197	0.212355	0.092549	0.241574	0.809548	127	0.0917573
ALL	MICROALB_CREAT_RATIO__MG_G_CREAT	Reduced blood volume	ALLMICROALB_CREAT_RATIO__MG_G_CREATReduced blood volume	0.00724741	-0.0517435	0.0662384	0.0599851	0.241035	0.809569	1225	0.0917462
AFR	WB_CA_VEN_POCT__MMOL_L	Increased blood volume	AFRWB_CA_VEN_POCT__MMOL_LIncreased blood volume	-0.00482071	-0.0440578	0.0344164	0.00148322	-0.24092	0.809637	2504	0.0917097
ALL	INTACT_PARATHYROID_HORMONE__PG_ML	Reduced lipids	ALLINTACT_PARATHYROID_HORMONE__PG_MLReduced lipids	0.00319615	-0.0228207	0.029213	0.0114646	0.240831	0.809695	5662	0.0916788
ALL	BRAIN_NATRIURETIC_PROTEIN__PG_ML	Increased inflammation	ALLBRAIN_NATRIURETIC_PROTEIN__PG_MLIncreased inflammation	0.00355901	-0.0254158	0.0325339	0.0217087	0.24081	0.809713	4438	0.0916687
ALL	AT_III_ANTIGEN__PCT	Reduced lipids	ALLAT_III_ANTIGEN__PCTReduced lipids	0.0102907	-0.0736174	0.0941988	0.018131	0.240856	0.809748	620	0.0916502
EUR	TRANSFERRIN_SAT__PCT	Increased hematocrit	EURTRANSFERRIN_SAT__PCTIncreased hematocrit	-0.00502626	-0.0459664	0.0359139	0.0266533	-0.240759	0.809764	2205	0.0916415
ALL	ANTI_P_SERINE_IGM__MPL	Increased body mass	ALLANTI_P_SERINE_IGM__MPLIncreased body mass	-0.00881658	-0.0806756	0.0630424	0.0323555	-0.240741	0.809801	1102	0.0916216
ALL	U_PROTEIN_CONC__MG_DL	Increased blood volume	ALLU_PROTEIN_CONC__MG_DLIncreased blood volume	0.0032094	-0.0229301	0.0293489	0.0184806	0.240692	0.809802	6025	0.0916212
AMR	PCO2_ART_POCT__MM_HG	Increased hematocrit	AMRPCO2_ART_POCT__MM_HGIncreased hematocrit	-0.00901976	-0.0825679	0.0645284	0.00735873	-0.240764	0.809805	744	0.0916194
AMR	PROTEIN_S_AG_FREE__PCT	Reduced hematocrit	AMRPROTEIN_S_AG_FREE__PCTReduced hematocrit	0.022767	-0.164187	0.209721	3.85649	0.241177	0.80984	131	0.0916007
ALL	CCP_ANTIBODIES_IGG_IGA__UNITS	Reduced lipids	ALLCCP_ANTIBODIES_IGG_IGA__UNITSReduced lipids	-0.0148036	-0.135824	0.106216	0.0423663	-0.240825	0.809873	285	0.0915832
ALL	CREAT_RANDOM_URINE__MG_DL	Reduced blood volume	ALLCREAT_RANDOM_URINE__MG_DLReduced blood volume	-0.0245279	-0.226208	0.177152	5.81082	-0.241201	0.809879	117	0.09158
EUR	HEIGHT__M	Increased hematocrit	EURHEIGHT__MIncreased hematocrit	-0.00234727	-0.0214781	0.0167836	0.00109917	-0.240523	0.809932	6571	0.0915514
AMR	WB_CREATININE_ART__MG_DL	Increased body mass	AMRWB_CREATININE_ART__MG_DLIncreased body mass	-0.0242783	-0.224065	0.175508	0.110418	-0.241095	0.809975	114	0.0915282
AMR	C_REACTIVE_PROTEIN_QUANT__MG_L	Increased blood volume	AMRC_REACTIVE_PROTEIN_QUANT__MG_LIncreased blood volume	0.0201875	-0.1458	0.186175	0.0945637	0.240976	0.810014	126	0.0915073
EUR	U_CALCIUM_CONC__MG_DL	Increased blood volume	EURU_CALCIUM_CONC__MG_DLIncreased blood volume	0.0259519	-0.188059	0.239963	0.145416	0.241026	0.810102	101	0.0914603
ALL	WB_POTASSIUM_VEN__MEQ_L	Reduced lipids	ALLWB_POTASSIUM_VEN__MEQ_LReduced lipids	0.00205982	-0.014744	0.0188636	0.000949134	0.240274	0.810121	13817	0.0914499
EUR	RHEUMATOID_FACTOR__IU_ML	Increased hematocrit	EURRHEUMATOID_FACTOR__IU_MLIncreased hematocrit	-0.0118062	-0.108361	0.0847485	0.0399574	-0.240381	0.810158	414	0.0914302
AMR	RBC_NO_URNS_HPF__HPF	Increased blood volume	AMRRBC_NO_URNS_HPF__HPFIncreased blood volume	-0.0190764	-0.175709	0.137556	0.101473	-0.240536	0.810225	173	0.0913945
ALL	U_OTHERS_1__NA	Reduced blood volume	ALLU_OTHERS_1__NAReduced blood volume	-0.00571949	-0.0524377	0.0409987	0.0111569	-0.240102	0.810277	1913	0.0913664
ALL	HEMATOCRIT__PCT	Increased inflammation	ALLHEMATOCRIT__PCTIncreased inflammation	0.00136417	-0.00978036	0.0125087	0.0272456	0.239925	0.81039	28021	0.0913057
ALL	WB_GLUCOSE_ART__MG_DL	Reduced blood volume	ALLWB_GLUCOSE_ART__MG_DLReduced blood volume	-0.00493936	-0.0453242	0.0354455	0.00690577	-0.239832	0.81048	2560	0.0912576
ALL	HGB_FETAL__PCT	Increased blood volume	ALLHGB_FETAL__PCTIncreased blood volume	0.0152853	-0.110116	0.140687	0.0651943	0.240006	0.810512	277	0.0912404
ALL	ATAZANAVIR_R_FOLD_CHANGE__NA	Increased urate	ALLATAZANAVIR_R_FOLD_CHANGE__NAIncreased urate	-0.0190588	-0.175749	0.137631	0.1041	-0.240058	0.810566	189	0.0912114
EUR	PRESERVED_GLUCOSE__MG_DL	Increased hematocrit	EURPRESERVED_GLUCOSE__MG_DLIncreased hematocrit	-0.013813	-0.127152	0.0995264	0.0148202	-0.239896	0.810585	296	0.0912015
AMR	FOLATE_SERUM__NG_ML	Reduced blood volume	AMRFOLATE_SERUM__NG_MLReduced blood volume	0.00551929	-0.0396416	0.0506801	0.0149604	0.23969	0.810597	1889	0.091195
AMR	AST_SGOT__U_L	Increased urate	AMRAST_SGOT__U_LIncreased urate	0.0034698	-0.0249239	0.0318635	0.00668425	0.239576	0.810669	4695	0.0911562
ALL	PROTEIN_C_ANTIGEN__PCT	Increased body mass	ALLPROTEIN_C_ANTIGEN__PCTIncreased body mass	-0.0102254	-0.09402	0.0735692	1.28522	-0.239556	0.810739	772	0.0911187
ALL	DEA_GLIADIN_IGA_ELISA__EU_ML	Reduced hematocrit	ALLDEA_GLIADIN_IGA_ELISA__EU_MLReduced hematocrit	0.0124876	-0.0899945	0.11497	0.0475408	0.239555	0.810799	411	0.0910867
EUR	BASE_EX_ART_POCT__MMOL_L	Increased inflammation	EURBASE_EX_ART_POCT__MMOL_LIncreased inflammation	-0.00819961	-0.0754075	0.0590083	0.154715	-0.23946	0.810806	873	0.0910831
ALL	MILK_IGE__KIU_L	Reduced blood volume	ALLMILK_IGE__KIU_LReduced blood volume	-0.0173591	-0.160078	0.12536	0.120344	-0.239654	0.810812	244	0.0910799
EUR	CHOL_TOT__MG_DL	Reduced lipids	EURCHOL_TOT__MG_DLReduced lipids	0.019388	-0.140382	0.179158	3.3908	0.239788	0.810824	163	0.0910734
AMR	TOT_CO2_VEN_POCT__MEQ_L	Increased inflammation	AMRTOT_CO2_VEN_POCT__MEQ_LIncreased inflammation	-0.0044831	-0.0412124	0.0322462	0.076009	-0.239331	0.810866	2858	0.0910509
AFR	ACTH__PG_ML	Increased urate	AFRACTH__PG_MLIncreased urate	-0.0202831	-0.187524	0.146958	0.0729032	-0.239748	0.810871	156	0.0910482
AMR	C_REACTIVE_PROTEIN__MG_L	Increased urate	AMRC_REACTIVE_PROTEIN__MG_LIncreased urate	-0.00839417	-0.077241	0.0604526	0.063822	-0.23931	0.810923	863	0.0910205
ALL	DEA_GLIADIN_IGA_ELISA__EU_ML	Increased inflammation	ALLDEA_GLIADIN_IGA_ELISA__EU_MLIncreased inflammation	0.011884	-0.0857388	0.109507	0.0464	0.239324	0.810978	411	0.0909911
AFR	BASE_EXCESS_ART__MMOL_L	Reduced hematocrit	AFRBASE_EXCESS_ART__MMOL_LReduced hematocrit	-0.00846039	-0.0778968	0.060976	0.207658	-0.239181	0.811028	792	0.0909642
AMR	T4__NG_DL	Increased blood volume	AMRT4__NG_DLIncreased blood volume	-0.0240409	-0.223175	0.175094	0.0310919	-0.239774	0.811039	106	0.0909584
AFR	FIBROMETER_PROTHROMBIN_INDEX__PCT	Increased inflammation	AFRFIBROMETER_PROTHROMBIN_INDEX__PCTIncreased inflammation	0.0221249	-0.160829	0.205079	1.48727	0.239415	0.811189	135	0.0908781
EUR	ABS_TOTAL_T_CELLS_3CD3__CU_MM	Increased body mass	EURABS_TOTAL_T_CELLS_3CD3__CU_MMIncreased body mass	-0.0230874	-0.214131	0.167957	1.09504	-0.239446	0.811197	126	0.0908735
EUR	MEAN_CORP_VOLUME__FL	Reduced inflammation	EURMEAN_CORP_VOLUME__FLReduced inflammation	0.00294229	-0.0212195	0.027104	0.0656591	0.23872	0.81133	6289	0.0908023
AFR	EOSINOPHIL_PCT__PCT	Increased body mass	AFREOSINOPHIL_PCT__PCTIncreased body mass	-0.00342773	-0.0315812	0.0247257	0.0155499	-0.238687	0.811358	4970	0.0907874
EUR	UROBILINOGEN_DIPSTICK__NA	Increased urate	EURUROBILINOGEN_DIPSTICK__NAIncreased urate	-0.00730475	-0.0673522	0.0527427	0.0179025	-0.238704	0.811382	1065	0.0907747
AMR	EOSINOPHIL_COUNT__X10_3_UL	Increased inflammation	AMREOSINOPHIL_COUNT__X10_3_ULIncreased inflammation	-0.00348732	-0.0321365	0.0251618	0.00283694	-0.23864	0.811396	4608	0.0907673
ALL	FREE_KAPPA_SERUM_OLD_SPA__MG_L	Reduced inflammation	ALLFREE_KAPPA_SERUM_OLD_SPA__MG_LReduced inflammation	-0.00943439	-0.0870281	0.0681593	0.0461549	-0.238714	0.811396	722	0.0907671
AFR	APC_RESISTANCE__NA	Reduced lipids	AFRAPC_RESISTANCE__NAReduced lipids	0.0219106	-0.159538	0.203359	0.0215067	0.239084	0.811448	134	0.0907391
ALL	U_MICROALBUMIN_RANDOM__MG_DL	Reduced blood volume	ALLU_MICROALBUMIN_RANDOM__MG_DLReduced blood volume	-0.00455021	-0.0419475	0.0328471	0.0327931	-0.23857	0.811455	3000	0.0907354
AFR	MONO_CSF__PCT	Reduced blood volume	AFRMONO_CSF__PCTReduced blood volume	-0.0187348	-0.173615	0.136146	0.0730291	-0.23889	0.811496	174	0.0907135
ALL	PCT_CD_3_POS_LYMPH__PCT	Increased inflammation	ALLPCT_CD_3_POS_LYMPH__PCTIncreased inflammation	-0.0229862	-0.213551	0.167579	1.03168	-0.239043	0.811517	124	0.0907023
EUR	FSH_SERUM__MIU_ML	Reduced lipids	EURFSH_SERUM__MIU_MLReduced lipids	0.00729875	-0.0527832	0.0673807	0.0396911	0.238551	0.811531	650	0.0906949
ALL	AMMONIA__MCG_DL	Increased hematocrit	ALLAMMONIA__MCG_DLIncreased hematocrit	0.00989654	-0.0716085	0.0914015	0.032851	0.238461	0.811604	618	0.0906557
EUR	BASOPHIL__PCT	Increased inflammation	EURBASOPHIL__PCTIncreased inflammation	-0.0218791	-0.203313	0.159554	0.059296	-0.23878	0.811687	133	0.0906116
ALL	COMPLEMENT_C4__MG_DL	Increased inflammation	ALLCOMPLEMENT_C4__MG_DLIncreased inflammation	-0.00504527	-0.0465736	0.0364831	0.0223906	-0.238241	0.811715	2319	0.0905962
AFR	CA_19_9_SER_MONITOR__U_ML	Increased body mass	AFRCA_19_9_SER_MONITOR__U_MLIncreased body mass	0.0195303	-0.142192	0.181253	0.224806	0.238632	0.811719	163	0.0905943
ALL	ACETONE__NA	Reduced inflammation	ALLACETONE__NAReduced inflammation	-0.0209063	-0.194083	0.15227	0.0434953	-0.238646	0.811724	156	0.0905915
ALL	CHOL_TOT__MG_DL	Increased hematocrit	ALLCHOL_TOT__MG_DLIncreased hematocrit	-0.00845526	-0.0781082	0.0611977	1.73427	-0.238277	0.811726	827	0.0905904
ALL	DHEA_SULFATE__UG_DL	Increased body mass	ALLDHEA_SULFATE__UG_DLIncreased body mass	-0.0175298	-0.162768	0.127708	0.343936	-0.238655	0.811727	152	0.0905899
ALL	ALBUMIN_URINE__PCT	Reduced blood volume	ALLALBUMIN_URINE__PCTReduced blood volume	0.0120914	-0.087634	0.111817	1.29346	0.238322	0.811747	436	0.0905794
AMR	PROTEIN_CSF__MG_DL	Reduced hematocrit	AMRPROTEIN_CSF__MG_DLReduced hematocrit	0.0183731	-0.133778	0.170524	0.0483991	0.238563	0.811764	167	0.0905704
ALL	WB_IONIZED_CA_ART__MMOL_L	Reduced lipids	ALLWB_IONIZED_CA_ART__MMOL_LReduced lipids	0.00449133	-0.0325167	0.0414993	0.00163821	0.237958	0.81193	3037	0.0904817
AMR	TIBC__MCG_DL	Reduced blood volume	AMRTIBC__MCG_DLReduced blood volume	0.0048766	-0.0353258	0.045079	1.46531	0.237875	0.812	2241	0.0904441
AMR	POTASSIUMBLD__MEQ_L	Increased blood volume	AMRPOTASSIUMBLD__MEQ_LIncreased blood volume	0.00338783	-0.0245394	0.0313151	0.0045833	0.237822	0.81203	4843	0.0904282
ALL	PT_POCT__NA	Increased urate	ALLPT_POCT__NAIncreased urate	-0.0106308	-0.0984338	0.0771722	0.0426296	-0.237851	0.812089	540	0.0903964
ALL	CA_19_9_MSH__U_ML	Reduced blood volume	ALLCA_19_9_MSH__U_MLReduced blood volume	-0.00893918	-0.0827461	0.0648677	0.0666127	-0.237778	0.81212	742	0.0903797
ALL	PLT_CNT__K_UL	Increased blood volume	ALLPLT_CNT__K_ULIncreased blood volume	0.00474774	-0.0344215	0.043917	0.0523197	0.237678	0.812149	2639	0.0903642
ALL	ERYTHROPOIETIN__MIU_ML	Reduced lipids	ALLERYTHROPOIETIN__MIU_MLReduced lipids	-0.00990102	-0.0917297	0.0719277	0.0499253	-0.237629	0.81225	614	0.0903103
ALL	CREATININE_UR_RANDOM__G_L	Increased blood volume	ALLCREATININE_UR_RANDOM__G_LIncreased blood volume	-0.0036345	-0.0336458	0.0263768	0.0102451	-0.237422	0.81234	4627	0.0902623
ALL	HCO3_ART_POCT__MEQ_L	Increased hematocrit	ALLHCO3_ART_POCT__MEQ_LIncreased hematocrit	-0.00380075	-0.0351856	0.0275841	0.0735029	-0.237422	0.812341	4264	0.0902618
ALL	U_PROTEIN_TIMED__MG_INTERVAL	Increased body mass	ALLU_PROTEIN_TIMED__MG_INTERVALIncreased body mass	0.00755908	-0.0549024	0.0700205	0.0472946	0.237414	0.812373	1324	0.0902447
ALL	P_R_INTERVAL__MS	Increased inflammation	ALLP_R_INTERVAL__MSIncreased inflammation	-0.00167281	-0.0154863	0.0121407	0.00110914	-0.237366	0.812375	19216	0.0902432
AMR	WBC_FLUID__UL	Increased hematocrit	AMRWBC_FLUID__ULIncreased hematocrit	-0.0137255	-0.127561	0.10011	0.113347	-0.237295	0.812593	308	0.0901269
EUR	UROBILINOGEN__EU_DL	Increased body mass	EURUROBILINOGEN__EU_DLIncreased body mass	0.00412732	-0.030004	0.0382587	0.0109912	0.237096	0.812598	3290	0.0901245
ALL	CALCIUM_BLD__MG_DL	Reduced blood volume	ALLCALCIUM_BLD__MG_DLReduced blood volume	-0.00150088	-0.0139141	0.0109123	0.00310576	-0.236989	0.812667	27441	0.0900874
AMR	FSH_SERUM__MIU_ML	Reduced blood volume	AMRFSH_SERUM__MIU_MLReduced blood volume	0.00817861	-0.0595781	0.0759353	0.0415317	0.237044	0.812702	631	0.0900689
AMR	O2HB_VEN_GEM_POCT__PCT	Increased inflammation	AMRO2HB_VEN_GEM_POCT__PCTIncreased inflammation	-0.0213907	-0.199897	0.157116	2.16449	-0.237501	0.812714	123	0.0900625
ALL	BIRCH_IGE__KIU_L	Reduced blood volume	ALLBIRCH_IGE__KIU_LReduced blood volume	-0.0101716	-0.0944603	0.0741172	0.070449	-0.236985	0.812747	629	0.0900446
ALL	CALCULI_MASS__MG	Increased body mass	ALLCALCULI_MASS__MGIncreased body mass	-0.0267903	-0.250835	0.197254	0.147115	-0.237325	0.812905	111	0.08996
AFR	UREA_NITROGEN_POCT__NA	Reduced inflammation	AFRUREA_NITROGEN_POCT__NAReduced inflammation	0.0109208	-0.079705	0.101547	0.0351547	0.236808	0.812911	474	0.0899569
ALL	ALB_CRE_RATIO_UR__MG_G_CREAT	Increased hematocrit	ALLALB_CRE_RATIO_UR__MG_G_CREATIncreased hematocrit	0.0235245	-0.173054	0.220103	0.211307	0.237133	0.812991	125	0.0899145
AFR	ROOM_TEMPERATURE__NA	Increased body mass	AFRROOM_TEMPERATURE__NAIncreased body mass	0.0104421	-0.0762331	0.0971172	0.014017	0.236651	0.813017	558	0.0899005
EUR	CORTISOL_SERUM__MCG_DL	Increased urate	EURCORTISOL_SERUM__MCG_DLIncreased urate	-0.0126994	-0.118259	0.0928607	0.0542614	-0.236663	0.813065	343	0.0898745
EUR	FREE_LAMBDA_SERUM__MG_L	Increased inflammation	EURFREE_LAMBDA_SERUM__MG_LIncreased inflammation	0.0206218	-0.151746	0.19299	0.114525	0.236895	0.813145	133	0.0898319
ALL	O2HB_VEN_GEM_POCT__PCT	Increased inflammation	ALLO2HB_VEN_GEM_POCT__PCTIncreased inflammation	-0.0110759	-0.103095	0.0809429	0.915798	-0.236494	0.813148	506	0.0898305
AMR	DOG_DANDER_IGE__KIU_L	Increased hematocrit	AMRDOG_DANDER_IGE__KIU_LIncreased hematocrit	0.0204928	-0.150727	0.191713	0.135672	0.236838	0.813164	141	0.089822
AMR	POTASSIUM_PLASMA__MEQ_L	Increased inflammation	AMRPOTASSIUM_PLASMA__MEQ_LIncreased inflammation	-0.00790134	-0.0735162	0.0577136	0.0273748	-0.23634	0.813223	905	0.0897901
EUR	BUN_CREAT__NA	Reduced lipids	EURBUN_CREAT__NAReduced lipids	-0.00464912	-0.0432492	0.033951	0.0126682	-0.236196	0.813303	2191	0.0897476
EUR	NUMBER_CELLS_COUNTED__NA	Increased urate	EURNUMBER_CELLS_COUNTED__NAIncreased urate	-0.0106541	-0.0992895	0.0779813	0.00458571	-0.236171	0.813398	507	0.0896968
ALL	BASO_FLUID__PCT	Reduced inflammation	ALLBASO_FLUID__PCTReduced inflammation	0.0130837	-0.0958396	0.122007	0.0160195	0.236196	0.813411	386	0.08969
AMR	POC_CARBOXYHGB__PCT	Reduced blood volume	AMRPOC_CARBOXYHGB__PCTReduced blood volume	-0.0226567	-0.212486	0.167173	0.0368081	-0.236554	0.813447	123	0.0896708
AFR	BETA_GLOBULIN_SERUM__G_DL	Increased urate	AFRBETA_GLOBULIN_SERUM__G_DLIncreased urate	-0.00939991	-0.0875903	0.0687904	0.0115209	-0.236068	0.813455	657	0.0896664
ALL	LOPINAVIR_R_FOLD_CHANGE__NA	Reduced hematocrit	ALLLOPINAVIR_R_FOLD_CHANGE__NAReduced hematocrit	-0.0206296	-0.192922	0.151663	0.128559	-0.236331	0.813455	187	0.0896663
ALL	DEA_GLIADIN_IGG_ELISA__EU_ML	Reduced blood volume	ALLDEA_GLIADIN_IGG_ELISA__EU_MLReduced blood volume	-0.0191315	-0.179025	0.140762	0.0631988	-0.236204	0.81356	183	0.0896102
AFR	RBC_BLOOD_CELL__X10_6_UL	Increased inflammation	AFRRBC_BLOOD_CELL__X10_6_ULIncreased inflammation	0.00315049	-0.0230414	0.0293424	0.00696534	0.235809	0.81359	5242	0.0895942
ALL	PROGRA_FK506_TROUGH__NG_ML	Increased inflammation	ALLPROGRA_FK506_TROUGH__NG_MLIncreased inflammation	0.0163936	-0.120417	0.153205	0.0338751	0.236052	0.813595	253	0.089592
AFR	ALBUMIN_URINE__PCT	Reduced blood volume	AFRALBUMIN_URINE__PCTReduced blood volume	0.0224719	-0.166198	0.211142	2.9089	0.236193	0.813747	118	0.0895105
ALL	PH_VEN_POCT__NA	Increased urate	ALLPH_VEN_POCT__NAIncreased urate	0.00234487	-0.0171672	0.0218569	0.000482763	0.235564	0.813775	11713	0.0894954
ALL	RHEUMATOID_FACTOR__IU_ML	Increased blood volume	ALLRHEUMATOID_FACTOR__IU_MLIncreased blood volume	0.0052518	-0.0384664	0.04897	0.0234248	0.235577	0.813783	2214	0.0894915
AMR	WB_GLUCOSE_VEN__MG_DL	Increased hematocrit	AMRWB_GLUCOSE_VEN__MG_DLIncreased hematocrit	0.0042229	-0.0309323	0.0393781	0.00671012	0.23553	0.813814	2983	0.089475
AFR	CHLORIDE_POC__MMOL_L	Increased urate	AFRCHLORIDE_POC__MMOL_LIncreased urate	-0.0208046	-0.195229	0.15362	0.51262	-0.235923	0.813855	147	0.0894528
AMR	PRO_TIME__SECONDS	Increased body mass	AMRPRO_TIME__SECONDSIncreased body mass	-0.00395552	-0.0368918	0.0289808	0.00260601	-0.235465	0.813862	3542	0.0894494
AMR	BASE_EXCESS_VEN__MMOL_L	Increased urate	AMRBASE_EXCESS_VEN__MMOL_LIncreased urate	-0.00757948	-0.0707651	0.0556061	0.132182	-0.235395	0.813951	1011	0.0894019
AFR	ANGIOTEN_CONV_ENZYME__U_L	Increased inflammation	AFRANGIOTEN_CONV_ENZYME__U_LIncreased inflammation	-0.0164179	-0.153819	0.120984	0.127825	-0.235538	0.814018	226	0.0893658
EUR	IGA_CELIAC_SCREEN_ONLY__MG_DL	Reduced blood volume	EURIGA_CELIAC_SCREEN_ONLY__MG_DLReduced blood volume	0.0162571	-0.11979	0.152304	0.0298696	0.23551	0.814033	233	0.0893581
AFR	NEUTROPHIL_COUNT__X10_3_UL	Reduced blood volume	AFRNEUTROPHIL_COUNT__X10_3_ULReduced blood volume	-0.00329206	-0.0307366	0.0241525	0.00736308	-0.235162	0.814093	4954	0.089326
AFR	GLUCOSE_DIPSTICK__MG_DL	Reduced hematocrit	AFRGLUCOSE_DIPSTICK__MG_DLReduced hematocrit	0.0108656	-0.079898	0.101629	11.5544	0.235248	0.81412	477	0.0893116
AMR	BASE_EX_VEN_POCT__MMOL_L	Increased urate	AMRBASE_EX_VEN_POCT__MMOL_LIncreased urate	-0.00510742	-0.0477106	0.0374958	0.014193	-0.2351	0.814153	2152	0.0892938
EUR	MCV__FL	Increased body mass	EURMCV__FLIncreased body mass	-0.00556076	-0.0519579	0.0408364	0.1564	-0.235071	0.814182	1721	0.0892784
EUR	ALPHA_2_GLOB__G_DL	Reduced blood volume	EURALPHA_2_GLOB__G_DLReduced blood volume	-0.0104313	-0.0977031	0.0768404	0.00769315	-0.234828	0.814437	522	0.0891427
EUR	T_HELPER_2_PCTCD4__PCT	Increased hematocrit	EURT_HELPER_2_PCTCD4__PCTIncreased hematocrit	0.0117277	-0.0864705	0.109926	0.668754	0.234859	0.814451	377	0.0891352
AMR	POC_O2_SAT_VENOUS__PCT	Increased hematocrit	AMRPOC_O2_SAT_VENOUS__PCTIncreased hematocrit	-0.0214081	-0.201843	0.159027	2.0866	-0.234914	0.814676	134	0.089015
ALL	ERYTHROPOIETIN__MIU_ML	Increased hematocrit	ALLERYTHROPOIETIN__MIU_MLIncreased hematocrit	0.00977865	-0.0721772	0.0917345	0.052055	0.234328	0.81481	614	0.0889435
EUR	ABS_T_HELPER_2CD4__CU_MM	Increased urate	EURABS_T_HELPER_2CD4__CU_MMIncreased urate	0.0124263	-0.0918737	0.116726	0.367718	0.234323	0.814872	363	0.0889107
EUR	C_REACTIVE_PROTEIN_QUANT__MG_L	Increased hematocrit	EURC_REACTIVE_PROTEIN_QUANT__MG_LIncreased hematocrit	0.0191233	-0.141886	0.180133	0.103392	0.234517	0.814876	178	0.0889085
AMR	MCH__PG	Increased inflammation	AMRMCH__PGIncreased inflammation	-0.00967877	-0.0908509	0.0714934	0.11612	-0.234205	0.814911	577	0.0888898
AFR	LYMPHOCYTE_PCT__PCT	Reduced lipids	AFRLYMPHOCYTE_PCT__PCTReduced lipids	-0.00328506	-0.0307949	0.0242248	0.158827	-0.234103	0.814914	5036	0.0888881
EUR	CREATININE_URINE_PER_VOLUME__MG_DL	Increased body mass	EURCREATININE_URINE_PER_VOLUME__MG_DLIncreased body mass	-0.0197195	-0.186	0.146561	0.0569207	-0.234462	0.814969	154	0.0888591
EUR	WB_LACTATE_ART_POCT__MMOL_L	Increased urate	EURWB_LACTATE_ART_POCT__MMOL_LIncreased urate	0.00795633	-0.0587534	0.074666	0.0186987	0.234092	0.81497	870	0.0888586
ALL	D_DIMER__UG_ML_FEU	Reduced hematocrit	ALLD_DIMER__UG_ML_FEUReduced hematocrit	-0.0037483	-0.0351578	0.0276612	0.0175358	-0.233961	0.815026	4302	0.0888284
EUR	DOG_DANDER_IGE__KIU_L	Increased urate	EURDOG_DANDER_IGE__KIU_LIncreased urate	0.0183709	-0.136545	0.173287	0.140344	0.234266	0.815089	168	0.0887948
AFR	TOTAL_T_CELLS_PCTCD3__PCT	Reduced inflammation	AFRTOTAL_T_CELLS_PCTCD3__PCTReduced inflammation	-0.0131449	-0.123664	0.0973744	0.962953	-0.234027	0.815118	324	0.0887794
ALL	T3_FREE__PG_ML	Increased urate	ALLT3_FREE__PG_MLIncreased urate	0.00773858	-0.0572225	0.0726996	0.00961622	0.233767	0.815214	1012	0.0887285
ALL	HCV_AB__S_CO_RATIO	Increased urate	ALLHCV_AB__S_CO_RATIOIncreased urate	-0.0104688	-0.0984234	0.0774858	0.0261212	-0.233761	0.815251	607	0.0887087
EUR	LDL_CHOLESTEROL__MG_DL	Increased urate	EURLDL_CHOLESTEROL__MG_DLIncreased urate	0.00341148	-0.0252181	0.0320411	0.0242771	0.233609	0.815299	4639	0.0886831
AFR	CL__MMOL_L	Reduced blood volume	AFRCL__MMOL_LReduced blood volume	0.00701743	-0.051922	0.0659569	0.100308	0.233612	0.81533	1123	0.0886668
AMR	PROGRAF_FK_506_RANDOM__NG_ML	Reduced hematocrit	AMRPROGRAF_FK_506_RANDOM__NG_MLReduced hematocrit	0.0217023	-0.162011	0.205416	0.241145	0.234062	0.815364	126	0.0886483
ALL	MACADAMIA_NUT_PCTASM__PCT	Reduced hematocrit	ALLMACADAMIA_NUT_PCTASM__PCTReduced hematocrit	-0.0253618	-0.240254	0.189531	0.173523	-0.234121	0.815365	115	0.0886481
ALL	GLUCOSE_BLD__MG_DL	Increased inflammation	ALLGLUCOSE_BLD__MG_DLIncreased inflammation	0.00885813	-0.0656241	0.0833404	0.0112182	0.233517	0.815431	687	0.088613
ALL	DER_PTERONYSSINUS_PCTASM__PCT	Increased hematocrit	ALLDER_PTERONYSSINUS_PCTASM__PCTIncreased hematocrit	0.0139087	-0.103281	0.131098	0.096664	0.233587	0.815469	306	0.0885923
ALL	NEUTRO_ABS__K_UL	Increased hematocrit	ALLNEUTRO_ABS__K_ULIncreased hematocrit	-0.00488326	-0.045918	0.0361515	0.0109446	-0.233359	0.815502	2414	0.0885747
AFR	RENIN__NG_ML_HR	Increased urate	AFRRENIN__NG_ML_HRIncreased urate	0.0208957	-0.155939	0.19773	0.147603	0.233634	0.815613	153	0.088516
AMR	RBC_COUNT__M_UL	Increased inflammation	AMRRBC_COUNT__M_ULIncreased inflammation	-0.00971938	-0.0915833	0.0721445	0.0303719	-0.233262	0.815653	515	0.0884946
AMR	T_HELPER_2_PCTCD4__PCT	Reduced inflammation	AMRT_HELPER_2_PCTCD4__PCTReduced inflammation	-0.0137538	-0.129879	0.102372	0.941651	-0.233133	0.815827	297	0.088402
ALL	LIPASE__U_L	Increased blood volume	ALLLIPASE__U_LIncreased blood volume	-0.00224209	-0.0211133	0.0166291	0.00924385	-0.232887	0.815853	11907	0.088388
EUR	TOTAL_CO2_VEN__MEQ_L	Reduced hematocrit	EURTOTAL_CO2_VEN__MEQ_LReduced hematocrit	0.00871477	-0.0647264	0.082156	0.00519122	0.232957	0.815859	754	0.0883847
AMR	WBC__K_UL	Reduced lipids	AMRWBC__K_ULReduced lipids	-0.0104411	-0.0985533	0.0776712	0.0150394	-0.232813	0.816002	515	0.0883087
AFR	U_GLUCOSE__MG_DL	Increased inflammation	AFRU_GLUCOSE__MG_DLIncreased inflammation	0.00878234	-0.0653141	0.0828788	0.023773	0.23271	0.816055	711	0.0882808
AFR	K__MMOL_L	Increased inflammation	AFRK__MMOL_LIncreased inflammation	0.00921545	-0.0685773	0.0870082	0.00381826	0.232627	0.816126	644	0.0882426
ALL	FIBROMETER_GGT__U_L	Reduced inflammation	ALLFIBROMETER_GGT__U_LReduced inflammation	-0.0112482	-0.106277	0.0837807	0.0474444	-0.232594	0.816178	483	0.0882152
ALL	TOTAL_PROTEIN_URINE_RANDOM__MG_ML	Increased inflammation	ALLTOTAL_PROTEIN_URINE_RANDOM__MG_MLIncreased inflammation	-0.00688119	-0.0649639	0.0512015	0.0472299	-0.232448	0.816232	1155	0.0881864
ALL	CORTISOL_SERUM_RANDOM__MICROG_DL	Increased blood volume	ALLCORTISOL_SERUM_RANDOM__MICROG_DLIncreased blood volume	-0.0117134	-0.110716	0.0872895	0.0567401	-0.232508	0.816248	470	0.0881779
EUR	WB_UREA_NITROGEN_VEN__MG_DL	Increased inflammation	EURWB_UREA_NITROGEN_VEN__MG_DLIncreased inflammation	-0.00494761	-0.0467049	0.0368096	0.0112345	-0.232388	0.816264	1755	0.0881693
AMR	FACTOR_VIII__PCT	Increased body mass	AMRFACTOR_VIII__PCTIncreased body mass	0.0212302	-0.159208	0.201668	0.299381	0.232693	0.816352	149	0.0881225
AMR	MONO_ABS__K_UL	Reduced blood volume	AMRMONO_ABS__K_ULReduced blood volume	-0.0106529	-0.100747	0.0794416	0.0177499	-0.232354	0.816366	479	0.0881153
ALL	PROTEIN_C_ANTIGEN__PCT	Increased hematocrit	ALLPROTEIN_C_ANTIGEN__PCTIncreased hematocrit	0.00877382	-0.0653818	0.0829294	1.10826	0.232267	0.816394	772	0.0881004
AMR	R_AXIS__DEGREES	Increased urate	AMRR_AXIS__DEGREESIncreased urate	-0.00359104	-0.0339135	0.0267314	0.614849	-0.232189	0.816404	3848	0.0880951
ALL	AMMONIA__MCG_DL	Reduced inflammation	ALLAMMONIA__MCG_DLReduced inflammation	-0.00977251	-0.0924017	0.0728567	0.0328879	-0.232269	0.816407	618	0.088093
EUR	HCV_AB__S_CO_RATIO	Increased inflammation	EURHCV_AB__S_CO_RATIOIncreased inflammation	-0.0179452	-0.17038	0.13449	0.0563852	-0.232459	0.816473	177	0.0880583
AMR	MEAN_CORP_HGB__PG	Reduced blood volume	AMRMEAN_CORP_HGB__PGReduced blood volume	-0.00320246	-0.0302692	0.0238643	0.0325799	-0.231954	0.816583	4962	0.0879995
AMR	PROTEIN_TOTAL_BLD__G_DL	Increased body mass	AMRPROTEIN_TOTAL_BLD__G_DLIncreased body mass	-0.00341605	-0.0322885	0.0254564	0.00911564	-0.231954	0.816584	4683	0.0879991
EUR	PISTACHIO_NUT_IGE__KIU_L	Increased inflammation	EURPISTACHIO_NUT_IGE__KIU_LIncreased inflammation	-0.013478	-0.127746	0.10079	0.0975103	-0.232149	0.816586	304	0.0879981
ALL	PARVOVIRUS_B19_ANTIBODY_IGG__IV	Reduced lipids	ALLPARVOVIRUS_B19_ANTIBODY_IGG__IVReduced lipids	-0.0141334	-0.133974	0.105707	0.162336	-0.232117	0.816611	304	0.0879848
AFR	U_OTHERS_1__NA	Increased hematocrit	AFRU_OTHERS_1__NAIncreased hematocrit	0.0113873	-0.0850921	0.107867	0.0266463	0.232004	0.816649	431	0.0879647
AFR	VITAMIN_B12_PLASMA__PG_ML	Increased body mass	AFRVITAMIN_B12_PLASMA__PG_MLIncreased body mass	-0.0195522	-0.186151	0.147047	0.069493	-0.232253	0.816718	140	0.0879276
ALL	BMI__KG_M2	Reduced inflammation	ALLBMI__KG_M2Reduced inflammation	-0.0014056	-0.013293	0.0104818	0.00133888	-0.231761	0.816725	28285	0.0879241
ALL	PROTEIN_TOTAL_URINE__MG_DL	Increased inflammation	ALLPROTEIN_TOTAL_URINE__MG_DLIncreased inflammation	-0.00922827	-0.0874099	0.0689534	0.0489014	-0.231769	0.816789	679	0.0878901
AFR	UROBILINOGEN__EU_DL	Increased blood volume	AFRUROBILINOGEN__EU_DLIncreased blood volume	-0.00390951	-0.0369993	0.0291803	0.0135175	-0.231646	0.816826	3536	0.0878704
AFR	ALPHA_2_GLOBULIN__PCT	Increased blood volume	AFRALPHA_2_GLOBULIN__PCTIncreased blood volume	-0.0232699	-0.222223	0.175684	0.0693675	-0.232262	0.816845	107	0.0878606
ALL	HGB_S__PCT	Increased hematocrit	ALLHGB_S__PCTIncreased hematocrit	-0.0175188	-0.166554	0.131516	0.0340768	-0.231908	0.816866	199	0.0878491
AFR	CREATININE_SERUM__MG_DL	Reduced blood volume	AFRCREATININE_SERUM__MG_DLReduced blood volume	0.00295983	-0.0221006	0.0280203	0.00631209	0.231541	0.816903	5187	0.0878293
EUR	SEDIMENTATION_RATE_WESTERGREN__MM_HR	Increased blood volume	EURSEDIMENTATION_RATE_WESTERGREN__MM_HRIncreased blood volume	-0.0120748	-0.114582	0.0904323	0.058073	-0.231699	0.816911	354	0.087825
AFR	WB_GLUCOSE_ART__MG_DL	Increased inflammation	AFRWB_GLUCOSE_ART__MG_DLIncreased inflammation	0.0100203	-0.0749682	0.0950089	0.0127595	0.231604	0.816934	553	0.0878132
AFR	INSULIN_TOTAL__UU_ML	Increased body mass	AFRINSULIN_TOTAL__UU_MLIncreased body mass	0.0169753	-0.127529	0.16148	0.0981385	0.23171	0.817012	205	0.0877717
AFR	PROTEIN_TOTAL__G_DL	Reduced lipids	AFRPROTEIN_TOTAL__G_DLReduced lipids	-0.0086436	-0.0819724	0.0646852	0.041194	-0.231428	0.81705	718	0.0877514
ALL	VLDL_CHOLESTEROL_CAL__MG_DL	Reduced hematocrit	ALLVLDL_CHOLESTEROL_CAL__MG_DLReduced hematocrit	0.00361509	-0.0270211	0.0342513	0.00704545	0.231336	0.817064	4728	0.0877441
ALL	BIRCH_PCTASM__PCT	Reduced hematocrit	ALLBIRCH_PCTASM__PCTReduced hematocrit	-0.0192352	-0.183273	0.144802	0.195024	-0.231709	0.817082	163	0.0877344
AFR	ALPHA_2_GLOBULIN_URINE_PCT__PCT	Increased urate	AFRALPHA_2_GLOBULIN_URINE_PCT__PCTIncreased urate	0.0236631	-0.178944	0.22627	0.0834279	0.231929	0.817103	107	0.0877232
ALL	NEUTROPHIL_COUNT__X10_3_UL	Reduced blood volume	ALLNEUTROPHIL_COUNT__X10_3_ULReduced blood volume	-0.00148473	-0.0140691	0.0110997	0.0028131	-0.231251	0.817122	25755	0.0877131
EUR	CERULOPLASMIN__MG_DL	Increased inflammation	EURCERULOPLASMIN__MG_DLIncreased inflammation	-0.0198627	-0.189602	0.149877	0.0342811	-0.231689	0.817174	134	0.0876852
AFR	CPK__NA	Reduced blood volume	AFRCPK__NAReduced blood volume	-0.0219062	-0.209345	0.165533	0.108828	-0.231708	0.817212	120	0.0876655
AMR	TCO2_POC__MEQ_L	Reduced blood volume	AMRTCO2_POC__MEQ_LReduced blood volume	0.0214219	-0.161677	0.204521	0.422184	0.231587	0.817244	137	0.0876484
ALL	U_CALCIUM_RANDOM__MG_L	Increased body mass	ALLU_CALCIUM_RANDOM__MG_LIncreased body mass	0.010961	-0.0821751	0.104097	0.208727	0.231166	0.817271	573	0.0876341
ALL	T3_TOTAL__NG_DL	Increased urate	ALLT3_TOTAL__NG_DLIncreased urate	0.00439844	-0.0329283	0.0417252	0.00659731	0.231048	0.817293	3000	0.087622
ALL	DOG_DANDER_IGE__KIU_L	Increased urate	ALLDOG_DANDER_IGE__KIU_LIncreased urate	-0.00907044	-0.0861429	0.068002	0.0646128	-0.231059	0.817336	720	0.0875994
EUR	HCO3_VEN_POCT__MEQ_L	Increased urate	EURHCO3_VEN_POCT__MEQ_LIncreased urate	-0.00605373	-0.0574597	0.0453523	0.11162	-0.231002	0.817346	1483	0.0875943
AFR	RUBELLA_IGG_ANTIBODY__IU_ML	Increased hematocrit	AFRRUBELLA_IGG_ANTIBODY__IU_MLIncreased hematocrit	0.00711587	-0.0533337	0.0675654	0.148541	0.231004	0.81736	994	0.0875866
AMR	BILIRUBIN_TOTAL__MG_DL	Increased urate	AMRBILIRUBIN_TOTAL__MG_DLIncreased urate	-0.00332214	-0.0315302	0.024886	0.00824116	-0.230889	0.817411	4694	0.0875596
ALL	BLASTS__PCT	Reduced lipids	ALLBLASTS__PCTReduced lipids	-0.0232902	-0.222815	0.176234	0.120079	-0.231426	0.81743	120	0.0875492
AFR	COHB_VEN_GEM_POCT__PCT	Reduced inflammation	AFRCOHB_VEN_GEM_POCT__PCTReduced inflammation	0.0224468	-0.169721	0.214615	0.089236	0.231312	0.817473	132	0.0875265
ALL	FACTOR_XI__PCT	Increased body mass	ALLFACTOR_XI__PCTIncreased body mass	0.0118059	-0.0886296	0.112241	1.75619	0.230896	0.817481	564	0.0875221
AMR	BASO__PCT	Increased body mass	AMRBASO__PCTIncreased body mass	0.0106936	-0.0803111	0.101698	0.0117374	0.230904	0.81749	482	0.0875173
AMR	CARBON_DIOXIDE_BLD__MEQ_L	Reduced lipids	AMRCARBON_DIOXIDE_BLD__MEQ_LReduced lipids	0.00329278	-0.024694	0.0312795	0.0320797	0.230657	0.817591	4845	0.087464
AFR	MEAN_CORP_VOLUME__FL	Increased hematocrit	AFRMEAN_CORP_VOLUME__FLIncreased hematocrit	-0.00312752	-0.0297096	0.0234546	0.107094	-0.230653	0.817593	5289	0.0874627
ALL	TIPRANAVIR_R_FOLD_CHANGE__NA	Increased inflammation	ALLTIPRANAVIR_R_FOLD_CHANGE__NAIncreased inflammation	-0.0180315	-0.172104	0.136041	0.0412443	-0.230976	0.817603	189	0.0874576
ALL	TRANSFERRIN_SERUM__MG_DL	Increased body mass	ALLTRANSFERRIN_SERUM__MG_DLIncreased body mass	0.00899505	-0.0675368	0.0855269	3.15243	0.230697	0.817607	845	0.0874555
ALL	CHLORIDE_CSF__MEQ_L	Increased hematocrit	ALLCHLORIDE_CSF__MEQ_LIncreased hematocrit	0.0201445	-0.152178	0.192467	0.3785	0.230946	0.817665	167	0.0874245
EUR	COMPLEMENT_C3__MG_DL	Reduced blood volume	EURCOMPLEMENT_C3__MG_DLReduced blood volume	0.0119894	-0.0902	0.114179	1.62766	0.230687	0.817682	394	0.0874157
AFR	FOLATE_RED_BLOOD_CELLS__NG_ML	Increased hematocrit	AFRFOLATE_RED_BLOOD_CELLS__NG_MLIncreased hematocrit	0.0157283	-0.118612	0.150068	0.0340334	0.230722	0.817742	237	0.0873836
ALL	FIBROMETER_PLATELET_COUNT__NA	Reduced hematocrit	ALLFIBROMETER_PLATELET_COUNT__NAReduced hematocrit	0.0112262	-0.0844679	0.10692	0.146529	0.230524	0.817785	484	0.0873611
EUR	POLY_FLUID__PCT	Increased urate	EURPOLY_FLUID__PCTIncreased urate	0.0168816	-0.127481	0.161245	0.187614	0.230658	0.817828	205	0.0873382
AMR	HEMOGLOBIN__G_DL	Increased body mass	AMRHEMOGLOBIN__G_DLIncreased body mass	-0.00307923	-0.0292937	0.0231353	0.0241514	-0.230279	0.817884	4963	0.087308
ALL	CREATININE_URINE_PER_24H__MG_D	Reduced inflammation	ALLCREATININE_URINE_PER_24H__MG_DReduced inflammation	0.0203645	-0.154525	0.195254	0.759322	0.230608	0.818022	131	0.0872348
AMR	POLY_FLUID__PCT	Increased body mass	AMRPOLY_FLUID__PCTIncreased body mass	-0.0139735	-0.133468	0.105521	0.170679	-0.230177	0.81812	298	0.087183
AMR	MCHC__G_DL	Reduced inflammation	AMRMCHC__G_DLReduced inflammation	-0.00948519	-0.0904736	0.0715032	0.0473854	-0.230042	0.818143	576	0.0871709
AFR	ALKALINE_PHOSPHATASE__IU_L	Reduced blood volume	AFRALKALINE_PHOSPHATASE__IU_LReduced blood volume	0.00723123	-0.0544733	0.0689358	0.0118204	0.229976	0.818159	988	0.0871625
ALL	ACETONE__NA	Increased body mass	ALLACETONE__NAIncreased body mass	0.0225714	-0.171148	0.216291	0.0515847	0.23033	0.818167	156	0.0871581
AFR	WB_GLUCOSE_ART__MG_DL	Increased body mass	AFRWB_GLUCOSE_ART__MG_DLIncreased body mass	0.0102802	-0.0775307	0.0980911	0.0210853	0.229973	0.8182	553	0.0871404
AFR	ALPHA_2_GLOBULIN_URINE_PCT__PCT	Reduced blood volume	AFRALPHA_2_GLOBULIN_URINE_PCT__PCTReduced blood volume	-0.0229219	-0.220425	0.174581	0.0785103	-0.23047	0.818233	107	0.087123
ALL	POTASSIUM_POC__MMOL_L	Reduced blood volume	ALLPOTASSIUM_POC__MMOL_LReduced blood volume	-0.00900574	-0.0859409	0.0679295	0.00646722	-0.229854	0.818278	664	0.0870993
ALL	FIBROMETER_AST__IU_L	Increased inflammation	ALLFIBROMETER_AST__IU_LIncreased inflammation	0.0128358	-0.0970052	0.122677	0.0320035	0.229898	0.818316	337	0.0870788
EUR	ALK_PHOS__U_L	Reduced lipids	EURALK_PHOS__U_LReduced lipids	0.0130006	-0.098285	0.124286	0.0248033	0.229818	0.818377	341	0.0870465
AMR	U_MICROALB_CREAT_RANDOM__UG_MG	Increased hematocrit	AMRU_MICROALB_CREAT_RANDOM__UG_MGIncreased hematocrit	0.00583637	-0.0440258	0.0556986	0.0482298	0.229593	0.818438	1564	0.0870141
AMR	FREE_KAPPA_SERUM_OLD_SPA__MG_L	Increased inflammation	AMRFREE_KAPPA_SERUM_OLD_SPA__MG_LIncreased inflammation	0.0246703	-0.188031	0.237371	0.0960955	0.230141	0.818457	113	0.0870041
ALL	INSULIN_LIKE_GROWTH_FACTOR_I__NG_ML	Reduced lipids	ALLINSULIN_LIKE_GROWTH_FACTOR_I__NG_MLReduced lipids	0.0107346	-0.0811503	0.10262	0.133404	0.229634	0.818487	437	0.086988
AFR	UROBILINOGEN__EU_DL	Reduced blood volume	AFRUROBILINOGEN__EU_DLReduced blood volume	0.00385582	-0.029086	0.0367976	0.0143449	0.229492	0.8185	3536	0.0869812
ALL	PECAN_NUT_PCTASM__PCT	Increased blood volume	ALLPECAN_NUT_PCTASM__PCTIncreased blood volume	-0.0223893	-0.215377	0.170599	0.184599	-0.229984	0.818543	121	0.0869583
ALL	VITAMIN_B12_SERUM__PG_ML	Reduced inflammation	ALLVITAMIN_B12_SERUM__PG_MLReduced inflammation	0.00220017	-0.0166001	0.0210005	0.00455058	0.229395	0.818566	12348	0.0869463
ALL	ANTI_P_SERINE_IGG__GPL	Reduced blood volume	ALLANTI_P_SERINE_IGG__GPLReduced blood volume	0.00719637	-0.0543608	0.0687536	0.0226451	0.229385	0.818612	1102	0.0869217
AFR	HEMATOCRIT_VEN__PCT	Increased urate	AFRHEMATOCRIT_VEN__PCTIncreased urate	-0.0039932	-0.0381358	0.0301494	0.118591	-0.229317	0.818637	3205	0.0869086
ALL	COMPLEMENT_C3__MG_DL	Reduced lipids	ALLCOMPLEMENT_C3__MG_DLReduced lipids	0.00490926	-0.0370875	0.046906	0.691824	0.229236	0.818706	2257	0.0868718
ALL	MAGNESIUM_BLD__MG_DL	Increased inflammation	ALLMAGNESIUM_BLD__MG_DLIncreased inflammation	0.00191789	-0.0144889	0.0183247	0.00097109	0.22913	0.818771	14966	0.0868375
EUR	CHOL_HDL_RATIO__NA	Reduced blood volume	EURCHOL_HDL_RATIO__NAReduced blood volume	0.0161085	-0.122356	0.154573	0.022978	0.229396	0.818794	215	0.0868252
AMR	WB_POTASSIUM_ART__MEQ_L	Increased hematocrit	AMRWB_POTASSIUM_ART__MEQ_LIncreased hematocrit	-0.0110407	-0.105718	0.0836365	0.0063765	-0.229192	0.818826	453	0.0868081
AFR	WB_UREA_NITROGEN_VEN__MG_DL	Increased urate	AFRWB_UREA_NITROGEN_VEN__MG_DLIncreased urate	-0.00372572	-0.0356188	0.0281673	0.00947858	-0.229049	0.818846	3186	0.0867978
AFR	HEMOGLOBIN_A1C__PCT	Increased body mass	AFRHEMOGLOBIN_A1C__PCTIncreased body mass	0.00354168	-0.0267848	0.0338682	0.00419805	0.228961	0.81891	4158	0.0867636
ALL	ALBUMIN_BLD__G_DL	Increased hematocrit	ALLALBUMIN_BLD__G_DLIncreased hematocrit	0.00138628	-0.010487	0.0132595	0.00304014	0.22885	0.818987	26746	0.0867228
ALL	PARVOVIRUS_B19_IGG__INDEX	Increased hematocrit	ALLPARVOVIRUS_B19_IGG__INDEXIncreased hematocrit	-0.0228426	-0.220295	0.17461	0.307382	-0.229196	0.819131	127	0.0866466
ALL	CA__MG_DL	Reduced inflammation	ALLCA__MG_DLReduced inflammation	0.00475292	-0.0360348	0.0455406	0.0142863	0.228498	0.819277	2601	0.0865692
AFR	INSULIN_TOTAL__UU_ML	Increased hematocrit	AFRINSULIN_TOTAL__UU_MLIncreased hematocrit	0.0168086	-0.128173	0.161791	0.0723739	0.228679	0.819363	205	0.0865238
AMR	HYDROXY_VITAMIN_D_2__NG_ML	Increased body mass	AMRHYDROXY_VITAMIN_D_2__NG_MLIncreased body mass	0.0231706	-0.177765	0.224106	0.143111	0.228958	0.819399	108	0.0865048
EUR	CA27_29__U_ML	Reduced blood volume	EURCA27_29__U_MLReduced blood volume	0.0220461	-0.168666	0.212758	0.0784748	0.228682	0.819473	145	0.0864654
AFR	TOTAL_PROTEIN_URINE_RANDOM__MG_ML	Increased body mass	AFRTOTAL_PROTEIN_URINE_RANDOM__MG_MLIncreased body mass	-0.0135915	-0.130733	0.10355	0.138369	-0.228413	0.819495	289	0.0864536
AFR	PCO2_ART__MM_HG	Increased body mass	AFRPCO2_ART__MM_HGIncreased body mass	0.00834799	-0.0634517	0.0801477	0.0116283	0.228237	0.819522	790	0.0864391
ALL	IMMUNOGLOBULIN_M_QN_SERUM__MG_DL	Increased urate	ALLIMMUNOGLOBULIN_M_QN_SERUM__MG_DLIncreased urate	0.0125364	-0.0954556	0.120528	0.0370358	0.22824	0.81958	401	0.0864084
ALL	PROGRAF_FK_506_RANDOM__NG_ML	Reduced inflammation	ALLPROGRAF_FK_506_RANDOM__NG_MLReduced inflammation	0.0100943	-0.0767961	0.0969848	0.0945017	0.228168	0.819596	598	0.0864003
EUR	WB_CREATININE_VEN__MG_DL	Increased urate	EURWB_CREATININE_VEN__MG_DLIncreased urate	0.00522977	-0.03975	0.0502095	0.0111383	0.228043	0.81964	1750	0.086377
AFR	ALK_PHOS__U_L	Reduced lipids	AFRALK_PHOS__U_LReduced lipids	0.010589	-0.0806315	0.101809	0.0232915	0.228112	0.81966	476	0.0863663
AFR	HCO3_VEN_POCT__MEQ_L	Increased body mass	AFRHCO3_VEN_POCT__MEQ_LIncreased body mass	0.00439999	-0.0334879	0.0422879	0.108469	0.227714	0.819885	2769	0.0862468
ALL	MUCOR_RACEMOSUS_PCTASM__PCT	Increased inflammation	ALLMUCOR_RACEMOSUS_PCTASM__PCTIncreased inflammation	-0.0193897	-0.187417	0.148638	0.0984826	-0.228103	0.819892	157	0.0862432
ALL	LAMIVUDINE_FOLD_CHANGE__NA	Increased urate	ALLLAMIVUDINE_FOLD_CHANGE__NAIncreased urate	-0.0204214	-0.197547	0.156705	0.0789072	-0.22811	0.819922	143	0.0862274
ALL	PISTACHIO_IGE__KU_L	Increased inflammation	ALLPISTACHIO_IGE__KU_LIncreased inflammation	0.0135746	-0.103731	0.13088	0.112234	0.227836	0.819947	282	0.0862141
AFR	U_CREATININE_CONC__MG_DL	Reduced hematocrit	AFRU_CREATININE_CONC__MG_DLReduced hematocrit	0.00439552	-0.0334832	0.0422743	0.0799701	0.227544	0.820019	2613	0.0861763
ALL	POC_CL_ARTERIAL__MMOL_L	Reduced hematocrit	ALLPOC_CL_ARTERIAL__MMOL_LReduced hematocrit	-0.0266697	-0.25895	0.20561	0.58311	-0.228139	0.820062	103	0.0861534
ALL	CO2__MMOL_L	Reduced blood volume	ALLCO2__MMOL_LReduced blood volume	-0.00463624	-0.0446137	0.0353413	0.0671834	-0.227406	0.820126	2599	0.0861194
EUR	BILI_DIR__MG_DL	Increased body mass	EURBILI_DIR__MG_DLIncreased body mass	-0.0185082	-0.179192	0.142175	0.0522964	-0.227769	0.820166	151	0.0860984
AFR	PT__SECS	Reduced blood volume	AFRPT__SECSReduced blood volume	0.0129869	-0.0994057	0.125379	0.00966558	0.227449	0.82024	296	0.0860593
AFR	GLUCOSE_DIPSTICK__MG_DL	Increased body mass	AFRGLUCOSE_DIPSTICK__MG_DLIncreased body mass	0.010867	-0.0830696	0.104804	12.0241	0.227331	0.820266	477	0.0860451
ALL	RBC_CSF__UL	Increased hematocrit	ALLRBC_CSF__ULIncreased hematocrit	0.0088666	-0.0677368	0.08547	0.114117	0.22724	0.820301	736	0.0860267
EUR	CHOL_HDL_RATIO__NA	Increased blood volume	EURCHOL_HDL_RATIO__NAIncreased blood volume	0.0158958	-0.121942	0.153734	0.0251613	0.227397	0.820346	215	0.0860027
ALL	QFT_TB_AG_MINUS_NIL_VALUE__IU_ML	Increased inflammation	ALLQFT_TB_AG_MINUS_NIL_VALUE__IU_MLIncreased inflammation	0.0184664	-0.142057	0.17899	0.136792	0.227281	0.820511	166	0.0859158
ALL	ACETONE__NA	Increased blood volume	ALLACETONE__NAIncreased blood volume	-0.0192487	-0.186663	0.148166	0.0399409	-0.227286	0.820528	156	0.0859063
ALL	HAZELNUT_IGE__KU_L	Reduced lipids	ALLHAZELNUT_IGE__KU_LReduced lipids	0.0149905	-0.115169	0.14515	0.1612	0.22694	0.820675	241	0.0858288
AFR	TRIG__MG_DL	Increased body mass	AFRTRIG__MG_DLIncreased body mass	0.0171056	-0.131542	0.165753	0.0467267	0.226973	0.820686	206	0.0858228
EUR	RDW__PCT	Increased body mass	EURRDW__PCTIncreased body mass	0.009711	-0.0744169	0.0938389	0.005668	0.226747	0.820706	557	0.0858124
EUR	PROTEIN_TOTAL_BLD__G_DL	Reduced hematocrit	EURPROTEIN_TOTAL_BLD__G_DLReduced hematocrit	-0.00287281	-0.0277289	0.0219833	0.00762782	-0.226574	0.820763	5978	0.0857824
AFR	INSULIN_TOTAL__UU_ML	Increased inflammation	AFRINSULIN_TOTAL__UU_MLIncreased inflammation	0.0162848	-0.125319	0.157889	0.0594179	0.226838	0.820793	205	0.0857666
AMR	T_HELPER_2_PCTCD4__PCT	Reduced lipids	AMRT_HELPER_2_PCTCD4__PCTReduced lipids	-0.0133461	-0.12921	0.102518	0.905936	-0.226734	0.820794	297	0.0857657
AFR	PT_POCT__NA	Increased urate	AFRPT_POCT__NAIncreased urate	0.018358	-0.141554	0.17827	0.0824496	0.226836	0.82086	164	0.0857309
AMR	PLATELET__X10_3_UL	Increased inflammation	AMRPLATELET__X10_3_ULIncreased inflammation	0.00309403	-0.023697	0.029885	1.05391	0.226408	0.820894	4922	0.0857131
AMR	ANTI_P_SERINE_IGG__GPL	Increased urate	AMRANTI_P_SERINE_IGG__GPLIncreased urate	0.018366	-0.141623	0.178355	0.0625115	0.22658	0.821018	187	0.0856476
ALL	AT_III_FUNCTIONAL__PCT	Increased body mass	ALLAT_III_FUNCTIONAL__PCTIncreased body mass	-0.00964378	-0.0933141	0.0740265	0.879139	-0.226251	0.821065	804	0.0856225
ALL	EGG_WHITE_PCTASM__PCT	Increased urate	ALLEGG_WHITE_PCTASM__PCTIncreased urate	0.0143677	-0.111182	0.139917	0.135982	0.226639	0.8211	131	0.085604
ALL	FACTOR_VIII__PCT	Reduced lipids	ALLFACTOR_VIII__PCTReduced lipids	-0.00790533	-0.0765615	0.0607509	0.107488	-0.225994	0.82126	879	0.0855195
EUR	ATRIAL_RATE__BPM	Increased blood volume	EURATRIAL_RATE__BPMIncreased blood volume	0.00385782	-0.0296293	0.0373449	0.0160675	0.225874	0.821313	3407	0.0854914
AMR	FREE_KAPPA_SERUM_OLD_SPA__MG_L	Reduced blood volume	AMRFREE_KAPPA_SERUM_OLD_SPA__MG_LReduced blood volume	-0.022145	-0.2163	0.17201	0.0845233	-0.226317	0.821422	113	0.0854339
EUR	RARA_H_8__NA	Reduced hematocrit	EURRARA_H_8__NAReduced hematocrit	-0.0218808	-0.213687	0.169925	0.17752	-0.226196	0.821489	119	0.0853983
AFR	ALPHA_2_GLOBULIN__PCT	Reduced blood volume	AFRALPHA_2_GLOBULIN__PCTReduced blood volume	-0.0226422	-0.221447	0.176162	0.0823691	-0.226166	0.821568	107	0.0853563
AMR	PH_URINE__NA	Increased body mass	AMRPH_URINE__NAIncreased body mass	-0.0104591	-0.101538	0.0806203	0.00609194	-0.225645	0.821574	491	0.0853531
ALL	AMPLITUDE__V	Increased urate	ALLAMPLITUDE__VIncreased urate	-0.0246878	-0.241123	0.191748	0.04028	-0.226051	0.821581	124	0.0853494
AFR	PH_ART__NA	Reduced hematocrit	AFRPH_ART__NAReduced hematocrit	0.00784758	-0.0604374	0.0761326	0.0209166	0.225577	0.821586	841	0.0853468
EUR	POC_PH_VENOUS__NA	Reduced inflammation	EURPOC_PH_VENOUS__NAReduced inflammation	-0.022778	-0.222452	0.176896	0.00751263	-0.225901	0.821669	132	0.0853031
ALL	PROBNP__PG_ML	Reduced lipids	ALLPROBNP__PG_MLReduced lipids	0.0187526	-0.14543	0.182935	0.156875	0.225801	0.821683	155	0.0852958
ALL	CHLORIDE_CSF__MEQ_L	Reduced blood volume	ALLCHLORIDE_CSF__MEQ_LReduced blood volume	0.0183549	-0.142266	0.178975	0.353433	0.22576	0.821689	167	0.0852925
ALL	CYCLIC_CITR_PEPTIDE_IGG_AB__UNITS	Reduced hematocrit	ALLCYCLIC_CITR_PEPTIDE_IGG_AB__UNITSReduced hematocrit	0.00667214	-0.0514138	0.0647581	0.0324519	0.225339	0.82175	1349	0.0852602
AFR	U_PROTEIN_CONC__MG_DL	Increased inflammation	AFRU_PROTEIN_CONC__MG_DLIncreased inflammation	-0.00579723	-0.056279	0.0446846	0.0305477	-0.225262	0.821807	1500	0.0852304
ALL	F345_IGE_MACADAMIA_NUT__KU_L	Increased hematocrit	ALLF345_IGE_MACADAMIA_NUT__KU_LIncreased hematocrit	-0.0138905	-0.135229	0.107448	0.0912205	-0.225416	0.821832	275	0.0852168
ALL	VIT_B1_WHOLE_BLOOD__NMOL_L	Increased body mass	ALLVIT_B1_WHOLE_BLOOD__NMOL_LIncreased body mass	0.0126317	-0.0975699	0.122833	0.0200274	0.225302	0.821853	438	0.0852057
ALL	T_HELPER_3_PCTCD4__PCT	Increased hematocrit	ALLT_HELPER_3_PCTCD4__PCTIncreased hematocrit	-0.01016	-0.0987653	0.0784454	0.756413	-0.225275	0.821856	524	0.0852043
AFR	POC_HCO3_VENOUS__MEQ_L	Increased urate	AFRPOC_HCO3_VENOUS__MEQ_LIncreased urate	-0.0186213	-0.181794	0.144551	0.446798	-0.225491	0.821904	164	0.0851787
ALL	PATIENT_PNP_MIX_1HR__SECONDS	Reduced lipids	ALLPATIENT_PNP_MIX_1HR__SECONDSReduced lipids	-0.011422	-0.111105	0.0882612	0.00737004	-0.225215	0.821919	442	0.0851708
EUR	MICROALBUMIN_URINE__UG_ML	Increased inflammation	EURMICROALBUMIN_URINE__UG_MLIncreased inflammation	0.0130821	-0.101254	0.127418	0.128924	0.225208	0.821978	300	0.0851397
ALL	TESTOSTERONE_FREE__NG_DL	Increased urate	ALLTESTOSTERONE_FREE__NG_DLIncreased urate	0.00290928	-0.0224453	0.0282638	0.0150459	0.225006	0.821994	2453	0.0851314
ALL	VOLUME__L	Reduced lipids	ALLVOLUME__LReduced lipids	0.00512556	-0.0395558	0.0498069	0.0184903	0.224965	0.822028	2096	0.0851132
AMR	VITAMIN_B12_SERUM__PG_ML	Reduced hematocrit	AMRVITAMIN_B12_SERUM__PG_MLReduced hematocrit	-0.00468269	-0.0455211	0.0361557	0.0103736	-0.224853	0.822113	2346	0.0850685
EUR	U_BACTERIA__NA	Increased blood volume	EURU_BACTERIA__NAIncreased blood volume	-0.00751782	-0.0731432	0.0581075	0.0179999	-0.224836	0.822159	895	0.0850441
ALL	FOSAMPRENAVIR_IC50__MICROMOLE	Increased urate	ALLFOSAMPRENAVIR_IC50__MICROMOLEIncreased urate	0.0233166	-0.181729	0.228363	0.158775	0.225246	0.822188	129	0.0850289
ALL	PRESERVED_GLUCOSE__MG_DL	Increased inflammation	ALLPRESERVED_GLUCOSE__MG_DLIncreased inflammation	0.00394313	-0.0304682	0.0383545	0.00549665	0.224671	0.822249	3300	0.0849967
EUR	U_PROTEIN_TIMED__MG_INTERVAL	Reduced hematocrit	EURU_PROTEIN_TIMED__MG_INTERVALReduced hematocrit	-0.018229	-0.178318	0.14186	0.108488	-0.225042	0.822261	160	0.0849903
ALL	CENTROMERE_B_ANTIBODY__AU_ML	Increased blood volume	ALLCENTROMERE_B_ANTIBODY__AU_MLIncreased blood volume	-0.0230699	-0.225981	0.179842	0.172857	-0.225051	0.822313	137	0.0849628
ALL	GTT_FAST__MG_DL	Increased body mass	ALLGTT_FAST__MG_DLIncreased body mass	0.00913382	-0.0707208	0.0889885	0.00943473	0.224603	0.822359	660	0.0849383
EUR	INR_POCT__NA	Reduced blood volume	EURINR_POCT__NAReduced blood volume	-0.00741351	-0.0722245	0.0573975	0.0119682	-0.224483	0.822431	954	0.0849008
ALL	CREATININE_CLEARANCE__ML_MIN	Increased hematocrit	ALLCREATININE_CLEARANCE__ML_MINIncreased hematocrit	-0.0232497	-0.22853	0.182031	0.286897	-0.225077	0.822441	102	0.0848953
ALL	TRANSFERRIN_SERUM__MG_DL	Increased blood volume	ALLTRANSFERRIN_SERUM__MG_DLIncreased blood volume	0.00788945	-0.0611047	0.0768836	2.85651	0.224448	0.822464	845	0.0848832
ALL	NON_HDL_CHOLESTEROL__MG_DL	Reduced blood volume	ALLNON_HDL_CHOLESTEROL__MG_DLReduced blood volume	0.00276171	-0.0213704	0.0268938	0.0220774	0.22434	0.822499	6844	0.0848644
AMR	POC_WHOLE_BLD_GLU__NA	Reduced hematocrit	AMRPOC_WHOLE_BLD_GLU__NAReduced hematocrit	-0.0160138	-0.156592	0.124565	0.026407	-0.224619	0.822504	215	0.084862
AFR	VANCOMYCIN_TROUGH__MCG_ML	Increased urate	AFRVANCOMYCIN_TROUGH__MCG_MLIncreased urate	-0.0112524	-0.109818	0.0873127	0.0598184	-0.224465	0.822515	396	0.0848561
AFR	AFP_SERUM__NG_ML	Increased hematocrit	AFRAFP_SERUM__NG_MLIncreased hematocrit	0.0107441	-0.083843	0.105331	0.0859111	0.224755	0.822528	142	0.0848493
ALL	POC_PCO2_VENOUS__MMHG	Reduced hematocrit	ALLPOC_PCO2_VENOUS__MMHGReduced hematocrit	0.0100906	-0.0782844	0.0984655	0.00906939	0.224216	0.822662	646	0.0847787
AFR	BASE_EX_VEN_POCT__MMOL_L	Reduced inflammation	AFRBASE_EX_VEN_POCT__MMOL_LReduced inflammation	0.0046923	-0.0363679	0.0457526	0.0181436	0.224101	0.822699	2285	0.0847592
EUR	RBC_FLUID__UL	Increased blood volume	EURRBC_FLUID__ULIncreased blood volume	-0.0157873	-0.15459	0.123016	0.190193	-0.224289	0.822763	213	0.0847254
ALL	MACROPHAGES_CSF__PCT	Increased hematocrit	ALLMACROPHAGES_CSF__PCTIncreased hematocrit	0.0132835	-0.103319	0.129886	0.062567	0.224172	0.822774	319	0.0847195
EUR	IRON_BIND_CAP_TIBC__UG_DL	Increased body mass	EURIRON_BIND_CAP_TIBC__UG_DLIncreased body mass	0.0140951	-0.109756	0.137946	4.22292	0.224193	0.822799	253	0.0847063
AMR	U_CALCIUM_RANDOM__MG_L	Increased blood volume	AMRU_CALCIUM_RANDOM__MG_LIncreased blood volume	0.0233378	-0.18321	0.229885	0.517952	0.224408	0.822937	106	0.0846332
ALL	VITAMIN_D_25_OH_D3__NG_ML	Increased urate	ALLVITAMIN_D_25_OH_D3__NG_MLIncreased urate	0.0174722	-0.136524	0.171469	0.105544	0.223988	0.823039	182	0.0845797
ALL	T3_FREE__PG_ML	Reduced blood volume	ALLT3_FREE__PG_MLReduced blood volume	-0.00721061	-0.070479	0.0560578	0.00950884	-0.223646	0.823079	1012	0.0845586
AMR	WB_POTASSIUM_VEN__MEQ_L	Increased blood volume	AMRWB_POTASSIUM_VEN__MEQ_LIncreased blood volume	-0.00400267	-0.0391024	0.0310971	0.00196063	-0.2236	0.823084	2984	0.0845557
AMR	QT__MS	Reduced hematocrit	AMRQT__MSReduced hematocrit	-0.00349149	-0.0341179	0.0271349	0.572085	-0.223512	0.823149	3850	0.0845215
AMR	PT__SECS	Increased urate	AMRPT__SECSIncreased urate	-0.0151933	-0.149063	0.118677	0.0103865	-0.223713	0.823195	227	0.0844973
AFR	C_REACTIVE_PROTEIN_QUANT__MG_L	Reduced blood volume	AFRC_REACTIVE_PROTEIN_QUANT__MG_LReduced blood volume	-0.0238543	-0.23512	0.187411	0.168553	-0.224014	0.823204	114	0.0844927
ALL	BASOPHILS__PCT	Increased inflammation	ALLBASOPHILS__PCTIncreased inflammation	-0.0152683	-0.149851	0.119314	0.014899	-0.22369	0.823224	217	0.0844822
AFR	CYCLIC_CITR_PEPTIDE_IGG_AB__UNITS	Reduced inflammation	AFRCYCLIC_CITR_PEPTIDE_IGG_AB__UNITSReduced inflammation	0.0156435	-0.122249	0.153536	0.0988139	0.223642	0.823253	224	0.0844666
ALL	WB_UREA_NITROGEN_ART__MG_DL	Increased hematocrit	ALLWB_UREA_NITROGEN_ART__MG_DLIncreased hematocrit	-0.0084733	-0.0829289	0.0659823	0.0223442	-0.223423	0.823269	741	0.0844581
ALL	NEUTRO_MAN__PCT	Reduced blood volume	ALLNEUTRO_MAN__PCTReduced blood volume	-0.019653	-0.193257	0.153951	1.84438	-0.223708	0.823293	162	0.0844458
EUR	TESTOSTERONE__NG_DL	Increased urate	EURTESTOSTERONE__NG_DLIncreased urate	-0.00359215	-0.0351509	0.0279666	0.12621	-0.223334	0.823317	1128	0.0844332
ALL	HLA_DQB1_1__NA	Reduced hematocrit	ALLHLA_DQB1_1__NAReduced hematocrit	0.0190864	-0.149645	0.187817	0.157983	0.22345	0.823479	169	0.0843473
ALL	MONO_CSF__PCT	Increased inflammation	ALLMONO_CSF__PCTIncreased inflammation	-0.00883066	-0.086572	0.0689106	0.0301156	-0.22304	0.823573	677	0.0842979
ALL	PHOS__MG_DL	Increased inflammation	ALLPHOS__MG_DLIncreased inflammation	0.00885105	-0.0690828	0.0867849	0.0114071	0.222993	0.823608	694	0.0842793
EUR	PISTACHIO_IGE__KU_L	Reduced lipids	EURPISTACHIO_IGE__KU_LReduced lipids	0.0202949	-0.159502	0.200091	0.144507	0.223314	0.823642	144	0.0842617
ALL	HEMATOCRIT_VEN_POCT__PCT	Increased blood volume	ALLHEMATOCRIT_VEN_POCT__PCTIncreased blood volume	0.00199795	-0.015588	0.0195839	0.055852	0.222693	0.823778	13369	0.08419
AMR	MACROPHAGES_FLUID__PCT	Reduced hematocrit	AMRMACROPHAGES_FLUID__PCTReduced hematocrit	-0.0138518	-0.136225	0.108521	0.150814	-0.22288	0.823802	277	0.0841773
AFR	CHOL_TOT__MG_DL	Reduced hematocrit	AFRCHOL_TOT__MG_DLReduced hematocrit	-0.0163416	-0.160914	0.128231	4.90027	-0.222955	0.823809	205	0.0841734
AMR	APTT_SL__SEC	Increased hematocrit	AMRAPTT_SL__SECIncreased hematocrit	0.00575345	-0.0449733	0.0564802	0.00382819	0.222479	0.823971	1520	0.0840879
AMR	RBC_FLUID__UL	Reduced lipids	AMRRBC_FLUID__ULReduced lipids	0.0129493	-0.10156	0.127459	0.163858	0.222562	0.824031	307	0.0840563
ALL	HEMOGLOBIN_VEN__G_DL	Increased body mass	ALLHEMOGLOBIN_VEN__G_DLIncreased body mass	-0.00691402	-0.0679018	0.0540737	0.0577036	-0.22239	0.824043	1403	0.08405
EUR	ALBUMIN_BLD__G_DL	Increased urate	EURALBUMIN_BLD__G_DLIncreased urate	-0.00271315	-0.0266415	0.0212152	0.00646917	-0.222278	0.824105	6016	0.0840175
EUR	CA27_29__U_ML	Increased body mass	EURCA27_29__U_MLIncreased body mass	-0.019816	-0.195844	0.156212	0.0788797	-0.222696	0.824119	145	0.0840102
AMR	PT_POCT__NA	Reduced inflammation	AMRPT_POCT__NAReduced inflammation	-0.0218776	-0.2167	0.172945	0.0802494	-0.22279	0.824153	114	0.083992
ALL	POC_HCT_VEN_CALC__PCT	Reduced blood volume	ALLPOC_HCT_VEN_CALC__PCTReduced blood volume	-0.00928303	-0.0913198	0.0727537	0.333948	-0.222266	0.824188	572	0.0839735
AFR	QFT_NIL_PLUS__IU_ML	Increased inflammation	AFRQFT_NIL_PLUS__IU_MLIncreased inflammation	0.0158614	-0.124768	0.156491	0.0522625	0.222356	0.824255	222	0.0839383
EUR	GLUCOSE_DIPSTICK__MG_DL	Increased body mass	EURGLUCOSE_DIPSTICK__MG_DLIncreased body mass	0.0207976	-0.164307	0.205903	16.9067	0.222365	0.824392	139	0.0838661
ALL	POC_HGB__G_DL	Increased hematocrit	ALLPOC_HGB__G_DLIncreased hematocrit	0.00943237	-0.074019	0.0928837	0.110783	0.221987	0.824401	604	0.0838615
ALL	HGB_A1__PCT	Reduced inflammation	ALLHGB_A1__PCTReduced inflammation	0.0103442	-0.0812401	0.101929	0.884868	0.221938	0.824457	489	0.0838318
ALL	U_SPECIFIC_GRAVITY__NA	Increased hematocrit	ALLU_SPECIFIC_GRAVITY__NAIncreased hematocrit	-0.0016529	-0.0162597	0.0129539	4.55653e-05	-0.221803	0.82447	18569	0.0838253
EUR	PROGESTERONE__NG_ML	Increased hematocrit	EURPROGESTERONE__NG_MLIncreased hematocrit	-0.0160259	-0.158471	0.126419	0.136128	-0.22207	0.824523	186	0.0837972
ALL	PH_VEN_POCT__NA	Increased blood volume	ALLPH_VEN_POCT__NAIncreased blood volume	-0.0021502	-0.0211609	0.0168605	0.000458036	-0.221705	0.824548	11713	0.0837842
AFR	WB_K_ART_POCT__MEQ_L	Increased body mass	AFRWB_K_ART_POCT__MEQ_LIncreased body mass	-0.00773525	-0.0762362	0.0607657	0.00721623	-0.221641	0.824647	856	0.0837319
ALL	WB_LACTATE_ART_POCT__MMOL_L	Increased hematocrit	ALLWB_LACTATE_ART_POCT__MMOL_LIncreased hematocrit	0.00356251	-0.0279596	0.0350846	0.00975474	0.221572	0.824658	4199	0.0837262
ALL	BASO__PCT	Increased hematocrit	ALLBASO__PCTIncreased hematocrit	-0.00466337	-0.0459382	0.0366114	0.00535131	-0.221555	0.824679	2423	0.0837149
AMR	GLUCOSE_1_HR__MG_DL	Reduced hematocrit	AMRGLUCOSE_1_HR__MG_DLReduced hematocrit	-0.0139046	-0.137431	0.109621	0.0170938	-0.221763	0.824691	249	0.0837088
ALL	HAZELNUT_IGE__KU_L	Increased urate	ALLHAZELNUT_IGE__KU_LIncreased urate	-0.0156776	-0.155017	0.123662	0.181639	-0.221705	0.824743	241	0.0836814
AFR	TESTOSTERONE__NG_DL	Increased hematocrit	AFRTESTOSTERONE__NG_DLIncreased hematocrit	0.00504051	-0.0396758	0.0497568	0.18198	0.221318	0.82491	705	0.0835935
ALL	PH_DIPSTICK__NA	Increased inflammation	ALLPH_DIPSTICK__NAIncreased inflammation	-0.00203313	-0.0200466	0.0159803	0.000974956	-0.221238	0.824911	12422	0.083593
ALL	CELL_COUNT_FLUID__NA	Increased urate	ALLCELL_COUNT_FLUID__NAIncreased urate	-0.00636848	-0.0628437	0.0501067	0.235979	-0.221206	0.824964	1432	0.0835651
ALL	WB_LACTATE_VEN_POCT__MMOL_L	Reduced hematocrit	ALLWB_LACTATE_VEN_POCT__MMOL_LReduced hematocrit	0.00219143	-0.0172477	0.0216306	0.00470997	0.220975	0.825116	11792	0.0834852
AFR	URINE_SPECIFIC_GRAVITY__NA	Increased body mass	AFRURINE_SPECIFIC_GRAVITY__NAIncreased body mass	0.0226797	-0.180472	0.225832	0.00108565	0.221335	0.825258	120	0.0834105
ALL	INTERLEUKIN_6__PG_ML	Increased urate	ALLINTERLEUKIN_6__PG_MLIncreased urate	-0.0163023	-0.161817	0.129212	0.130684	-0.220823	0.82544	229	0.0833144
ALL	ORCHARD_IGE__KIU_L	Reduced lipids	ALLORCHARD_IGE__KIU_LReduced lipids	0.0183201	-0.145662	0.182302	0.106464	0.220725	0.825603	166	0.0832289
ALL	CD4__NA	Increased inflammation	ALLCD4__NAIncreased inflammation	-0.0209717	-0.209202	0.167259	0.692888	-0.220866	0.825617	121	0.0832212
AMR	HEMOGLOBIN_A1C__PCT	Increased urate	AMRHEMOGLOBIN_A1C__PCTIncreased urate	0.00350077	-0.0276607	0.0346623	0.00334364	0.220258	0.825682	3796	0.0831873
EUR	IMMUNOGLOBULIN_M_QN_SERUM__MG_DL	Reduced inflammation	EURIMMUNOGLOBULIN_M_QN_SERUM__MG_DLReduced inflammation	0.0187753	-0.149511	0.187061	0.060306	0.220618	0.825719	151	0.0831679
AFR	VARICELLA_ZOSTER_IGG__NA	Reduced inflammation	AFRVARICELLA_ZOSTER_IGG__NAReduced inflammation	-0.0073442	-0.0728043	0.0581159	0.047577	-0.220207	0.825762	868	0.083145
ALL	PO2_ART__MM_HG	Increased urate	ALLPO2_ART__MM_HGIncreased urate	-0.00395553	-0.0391837	0.0312727	0.0405314	-0.220146	0.82577	3565	0.0831407
EUR	TROPONIN_I__NG_ML	Reduced lipids	EURTROPONIN_I__NG_MLReduced lipids	-0.00885687	-0.0878471	0.0701334	0.0817969	-0.220184	0.825799	647	0.0831259
ALL	OTHERS__PCT	Increased blood volume	ALLOTHERS__PCTIncreased blood volume	0.0230905	-0.18458	0.230761	0.0874702	0.220515	0.825907	117	0.0830691
AFR	PH_URINE__NA	Increased inflammation	AFRPH_URINE__NAIncreased inflammation	0.00916614	-0.0726595	0.0909918	0.0046545	0.220031	0.825927	574	0.0830584
ALL	AT_III_FUNCTIONAL__PCT	Increased hematocrit	ALLAT_III_FUNCTIONAL__PCTIncreased hematocrit	0.00813295	-0.0644617	0.0807276	0.756394	0.219916	0.825993	804	0.0830235
AFR	MONOCYTE_COUNT__X10_3_UL	Reduced inflammation	AFRMONOCYTE_COUNT__X10_3_ULReduced inflammation	-0.00312258	-0.0309696	0.0247244	0.00662091	-0.219832	0.826011	4954	0.083014
EUR	EOSINOPHIL__PCT	Increased inflammation	EUREOSINOPHIL__PCTIncreased inflammation	-0.0049786	-0.049396	0.0394388	0.0183178	-0.219821	0.826033	1979	0.0830026
AFR	WBC_FLUID__UL	Increased hematocrit	AFRWBC_FLUID__ULIncreased hematocrit	0.0115745	-0.091978	0.115127	0.131958	0.219875	0.826104	346	0.0829654
AMR	HELPER_SUPPRESS_4_8__NA	Reduced inflammation	AMRHELPER_SUPPRESS_4_8__NAReduced inflammation	-0.01303	-0.12969	0.10363	0.0595506	-0.219854	0.826144	297	0.0829444
AMR	PATIENT_TEMP_A__OC	Increased blood volume	AMRPATIENT_TEMP_A__OCIncreased blood volume	-0.00987833	-0.0982022	0.0784455	0.00067337	-0.219745	0.826161	508	0.0829356
EUR	WB_CA_VEN_POCT__MMOL_L	Increased blood volume	EURWB_CA_VEN_POCT__MMOL_LIncreased blood volume	-0.00617224	-0.0613124	0.0489679	0.00268677	-0.219602	0.826216	1285	0.0829063
ALL	HEMOGLOBIN_A__PCT	Reduced lipids	ALLHEMOGLOBIN_A__PCTReduced lipids	-0.0217859	-0.21784	0.174269	0.911324	-0.220032	0.826223	133	0.0829025
ALL	FERRITIN__NG_ML	Increased hematocrit	ALLFERRITIN__NG_MLIncreased hematocrit	0.00189181	-0.0150003	0.0187839	0.0113091	0.219525	0.826244	12142	0.0828915
AMR	WB_CHLORIDE_VEN__MEQ_L	Reduced blood volume	AMRWB_CHLORIDE_VEN__MEQ_LReduced blood volume	0.00401863	-0.0318762	0.0399135	0.0524422	0.219518	0.826261	2979	0.0828826
ALL	HCO3_ART__MEQ_L	Reduced blood volume	ALLHCO3_ART__MEQ_LReduced blood volume	-0.00383031	-0.0380481	0.0303874	0.0723039	-0.219472	0.826295	3566	0.0828649
EUR	MEAN_CORP_HGB_CONC__G_DL	Reduced inflammation	EURMEAN_CORP_HGB_CONC__G_DLReduced inflammation	-0.0027551	-0.0273712	0.021861	0.00782675	-0.219407	0.82634	6289	0.082841
ALL	CA_125_MSH__U_ML	Increased inflammation	ALLCA_125_MSH__U_MLIncreased inflammation	-0.0087945	-0.0874972	0.0699082	0.0493919	-0.219438	0.826381	639	0.0828198
EUR	U_CALCIUM_RANDOM__MG_L	Increased urate	EURU_CALCIUM_RANDOM__MG_LIncreased urate	0.0232782	-0.186902	0.233458	0.502492	0.219787	0.826495	112	0.08276
AFR	U_CALCIUM_RANDOM__MG_L	Increased inflammation	AFRU_CALCIUM_RANDOM__MG_LIncreased inflammation	-0.0229913	-0.230676	0.184693	0.430397	-0.219715	0.826555	111	0.0827283
ALL	ALPHA_1_ANTITRYPSIN__MG_DL	Reduced lipids	ALLALPHA_1_ANTITRYPSIN__MG_DLReduced lipids	-0.00984181	-0.0980725	0.0783889	0.0121467	-0.219126	0.826636	545	0.0826857
ALL	CELL_COUNT_FLUID__NA	Increased blood volume	ALLCELL_COUNT_FLUID__NAIncreased blood volume	0.00608964	-0.0484598	0.0606391	0.225826	0.218988	0.826691	1432	0.0826568
ALL	CYCLIC_CITR_PEPTIDE_IGG_AB__UNITS	Increased inflammation	ALLCYCLIC_CITR_PEPTIDE_IGG_AB__UNITSIncreased inflammation	0.00612085	-0.0487107	0.0609524	0.0301615	0.218989	0.826692	1349	0.0826564
AFR	VLDL_CHOLESTEROL_CAL__MG_DL	Increased hematocrit	AFRVLDL_CHOLESTEROL_CAL__MG_DLIncreased hematocrit	-0.00773627	-0.0770878	0.0616153	0.0182342	-0.218979	0.826724	789	0.0826393
ALL	ALPHA_1_GLOBULIN_SERUM__G_DL	Increased urate	ALLALPHA_1_GLOBULIN_SERUM__G_DLIncreased urate	0.00463148	-0.0368525	0.0461155	0.00730889	0.218919	0.82673	2693	0.0826363
ALL	FIBROMETER_ALPHA_2_MACROGLOBULIN__MG_DL	Increased hematocrit	ALLFIBROMETER_ALPHA_2_MACROGLOBULIN__MG_DLIncreased hematocrit	-0.00972407	-0.0969774	0.0775292	0.143914	-0.218996	0.826748	483	0.0826267
AMR	POC_PCO2_VENOUS__MMHG	Reduced blood volume	AMRPOC_PCO2_VENOUS__MMHGReduced blood volume	0.0205618	-0.165036	0.20616	0.016931	0.219331	0.826762	135	0.0826197
AFR	BASOPHIL_PCT__PCT	Increased body mass	AFRBASOPHIL_PCT__PCTIncreased body mass	0.00314748	-0.0250535	0.0313485	0.00321115	0.218802	0.826813	5035	0.0825926
AFR	WEIGHT__KG	Reduced inflammation	AFRWEIGHT__KGReduced inflammation	0.0030139	-0.0240078	0.0300356	0.376467	0.218658	0.826925	5304	0.0825338
EUR	INTERVAL__HR	Reduced blood volume	EURINTERVAL__HRReduced blood volume	-0.0129531	-0.129466	0.10356	0.0202638	-0.218771	0.826976	316	0.0825069
AFR	BASE_EX_VEN_POCT__MMOL_L	Reduced lipids	AFRBASE_EX_VEN_POCT__MMOL_LReduced lipids	0.00455537	-0.0363183	0.045429	0.0144272	0.218555	0.827017	2285	0.0824858
ALL	URINE_SPECIFIC_GRAVITY__NA	Increased blood volume	ALLURINE_SPECIFIC_GRAVITY__NAIncreased blood volume	-0.0113904	-0.11382	0.0910391	0.000380397	-0.218623	0.827057	408	0.0824648
ALL	TUMOR_NECROSIS_FACTOR_ALPHA__PG_ML	Reduced blood volume	ALLTUMOR_NECROSIS_FACTOR_ALPHA__PG_MLReduced blood volume	0.0128359	-0.102746	0.128418	0.0873086	0.218653	0.827087	281	0.0824487
ALL	POC_LACTATE_ARTERIAL__MMOL_L	Increased blood volume	ALLPOC_LACTATE_ARTERIAL__MMOL_LIncreased blood volume	-0.0222931	-0.224109	0.179522	0.0707131	-0.218934	0.827111	123	0.0824362
AFR	POC_HCT_VEN_CALC__PCT	Increased urate	AFRPOC_HCT_VEN_CALC__PCTIncreased urate	-0.0190444	-0.191285	0.153196	0.798126	-0.218779	0.827171	142	0.0824048
ALL	F443_IGE_ANA_O_3__KU_L	Increased inflammation	ALLF443_IGE_ANA_O_3__KU_LIncreased inflammation	-0.0173474	-0.174065	0.13937	0.159515	-0.218659	0.827203	169	0.0823879
ALL	COCONUT_IGE__KIU_L	Reduced blood volume	ALLCOCONUT_IGE__KIU_LReduced blood volume	-0.0210511	-0.211388	0.169285	0.126633	-0.218702	0.827207	151	0.0823856
ALL	ABS_TOTAL_B_CELLS__CU_MM	Reduced inflammation	ALLABS_TOTAL_B_CELLS__CU_MMReduced inflammation	0.0114327	-0.0914719	0.114337	0.4483	0.218405	0.827223	419	0.0823772
ALL	HLA_DQB1_1__NA	Increased inflammation	ALLHLA_DQB1_1__NAIncreased inflammation	-0.0180406	-0.181058	0.144977	0.159748	-0.21861	0.827241	169	0.0823678
ALL	PROTEIN_FLUID__G_DL	Increased urate	ALLPROTEIN_FLUID__G_DLIncreased urate	0.00985848	-0.0788297	0.0985467	0.0316014	0.218337	0.827246	577	0.0823654
EUR	PCO2_VEN_POCT__MM_HG	Increased urate	EURPCO2_VEN_POCT__MM_HGIncreased urate	-0.00574901	-0.0574526	0.0459545	0.0153618	-0.218114	0.827371	1463	0.0822997
AFR	UROBILINOGEN__EU_DL	Reduced inflammation	AFRUROBILINOGEN__EU_DLReduced inflammation	-0.00368951	-0.0368656	0.0294866	0.0168847	-0.218042	0.827409	3536	0.0822797
ALL	GLUCOSE_POCT_BY_METER__MG_DL	Reduced inflammation	ALLGLUCOSE_POCT_BY_METER__MG_DLReduced inflammation	0.00217676	-0.0173937	0.0217472	0.00322902	0.218024	0.827415	11106	0.0822769
ALL	FIBROMETER_PLATELET_COUNT__NA	Increased urate	ALLFIBROMETER_PLATELET_COUNT__NAIncreased urate	0.0103898	-0.0832312	0.104011	0.142892	0.218074	0.827466	484	0.0822496
AFR	PROTEIN_C_FUNCTIONAL__PCT	Increased inflammation	AFRPROTEIN_C_FUNCTIONAL__PCTIncreased inflammation	0.0139366	-0.111922	0.139795	2.48262	0.218175	0.827485	245	0.0822398
AFR	UROBILINOGEN_DIPSTICK__NA	Increased body mass	AFRUROBILINOGEN_DIPSTICK__NAIncreased body mass	0.00490078	-0.0392	0.0490015	0.0235182	0.217935	0.827502	2042	0.082231
AFR	AFP_SERUM__NG_ML	Reduced lipids	AFRAFP_SERUM__NG_MLReduced lipids	-0.0104996	-0.105673	0.0846743	0.0785052	-0.218287	0.827553	142	0.0822042
AMR	TESTOSTERONE_BIOAV__NG_DL	Reduced inflammation	AMRTESTOSTERONE_BIOAV__NG_DLReduced inflammation	0.00584761	-0.046907	0.0586022	0.135929	0.217928	0.827599	405	0.08218
ALL	PT__SECS	Reduced blood volume	ALLPT__SECSReduced blood volume	-0.00638198	-0.0639274	0.0511634	0.00519247	-0.217594	0.827784	1171	0.0820832
AMR	HB_A1C__PCT	Reduced hematocrit	AMRHB_A1C__PCTReduced hematocrit	-0.0160981	-0.16204	0.129844	0.0181849	-0.217683	0.827927	191	0.0820078
ALL	IMMATURE_GRAN_COUNT__X10E3_UL	Reduced lipids	ALLIMMATURE_GRAN_COUNT__X10E3_ULReduced lipids	0.0164453	-0.132626	0.165516	0.0361304	0.217629	0.827955	201	0.0819931
ALL	POC_WHOLE_BLD_GLU__NA	Increased hematocrit	ALLPOC_WHOLE_BLD_GLU__NAIncreased hematocrit	-0.00732492	-0.0734614	0.0588116	0.0125778	-0.217346	0.827985	985	0.0819777
AMR	MEAN_CORP_HGB_CONC__G_DL	Reduced blood volume	AMRMEAN_CORP_HGB_CONC__G_DLReduced blood volume	-0.00301811	-0.0302618	0.0242256	0.00965614	-0.217182	0.828075	4962	0.0819301
ALL	LOPINAVIR_R_FOLD_CHANGE__NA	Increased urate	ALLLOPINAVIR_R_FOLD_CHANGE__NAIncreased urate	-0.0176754	-0.178198	0.142848	0.130504	-0.217334	0.828204	187	0.0818627
AFR	BAND_CELL__PCT	Reduced inflammation	AFRBAND_CELL__PCTReduced inflammation	0.00668215	-0.0537441	0.0671084	0.0381919	0.216989	0.828259	1068	0.0818338
EUR	ANGIOTEN_CONV_ENZYME__U_L	Reduced inflammation	EURANGIOTEN_CONV_ENZYME__U_LReduced inflammation	0.0160916	-0.130116	0.1623	0.136776	0.21719	0.828309	192	0.0818075
ALL	T4_FREE__NG_DL	Reduced lipids	ALLT4_FREE__NG_DLReduced lipids	-0.00255328	-0.0256355	0.020529	0.00284391	-0.216839	0.828339	7593	0.0817917
ALL	ABSOLUTE_CD_3__UL	Increased inflammation	ALLABSOLUTE_CD_3__ULIncreased inflammation	-0.0208592	-0.211152	0.169434	60.7078	-0.217256	0.828415	123	0.0817521
ALL	STAVUDINE_FOLD_CHANGE__NA	Reduced inflammation	ALLSTAVUDINE_FOLD_CHANGE__NAReduced inflammation	0.0167787	-0.135783	0.169341	0.0356472	0.21704	0.828428	191	0.0817455
ALL	PHENYTOIN_FREE__MCG_ML	Increased blood volume	ALLPHENYTOIN_FREE__MCG_MLIncreased blood volume	-0.017474	-0.176439	0.141491	0.0260714	-0.216991	0.828476	184	0.0817202
AFR	APTT_SL__SEC	Increased blood volume	AFRAPTT_SL__SECIncreased blood volume	0.00545554	-0.0439477	0.0548588	0.00410978	0.216606	0.828544	1562	0.0816842
EUR	U_CALCIUM_CONC__MG_DL	Increased urate	EURU_CALCIUM_CONC__MG_DLIncreased urate	0.0229614	-0.187195	0.233118	0.13345	0.217163	0.82859	101	0.0816605
EUR	PATIENT_TEMP_A__OC	Increased inflammation	EURPATIENT_TEMP_A__OCIncreased inflammation	0.0101984	-0.0823607	0.102757	0.000808792	0.216524	0.828676	473	0.0816154
AFR	POC_HGB__G_DL	Reduced inflammation	AFRPOC_HGB__G_DLReduced inflammation	-0.0187152	-0.189441	0.15201	0.327785	-0.216798	0.828693	149	0.0816061
AMR	POTASSIUMBLD__MEQ_L	Reduced inflammation	AMRPOTASSIUMBLD__MEQ_LReduced inflammation	-0.00308689	-0.0310576	0.0248839	0.00451267	-0.216359	0.828717	4843	0.0815935
ALL	WBC_FLUID__UL	Increased body mass	ALLWBC_FLUID__ULIncreased body mass	0.00639996	-0.0516284	0.0644283	0.0616009	0.216344	0.82875	1476	0.0815766
AMR	CREA__MG_DL	Reduced blood volume	AMRCREA__MG_DLReduced blood volume	0.00947435	-0.0765517	0.0955004	0.0247024	0.216403	0.828765	494	0.0815685
ALL	ANTI_P_SERINE_IGM__MPL	Reduced inflammation	ALLANTI_P_SERINE_IGM__MPLReduced inflammation	-0.00711519	-0.0716822	0.0574518	0.0293432	-0.216226	0.828852	1102	0.0815229
ALL	COVID_19_ANTIBODY_TITER__NA	Reduced hematocrit	ALLCOVID_19_ANTIBODY_TITER__NAReduced hematocrit	0.0188785	-0.153676	0.191433	107.252	0.216344	0.829042	151	0.0814237
EUR	TIBC__MCG_DL	Increased hematocrit	EURTIBC__MCG_DLIncreased hematocrit	-0.00449385	-0.0453151	0.0363274	1.33973	-0.215885	0.829098	2191	0.0813943
EUR	TRANSFERRIN_SAT__PCT	Reduced blood volume	EURTRANSFERRIN_SAT__PCTReduced blood volume	0.00461439	-0.037314	0.0465428	0.0278949	0.215821	0.829147	2205	0.0813682
AMR	HCG_TOTAL_QUANT__MIU_ML	Increased blood volume	AMRHCG_TOTAL_QUANT__MIU_MLIncreased blood volume	-0.00772644	-0.0780367	0.0625838	0.158672	-0.215828	0.829197	600	0.0813422
ALL	COCKROACH_PCTASM__PCT	Increased urate	ALLCOCKROACH_PCTASM__PCTIncreased urate	-0.0121248	-0.122633	0.0983837	0.107231	-0.215838	0.829248	343	0.0813157
AMR	WB_NA_ART_POCT__MEQ_L	Reduced inflammation	AMRWB_NA_ART_POCT__MEQ_LReduced inflammation	0.00802691	-0.0650342	0.0810881	0.144986	0.215691	0.829289	742	0.0812942
ALL	GAMMA_GLOB__G_DL	Increased inflammation	ALLGAMMA_GLOB__G_DLIncreased inflammation	0.00394143	-0.0319039	0.0397868	0.00800979	0.2156	0.829314	2929	0.0812808
AFR	WB_LACTATE_VEN__MMOL_L	Increased blood volume	AFRWB_LACTATE_VEN__MMOL_LIncreased blood volume	0.00644309	-0.0521864	0.0650726	0.0131546	0.215621	0.829322	1143	0.0812769
ALL	PH_URINE__NA	Reduced lipids	ALLPH_URINE__NAReduced lipids	0.00474454	-0.0384172	0.0479063	0.00274701	0.215564	0.829347	2264	0.0812636
ALL	NON_HDL_CHOLESTEROL__MG_DL	Increased body mass	ALLNON_HDL_CHOLESTEROL__MG_DLIncreased body mass	0.0029419	-0.0238175	0.0297013	0.0239428	0.215515	0.829372	6844	0.0812505
ALL	PROTEIN_C_FUNCTIONAL__PCT	Reduced blood volume	ALLPROTEIN_C_FUNCTIONAL__PCTReduced blood volume	0.00734511	-0.0595544	0.0742446	1.66507	0.215474	0.829445	934	0.0812123
ALL	PATIENT_TEMP_A__OC	Increased urate	ALLPATIENT_TEMP_A__OCIncreased urate	0.00444003	-0.0359846	0.0448647	0.000285539	0.215366	0.829498	2780	0.0811849
EUR	IMMUNOGLOBULIN_A_QN_SERUM__MG_DL	Increased hematocrit	EURIMMUNOGLOBULIN_A_QN_SERUM__MG_DLIncreased hematocrit	0.015289	-0.124647	0.155225	0.288288	0.215598	0.829547	193	0.081159
ALL	NEUTRO_MAN__PCT	Increased hematocrit	ALLNEUTRO_MAN__PCTIncreased hematocrit	0.0194063	-0.158415	0.197227	1.86901	0.215662	0.829548	162	0.0811585
ALL	ESTIMATED_AVERAGE_GLUCOSE__MG_DL	Reduced inflammation	ALLESTIMATED_AVERAGE_GLUCOSE__MG_DLReduced inflammation	0.0132537	-0.107852	0.13436	8.25609	0.215473	0.829563	281	0.0811505
AFR	PO2_ART__MM_HG	Increased hematocrit	AFRPO2_ART__MM_HGIncreased hematocrit	-0.0076512	-0.0774147	0.0621123	0.0913554	-0.215292	0.829596	790	0.0811332
AMR	OSMOLALITY_SERUM__MOSM_KG	Increased hematocrit	AMROSMOLALITY_SERUM__MOSM_KGIncreased hematocrit	0.0130476	-0.106209	0.132305	0.00459104	0.215373	0.829634	292	0.0811132
ALL	ALCOHOL_QUANT__MG_DL	Reduced hematocrit	ALLALCOHOL_QUANT__MG_DLReduced hematocrit	0.0120337	-0.097867	0.121934	6.78778	0.21532	0.829638	380	0.0811115
AFR	IG_G_QUANT__MG_DL	Reduced lipids	AFRIG_G_QUANT__MG_DLReduced lipids	-0.0071494	-0.072369	0.0580702	0.0145991	-0.215143	0.829705	908	0.0810765
ALL	ALCOHOL_QUANT__MG_DL	Increased body mass	ALLALCOHOL_QUANT__MG_DLIncreased body mass	-0.0133547	-0.135459	0.108749	6.75575	-0.215076	0.829828	380	0.0810119
AMR	TESTOSTERONE__NG_DL	Increased urate	AMRTESTOSTERONE__NG_DLIncreased urate	0.0045659	-0.0371352	0.046267	0.171494	0.214997	0.829837	668	0.0810072
ALL	LE_CSFT__MICRONS	Increased urate	ALLLE_CSFT__MICRONSIncreased urate	0.013096	-0.10671	0.132902	4.88074	0.215088	0.829841	322	0.0810052
ALL	HEPATITIS_BS_AB_QUANT__MIU_ML	Increased hematocrit	ALLHEPATITIS_BS_AB_QUANT__MIU_MLIncreased hematocrit	0.00803161	-0.0653322	0.0813954	0.0659488	0.214896	0.829904	812	0.0809724
ALL	SEDIMENTATION_RATE_WESTERGREN__MM_HR	Increased blood volume	ALLSEDIMENTATION_RATE_WESTERGREN__MM_HRIncreased blood volume	-0.00609869	-0.0617867	0.0495893	0.0292333	-0.214865	0.82991	1206	0.0809692
EUR	MG__MG_DL	Increased inflammation	EURMG__MG_DLIncreased inflammation	-0.0190796	-0.194613	0.156454	0.0178284	-0.215155	0.830003	137	0.0809205
ALL	HCO3_ART__MEQ_L	Increased body mass	ALLHCO3_ART__MEQ_LIncreased body mass	-0.00420431	-0.0426246	0.034216	0.0807481	-0.214551	0.83013	3566	0.0808539
AMR	HCG_TOTAL_QUANT__MIU_ML	Reduced hematocrit	AMRHCG_TOTAL_QUANT__MIU_MLReduced hematocrit	-0.00772259	-0.078408	0.0629628	0.16537	-0.214575	0.830173	600	0.0808313
AFR	POCA_HHB__PCT	Increased urate	AFRPOCA_HHB__PCTIncreased urate	0.0185836	-0.152531	0.189698	2.04087	0.214784	0.83026	149	0.080786
AMR	AFP_SERUM__NG_ML	Increased inflammation	AMRAFP_SERUM__NG_MLIncreased inflammation	0.0151219	-0.124479	0.154723	0.0985666	0.214882	0.830293	115	0.0807687
ALL	CREATINE_KINASE_TOTAL_SERUM__U_L	Reduced blood volume	ALLCREATINE_KINASE_TOTAL_SERUM__U_LReduced blood volume	-0.00974891	-0.0991178	0.07962	0.0297271	-0.214369	0.830354	474	0.0807365
AMR	CALCIUM_BLD__MG_DL	Increased body mass	AMRCALCIUM_BLD__MG_DLIncreased body mass	-0.00312041	-0.0317007	0.0254599	0.00782306	-0.214044	0.830522	4842	0.0806488
ALL	C_REACTIVE_PROTEIN__MG_L	Reduced blood volume	ALLC_REACTIVE_PROTEIN__MG_LReduced blood volume	-0.00333991	-0.0339343	0.0272545	0.0274249	-0.214025	0.830538	4289	0.0806406
AMR	POC_HCO3_VENOUS__MEQ_L	Increased hematocrit	AMRPOC_HCO3_VENOUS__MEQ_LIncreased hematocrit	0.0197183	-0.16238	0.201817	0.437082	0.214376	0.830615	135	0.0806002
EUR	PCO2_VEN__MM_HG	Increased inflammation	EURPCO2_VEN__MM_HGIncreased inflammation	-0.00790158	-0.0804498	0.0646467	0.00726297	-0.213819	0.830747	754	0.0805311
ALL	PATIENT_TEMP_POCT__OC	Reduced blood volume	ALLPATIENT_TEMP_POCT__OCReduced blood volume	0.00228998	-0.0187152	0.0232951	1.05118e-05	0.213703	0.830783	9327	0.0805123
ALL	PCT_CD_4_POS_LYMPH__PCT	Increased inflammation	ALLPCT_CD_4_POS_LYMPH__PCTIncreased inflammation	0.00962775	-0.0788757	0.0981312	0.55368	0.213803	0.8308	452	0.0805035
ALL	PH_VEN__NA	Reduced inflammation	ALLPH_VEN__NAReduced inflammation	0.00323087	-0.0264423	0.032904	0.0001631	0.213457	0.830979	4946	0.0804098
EUR	MONOCYTE_PCT__PCT	Reduced hematocrit	EURMONOCYTE_PCT__PCTReduced hematocrit	0.00270826	-0.0221683	0.0275848	0.00324394	0.213423	0.831005	5806	0.0803964
AMR	U_SODIUM_RANDOM__MEQ_L	Reduced hematocrit	AMRU_SODIUM_RANDOM__MEQ_LReduced hematocrit	0.00800011	-0.0656467	0.081647	0.0983429	0.213265	0.83118	734	0.0803048
ALL	LACTATE_BLOOD__MMOL_L	Increased hematocrit	ALLLACTATE_BLOOD__MMOL_LIncreased hematocrit	-0.00548679	-0.0559877	0.0450141	0.0116163	-0.213099	0.831276	1690	0.0802548
ALL	POC_HCT_VENOUS__NA	Increased blood volume	ALLPOC_HCT_VENOUS__NAIncreased blood volume	-0.0111949	-0.114471	0.0920816	0.437109	-0.213133	0.831338	395	0.0802226
ALL	MACROPHAGES_CSF__PCT	Increased inflammation	ALLMACROPHAGES_CSF__PCTIncreased inflammation	0.0122781	-0.101073	0.12563	0.0572557	0.213146	0.831355	319	0.0802133
ALL	HERPES_VIR_II_ABS_IGG__IV	Increased blood volume	ALLHERPES_VIR_II_ABS_IGG__IVIncreased blood volume	0.0107849	-0.0888033	0.110373	0.105371	0.21301	0.831447	355	0.0801657
EUR	TOTAL_SERUM_IGA_NEPH__MG_DL	Reduced lipids	EURTOTAL_SERUM_IGA_NEPH__MG_DLReduced lipids	0.0164528	-0.135959	0.168864	0.328963	0.21318	0.831456	175	0.0801605
ALL	FOLATE_SERUM__NG_ML	Increased inflammation	ALLFOLATE_SERUM__NG_MLIncreased inflammation	0.0022194	-0.0182337	0.0226725	0.00655059	0.212706	0.83156	9537	0.0801061
EUR	BILI_TOT__MG_DL	Increased body mass	EURBILI_TOT__MG_DLIncreased body mass	-0.0113677	-0.116427	0.0936913	0.0298524	-0.212865	0.831565	340	0.0801036
AFR	HCV_AB__S_CO_RATIO	Increased urate	AFRHCV_AB__S_CO_RATIOIncreased urate	0.0220737	-0.183221	0.227368	0.0643284	0.213084	0.831656	124	0.0800562
ALL	POC_HCT_ART_CALC__PCT	Reduced hematocrit	ALLPOC_HCT_ART_CALC__PCTReduced hematocrit	0.0237123	-0.197283	0.244708	0.716507	0.213199	0.83166	103	0.0800544
EUR	FACTOR_IX__PCT	Increased body mass	EURFACTOR_IX__PCTIncreased body mass	0.0216267	-0.179995	0.223249	5.14104	0.213198	0.831672	101	0.0800482
ALL	FACTOR_IX__PCT	Reduced lipids	ALLFACTOR_IX__PCTReduced lipids	-0.00971239	-0.0994452	0.0800204	1.92368	-0.212604	0.831714	569	0.080026
AFR	P_R_INTERVAL__MS	Reduced inflammation	AFRP_R_INTERVAL__MSReduced inflammation	-0.00324646	-0.0331973	0.0267044	0.00314306	-0.212509	0.83172	4125	0.0800226
ALL	VANCOMYCIN_RANDOM__MCG_ML	Increased urate	ALLVANCOMYCIN_RANDOM__MCG_MLIncreased urate	0.00667739	-0.0549723	0.0683271	0.0282362	0.212504	0.83175	1202	0.080007
ALL	FIBROMETER_PATIENT_SCORE__NA	Increased body mass	ALLFIBROMETER_PATIENT_SCORE__NAIncreased body mass	0.00939308	-0.0774503	0.0962364	0.0115635	0.212542	0.831777	482	0.0799931
ALL	U_GLUCOSE__MG_DL	Increased inflammation	ALLU_GLUCOSE__MG_DLIncreased inflammation	0.00382756	-0.0315219	0.039177	0.0125659	0.212298	0.831888	3319	0.0799354
AFR	IG_M_QUANT__MG_DL	Reduced hematocrit	AFRIG_M_QUANT__MG_DLReduced hematocrit	-0.00705218	-0.0722576	0.0581532	0.0318551	-0.21227	0.831946	890	0.079905
AMR	VANCOMYCIN_TROUGH__MCG_ML	Reduced inflammation	AMRVANCOMYCIN_TROUGH__MCG_MLReduced inflammation	-0.0115595	-0.118662	0.0955435	0.0570717	-0.212317	0.831991	343	0.0798814
ALL	B2GLYCOPROTEIN_1_IGG_ANTIBODY__SGU	Reduced lipids	ALLB2GLYCOPROTEIN_1_IGG_ANTIBODY__SGUReduced lipids	0.0147978	-0.122519	0.152114	0.0597111	0.212346	0.832027	241	0.0798623
AFR	VITAMIN_B12_SERUM__PG_ML	Reduced lipids	AFRVITAMIN_B12_SERUM__PG_MLReduced lipids	0.00410056	-0.0338098	0.0420109	0.00939606	0.212096	0.832048	2644	0.0798515
ALL	APTT__SECONDS	Reduced inflammation	ALLAPTT__SECONDSReduced inflammation	0.0016552	-0.013646	0.0169564	0.00123781	0.212032	0.832084	18121	0.0798326
ALL	NORMETANEPHRINE_PL__PG_ML	Increased inflammation	ALLNORMETANEPHRINE_PL__PG_MLIncreased inflammation	0.0211834	-0.176451	0.218818	0.0671899	0.212393	0.83219	125	0.0797777
AMR	FERRITIN__NG_ML	Increased urate	AMRFERRITIN__NG_MLIncreased urate	-0.00419518	-0.0430166	0.0346263	0.0279597	-0.211914	0.832193	2261	0.0797759
AFR	WB_POTASSIUM_VEN__MEQ_L	Increased urate	AFRWB_POTASSIUM_VEN__MEQ_LIncreased urate	0.00367266	-0.0303177	0.037663	0.00236913	0.211854	0.832234	3214	0.0797545
ALL	M_SPIKE_PCT__PCT	Increased inflammation	ALLM_SPIKE_PCT__PCTIncreased inflammation	0.0166762	-0.138507	0.171859	0.0555641	0.212141	0.832253	183	0.0797446
EUR	U_SODIUM_RANDOM__MEQ_L	Increased urate	EURU_SODIUM_RANDOM__MEQ_LIncreased urate	-0.00936178	-0.0961675	0.077444	0.106519	-0.211875	0.832288	529	0.0797262
ALL	EOSINOPHIL__PCT	Increased hematocrit	ALLEOSINOPHIL__PCTIncreased hematocrit	0.00240518	-0.0198632	0.0246736	0.00893928	0.211724	0.832328	8330	0.0797056
AFR	BASOPHIL_COUNT__X10_3_UL	Increased inflammation	AFRBASOPHIL_COUNT__X10_3_ULIncreased inflammation	0.0107088	-0.0886911	0.110109	0.0135237	0.211809	0.832366	406	0.0796858
AFR	WB_CREATININE_VEN__MG_DL	Increased inflammation	AFRWB_CREATININE_VEN__MG_DLIncreased inflammation	-0.00357804	-0.0367237	0.0295676	0.00842457	-0.211657	0.832388	3186	0.0796741
EUR	MG__MG_DL	Increased hematocrit	EURMG__MG_DLIncreased hematocrit	0.0194515	-0.162118	0.201021	0.0162293	0.212056	0.832414	137	0.0796606
AFR	ALPHA_2_GLOB__G_DL	Reduced inflammation	AFRALPHA_2_GLOB__G_DLReduced inflammation	0.00809012	-0.0669529	0.0831331	0.00887326	0.211678	0.832423	687	0.0796561
ALL	FACTOR_V__PCT	Increased urate	ALLFACTOR_V__PCTIncreased urate	0.0206678	-0.172656	0.213991	3.14605	0.212102	0.832459	114	0.0796372
AMR	PREALBUMIN__MG_DL	Reduced lipids	AMRPREALBUMIN__MG_DLReduced lipids	-0.016716	-0.172483	0.139051	0.0800025	-0.211823	0.832496	186	0.0796181
ALL	HEMOGLOBIN_F__PCT	Increased body mass	ALLHEMOGLOBIN_F__PCTIncreased body mass	-0.0234418	-0.242448	0.195565	0.100298	-0.211944	0.832514	133	0.0796087
ALL	PROTEIN_TOTAL__G_DL	Increased blood volume	ALLPROTEIN_TOTAL__G_DLIncreased blood volume	-0.00395844	-0.0406663	0.0327494	0.0176305	-0.211438	0.832559	3094	0.0795848
ALL	BUN_CREATININE_RATIO__NA	Reduced hematocrit	ALLBUN_CREATININE_RATIO__NAReduced hematocrit	-0.0205899	-0.213425	0.172245	0.729479	-0.211891	0.832632	112	0.0795469
ALL	MEASLES_RUBEOLA_IGG__NA	Reduced inflammation	ALLMEASLES_RUBEOLA_IGG__NAReduced inflammation	0.00439058	-0.0363788	0.04516	0.00926008	0.211178	0.832766	2488	0.079477
ALL	PO2_VEN_POCT__MM_HG	Reduced blood volume	ALLPO2_VEN_POCT__MM_HGReduced blood volume	-0.00201261	-0.0206981	0.0166728	0.0036966	-0.21113	0.83279	11722	0.0794647
AFR	BASOPHIL__PCT	Increased urate	AFRBASOPHIL__PCTIncreased urate	-0.0155694	-0.160822	0.129683	0.039867	-0.211391	0.832802	210	0.0794583
AFR	CHLORIDE_BLD__MEQ_L	Increased urate	AFRCHLORIDE_BLD__MEQ_LIncreased urate	-0.00295092	-0.0303606	0.0244588	0.0437667	-0.211059	0.83285	5166	0.0794333
ALL	GLUCOSE_CSF__MG_DL	Increased body mass	ALLGLUCOSE_CSF__MG_DLIncreased body mass	-0.00830278	-0.0855878	0.0689823	0.0126398	-0.210872	0.83304	832	0.0793343
ALL	C_ABLICANS_IGE__KIU_L	Reduced blood volume	ALLC_ABLICANS_IGE__KIU_LReduced blood volume	0.0146528	-0.122177	0.151482	0.0842217	0.21105	0.833044	234	0.0793322
AMR	WB_POTASSIUM_VEN__MEQ_L	Increased body mass	AMRWB_POTASSIUM_VEN__MEQ_LIncreased body mass	-0.00383355	-0.0395235	0.0318564	0.00205244	-0.210611	0.833206	2984	0.0792479
AMR	ALBUMIN_SERUM__G_DL	Reduced inflammation	AMRALBUMIN_SERUM__G_DLReduced inflammation	-0.00959863	-0.0991128	0.0799156	0.0352988	-0.210693	0.833215	499	0.0792428
AMR	HGB_A2__PCT	Reduced lipids	AMRHGB_A2__PCTReduced lipids	-0.0113948	-0.117804	0.0950143	0.010645	-0.210663	0.833282	341	0.0792081
EUR	ALPHA_1_GLOBULIN_SERUM__G_DL	Increased hematocrit	EURALPHA_1_GLOBULIN_SERUM__G_DLIncreased hematocrit	-0.0100506	-0.103906	0.0838051	0.0161818	-0.210467	0.833401	451	0.0791458
EUR	TOTAL_T_CELLS_3_PCTCD3__PCT	Increased hematocrit	EURTOTAL_T_CELLS_3_PCTCD3__PCTIncreased hematocrit	0.0172117	-0.144281	0.178704	1.23205	0.210739	0.833402	152	0.0791457
EUR	U_OTHERS_1__NA	Increased urate	EURU_OTHERS_1__NAIncreased urate	-0.014251	-0.147617	0.119115	0.0363861	-0.210583	0.833406	236	0.0791433
AMR	HEMOGLOBIN_VEN_GEM_MPOCT__G_DL	Increased blood volume	AMRHEMOGLOBIN_VEN_GEM_MPOCT__G_DLIncreased blood volume	0.0152975	-0.127977	0.158572	0.195819	0.210587	0.833432	207	0.0791301
AMR	EST_GFR__NA	Reduced blood volume	AMREST_GFR__NAReduced blood volume	-0.00757825	-0.0783054	0.0631489	1.14334	-0.210382	0.833433	692	0.0791292
AMR	ANTI_P_SERINE_IGG__GPL	Reduced blood volume	AMRANTI_P_SERINE_IGG__GPLReduced blood volume	-0.0158696	-0.164639	0.1329	0.0655063	-0.210547	0.833489	187	0.0791002
AFR	GLUC_RND__MG_DL	Reduced lipids	AFRGLUC_RND__MG_DLReduced lipids	0.00828224	-0.06908	0.0856445	0.0149205	0.210231	0.833555	648	0.0790657
ALL	C_TELOPEPTIDE_SERUM__PG_ML	Reduced blood volume	ALLC_TELOPEPTIDE_SERUM__PG_MLReduced blood volume	-0.013758	-0.142607	0.115091	0.0580355	-0.210365	0.833566	248	0.0790601
EUR	MONO__PCT	Increased blood volume	EURMONO__PCTIncreased blood volume	-0.00993138	-0.102762	0.0828993	0.0220171	-0.210252	0.833566	462	0.0790598
AMR	GLUCOSE_FINGERSTICK__MG_DL	Reduced inflammation	AMRGLUCOSE_FINGERSTICK__MG_DLReduced inflammation	0.00489516	-0.0407907	0.050581	0.00803499	0.210146	0.833577	1836	0.0790541
AFR	LYMPH_CSF__PCT	Increased body mass	AFRLYMPH_CSF__PCTIncreased body mass	0.0161466	-0.135306	0.167599	2.86243	0.210434	0.833578	186	0.0790539
ALL	T_HELPER_3_PCTCD4__PCT	Reduced inflammation	ALLT_HELPER_3_PCTCD4__PCTReduced inflammation	-0.00972169	-0.100635	0.0811921	0.78508	-0.210084	0.833686	524	0.0789973
AMR	PROTEIN_FLUID__G_DL	Increased body mass	AMRPROTEIN_FLUID__G_DLIncreased body mass	0.0193171	-0.162423	0.201057	0.0649773	0.210429	0.833687	135	0.0789969
AMR	FOLATE_SERUM__NG_ML	Reduced inflammation	AMRFOLATE_SERUM__NG_MLReduced inflammation	0.00483369	-0.040321	0.0499884	0.0154193	0.209945	0.833734	1889	0.0789726
AMR	ERYTHROPOIETIN__MIU_ML	Reduced inflammation	AMRERYTHROPOIETIN__MIU_MLReduced inflammation	0.0198983	-0.167463	0.207259	0.122823	0.210388	0.833741	128	0.078969
EUR	VOLUME__L	Increased blood volume	EURVOLUME__LIncreased blood volume	-0.0121388	-0.125878	0.1016	0.0575768	-0.210014	0.833797	318	0.0789396
EUR	PINE_PINON_NUT__KU_L	Reduced inflammation	EURPINE_PINON_NUT__KU_LReduced inflammation	0.0149829	-0.125645	0.155611	0.0921173	0.210055	0.833832	220	0.0789213
ALL	GLUCOSE_POC__MG_DL	Increased urate	ALLGLUCOSE_POC__MG_DLIncreased urate	0.00892588	-0.0746004	0.0924522	0.0175226	0.209839	0.833859	663	0.0789074
AMR	WB_IONIZED_CA_ART__MMOL_L	Reduced inflammation	AMRWB_IONIZED_CA_ART__MMOL_LReduced inflammation	0.00919371	-0.076893	0.0952804	0.00380184	0.209803	0.833903	536	0.0788842
AFR	HYDROXY_VITAMIN_D__NG_ML	Increased body mass	AFRHYDROXY_VITAMIN_D__NG_MLIncreased body mass	-0.0125358	-0.130145	0.105073	0.114602	-0.20988	0.833924	276	0.0788734
AFR	WB_IONIZED_CA_VEN__MMOL_L	Increased urate	AFRWB_IONIZED_CA_VEN__MMOL_LIncreased urate	-0.00625031	-0.0647342	0.0522336	0.00325982	-0.209695	0.833944	1121	0.078863
AFR	EGFR_AFRICAN_AM__NA	Reduced blood volume	AFREGFR_AFRICAN_AM__NAReduced blood volume	0.00327689	-0.0273928	0.0339466	0.630791	0.209483	0.834083	3542	0.0787905
ALL	PH_VEN_POCT__NA	Increased hematocrit	ALLPH_VEN_POCT__NAIncreased hematocrit	0.00202857	-0.016956	0.0210132	0.00045884	0.209451	0.8341	11713	0.0787818
EUR	ALK_PHOSPHATASE_BLD__U_L	Increased blood volume	EURALK_PHOSPHATASE_BLD__U_LIncreased blood volume	-0.00269088	-0.027877	0.0224952	0.00503097	-0.209445	0.834108	5944	0.0787775
ALL	LACTIC_ACID__NA	Increased body mass	ALLLACTIC_ACID__NAIncreased body mass	0.0141557	-0.118801	0.147113	0.0338106	0.20954	0.834172	307	0.0787443
AFR	ALBUMIN_URINE__PCT	Reduced lipids	AFRALBUMIN_URINE__PCTReduced lipids	0.0200895	-0.169726	0.209905	2.73337	0.209879	0.834172	118	0.0787441
ALL	ALK_PHOS__U_L	Reduced blood volume	ALLALK_PHOS__U_LReduced blood volume	0.00484313	-0.0405403	0.0502265	0.00980906	0.209289	0.834244	1962	0.0787067
ALL	TOTAL_VOLUME_ML__L	Reduced blood volume	ALLTOTAL_VOLUME_ML__LReduced blood volume	-0.0174288	-0.181773	0.146915	0.0706098	-0.209581	0.834285	161	0.0786858
EUR	WB_GLUCOSE_VEN__MG_DL	Increased urate	EURWB_GLUCOSE_VEN__MG_DLIncreased urate	-0.00485287	-0.0503703	0.0406645	0.00704866	-0.2091	0.834393	1853	0.0786294
ALL	COPPER__UG_DL	Reduced inflammation	ALLCOPPER__UG_DLReduced inflammation	0.0200349	-0.16932	0.20939	3.033	0.209404	0.834474	139	0.0785872
ALL	ALPHA_1_GLOB__G_DL	Reduced lipids	ALLALPHA_1_GLOB__G_DLReduced lipids	0.00401216	-0.033636	0.0416603	0.00645825	0.20896	0.834494	2929	0.0785768
AMR	WB_CHLORIDE_POCT__MEQ_L	Increased hematocrit	AMRWB_CHLORIDE_POCT__MEQ_LIncreased hematocrit	-0.00785318	-0.0816221	0.0659157	0.130764	-0.209003	0.834505	732	0.0785711
AMR	WB_POTASSIUM_ART__MEQ_L	Reduced hematocrit	AMRWB_POTASSIUM_ART__MEQ_LReduced hematocrit	-0.0101015	-0.105072	0.0848686	0.00699888	-0.209048	0.834507	453	0.0785698
AMR	WB_GLUCOSE_VEN_POCT__MG_DL	Reduced hematocrit	AMRWB_GLUCOSE_VEN_POCT__MG_DLReduced hematocrit	-0.00388537	-0.0403481	0.0325773	0.0072382	-0.208937	0.834512	2856	0.0785674
EUR	T4_TBG__NA	Increased hematocrit	EURT4_TBG__NAIncreased hematocrit	-0.0123756	-0.128894	0.104143	0.0175455	-0.209075	0.834542	294	0.0785519
EUR	ALT_SGPT__U_L	Increased body mass	EURALT_SGPT__U_LIncreased body mass	0.00258833	-0.0217161	0.0268928	0.00709503	0.208771	0.834634	5987	0.0785038
EUR	SODIUM_BLD__MEQ_L	Reduced blood volume	EURSODIUM_BLD__MEQ_LReduced blood volume	-0.00270714	-0.0281437	0.0227295	0.0268149	-0.208634	0.834741	6181	0.0784483
EUR	HCV_RNA_QUANTITATIVE__IU_ML	Increased hematocrit	EURHCV_RNA_QUANTITATIVE__IU_MLIncreased hematocrit	-0.0137366	-0.143312	0.115839	51.6767	-0.208847	0.834747	251	0.0784451
EUR	HEPATITIS_BS_AB_QUANT__MIU_ML	Increased blood volume	EURHEPATITIS_BS_AB_QUANT__MIU_MLIncreased blood volume	-0.0186117	-0.195183	0.15796	0.184263	-0.209097	0.834793	115	0.0784211
AMR	WEIGHT__KG	Reduced blood volume	AMRWEIGHT__KGReduced blood volume	-0.00281836	-0.0293192	0.0236825	0.260869	-0.208492	0.834853	5050	0.0783899
ALL	APTT_PNP_1HR__SECONDS	Increased hematocrit	ALLAPTT_PNP_1HR__SECONDSIncreased hematocrit	0.0107871	-0.0908577	0.112432	0.00166597	0.208596	0.834864	440	0.0783844
AMR	HEIGHT__M	Increased hematocrit	AMRHEIGHT__MIncreased hematocrit	0.0021316	-0.0179269	0.0221901	0.00100028	0.208334	0.834976	4991	0.0783258
EUR	PHOSPHORUS_BLD__MG_DL	Increased body mass	EURPHOSPHORUS_BLD__MG_DLIncreased body mass	0.00399741	-0.0336421	0.0416369	0.00393488	0.208247	0.835052	2706	0.0782865
EUR	SEGMENTED_CELLS__PCT	Reduced inflammation	EURSEGMENTED_CELLS__PCTReduced inflammation	-0.00923695	-0.0963723	0.0778984	0.76678	-0.208255	0.835112	534	0.0782554
AFR	WBC_CSF__UL	Increased blood volume	AFRWBC_CSF__ULIncreased blood volume	-0.0153363	-0.160533	0.129861	0.143505	-0.208437	0.835126	192	0.0782478
AFR	WB_LACTATE_ART__MMOL_L	Increased hematocrit	AFRWB_LACTATE_ART__MMOL_LIncreased hematocrit	-0.00831074	-0.0866999	0.0700785	0.0240732	-0.208188	0.835149	653	0.0782361
ALL	HEMOGLOBIN_A1C__PCT	Reduced hematocrit	ALLHEMOGLOBIN_A1C__PCTReduced hematocrit	-0.00155112	-0.0161627	0.0130605	0.00141252	-0.208076	0.835172	19777	0.0782243
ALL	CD4__NA	Increased urate	ALLCD4__NAIncreased urate	0.0206446	-0.175574	0.216864	0.829059	0.208571	0.83518	121	0.0782199
ALL	CHOL_HDL_CHOL_RATIO__NA	Increased body mass	ALLCHOL_HDL_CHOL_RATIO__NAIncreased body mass	-0.00153947	-0.0160473	0.0129684	0.00227542	-0.207988	0.83524	22827	0.0781887
EUR	BASO__PCT	Increased body mass	EURBASO__PCTIncreased body mass	0.0102046	-0.0861915	0.106601	0.0131139	0.208087	0.835263	432	0.0781769
ALL	HEMOGLOBIN_VEN_GEM_MPOCT__G_DL	Reduced blood volume	ALLHEMOGLOBIN_VEN_GEM_MPOCT__G_DLReduced blood volume	0.00735805	-0.0620704	0.0767865	0.0879494	0.208019	0.835265	850	0.0781758
ALL	NORMETANEPHRINE__NMOL_L	Reduced inflammation	ALLNORMETANEPHRINE__NMOL_LReduced inflammation	-0.0146301	-0.153222	0.123961	0.0405706	-0.208147	0.835324	216	0.0781451
ALL	NORMETANEPHRINE__NMOL_L	Increased urate	ALLNORMETANEPHRINE__NMOL_LIncreased urate	-0.0141779	-0.148526	0.12017	0.0414899	-0.208084	0.835373	216	0.0781195
EUR	PCO2_ART__MM_HG	Increased body mass	EURPCO2_ART__MM_HGIncreased body mass	0.00885162	-0.0747978	0.0925011	0.00831204	0.207841	0.835428	584	0.0780912
ALL	DIDANOSINE_IC50__MICROMOLE	Increased body mass	ALLDIDANOSINE_IC50__MICROMOLEIncreased body mass	0.0182267	-0.154667	0.19112	0.0347973	0.208045	0.835433	191	0.0780884
AMR	EOSINOPHIL_PCT__PCT	Increased urate	AMREOSINOPHIL_PCT__PCTIncreased urate	0.00308087	-0.0259948	0.0321566	0.012332	0.207733	0.835447	4633	0.0780813
ALL	POTASSIUM_BLD__MMOL_L	Reduced hematocrit	ALLPOTASSIUM_BLD__MMOL_LReduced hematocrit	0.0099921	-0.0844836	0.104468	0.0168974	0.207788	0.835478	522	0.0780652
AFR	POC_PH_VENOUS__NA	Reduced hematocrit	AFRPOC_PH_VENOUS__NAReduced hematocrit	0.0138277	-0.117251	0.144906	0.00680148	0.207867	0.835519	241	0.0780437
ALL	HYDROXY_VITAMIN_D__NG_ML	Increased blood volume	ALLHYDROXY_VITAMIN_D__NG_MLIncreased blood volume	0.00490435	-0.0414188	0.0512275	0.026494	0.207647	0.835528	1801	0.0780389
ALL	DEOXYHEMOGLOBIN_VEN_GEM_MPOCT__PCT	Increased inflammation	ALLDEOXYHEMOGLOBIN_VEN_GEM_MPOCT__PCTIncreased inflammation	0.00972595	-0.0822797	0.101732	0.93479	0.207701	0.835549	505	0.0780281
ALL	GLOBULIN_TOTAL__G_DL	Reduced inflammation	ALLGLOBULIN_TOTAL__G_DLReduced inflammation	0.0172036	-0.146276	0.180684	0.012751	0.207733	0.835686	184	0.0779568
ALL	CHROMOGRANIN_A__NG_ML	Reduced blood volume	ALLCHROMOGRANIN_A__NG_MLReduced blood volume	0.013765	-0.116861	0.144391	0.0962275	0.207628	0.835703	244	0.0779479
ALL	POC_K_ARTERIAL__MMOL_L	Increased hematocrit	ALLPOC_K_ARTERIAL__MMOL_LIncreased hematocrit	0.020838	-0.177925	0.219601	0.0158868	0.207765	0.835796	124	0.0778995
ALL	RBC_FLUID__UL	Increased hematocrit	ALLRBC_FLUID__ULIncreased hematocrit	0.00563558	-0.0477168	0.058988	0.07822	0.207202	0.835881	1473	0.0778554
EUR	ALPHA_1_GLOBULIN_SERUM__G_DL	Increased inflammation	EURALPHA_1_GLOBULIN_SERUM__G_DLIncreased inflammation	0.00982397	-0.0833267	0.102975	0.0198813	0.207278	0.835889	451	0.0778513
ALL	QUANTIFERON_NIL__IU_ML	Reduced blood volume	ALLQUANTIFERON_NIL__IU_MLReduced blood volume	-0.00391468	-0.0409677	0.0331384	0.0141802	-0.207151	0.835905	3153	0.077843
EUR	THYROGLOBULIN_AB__U_ML	Reduced lipids	EURTHYROGLOBULIN_AB__U_MLReduced lipids	0.0074367	-0.0630241	0.0778975	0.0679796	0.207191	0.835916	777	0.0778372
ALL	CASHEW_NUT_IGE__KIU_L	Reduced inflammation	ALLCASHEW_NUT_IGE__KIU_LReduced inflammation	0.00861625	-0.0730713	0.0903038	0.0616067	0.207169	0.835951	590	0.077819
AFR	ANION_GAP__MEQ_L	Increased hematocrit	AFRANION_GAP__MEQ_LIncreased hematocrit	-0.00514617	-0.05389	0.0435977	0.00990123	-0.207079	0.835974	1634	0.0778072
ALL	MACADAMIA_NUT_IGE__KU_L	Increased urate	ALLMACADAMIA_NUT_IGE__KU_LIncreased urate	0.00891749	-0.0756845	0.0935194	0.0660721	0.207019	0.836067	599	0.0777588
AMR	PO2_VEN__MM_HG	Reduced inflammation	AMRPO2_VEN__MM_HGReduced inflammation	-0.00658766	-0.0690494	0.055874	0.015532	-0.206963	0.836081	1011	0.0777517
AFR	IGG_TOTAL_QUANT__MG_DL	Increased inflammation	AFRIGG_TOTAL_QUANT__MG_DLIncreased inflammation	0.00703267	-0.0596698	0.0737352	0.0122999	0.20694	0.836106	864	0.0777387
EUR	PISTACHIO_NUT_IGE__KIU_L	Reduced lipids	EURPISTACHIO_NUT_IGE__KIU_LReduced lipids	-0.0121583	-0.127755	0.103439	0.0831886	-0.20701	0.836147	304	0.0777172
AFR	SSA_RO_ENA_ANTIBODY_IGG__AU_ML	Increased blood volume	AFRSSA_RO_ENA_ANTIBODY_IGG__AU_MLIncreased blood volume	0.0150617	-0.128508	0.158632	0.106488	0.207145	0.836154	178	0.0777139
ALL	LACTATE_BLOOD__MMOL_L	Increased blood volume	ALLLACTATE_BLOOD__MMOL_LIncreased blood volume	-0.00534173	-0.056001	0.0453176	0.0122377	-0.206816	0.836179	1690	0.0777009
AMR	FSH_SERUM__MIU_ML	Reduced hematocrit	AMRFSH_SERUM__MIU_MLReduced hematocrit	-0.00723974	-0.0759812	0.0615017	0.0438709	-0.206826	0.836214	631	0.0776826
ALL	MAGNESIUM_BLD__MG_DL	Reduced lipids	ALLMAGNESIUM_BLD__MG_DLReduced lipids	-0.0017368	-0.0182052	0.0147316	0.000999128	-0.206719	0.836232	14966	0.0776733
AFR	NEUTRO__PCT	Increased hematocrit	AFRNEUTRO__PCTIncreased hematocrit	-0.00839797	-0.0881896	0.0713937	0.634875	-0.20671	0.836308	601	0.0776337
ALL	HGB_A2__PCT	Reduced hematocrit	ALLHGB_A2__PCTReduced hematocrit	-0.00516398	-0.0541753	0.0438474	0.00675131	-0.206638	0.836315	1929	0.0776303
EUR	WB_IONIZED_CA_VEN__MMOL_L	Reduced hematocrit	EURWB_IONIZED_CA_VEN__MMOL_LReduced hematocrit	0.00808591	-0.0687545	0.0849263	0.00290503	0.206614	0.836373	694	0.0776001
EUR	HCO3_VEN__MEQ_L	Increased urate	EURHCO3_VEN__MEQ_LIncreased urate	0.00764899	-0.0650733	0.0803712	0.0144366	0.206488	0.836466	754	0.0775516
AMR	BILIRUBIN_TOTAL__MG_DL	Increased body mass	AMRBILIRUBIN_TOTAL__MG_DLIncreased body mass	0.00295888	-0.0251548	0.0310726	0.00831752	0.206333	0.83654	4694	0.0775135
EUR	O2_SAT_ART_POCT__PCT	Reduced hematocrit	EURO2_SAT_ART_POCT__PCTReduced hematocrit	0.00711337	-0.0605496	0.0747764	0.0960146	0.206339	0.836575	877	0.0774954
ALL	HGB_PLASMA__MG_PCT	Increased inflammation	ALLHGB_PLASMA__MG_PCTIncreased inflammation	0.022034	-0.189575	0.233642	0.163652	0.206865	0.836583	104	0.0774911
EUR	MONO__PCT	Increased inflammation	EURMONO__PCTIncreased inflammation	-0.00959206	-0.100954	0.0817697	0.021795	-0.206334	0.836624	462	0.0774697
ALL	REACTIVE_MESOTHELIAL_FLUID__PCT	Reduced blood volume	ALLREACTIVE_MESOTHELIAL_FLUID__PCTReduced blood volume	0.0121415	-0.103626	0.127909	0.0367717	0.206331	0.836662	337	0.0774499
AMR	HEMATOCRIT_ART_POCT__PCT	Increased hematocrit	AMRHEMATOCRIT_ART_POCT__PCTIncreased hematocrit	-0.00766813	-0.0806754	0.0653391	0.00733414	-0.206202	0.836691	744	0.0774349
ALL	PULSE_WIDTH__MS	Reduced lipids	ALLPULSE_WIDTH__MSReduced lipids	0.0210292	-0.180797	0.222855	0.00396204	0.206599	0.836724	119	0.077418
EUR	FERRITIN__NG_ML	Increased urate	EURFERRITIN__NG_MLIncreased urate	-0.00402736	-0.042373	0.0343182	0.0248116	-0.205966	0.836837	2179	0.0773593
ALL	VARICELLA_ZOSTER_IGG__NA	Increased hematocrit	ALLVARICELLA_ZOSTER_IGG__NAIncreased hematocrit	-0.00337025	-0.0354752	0.0287347	0.0164011	-0.205814	0.836947	3872	0.077302
EUR	FREE_KAPPA_SERUM_OLD_SPA__MG_L	Increased inflammation	EURFREE_KAPPA_SERUM_OLD_SPA__MG_LIncreased inflammation	0.0176793	-0.151965	0.187323	0.133137	0.206205	0.836958	142	0.0772963
ALL	OAK_WHITE_IGE__KIU_L	Increased urate	ALLOAK_WHITE_IGE__KIU_LIncreased urate	0.0103101	-0.0881084	0.108729	0.0798712	0.205891	0.836972	451	0.0772892
AMR	WB_IONIZED_CA_VEN__MMOL_L	Increased body mass	AMRWB_IONIZED_CA_VEN__MMOL_LIncreased body mass	-0.00665387	-0.0701207	0.056813	0.00286331	-0.20574	0.837037	983	0.0772552
ALL	INDINAVIR_R_FOLD_CHANGE__NA	Increased blood volume	ALLINDINAVIR_R_FOLD_CHANGE__NAIncreased blood volume	0.0163174	-0.140029	0.172664	0.091697	0.205971	0.837051	190	0.0772479
AFR	TBG__MCG_ML	Increased urate	AFRTBG__MCG_MLIncreased urate	0.0117344	-0.100492	0.123961	0.0216456	0.205748	0.837125	320	0.0772097
EUR	IG_E_QUANT__UNITS_ML	Increased inflammation	EURIG_E_QUANT__UNITS_MLIncreased inflammation	-0.00695388	-0.0733473	0.0594396	0.0701536	-0.205647	0.837128	694	0.0772082
[truncated: 3,722,900 more chars]
