## Supplementary Table 5 for "A clustering approach to improve our understanding of the genetic and phenotypic complexity of chronic kidney disease" (part 1 of 3)

### Sheet: Sheet1
CKD SNP	Proxy SNPs	Mapped trait (proxy SNP's associated trait)	Date Added to Catalog	PUBMED ID	Initial sample size	Replication sample size	Region	Chr	Position	Reported gene(s)	Mapped gene(s)	Upstream gene ID	Downstream gene ID	SNP gene IDs	Strongest SNP-Risk allele	Context	Effect	Risk Allele frequency	p-value	log10(pvalue)	OR or Beta	95% CI (text)	Genotyping technology	Alleles	Effect allele	MAF	Distance	Dprime	R2 (LD)	Position (hg38)	Sample size	CI (lower)	CI (upper)	BETA	SE	Exclude	Exclusion criteria
rs10015716	rs17021918	prostate carcinoma	2018-08-14	29892016	79148 European 61106 European		4q22.3	4	94641726	NR	PDLIM5			ENSG00000163110	rs17021918-C	intron_variant		0.65	1e-24	24	1.09	1.07-1.11	Genome-wide genotyping array	(C/T)	C	0.2606	14327	0.9988	0.6934	94641726	140254	0.0676586	0.10436	0.0861777	0.00936259	FALSE
rs10040082	rs10040082	blood urea nitrogen measurement	2022-05-26	34272381	679531 European 173149		5p12	5	44865752		MRPS30 - HCN1	ENSG00000112996	ENSG00000164588		rs10040082-C	intergenic_variant		0.3993	1e-07	7	0.0026	0.0016-0.0036 unit increase	Genome-wide genotyping array	(T/C)	C	0.4139	0	1	1	44865752	852680	0.0016	0.0036	0.0026	0.000510204	FALSE
rs10142359	rs10142359	hemoglobin measurement	2020-09-18	32888494	408112 British		14q24.3	14	73417832	NUMB	NUMB			ENSG00000133961	rs10142359-G	intron_variant		0.481701	7e-15	14.1549	0.0172404	0.013-0.022 unit increase	Genome-wide genotyping array	(A/G)	G	0.2464	0	1	1	73417832	408112	0.013	0.022	0.0172404	0.00229592	FALSE
rs10158537	rs2275154	educational attainment	2022-07-01	35361970	3037499 European		1q43	1	243270352		SDCCAG8			ENSG00000276111	rs2275154-A	intron_variant		0.6708	2e-44	43.699	0.015584	0.013-0.018 unit increase	Genome-wide genotyping array	(A/G)	A	0.2869	-54532	0.874	0.7632	243270352	3037499	0.013	0.018	0.015584	0.00127551	FALSE
rs10158537	rs12741781	platelet component distribution width	2020-09-18	32888494	408112 British		1q43	1	243264850	SDCCAG8	SDCCAG8			ENSG00000276111	rs12741781-G	intron_variant		0.32597	2e-13	12.699	0.0177477	0.013-0.022 unit increase	Genome-wide genotyping array	(T/G)	G	0.3157	-60034	0.9328	0.7583	243264850	408112	0.013	0.022	0.0177477	0.00229592	FALSE
rs10158537	rs7535162	cognitive function measurement	2018-11-12	30038396	402382 European		1q43	1	243262387	Intergenic	SDCCAG8			ENSG00000276111	rs7535162-T	intron_variant		0.6779	1e-10	10	0.0158	0.011-0.021 unit increase	Genome-wide genotyping array	(T/G)	T	0.3059	-62497	0.9358	0.7988	243262387	402382	0.011	0.021	0.0158	0.00255102	FALSE
rs10158537	rs12741781	mathematical ability	2018-11-12	30038396	811539 European		1q43	1	243264850	Intergenic	SDCCAG8			ENSG00000276111	rs12741781-T	intron_variant		0.6667	5e-21	20.301	0.0165	0.013-0.02 unit increase	Genome-wide genotyping array	(T/G)	T	0.3157	-60034	0.9328	0.7583	243264850	811539	0.013	0.02	0.0165	0.00178571	FALSE
rs10158537	rs3897821	self reported educational attainment	2018-11-12	30038396	1311438 European		1q43	1	243257086	Intergenic	SDCCAG8			ENSG00000276111	rs3897821-A	intron_variant		0.6654	7e-28	27.1549	0.0152	0.012-0.018 unit increase	Genome-wide genotyping array	(A/G)	A	0.3119	-67798	0.9362	0.7774	243257086	1311438	0.012	0.018	0.0152	0.00153061	FALSE
rs10182296	rs9287979	mean corpuscular volume	2020-09-21	32888493	544127 European		2q23.3	2	151499847	NR	NEB, RIF1			ENSG00000183091, ENSG00000080345	rs9287979-G	intron_variant		0.625795	3e-22	21.5229	0.01816	0.014-0.022 SD unit decrease	Genome-wide genotyping array	(A/G)	G	0.4625	-15372	0.9915	0.7372	151499847	544127	0.014	0.022	0.01816	0.00204082	FALSE
rs10182296	rs60806638	mean reticulocyte volume	2020-09-18	32888494	408112 British		2q23.3	2	151531714	NEB	NEB			ENSG00000183091	rs60806638-C	intron_variant		0.625745	1e-18	18	0.0203995	0.016-0.025 unit decrease	Genome-wide genotyping array	(G/C)	C	0.4994	16495	0.9939	0.6389	151531714	408112	0.016	0.025	0.0203995	0.00229592	FALSE
rs10182296	rs9287979	mean corpuscular hemoglobin concentration	2020-09-21	32888493	486823 European		2q23.3	2	151499847	NR	NEB, RIF1			ENSG00000183091, ENSG00000080345	rs9287979-G	intron_variant		0.626229	4e-17	16.3979	0.016761	0.013-0.021 SD unit decrease	Genome-wide genotyping array	(A/G)	G	0.4625	-15372	0.9915	0.7372	151499847	486823	0.013	0.021	0.016761	0.00204082	FALSE
rs10224210	rs10254101	systolic blood pressure	2019-03-07	30578418	365998 European 63490 African 22802 Hispanic 4792 Asian 2695 Native American	299,024 European ancestry individuals, 17,277 individuals	7q36.1	7	151718450	PRKAG2	PRKAG2			ENSG00000106617	rs10254101-T	intron_variant		0.2726	2e-20	19.699	0.3459	0.27-0.42 mmHg increase	Genome-wide genotyping array	(C/T)	T	0.15	2342	0.9343	0.6621	151718450	459777	0.27	0.42	0.3459	0.0382653	FALSE
rs10224210	rs10254101	pulse pressure measurement	2021-12-14	34594039	360863 European 145445 East Asian		7q36.1	7	151718450		PRKAG2			ENSG00000106617	rs10254101-T	intron_variant		NR	4e-08	7.39794	0.0125	0.008-0.017 unit increase	Genome-wide genotyping array	(C/T)	T	0.15	2342	0.9343	0.6621	151718450	506308	0.008	0.017	0.0125	0.00229592	FALSE
rs10224210	rs73728279	urate measurement	2019-10-29	31578528	288649 European 125725 East Asian 33671 African American 9037 South Asian 608 Hispanic		7q36.1	7	151714408	PRKAG2	PRKAG2			ENSG00000106617	rs73728279-T	intron_variant		0.2726	1e-14	14	0.033	0.025-0.041 mg/dL increase	Genome-wide genotyping array	(G/T)	T	0.1174	-1700	0.9904	0.9752	151714408	457690	0.025	0.041	0.033	0.00408163	FALSE
rs10224210	rs10265221	blood metabolite measurement, protein measurement, amino acid measurement	2017-02-24	27005778	2118 Erasmus Rucphen (/ ) 22807 European		7q36.1	7	151717243	PRKAG2	PRKAG2			ENSG00000106617	rs10265221-C	intron_variant		0.24	8e-11	10.0969	0.07	0.05-0.09 unit increase	Genome-wide genotyping array	(T/C)	C	0.1639	1135	0.9656	0.6362	151717243	24925	0.05	0.09	0.07	0.0102041	FALSE
rs10224210	rs10224210	red blood cell density measurement	2020-09-21	32888493	545203 European		7q36.1	7	151716108	NR	PRKAG2			ENSG00000106617	rs10224210-C	intron_variant		0.279374	6e-202	201.222	0.062846	0.059-0.067 SD unit decrease	Genome-wide genotyping array	(T/C)	C	0.118	0	1	1	151716108	545203	0.059	0.067	0.062846	0.00204082	FALSE
rs10224210	rs10224210	hematocrit	2020-09-21	32888493	562259 European		7q36.1	7	151716108	NR	PRKAG2			ENSG00000106617	rs10224210-C	intron_variant		0.279795	3e-246	245.523	0.069369	0.065-0.073 SD unit decrease	Genome-wide genotyping array	(T/C)	C	0.118	0	1	1	151716108	562259	0.065	0.073	0.069369	0.00204082	FALSE
rs10224210	rs10224210	blood urea nitrogen measurement	2022-05-26	34272381	679531 European 173149		7q36.1	7	151716108		PRKAG2			ENSG00000106617	rs10224210-C	intron_variant		0.7202	9e-97	96.0458	0.0127	0.012-0.014 unit increase	Genome-wide genotyping array	(T/C)	C	0.118	0	1	1	151716108	852680	0.012	0.014	0.0127	0.000510204	FALSE
rs10224210	rs10254101	Agents acting on the renin-angiotensin system use measurement	2019-06-21	31015401	62752 European 174778 European		7q36.1	7	151718450	PRKAG2	PRKAG2			ENSG00000106617	rs10254101-T	intron_variant		0.288171	3e-11	10.5229	0.0440296	0.031-0.057 unit increase	Genome-wide genotyping array	(C/T)	T	0.15	2342	0.9343	0.6621	151718450	237530	0.031	0.057	0.0440296	0.00663265	FALSE
rs10224210	rs10254101	Calcium channel blocker use measurement	2019-06-21	31015401	31904 European 172474 European		7q36.1	7	151718450	PRKAG2	PRKAG2			ENSG00000106617	rs10254101-T	intron_variant		0.287323	2e-08	7.69897	0.0497417	0.032-0.067 unit increase	Genome-wide genotyping array	(C/T)	T	0.15	2342	0.9343	0.6621	151718450	204378	0.032	0.067	0.0497417	0.00892857	FALSE
rs10224210	rs6464165	uric acid measurement	2021-12-14	34594039	343836 European 129405 East Asian		7q36.1	7	151716038		PRKAG2			ENSG00000106617	rs6464165-C	intron_variant		NR	4e-32	31.3979	0.0267	0.022-0.031 unit increase	Genome-wide genotyping array	(T/C)	C	0.1789	-70	1	0.6141	151716038	473241	0.022	0.031	0.0267	0.00229592	FALSE
rs10224210	rs10224210	hemoglobin measurement	2020-09-21	32888493	563946 European		7q36.1	7	151716108	NR	PRKAG2			ENSG00000106617	rs10224210-C	intron_variant		0.279735	5e-223	222.301	0.065907	0.062-0.07 SD unit decrease	Genome-wide genotyping array	(T/C)	C	0.118	0	1	1	151716108	563946	0.062	0.07	0.065907	0.00204082	FALSE
rs10224210	rs6464165	erythrocyte count	2021-12-14	34594039	350475 European 153512 East Asian		7q36.1	7	151716038		PRKAG2			ENSG00000106617	rs6464165-C	intron_variant		NR	2e-108	107.699	0.0501	0.046-0.055 unit decrease	Genome-wide genotyping array	(T/C)	C	0.1789	-70	1	0.6141	151716038	503987	0.046	0.055	0.0501	0.00229592	FALSE
rs10241879	rs11768540	heart rate response to recovery post exercise	2018-07-11	29497042	54137 European 1744 Asian 1445 African 468 1024		7p15.2	7	26530090	SKAP	NA - KIAA0087		ENSG00000122548		rs11768540-C	intergenic_variant		0.622876	8e-09	8.09691	0.0363229	0.024-0.049 unit increase	Genome-wide genotyping array	(C/G)	C	0.2534	-8185	0.9195	0.7552	26530090	58818	0.024	0.049	0.0363229	0.00637755	FALSE
rs10265221	rs10254101	systolic blood pressure	2019-03-07	30578418	365998 European 63490 African 22802 Hispanic 4792 Asian 2695 Native American	299,024 European ancestry individuals, 17,277 individuals	7q36.1	7	151718450	PRKAG2	PRKAG2			ENSG00000106617	rs10254101-T	intron_variant		0.2726	2e-20	19.699	0.3459	0.27-0.42 mmHg increase	Genome-wide genotyping array	(C/T)	T	0.15	1207	0.8455	0.6432	151718450	459777	0.27	0.42	0.3459	0.0382653	FALSE
rs10265221	rs10224210	hematocrit	2020-09-21	32888493	562259 European		7q36.1	7	151716108	NR	PRKAG2			ENSG00000106617	rs10224210-C	intron_variant		0.279795	3e-246	245.523	0.069369	0.065-0.073 SD unit decrease	Genome-wide genotyping array	(T/C)	C	0.118	-1135	0.9656	0.6362	151716108	562259	0.065	0.073	0.069369	0.00204082	FALSE
rs10265221	rs10265221	blood metabolite measurement, protein measurement, amino acid measurement	2017-02-24	27005778	2118 Erasmus Rucphen (/ ) 22807 European		7q36.1	7	151717243	PRKAG2	PRKAG2			ENSG00000106617	rs10265221-C	intron_variant		0.24	8e-11	10.0969	0.07	0.05-0.09 unit increase	Genome-wide genotyping array	(T/C)	C	0.1639	0	1	1	151717243	24925	0.05	0.09	0.07	0.0102041	FALSE
rs10265221	rs10224210	blood urea nitrogen measurement	2022-05-26	34272381	679531 European 173149		7q36.1	7	151716108		PRKAG2			ENSG00000106617	rs10224210-C	intron_variant		0.7202	9e-97	96.0458	0.0127	0.012-0.014 unit increase	Genome-wide genotyping array	(T/C)	C	0.118	-1135	0.9656	0.6362	151716108	852680	0.012	0.014	0.0127	0.000510204	FALSE
rs10265221	rs10265221	erythrocyte count	2020-09-18	32888494	408112 British		7q36.1	7	151717243	PRKAG2	PRKAG2			ENSG00000106617	rs10265221-C	intron_variant		0.286854	3e-147	146.523	0.0628705	0.058-0.068 unit decrease	Genome-wide genotyping array	(T/C)	C	0.1639	0	1	1	151717243	408112	0.058	0.068	0.0628705	0.00255102	FALSE
rs10265221	rs10254101	pulse pressure measurement	2021-12-14	34594039	360863 European 145445 East Asian		7q36.1	7	151718450		PRKAG2			ENSG00000106617	rs10254101-T	intron_variant		NR	4e-08	7.39794	0.0125	0.008-0.017 unit increase	Genome-wide genotyping array	(C/T)	T	0.15	1207	0.8455	0.6432	151718450	506308	0.008	0.017	0.0125	0.00229592	FALSE
rs10265221	rs10224210	red blood cell density measurement	2020-09-21	32888493	545203 European		7q36.1	7	151716108	NR	PRKAG2			ENSG00000106617	rs10224210-C	intron_variant		0.279374	6e-202	201.222	0.062846	0.059-0.067 SD unit decrease	Genome-wide genotyping array	(T/C)	C	0.118	-1135	0.9656	0.6362	151716108	545203	0.059	0.067	0.062846	0.00204082	FALSE
rs10265221	rs10224210	hemoglobin measurement	2020-09-21	32888493	563946 European		7q36.1	7	151716108	NR	PRKAG2			ENSG00000106617	rs10224210-C	intron_variant		0.279735	5e-223	222.301	0.065907	0.062-0.07 SD unit decrease	Genome-wide genotyping array	(T/C)	C	0.118	-1135	0.9656	0.6362	151716108	563946	0.062	0.07	0.065907	0.00204082	FALSE
rs10265221	rs10254101	Agents acting on the renin-angiotensin system use measurement	2019-06-21	31015401	62752 European 174778 European		7q36.1	7	151718450	PRKAG2	PRKAG2			ENSG00000106617	rs10254101-T	intron_variant		0.288171	3e-11	10.5229	0.0440296	0.031-0.057 unit increase	Genome-wide genotyping array	(C/T)	T	0.15	1207	0.8455	0.6432	151718450	237530	0.031	0.057	0.0440296	0.00663265	FALSE
rs10265221	rs73728279	urate measurement	2019-10-29	31578528	288649 European 125725 East Asian 33671 African American 9037 South Asian 608 Hispanic		7q36.1	7	151714408	PRKAG2	PRKAG2			ENSG00000106617	rs73728279-T	intron_variant		0.2726	1e-14	14	0.033	0.025-0.041 mg/dL increase	Genome-wide genotyping array	(G/T)	T	0.1174	-2835	0.9593	0.6244	151714408	457690	0.025	0.041	0.033	0.00408163	FALSE
rs10265221	rs10254101	Calcium channel blocker use measurement	2019-06-21	31015401	31904 European 172474 European		7q36.1	7	151718450	PRKAG2	PRKAG2			ENSG00000106617	rs10254101-T	intron_variant		0.287323	2e-08	7.69897	0.0497417	0.032-0.067 unit increase	Genome-wide genotyping array	(C/T)	T	0.15	1207	0.8455	0.6432	151718450	204378	0.032	0.067	0.0497417	0.00892857	FALSE
rs1041606	rs11908097	blood protein measurement	2018-07-05	29875488	3301 European		20p12.1	20	14708500	FLRT3	MACROD2			ENSG00000172264	rs11908097-C	intron_variant		0.251	3e-57	56.5229	0.44	0.38-0.5 unit increase	Genome-wide genotyping array	(T/C)	C	0.114	11358	0.9771	0.656	14708500	3301	0.38	0.5	0.44	0.0306122	FALSE
rs1041606	rs1041606	serum gamma-glutamyl transferase measurement	2021-12-14	34594039	344104 European 133471 East Asian		20p12.1	20	14697142		MACROD2			ENSG00000172264	rs1041606-T	intron_variant		NR	7e-25	24.1549	0.0252	0.02-0.03 unit decrease	Genome-wide genotyping array	(C/T)	T	0.1577	0	1	1	14697142	477575	0.02	0.03	0.0252	0.00255102	FALSE
rs10419627	rs8110787	red blood cell density measurement	2020-09-21	32888493	545203 European		19p13.13	19	12888644	NR	KLF1 - GCDH	ENSG00000105610	ENSG00000105607		rs8110787-T	regulatory_region_variant		0.389075	4e-151	150.398	0.049853	0.046-0.054 SD unit decrease	Genome-wide genotyping array	(C/T)	T	0.3343	-37219	0.9612	0.6953	12888644	545203	0.046	0.054	0.049853	0.00204082	FALSE
rs10419627	rs2974752	blood protein measurement	2022-02-15	35078996	5359 Icelic		19p13.13	19	12945743		CALR - RAD23A	ENSG00000179218	ENSG00000179262		rs2974752-G	upstream_gene_variant		0.4439	3e-23	22.5229	0.183057	0.15-0.22 unit increase	Genome-wide genotyping array	(G/A)	G	0.379	19880	0.964	0.8501	12945743	5359	0.15	0.22	0.183057	0.0178571	FALSE
rs10419627	rs8110787	erythrocyte count	2021-12-14	34594039	350475 European 153512 East Asian		19p13.13	19	12888644		KLF1 - GCDH	ENSG00000105610	ENSG00000105607		rs8110787-T	regulatory_region_variant		NR	1e-103	103	0.0414	0.038-0.045 unit decrease	Genome-wide genotyping array	(C/T)	T	0.3343	-37219	0.9612	0.6953	12888644	503987	0.038	0.045	0.0414	0.00178571	FALSE
rs10419627	rs3111316	type 2 diabetes mellitus	2020-09-14	32541925	148726 European 965732 European		19p13.13	19	12927601	NR	FARSA			ENSG00000179115	rs3111316-G	intron_variant		0.4116	3e-21	20.5229	0.0442	0.035-0.053 unit decrease	Genome-wide genotyping array	(G/A)	G	0.3914	1738	1	0.9639	12927601	1114458	0.035	0.053	0.0442	0.00459184	FALSE
rs10419627	rs8110787	hematocrit	2021-12-14	34594039	350475 European 153015 East Asian		19p13.13	19	12888644		KLF1 - GCDH	ENSG00000105610	ENSG00000105607		rs8110787-T	regulatory_region_variant		NR	4e-09	8.39794	0.0108	0.0073-0.0143 unit decrease	Genome-wide genotyping array	(C/T)	T	0.3343	-37219	0.9612	0.6953	12888644	503490	0.0073	0.0143	0.0108	0.00178571	FALSE
rs10419627	rs8110787	mean corpuscular hemoglobin	2021-12-14	34594039	350472 European 128028 East Asian		19p13.13	19	12888644		KLF1 - GCDH	ENSG00000105610	ENSG00000105607		rs8110787-T	regulatory_region_variant		NR	1e-206	206	0.068	0.064-0.072 unit increase	Genome-wide genotyping array	(C/T)	T	0.3343	-37219	0.9612	0.6953	12888644	478500	0.064	0.072	0.068	0.00204082	FALSE
rs10419627	rs8110787	mean reticulocyte volume	2020-09-18	32888494	408112 British		19p13.13	19	12888644	KLF1, GCDH	KLF1 - GCDH	ENSG00000105610	ENSG00000105607		rs8110787-T	regulatory_region_variant		0.390227	3e-34	33.5229	0.0317683	0.027-0.037 unit increase	Genome-wide genotyping array	(C/T)	T	0.3343	-37219	0.9612	0.6953	12888644	408112	0.027	0.037	0.0317683	0.00255102	FALSE
rs10419627	rs56397034	mean corpuscular hemoglobin concentration	2020-09-21	32888493	486823 European		19p13.13	19	12889736	NR	KLF1 - GCDH	ENSG00000105610	ENSG00000105607		rs56397034-C	intergenic_variant		0.388611	0	347.523	0.078431	0.075-0.082 SD unit increase	Genome-wide genotyping array	(G/C)	C	0.3339	-36127	0.9641	0.6983	12889736	486823	0.075	0.082	0.078431	0.00178571	FALSE
rs10419627	rs8110787	mean corpuscular volume	2020-09-21	32888493	544127 European		19p13.13	19	12888644	NR	KLF1 - GCDH	ENSG00000105610	ENSG00000105607		rs8110787-T	regulatory_region_variant		0.389106	0	317.398	0.071203	0.068-0.075 SD unit increase	Genome-wide genotyping array	(C/T)	T	0.3343	-37219	0.9612	0.6953	12888644	544127	0.068	0.075	0.071203	0.00178571	FALSE
rs1042752	rs2003313	serum urea measurement	2019-04-09	30808845	13312 European	7,379 European ancestry individuals	11q23.1	11	111333268	POU2AF1	COLCA2 - MIR4491	ENSG00000214290	ENSG00000264032		rs2003313-T	intergenic_variant		0.448	1e-09	9	0.073	0.049-0.097 mmol/L decrease	Genome-wide genotyping array	(A/T)	T	0.3009	-19118	0.9869	0.8919	111333268	13312	0.049	0.097	0.073	0.0122449	FALSE
rs1042752	rs12417556	urinary pH measurement	2019-09-05	30476138	149899 Icelic ( )		11q23.1	11	111352720	POU2AF1	POU2AF1			ENSG00000110777	rs12417556-A	3_prime_UTR_variant		0.46747	4e-11	10.3979	0.02	0.02-0.03 unit decrease	Genome-wide genotyping array	(G/A)	A	0.2841	334	1	0.9931	111352720	149899	0.02	0.03	0.02	0.00255102	FALSE
rs1042752	rs1893993	red blood cell density measurement	2020-09-21	32888493	545203 European		11q23.1	11	111337793	NR	COLCA2 - MIR4491	ENSG00000214290	ENSG00000264032		rs1893993-C	regulatory_region_variant		0.462412	9e-16	15.0458	0.014891	0.011-0.019 SD unit increase	Genome-wide genotyping array	(T/C)	C	0.3011	-14593	0.9879	0.8929	111337793	545203	0.011	0.019	0.014891	0.00204082	FALSE
rs1042752	rs7931938	blood urea nitrogen measurement	2019-07-05	31152163	416178 European		11q23.1	11	111336380	MIR4491	COLCA2 - MIR4491	ENSG00000214290	ENSG00000264032		rs7931938-A	regulatory_region_variant		0.3915	2e-08	7.69897	0.0042	0.0028-0.0056 unit decrease	Genome-wide genotyping array	(G/A)	A	0.3013	-16006	0.9889	0.8939	111336380	416178	0.0028	0.0056	0.0042	0.000714286	FALSE
rs1042752	rs7117229	hemoglobin measurement	2020-09-21	32888493	563946 European		11q23.1	11	111344939	NR	COLCA2 - MIR4491	ENSG00000214290	ENSG00000264032		rs7117229-A	intergenic_variant		0.461902	3e-19	18.5229	0.01656	0.013-0.02 SD unit increase	Genome-wide genotyping array	(G/A)	A	0.2813	-7447	0.9951	0.9833	111344939	563946	0.013	0.02	0.01656	0.00178571	FALSE
rs1042752	rs4512889	erythrocyte count	2021-12-14	34594039	350475 European 153512 East Asian		11q23.1	11	111331707		COLCA2 - MIR4491	ENSG00000214290	ENSG00000264032		rs4512889-A	regulatory_region_variant		NR	6e-09	8.22185	0.0108	0.0073-0.0143 unit increase	Genome-wide genotyping array	(G/A)	A	0.3009	-20679	0.9869	0.8919	111331707	503987	0.0073	0.0143	0.0108	0.00178571	FALSE
rs1042752	rs1893993	hematocrit	2020-09-21	32888493	562259 European		11q23.1	11	111337793	NR	COLCA2 - MIR4491	ENSG00000214290	ENSG00000264032		rs1893993-C	regulatory_region_variant		0.462224	5e-17	16.301	0.015507	0.012-0.019 SD unit increase	Genome-wide genotyping array	(T/C)	C	0.3011	-14593	0.9879	0.8929	111337793	562259	0.012	0.019	0.015507	0.00178571	FALSE
rs10445262	rs10445262	lung adenocarcinoma	2017-09-18	28604730	11273 European 55483 European		17p13.2	17	5039881	SLC52A1, ZFP3	SLC52A1			ENSG00000132517	rs10445262-G	intron_variant		0.243686	5e-06	5.30103	1.08896	1.049921099-1.129453984	Genome-wide genotyping array	(A/G)	G	0.3377	0	1	1	5039881	66756	0.048715	0.121734	0.0852247	0.0186274	FALSE
rs1050816	rs875097	age at first sexual intercourse measurement	2021-07-27	34211149	397338 European		2q35	2	219488382	SPEG	SPEG, ASIC4-AS1			ENSG00000072195, ENSG00000227432	rs875097-A	intron_variant		0.298797	3e-08	7.52288	0.0125105	0.0081-0.0169 unit increase	Genome-wide genotyping array	(A/G)	A	0.4976	-5094	0.9534	0.6343	219488382	397338	0.0081	0.0169	0.0125105	0.0022449	FALSE
rs10746942	rs2039424	uric acid measurement	2021-12-14	34594039	343836 European 129405 East Asian		9q21.11	9	68817258		PIP5K1B			ENSG00000107242	rs2039424-A	intron_variant		NR	2e-09	8.69897	0.0111	0.0076-0.0146 unit increase	Genome-wide genotyping array	(G/A)	A	0.3385	-2291	0.9853	0.9325	68817258	473241	0.0076	0.0146	0.0111	0.00178571	FALSE
rs10746942	rs4744712	urate measurement	2021-02-17	33356394	454183 European		9q21.11	9	68819791	NR	PIP5K1B			ENSG00000107242	rs4744712-A	intron_variant		0.4	5e-13	12.301	0.0134	0.0097-0.0171 unit decrease	Genome-wide genotyping array	(A/C)	A	0.3682	242	0.999	0.8415	68819791	454183	0.0097	0.0171	0.0134	0.00188776	FALSE
rs10746942	rs10746942	blood urea nitrogen measurement	2022-05-26	34272381	679531 European 173149		9q21.11	9	68819549		PIP5K1B			ENSG00000107242	rs10746942-G	intron_variant		0.634	1e-11	11	0.0034	0.0024-0.0044 unit increase	Genome-wide genotyping array	(G/A)	G	0.3295	0	1	1	68819549	852680	0.0024	0.0044	0.0034	0.000510204	FALSE
rs1075472	rs117068593	eosinophil count	2020-09-18	32888494	408112 British		14q32.12	14	92651884	RIN3	RIN3			ENSG00000100599	rs117068593-T	missense_variant	missense	0.189276	6e-14	13.2218	0.0213176	0.016-0.027 unit decrease	Genome-wide genotyping array	(C/T)	T	0.0805	10098	0.9588	0.7572	92651884	408112	0.016	0.027	0.0213176	0.00280612	FALSE
rs1075472	rs72699866	primary biliary cirrhosis	2021-11-25	34033851	8021 European 16489 European		14q32.12	14	92648442		RIN3			ENSG00000100599	rs72699866-A	intron_variant		NR	3e-11	10.5229	0.195158	0.14-0.25 unit decrease	Genome-wide genotyping array	(G/A)	A	0.0988	6656	0.9885	0.9465	92648442	24510	0.14	0.25	0.195158	0.0280612	FALSE
rs1075472	rs11621587	vital capacity	2019-03-27	30804560	321047 European	79,005 European ancestry individuals	14q32.12	14	92631994	RIN3	RIN3			ENSG00000100599	rs11621587-C	intron_variant		0.1821	1e-32	32	0.0363	0.03-0.042 unit increase	Genome-wide genotyping array	(G/C)	C	0.0777	-9792	0.9972	0.7881	92631994	321047	0.03	0.042	0.0363	0.00306122	FALSE
rs1075472	rs117068593	serum albumin measurement	2021-12-14	34594039	315268 European 120539 East Asian		14q32.12	14	92651884		RIN3			ENSG00000100599	rs117068593-T	missense_variant	missense	NR	4e-28	27.3979	0.0346	0.029-0.041 unit increase	Genome-wide genotyping array	(C/T)	T	0.0805	10098	0.9588	0.7572	92651884	435807	0.029	0.041	0.0346	0.00306122	FALSE
rs1075472	rs754388	monocyte count	2020-09-21	32888493	521594 European		14q32.12	14	92649065	NR	RIN3			ENSG00000100599	rs754388-C	intron_variant		0.810895	6e-36	35.2218	0.030305	0.026-0.035 SD unit increase	Genome-wide genotyping array	(G/C)	C	0.1182	7279	0.9811	0.763	92649065	521594	0.026	0.035	0.030305	0.00229592	FALSE
rs1075472	rs117068593	BMI-adjusted hip circumference	2021-08-24	34021172	219872 British		14q32.12	14	92651884	RIN3	RIN3			ENSG00000100599	rs117068593-T	missense_variant	missense	NR	6e-11	10.2218	0.0244958	0.017-0.032 unit decrease	Genome-wide genotyping array	(C/T)	T	0.0805	10098	0.9588	0.7572	92651884	219872	0.017	0.032	0.0244958	0.00382653	FALSE
rs1075472	rs10498635	myeloid white cell count	2020-09-21	32888493	562243 European		14q32.12	14	92636964	NR	RIN3			ENSG00000100599	rs10498635-T	intron_variant		0.18322	7e-39	38.1549	0.031169	0.026-0.036 SD unit decrease	Genome-wide genotyping array	(C/T)	T	0.0946	-4822	0.818	0.6583	92636964	562243	0.026	0.036	0.031169	0.00255102	FALSE
rs1075472	rs117068593	platelet crit	2020-09-18	32888494	408112 British		14q32.12	14	92651884	RIN3	RIN3			ENSG00000100599	rs117068593-T	missense_variant	missense	0.189459	5e-24	23.301	0.0291913	0.024-0.035 unit decrease	Genome-wide genotyping array	(C/T)	T	0.0805	10098	0.9588	0.7572	92651884	408112	0.024	0.035	0.0291913	0.00280612	FALSE
rs1075472	rs754388	bone density	2014-12-18	24945404	8007 European 289 Surinamese 300 Turkish 232 Moroccan 588		14q32.12	14	92649065	RIN3	RIN3			ENSG00000100599	rs754388-C	intron_variant		0.82	3e-09	8.52288	0.12	0.081-0.159 unit increase	Genome-wide genotyping array	(G/C)	C	0.1182	7279	0.9811	0.763	92649065	9416	0.081	0.159	0.12	0.019898	FALSE
rs1075472	rs10498635	pulse pressure measurement	2021-09-21	33230300	810865 European	354,096 European ancestry individuals	14q32.12	14	92636964		RIN3			ENSG00000100599	rs10498635-T	intron_variant		0.1793	1e-08	8	0.114413	0.074-0.155 mmHg decrease	Genome-wide genotyping array	(C/T)	T	0.0946	-4822	0.818	0.6583	92636964	810865	0.074	0.155	0.114413	0.0206633	FALSE
rs1075472	rs11621587	forced expiratory volume	2019-03-27	30804560	321047 European	79,005 European ancestry individuals	14q32.12	14	92631994	RIN3	RIN3			ENSG00000100599	rs11621587-C	intron_variant		0.1821	1e-29	29	0.0343	0.028-0.04 unit increase	Genome-wide genotyping array	(G/C)	C	0.0777	-9792	0.9972	0.7881	92631994	321047	0.028	0.04	0.0343	0.00306122	FALSE
rs1075472	rs72699870	lymphocyte percentage of leukocytes	2020-09-18	32888494	408112 British		14q32.12	14	92650006	RIN3	RIN3			ENSG00000100599	rs72699870-C	intron_variant		0.19512	5e-16	15.301	0.0227754	0.017-0.028 unit increase	Genome-wide genotyping array	(T/C)	C	0.1374	8220	0.959	0.6136	92650006	408112	0.017	0.028	0.0227754	0.00280612	FALSE
rs1075472	rs117068593	appendicular lean mass	2020-11-04	33097823	450243 European		14q32.12	14	92651884	RIN3	RIN3			ENSG00000100599	rs117068593-T	missense_variant	missense	0.1895	9e-62	61.0458	0.0403	0.036-0.045 unit increase	Genome-wide genotyping array	(C/T)	T	0.0805	10098	0.9588	0.7572	92651884	450243	0.036	0.045	0.0403	0.00229592	FALSE
rs1075472	rs10498635	osteitis deformans	2011-06-08	21623375	741 European 2699 European	1,474 European ancestry cases, 1,671 European ancestry controls	14q32.12	14	92636964	RIN3	RIN3			ENSG00000100599	rs10498635-C	intron_variant		0.82	3e-11	10.5229	1.44	1.29-1.60	Genome-wide genotyping array	(C/T)	C	0.0946	-4822	0.818	0.6583	92636964	3440	0.254642	0.470004	0.364643	0.0549391	FALSE
rs1075472	rs72697295	basophil count	2020-09-21	32888493	474001 European		14q32.12	14	92603635	NR	RIN3			ENSG00000100599	rs72697295-C	intron_variant		0.180908	8e-11	10.0969	0.017529	0.012-0.023 SD unit decrease	Genome-wide genotyping array	(G/C)	C	0.0833	-38151	0.8833	0.6669	92603635	474001	0.012	0.023	0.017529	0.00280612	FALSE
rs1075472	rs72699855	chronic obstructive pulmonary disease	2019-05-01	30804561	35735 222076		14q32.12	14	92639608	RIN3	RIN3			ENSG00000100599	rs72699855-G	intron_variant		0.81	5e-09	8.30103	1.08	1.05-1.11	Genome-wide genotyping array	(G/C)	G	0.104	-2178	0.9907	0.8982	92639608	257811	0.0487902	0.10436	0.076961	0.014176	FALSE
rs1075472	rs117068593	leukocyte count	2021-12-14	34594039	350470 European 154355 East Asian		14q32.12	14	92651884		RIN3			ENSG00000100599	rs117068593-T	missense_variant	missense	NR	5e-17	16.301	0.0255	0.02-0.031 unit decrease	Genome-wide genotyping array	(C/T)	T	0.0805	10098	0.9588	0.7572	92651884	504825	0.02	0.031	0.0255	0.00280612	FALSE
rs1075472	rs10498635	neutrophil count	2020-09-21	32888493	519288 European		14q32.12	14	92636964	NR	RIN3			ENSG00000100599	rs10498635-T	intron_variant		0.183683	9e-34	33.0458	0.030199	0.025-0.035 SD unit decrease	Genome-wide genotyping array	(C/T)	T	0.0946	-4822	0.818	0.6583	92636964	519288	0.025	0.035	0.030199	0.00255102	FALSE
rs1075472	rs117068593	platelet component distribution width	2020-09-18	32888494	408112 British		14q32.12	14	92651884	RIN3	RIN3			ENSG00000100599	rs117068593-T	missense_variant	missense	0.189469	4e-14	13.3979	0.0232193	0.017-0.029 unit increase	Genome-wide genotyping array	(C/T)	T	0.0805	10098	0.9588	0.7572	92651884	408112	0.017	0.029	0.0232193	0.00306122	FALSE
rs1075472	rs72699870	alkaline phosphatase measurement	2021-12-14	34594039	344292 European 118886 East Asian		14q32.12	14	92650006		RIN3			ENSG00000100599	rs72699870-C	intron_variant		NR	1e-15	15	0.0235	0.018-0.029 unit decrease	Genome-wide genotyping array	(T/C)	C	0.1374	8220	0.959	0.6136	92650006	463178	0.018	0.029	0.0235	0.00280612	FALSE
rs1075472	rs11624512	basophil count, eosinophil count	2017-08-30	27863252	171771 European		14q32.12	14	92644775	RIN3	RIN3			ENSG00000100599	rs11624512-T	non_coding_transcript_exon_variant		0.192	4e-14	13.3979	0.0342676	0.025-0.043 unit decrease	Genome-wide genotyping array	(C/T)	T	0.1094	2989	0.9883	0.8447	92644775	171771	0.025	0.043	0.0342676	0.00459184	FALSE
rs1075472	rs11624512	granulocyte count	2017-08-30	27863252	169822 European		14q32.12	14	92644775	RIN3	RIN3			ENSG00000100599	rs11624512-T	non_coding_transcript_exon_variant		0.1921	2e-13	12.699	0.0334173	0.024-0.042 unit decrease	Genome-wide genotyping array	(C/T)	T	0.1094	2989	0.9883	0.8447	92644775	169822	0.024	0.042	0.0334173	0.00459184	FALSE
rs1075472	rs72699866	neutrophil count, eosinophil count	2017-08-30	27863252	170384 European		14q32.12	14	92648442	RIN3	RIN3			ENSG00000100599	rs72699866-A	intron_variant		0.1917	3e-13	12.5229	0.0333794	0.024-0.042 unit decrease	Genome-wide genotyping array	(G/A)	A	0.0988	6656	0.9885	0.9465	92648442	170384	0.024	0.042	0.0333794	0.00459184	FALSE
rs10774020	rs10774020	serum metabolite measurement	2021-07-09	33031748	3926 Hispanic/Latino		12p13.33	12	239710	SLC6A13	SLC6A13			ENSG00000010379	rs10774020-T	intron_variant		0.56974	3e-57	56.5229	0.348	0.3-0.39 unit decrease	Genome-wide genotyping array	(T/C)	T	0.4569	0	1	1	239710	3926	0.3	0.39	0.348	0.0229592	FALSE
rs10774020	rs11613331	blood metabolite measurement	2014-12-10	24816252	7824 European		12p13.33	12	242301	SLC6A13	SLC6A13			ENSG00000010379	rs11613331-A	intron_variant		0.55	2e-25	24.699	0.037	0.029-0.045 unit increase	Genome-wide genotyping array	(G/A)	A	0.3624	2591	0.9858	0.6567	242301	7824	0.029	0.045	0.037	0.00408163	FALSE
rs10790454	rs4935786	atrial fibrillation	2018-10-17	30061737	60620 European 970216 European		11q24.1	11	121790799	SORL1					rs4935786-T	intron_variant		0.267	5e-09	8.30103	1.05	1.03-1.06	Genome-wide genotyping array	(T/A)	T	0.4189	70892	0.8809	0.7734	121790799	1030836	0.0295588	0.0582689	0.0487902	0.00732401	FALSE
rs10790454	rs10790454	blood urea nitrogen measurement	2022-05-26	34272381	679531 European 173149		11q24.1	11	121719907		SORL1 - RNU6-256P	ENSG00000137642	ENSG00000252556		rs10790454-C	intron_variant		0.7347	2e-09	8.69897	0.0034	0.0022-0.0046 unit increase	Genome-wide genotyping array	(C/A)	C	0.4197	0	1	1	121719907	852680	0.0022	0.0046	0.0034	0.000612245	FALSE
rs10797427	rs2503712	body height	2021-12-14	34594039	360388 European 165056 East Asian		1p36.33	1	2205929		FAAP20			ENSG00000162585	rs2503712-C	intron_variant		NR	5e-20	19.301	0.0124	0.0099-0.0149 unit increase	Genome-wide genotyping array	(T/C)	C	0.4868	76636	0.8214	0.6598	2205929	525444	0.0099	0.0149	0.0124	0.00127551	FALSE
rs10821905	rs10821907	colorectal cancer, colorectal adenoma	2019-05-28	30510241	55105 European 3026 East Asian 65079 European 2268 East Asian		10q11.23	10	50888694	A1CF, PRKG1	A1CF - MIX23P2	ENSG00000148584	ENSG00000236944		rs10821907-C	intergenic_variant		0.8276	5e-10	9.30103	1.08	1.05-1.10	Genome-wide genotyping array	(C/T)	C	0.1855	2361	0.9881	0.9711	50888694	125478	0.0487902	0.0953102	0.076961	0.0118674	FALSE
rs10821905	rs10994860	uric acid measurement	2021-12-14	34594039	343836 European 129405 East Asian		10q11.23	10	50885664		A1CF			ENSG00000148584	rs10994860-T	5_prime_UTR_variant		NR	8e-67	66.0969	0.0437	0.039-0.049 unit increase	Genome-wide genotyping array	(C/T)	T	0.1629	-669	0.9985	0.8566	50885664	473241	0.039	0.049	0.0437	0.00255102	FALSE
rs10821905	rs10994860	urate measurement	2019-10-29	31578528	288649 European 125725 East Asian 33671 African American 9037 South Asian 608 Hispanic		10q11.23	10	50885664	A1CF	A1CF			ENSG00000148584	rs10994860-T	5_prime_UTR_variant		0.1679	7e-42	41.1549	0.061	0.052-0.07 mg/dL increase	Genome-wide genotyping array	(C/T)	T	0.1629	-669	0.9985	0.8566	50885664	457690	0.052	0.07	0.061	0.00459184	FALSE
rs10821944	rs10821944	rheumatoid arthritis	2021-12-14	34594039	5348 East Asian 173268 East Asian		10q21.2	10	62025330		ARID5B			ENSG00000150347	rs10821944-T	3_prime_UTR_variant		0.634537	6e-09	8.22185	0.122285	0.081-0.163 unit decrease	Genome-wide genotyping array	(G/T)	T	0.359	0	1	1	62025330	178616	0.081	0.163	0.122285	0.0209184	FALSE
rs10821944	rs7902146	BMI-adjusted waist-hip ratio	2021-08-24	34021172	219872 British		10q21.2	10	62041271	ARID5B	ARID5B			ENSG00000150347	rs7902146-C	intron_variant		NR	1e-08	8	0.0184411	0.012-0.025 unit increase	Genome-wide genotyping array	(C/T)	C	0.3446	15941	0.9738	0.8903	62041271	219872	0.012	0.025	0.0184411	0.00331633	FALSE
rs10821944	rs10821944	Graves disease	2021-12-14	34594039	1678 European 456942 European 2809 East Asian 172656 East Asian		10q21.2	10	62025330		ARID5B			ENSG00000150347	rs10821944-T	3_prime_UTR_variant		NR	1e-11	11	0.1566	0.11-0.2 unit decrease	Genome-wide genotyping array	(G/T)	T	0.359	0	1	1	62025330	634085	0.11	0.2	0.1566	0.0229592	FALSE
rs10821944	rs7902146	systemic lupus erythematosus	2021-06-23	33272962	13377 East Asian 194993 East Asian		10q21.2	10	62041271	ARID5B	ARID5B			ENSG00000150347	rs7902146-T	intron_variant		0.691	3e-12	11.5229	0.9	0.87-0.93	Genome-wide genotyping array	(C/T)	T	0.3446	15941	0.9738	0.8903	62041271	208370	-0.139262	-0.0725707	-0.105361	0.0170131	FALSE
rs10821944	rs10821944	blood urea nitrogen measurement	2022-05-26	34272381	679531 European 173149		10q21.2	10	62025330		ARID5B			ENSG00000150347	rs10821944-G	3_prime_UTR_variant		0.7109	9e-10	9.04576	0.0032	0.0022-0.0042 unit increase	Genome-wide genotyping array	(G/T)	G	0.359	0	1	1	62025330	852680	0.0022	0.0042	0.0032	0.000510204	FALSE
rs10851885	rs10851885	urate measurement	2019-10-29	31578528	288649 European		15q24.2	15	76012162	NRG4	NRG4			ENSG00000169752	rs10851885-A	5_prime_UTR_variant		0.7559	4e-32	31.3979	0.05396	0.045-0.063 mg/dL decrease	Genome-wide genotyping array	(A/G)	A	0.1178	0	1	1	76012162	288649	0.045	0.063	0.05396	0.00459184	FALSE
rs10851885	rs10851885	blood urea nitrogen measurement	2022-05-26	34272381	679531 European 173149		15q24.2	15	76012162		NRG4			ENSG00000169752	rs10851885-G	5_prime_UTR_variant		0.7489	4e-51	50.3979	0.0092	0.008-0.0104 unit increase	Genome-wide genotyping array	(A/G)	G	0.1178	0	1	1	76012162	852680	0.008	0.0104	0.0092	0.000612245	FALSE
rs10866705	rs10866705	blood urea nitrogen measurement	2022-05-26	34272381	679531 European 173149		5q35.3	5	177374130		RGS14 - SLC34A1	ENSG00000169220	ENSG00000131183		rs10866705-C	intergenic_variant		0.7443	3e-21	20.5229	0.0053	0.0041-0.0065 unit increase	Genome-wide genotyping array	(C/A)	C	0.2586	0	1	1	177374130	852680	0.0041	0.0065	0.0053	0.000612245	FALSE
rs10878301	rs11175835	heel bone mineral density	2019-01-28	30598549	426824 British		12q14.3	12	65601907	LOC100507065	LINC02454			ENSG00000256268	rs11175835-G	intron_variant		0.289085	3e-36	35.5229	0.0257671	0.022-0.03 unit increase	Genome-wide genotyping array	(G/A)	G	0.4681	31330	0.9775	0.7559	65601907	426824	0.022	0.03	0.0257671	0.00204082	FALSE
rs10906850	rs4265502	BMI-adjusted hip circumference	2021-08-24	34021172	219872 British		10p13	10	15180971	RP11-455B2.9	NMT2 - FAM171A1	ENSG00000152465	ENSG00000148468		rs4265502-T	regulatory_region_variant		NR	4e-08	7.39794	0.0165731	0.011-0.023 unit increase	Genome-wide genotyping array	(G/T)	T	0.2149	-2084	0.8365	0.6964	15180971	219872	0.011	0.023	0.0165731	0.00306122	FALSE
rs10927723	rs12057629	migraine disorder	2022-05-11	35115687	102084 European 771257 European		1p36.21	1	15211997		TMEM51			ENSG00000171729	rs12057629-C	intron_variant		0.356375	9e-14	13.0458	1.04081	1.03-1.05 increase	Genome-wide genotyping array	(T/C)	C	0.2947	-41	1	0.999	15211997	873341	1.03	1.05	1.04081	0.00510204	FALSE
rs10934753	rs2364368	serum alanine aminotransferase measurement	2021-06-09	33972514	437267 European	315,572 European ancestry individuals	3q21.3	3	126186237	ALDH1L1	ALDH1L1-AS2, ALDH1L1			ENSG00000246022, ENSG00000144908	rs2364368-A	intron_variant		0.582477	5e-10	9.30103	0.00247213	0.0017-0.0032 unit decrease	Genome-wide genotyping array	(A/T)	A	0.2967	-1099	0.9952	0.9671	126186237	437267	0.0017	0.0032	0.00247213	0.000382653	FALSE
rs10934753	rs2364368	mean corpuscular hemoglobin	2021-12-14	34594039	350472 European 128028 East Asian		3q21.3	3	126186237		ALDH1L1-AS2, ALDH1L1			ENSG00000246022, ENSG00000144908	rs2364368-T	intron_variant		NR	2e-08	7.69897	0.0117	0.0076-0.0158 unit increase	Genome-wide genotyping array	(A/T)	T	0.2967	-1099	0.9952	0.9671	126186237	478500	0.0076	0.0158	0.0117	0.00209184	FALSE
rs10934753	rs10934753	homocysteine measurement	2014-11-01	24651765	2710 European 1725 European 258 African 117		3q21.3	3	126187336	ALDH1L1	ALDH1L1, ALDH1L1-AS2			ENSG00000144908, ENSG00000246022	rs10934753-A	intron_variant		0.43	7e-13	12.1549	0.193	0.14-0.25 unit increase	Genome-wide genotyping array	(G/A)	A	0.3017	0	1	1	126187336	4810	0.14	0.25	0.193	0.0280612	FALSE
rs10934753	rs10934753	glycine measurement	2022-04-27	35213538	114978 European		3q21.3	3	126187336		ALDH1L1, ALDH1L1-AS2			ENSG00000144908, ENSG00000246022	rs10934753-G	intron_variant		0.582884	4e-68	67.3979	0.0690103	0.061-0.077 unit decrease	Genome-wide genotyping array	(G/A)	G	0.3017	0	1	1	126187336	114978	0.061	0.077	0.0690103	0.00408163	FALSE
rs10934753	rs750714	mean corpuscular volume	2020-09-21	32888493	544127 European		3q21.3	3	126185845	NR	ALDH1L1, ALDH1L1-AS2			ENSG00000144908, ENSG00000246022	rs750714-A	intron_variant		0.420448	1e-14	14	0.014167	0.011-0.018 SD unit increase	Genome-wide genotyping array	(G/A)	A	0.3251	-1491	0.9961	0.8901	126185845	544127	0.011	0.018	0.014167	0.00178571	FALSE
rs11039221	rs10769256	anxiety	2018-10-31	29942085	348219 European		11p11.2	11	47356845	NR	SPI1			ENSG00000066336	rs10769256-T	intron_variant		NR	7e-09	8.1549	0.01416	0.0094-0.0189 unit increase	Genome-wide genotyping array	(C/T)	T	0.3596	-49343	0.8381	0.6091	47356845	348219	0.0094	0.0189	0.01416	0.00242347	FALSE
rs11039221	rs2293576	hip circumference	2017-05-23	25673412	56910 European 86570 European	up to 36,570 European ancestry men, 30,172 European ancestry women, 915 Filipino ancestry men, 735 Filipino ancestry women, 2,351 African American/Afro-Caribbean ancestry men, 6,258 African American/Afro-Caribbean ancestry women, 2,285 South Asian ancestry men, 506 South Asian ancestry women, 195 Seychellois ancestry men, 266 Seychellois ancestry women	11p11.2	11	47413435	SLC39A13	SLC39A13			ENSG00000165915	rs2293576-A	synonymous_variant	synonymous	0.3277	2e-09	8.69897	0.0229	0.015-0.03 unit decrease	Genome-wide genotyping array	(G/A)	A	0.2706	7247	1	0.7618	47413435	143480	0.015	0.03	0.0229	0.00382653	FALSE
rs11039221	rs12577643	eosinophil percentage of leukocytes	2020-09-18	32888494	408112 British		11p11.2	11	47445620	RAPSN	RAPSN			ENSG00000165917	rs12577643-T	intron_variant		0.32593	3e-09	8.52288	0.0141953	0.0095-0.0189 unit increase	Genome-wide genotyping array	(A/T)	T	0.271	39433	0.9869	0.7434	47445620	408112	0.0095	0.0189	0.0141953	0.00239796	FALSE
rs11039221	rs12807014	ferritin measurement	2021-03-22	33536631	246139 European		11p11.2	11	47738526	FNBP4	FNBP4			ENSG00000109920	rs12807014-C	intron_variant		0.274	3e-13	12.5229	0.029	0.036-0.021 SD decrease	Genome-wide genotyping array	(T/C)	C	0.2612	332339	0.9409	0.6427	47738526	246139	0.036	0.021	0.029	-0.00382653	FALSE
rs11039221	rs4434960	neuroticism measurement	2019-05-02	30867560	270059 British		11p11.2	11	47433000	RAPSN	PSMC3 - RAPSN	ENSG00000165916	ENSG00000165917		rs4434960-A	intergenic_variant		NR	3e-09	8.52288	0.010378	0.007-0.0138 unit increase	Genome-wide genotyping array	(A/T)	A	0.3313	26812	0.9918	0.9669	47433000	270059	0.007	0.0138	0.010378	0.00173469	FALSE
rs11039221	rs10769256	Diuretic use measurement	2021-12-14	34594039	34453 European 194633 European 22356 East Asian 156370 East Asian		11p11.2	11	47356845		SPI1			ENSG00000066336	rs10769256-T	intron_variant		NR	1e-11	11	0.0548	0.039-0.071 unit increase	Genome-wide genotyping array	(C/T)	T	0.3596	-49343	0.8381	0.6091	47356845	407812	0.039	0.071	0.0548	0.00816327	FALSE
rs11039221	rs2293579	serum albumin measurement	2012-12-21	23022100	Up 53190 European 9380 Japanese		11p11.2	11	47419207	PSMC3	PSMC3			ENSG00000165916	rs2293579-A	intron_variant		0.4	1e-07	7	0.0086	0.0055-0.0117 unit increase	Genome-wide genotyping array	(G/A)	A	0.3183	13019	0.9916	0.9428	47419207	62570	0.0055	0.0117	0.0086	0.00158163	FALSE
rs11039221	rs12577643	body weight	2021-12-14	34594039	360116 European 165419 East Asian		11p11.2	11	47445620		RAPSN			ENSG00000165917	rs12577643-T	intron_variant		NR	2e-24	23.699	0.0185	0.015-0.022 unit decrease	Genome-wide genotyping array	(A/T)	T	0.271	39433	0.9869	0.7434	47445620	525535	0.015	0.022	0.0185	0.00178571	FALSE
rs11039221	rs7103648	diastolic blood pressure	2018-09-14	27618452	201529 European	up to 140,886 European ancestry individuals	11p11.2	11	47440232	RAPSN, PSMC3, SLC39A13	RAPSN			ENSG00000165917	rs7103648-A	intron_variant		0.614	9e-19	18.0458	0.2409	0.19-0.29 mm Hg decrease	Targeted genotyping array [CardioMetaboChip]	(A/G)	A	0.3297	34044	0.9809	0.9526	47440232	201529	0.19	0.29	0.2409	0.0255102	FALSE
rs11039221	rs10769264	blood urea nitrogen measurement	2022-05-26	34272381	679531 European 173149		11p11.2	11	47401789		MIR4487 - SLC39A13	ENSG00000264583	ENSG00000165915		rs10769264-T	intron_variant		0.3722	1e-12	12	0.0035	0.0025-0.0045 unit increase	Genome-wide genotyping array	(C/T)	T	0.3291	-4399	0.9982	0.9892	47401789	852680	0.0025	0.0045	0.0035	0.000510204	FALSE
rs11039221	rs10769264	erythrocyte count	2021-12-14	34594039	350475 European 153512 East Asian		11p11.2	11	47401789		MIR4487 - SLC39A13	ENSG00000264583	ENSG00000165915		rs10769264-T	intron_variant		NR	2e-10	9.69897	0.0115	0.008-0.015 unit decrease	Genome-wide genotyping array	(C/T)	T	0.3291	-4399	0.9982	0.9892	47401789	503987	0.008	0.015	0.0115	0.00178571	FALSE
rs11039221	rs10437655	Alzheimer disease	2022-04-06	35379992	39106 European 46828 European 401577 European	25,392 cases, 276,086 controls	11p11.2	11	47370397		SPI1			ENSG00000066336	rs10437655-A	intron_variant		0.3987	5e-14	13.301	1.06	1.04-1.07	Genome-wide genotyping array	(G/A)	A	0.3626	-35791	0.889	0.6765	47370397	487511	0.0392207	0.0676586	0.0582689	0.00725458	FALSE
rs11039221	rs2293576	waist circumference	2017-05-23	25673412	56910 European 86570 European	up to 36,570 European ancestry men, 30,172 European ancestry women, 915 Filipino ancestry men, 735 Filipino ancestry women, 2,351 African American/Afro-Caribbean ancestry men, 6,258 African American/Afro-Caribbean ancestry women, 2,285 South Asian ancestry men, 506 South Asian ancestry women, 195 Seychellois ancestry men, 266 Seychellois ancestry women	11p11.2	11	47413435	SLC39A13	SLC39A13			ENSG00000165915	rs2293576-A	synonymous_variant	synonymous	0.3271	9e-10	9.04576	0.0222	0.015-0.029 unit decrease	Genome-wide genotyping array	(G/A)	A	0.2706	7247	1	0.7618	47413435	143480	0.015	0.029	0.0222	0.00357143	FALSE
rs11039221	rs7103648	systolic blood pressure	2018-09-14	27618452	201529 European	up to 140,886 European ancestry individuals	11p11.2	11	47440232	RAPSN, PSMC3, SLC39A13	RAPSN			ENSG00000165917	rs7103648-A	intron_variant		0.614	4e-13	12.3979	0.3349	0.24-0.43 mm Hg decrease	Targeted genotyping array [CardioMetaboChip]	(A/G)	A	0.3297	34044	0.9809	0.9526	47440232	201529	0.24	0.43	0.3349	0.0484694	FALSE
rs11039221	rs2293576	stroke	2021-04-16	33773637	6030 European 248929 European		11p11.2	11	47413435	SPI1, SLC39A13, PSMC3, RAPSN	SLC39A13			ENSG00000165915	rs2293576-G	synonymous_variant	synonymous	0.67	7e-10	9.1549	1.14	1.1-1.18	Genome-wide genotyping array	(G/A)	G	0.2706	7247	1	0.7618	47413435	254959	0.0953102	0.165514	0.131028	0.0179092	FALSE
rs11057413	rs7133378	cholesterol:total lipids ratio, high density lipoprotein cholesterol measurement	2022-04-27	35213538	115082 European		12q24.31	12	123924955		DNAH10, DNAH10, CCDC92, CCDC92			ENSG00000281935, ENSG00000197653, ENSG00000119242, ENSG00000275035	rs7133378-G	intron_variant		0.680211	5e-16	15.301	0.0341684	0.026-0.042 unit decrease	Genome-wide genotyping array	(G/A)	G	0.333	-79660	0.9352	0.6409	123924955	115082	0.026	0.042	0.0341684	0.00408163	FALSE
rs11057413	rs4575361	grip strength measurement	2018-07-09	29691431	334825 British		12q24.31	12	123925982	CCDC92	DNAH10, DNAH10, DNAH10OS, CCDC92, CCDC92			ENSG00000281935, ENSG00000197653, ENSG00000250091, ENSG00000119242, ENSG00000275035	rs4575361-A	non_coding_transcript_exon_variant		0.689	1e-10	10	0.002	0.0014-0.0026 unit increase	Genome-wide genotyping array	(A/T)	A	0.2445	-78633	0.9051	0.7247	123925982	334825	0.0014	0.0026	0.002	0.000306122	FALSE
rs11057413	rs12317176	smoking behavior, BMI-adjusted waist circumference	2017-08-10	28443625	97400 European 63892 European 5829 European 10500 African American/AfroCaribbean 2706 African American/AfroCaribbean 1030 Indian Asian 7648 Indian Asian 1793 Fiino 2944 Hispanic/Latino 1764 Hispanic/Latino	21,496 European ancestry women, 24,385 European ancestry men, 118,364 European ancestry individuals, 2,326 African American/Afro-Caribbean ancestry women, 855 African American/Afro-Caribbean ancestry men	12q24.31	12	123920171	DNAH10	CCDC92, CCDC92, DNAH10, DNAH10			ENSG00000119242, ENSG00000275035, ENSG00000281935, ENSG00000197653	rs12317176-T	intron_variant		0.649	4e-09	8.39794	0.0211	0.014-0.028 unit increase	Genome-wide genotyping array	(T/C)	T	0.3428	-84444	0.9796	0.6731	123920171	195506	0.014	0.028	0.0211	0.00357143	FALSE
rs11057413	rs7133378	cholesteryl esters:total lipids ratio, high density lipoprotein cholesterol measurement	2022-04-27	35213538	115082 European		12q24.31	12	123924955		DNAH10, DNAH10, CCDC92, CCDC92			ENSG00000281935, ENSG00000197653, ENSG00000119242, ENSG00000275035	rs7133378-G	intron_variant		0.680211	8e-14	13.0969	0.0319217	0.024-0.04 unit decrease	Genome-wide genotyping array	(G/A)	G	0.333	-79660	0.9352	0.6409	123924955	115082	0.024	0.04	0.0319217	0.00408163	FALSE
rs11057413	rs7133378	lipid measurement, high density lipoprotein cholesterol measurement	2022-04-27	35213538	115082 European		12q24.31	12	123924955		DNAH10, DNAH10, CCDC92, CCDC92			ENSG00000281935, ENSG00000197653, ENSG00000119242, ENSG00000275035	rs7133378-G	intron_variant		0.680211	5e-13	12.301	0.0297221	0.022-0.038 unit decrease	Genome-wide genotyping array	(G/A)	G	0.333	-79660	0.9352	0.6409	123924955	115082	0.022	0.038	0.0297221	0.00408163	FALSE
rs11057413	rs7133378	triglyceride measurement, very low density lipoprotein cholesterol measurement	2022-04-27	35213538	115082 European		12q24.31	12	123924955		DNAH10, DNAH10, CCDC92, CCDC92			ENSG00000281935, ENSG00000197653, ENSG00000119242, ENSG00000275035	rs7133378-G	intron_variant		0.680211	4e-14	13.3979	0.0322286	0.024-0.041 unit increase	Genome-wide genotyping array	(G/A)	G	0.333	-79660	0.9352	0.6409	123924955	115082	0.024	0.041	0.0322286	0.00433673	FALSE
rs11057413	rs7133378	cholesteryl ester measurement, high density lipoprotein cholesterol measurement	2022-04-27	35213538	115082 European		12q24.31	12	123924955		DNAH10, DNAH10, CCDC92, CCDC92			ENSG00000281935, ENSG00000197653, ENSG00000119242, ENSG00000275035	rs7133378-G	intron_variant		0.680211	5e-18	17.301	0.0353663	0.027-0.043 unit decrease	Genome-wide genotyping array	(G/A)	G	0.333	-79660	0.9352	0.6409	123924955	115082	0.027	0.043	0.0353663	0.00408163	FALSE
rs11057413	rs11057397	triglyceride measurement, intermediate density lipoprotein measurement	2022-04-27	35213538	115082 European		12q24.31	12	123935181		CCDC92, CCDC92, DNAH10, DNAH10			ENSG00000119242, ENSG00000275035, ENSG00000281935, ENSG00000197653	rs11057397-C	intron_variant		0.662498	4e-08	7.39794	0.0234938	0.015-0.032 unit increase	Genome-wide genotyping array	(C/T)	C	0.2697	-69434	0.9275	0.8524	123935181	115082	0.015	0.032	0.0234938	0.00433673	FALSE
rs11057413	rs7132655	free cholesterol measurement, high density lipoprotein cholesterol measurement	2022-04-27	35213538	115082 European		12q24.31	12	123954426		CCDC92, CCDC92			ENSG00000119242, ENSG00000275035	rs7132655-G	intron_variant		0.664593	6e-12	11.2218	0.026552	0.019-0.034 unit decrease	Genome-wide genotyping array	(G/C)	G	0.2629	-50189	0.9886	0.9526	123954426	115082	0.019	0.034	0.026552	0.00382653	FALSE
rs11057413	rs7133378	BMI-adjusted hip circumference	2021-08-24	34021172	219872 British		12q24.31	12	123924955	DNAH10, CCDC92	DNAH10, DNAH10, CCDC92, CCDC92			ENSG00000281935, ENSG00000197653, ENSG00000119242, ENSG00000275035	rs7133378-A	intron_variant		NR	1e-14	14	0.0233325	0.017-0.029 unit increase	Genome-wide genotyping array	(G/A)	A	0.333	-79660	0.9352	0.6409	123924955	219872	0.017	0.029	0.0233325	0.00306122	FALSE
rs11057413	rs7133378	low density lipoprotein cholesterol measurement, free cholesterol:total lipids ratio	2022-04-27	35213538	115082 European		12q24.31	12	123924955		DNAH10, DNAH10, CCDC92, CCDC92			ENSG00000281935, ENSG00000197653, ENSG00000119242, ENSG00000275035	rs7133378-G	intron_variant		0.680211	3e-11	10.5229	0.02801	0.02-0.036 unit decrease	Genome-wide genotyping array	(G/A)	G	0.333	-79660	0.9352	0.6409	123924955	115082	0.02	0.036	0.02801	0.00408163	FALSE
rs11057413	rs3789967	atrial fibrillation	2018-08-13	29892015	55114 European 482295 European 8180 Japanese 28612 Japanese 1307 African American 7660 African American 845 Hispanic 4177 Hispanic		12q24.31	12	123962792	CCDC92	CCDC92, CCDC92			ENSG00000119242, ENSG00000275035	rs3789967-T	non_coding_transcript_exon_variant		0.66	6e-09	8.22185	1.05	1.03-1.06	Genome-wide genotyping array	(T/G)	T	0.3314	-41823	0.9833	0.7137	123962792	588190	0.0295588	0.0582689	0.0487902	0.00732401	FALSE
rs11057413	rs7133378	free cholesterol measurement, chylomicron measurement, very low density lipoprotein cholesterol measurement	2022-04-27	35213538	115082 European		12q24.31	12	123924955		DNAH10, DNAH10, CCDC92, CCDC92			ENSG00000281935, ENSG00000197653, ENSG00000119242, ENSG00000275035	rs7133378-G	intron_variant		0.680211	2e-09	8.69897	0.0255866	0.017-0.034 unit increase	Genome-wide genotyping array	(G/A)	G	0.333	-79660	0.9352	0.6409	123924955	115082	0.017	0.034	0.0255866	0.00433673	FALSE
rs11057413	rs4930724	mean corpuscular volume	2020-09-21	32888493	544127 European		12q24.31	12	123939270	NR	CCDC92, CCDC92			ENSG00000119242, ENSG00000275035	rs4930724-C	intron_variant		0.332278	1e-10	10	0.012421	0.0086-0.0162 SD unit increase	Genome-wide genotyping array	(T/C)	C	0.3468	-65345	0.9692	0.6474	123939270	544127	0.0086	0.0162	0.012421	0.00193878	FALSE
rs11057413	rs4930726	type 2 diabetes mellitus	2020-09-14	32541925	148726 European 24646 African American 8616 Hispanic 46511 Asian 965732 European 31446 African American 11829 Hispanic 169776 Asian		12q24.31	12	123943784	NR	CCDC92, CCDC92			ENSG00000119242, ENSG00000275035	rs4930726-C	5_prime_UTR_variant		0.334	8e-18	17.0969	0.0353	0.027-0.043 unit decrease	Genome-wide genotyping array	(T/C)	C	0.3178	-60831	0.965	0.7314	123943784	1407282	0.027	0.043	0.0353	0.00408163	FALSE
rs11057413	rs7133378	cholesteryl ester measurement, chylomicron measurement, very low density lipoprotein cholesterol measurement	2022-04-27	35213538	115082 European		12q24.31	12	123924955		DNAH10, DNAH10, CCDC92, CCDC92			ENSG00000281935, ENSG00000197653, ENSG00000119242, ENSG00000275035	rs7133378-G	intron_variant		0.680211	1e-11	11	0.0291205	0.021-0.037 unit increase	Genome-wide genotyping array	(G/A)	G	0.333	-79660	0.9352	0.6409	123924955	115082	0.021	0.037	0.0291205	0.00408163	FALSE
rs11057413	rs7133378	body mass index	2019-11-05	30239722	806834 European		12q24.31	12	123924955		DNAH10, DNAH10, CCDC92, CCDC92			ENSG00000281935, ENSG00000197653, ENSG00000119242, ENSG00000275035	rs7133378-A	intron_variant		0.3335	3e-13	12.5229	0.0127	0.0094-0.016 unit increase	Genome-wide genotyping array	(G/A)	A	0.333	-79660	0.9352	0.6409	123924955	806834	0.0094	0.016	0.0127	0.00168367	FALSE
rs11057413	rs11057397	cholesteryl ester measurement, very low density lipoprotein cholesterol measurement	2022-04-27	35213538	115082 European		12q24.31	12	123935181		CCDC92, CCDC92, DNAH10, DNAH10			ENSG00000119242, ENSG00000275035, ENSG00000281935, ENSG00000197653	rs11057397-C	intron_variant		0.662498	8e-14	13.0969	0.0321798	0.024-0.041 unit increase	Genome-wide genotyping array	(C/T)	C	0.2697	-69434	0.9275	0.8524	123935181	115082	0.024	0.041	0.0321798	0.00433673	FALSE
rs11057413	rs7133378	reticulocyte measurement	2020-09-18	32888494	408112 British		12q24.31	12	123924955	DNAH10, CCDC92	DNAH10, DNAH10, CCDC92, CCDC92			ENSG00000281935, ENSG00000197653, ENSG00000119242, ENSG00000275035	rs7133378-A	intron_variant		0.318227	2e-20	19.699	0.022212	0.017-0.027 unit decrease	Genome-wide genotyping array	(G/A)	A	0.333	-79660	0.9352	0.6409	123924955	408112	0.017	0.027	0.022212	0.00255102	FALSE
rs11057413	rs11057397	apolipoprotein B measurement	2020-07-21	32203549	439214 European		12q24.31	12	123935181	DNAH10	CCDC92, CCDC92, DNAH10, DNAH10			ENSG00000119242, ENSG00000275035, ENSG00000281935, ENSG00000197653	rs11057397-C	intron_variant		0.662899	1e-16	16	0.0182734	0.014-0.023 unit increase	Genome-wide genotyping array	(C/T)	C	0.2697	-69434	0.9275	0.8524	123935181	439214	0.014	0.023	0.0182734	0.00229592	FALSE
rs11057413	rs11057397	total cholesterol measurement, very low density lipoprotein cholesterol measurement	2022-04-27	35213538	115082 European		12q24.31	12	123935181		CCDC92, CCDC92, DNAH10, DNAH10			ENSG00000119242, ENSG00000275035, ENSG00000281935, ENSG00000197653	rs11057397-C	intron_variant		0.662498	9e-15	14.0458	0.0330193	0.025-0.041 unit increase	Genome-wide genotyping array	(C/T)	C	0.2697	-69434	0.9275	0.8524	123935181	115082	0.025	0.041	0.0330193	0.00408163	FALSE
rs11057413	rs11057397	BMI-adjusted waist circumference	2017-08-18	28448500	2518 African American 85730 European 1773 Fiino 1030 Indian 1457 African American 54792 European 7648 Indian 5527 European	6,244 African American women, 17,531 European ancestry women, 329 African American men, 19,956 European ancestry men	12q24.31	12	123935181	DNAH10	CCDC92, CCDC92, DNAH10, DNAH10			ENSG00000119242, ENSG00000275035, ENSG00000281935, ENSG00000197653	rs11057397-C	intron_variant		0.6614	2e-13	12.699	0.0374	0.027-0.047 cm increase	Genome-wide genotyping array	(C/T)	C	0.2697	-69434	0.9275	0.8524	123935181	160475	0.027	0.047	0.0374	0.00510204	FALSE
rs11057413	rs11057397	low density lipoprotein cholesterol measurement	2022-04-27	35213538	115082 European		12q24.31	12	123935181		CCDC92, CCDC92, DNAH10, DNAH10			ENSG00000119242, ENSG00000275035, ENSG00000281935, ENSG00000197653	rs11057397-C	intron_variant		0.662498	1e-08	8	0.0250021	0.016-0.034 unit increase	Genome-wide genotyping array	(C/T)	C	0.2697	-69434	0.9275	0.8524	123935181	115082	0.016	0.034	0.0250021	0.00459184	FALSE
rs11057413	rs7301953	appendicular lean mass	2020-11-04	33097823	450243 European		12q24.31	12	123921324	DNAH10	DNAH10, DNAH10, CCDC92, CCDC92			ENSG00000281935, ENSG00000197653, ENSG00000119242, ENSG00000275035	rs7301953-A	intron_variant		0.3122	4e-20	19.3979	0.0185	0.015-0.022 unit decrease	Genome-wide genotyping array	(G/A)	A	0.2519	-83291	0.896	0.7388	123921324	450243	0.015	0.022	0.0185	0.00178571	FALSE
rs11057413	rs11057397	very low density lipoprotein cholesterol measurement, phospholipid measurement	2022-04-27	35213538	115082 European		12q24.31	12	123935181		CCDC92, CCDC92, DNAH10, DNAH10			ENSG00000119242, ENSG00000275035, ENSG00000281935, ENSG00000197653	rs11057397-C	intron_variant		0.662498	2e-09	8.69897	0.0262772	0.018-0.035 unit increase	Genome-wide genotyping array	(C/T)	C	0.2697	-69434	0.9275	0.8524	123935181	115082	0.018	0.035	0.0262772	0.00433673	FALSE
rs11057413	rs4930724	triglyceride measurement	2020-07-21	32203549	441016 European		12q24.31	12	123939270	CCDC92	CCDC92, CCDC92			ENSG00000119242, ENSG00000275035	rs4930724-T	intron_variant		0.668385	4e-35	34.3979	0.0261639	0.022-0.03 unit increase	Genome-wide genotyping array	(T/C)	T	0.3468	-65345	0.9692	0.6474	123939270	441016	0.022	0.03	0.0261639	0.00204082	FALSE
rs11057413	rs7133378	very low density lipoprotein cholesterol measurement, phospholipids:total lipids ratio	2022-04-27	35213538	115071 European		12q24.31	12	123924955		DNAH10, DNAH10, CCDC92, CCDC92			ENSG00000281935, ENSG00000197653, ENSG00000119242, ENSG00000275035	rs7133378-G	intron_variant		0.680224	4e-13	12.3979	0.0312156	0.023-0.04 unit increase	Genome-wide genotyping array	(G/A)	G	0.333	-79660	0.9352	0.6409	123924955	115071	0.023	0.04	0.0312156	0.00433673	FALSE
rs11057413	rs11057397	apolipoprotein A 1 measurement, apolipoprotein B measurement	2022-04-27	35213538	115082 European		12q24.31	12	123935181		CCDC92, CCDC92, DNAH10, DNAH10			ENSG00000119242, ENSG00000275035, ENSG00000281935, ENSG00000197653	rs11057397-C	intron_variant		0.662498	5e-15	14.301	0.0335987	0.025-0.042 unit increase	Genome-wide genotyping array	(C/T)	C	0.2697	-69434	0.9275	0.8524	123935181	115082	0.025	0.042	0.0335987	0.00433673	FALSE
rs11057413	rs7133378	BMI-adjusted waist-hip ratio	2019-09-22	30575882	660648 European		12q24.31	12	123924955	NR	DNAH10, DNAH10, CCDC92, CCDC92			ENSG00000281935, ENSG00000197653, ENSG00000119242, ENSG00000275035	rs7133378-G	intron_variant		0.67	2e-95	94.699	0.039	0.035-0.043 unit increase	Genome-wide genotyping array	(G/A)	G	0.333	-79660	0.9352	0.6409	123924955	660648	0.035	0.043	0.039	0.00204082	FALSE
rs11057413	rs11057397	very low density lipoprotein cholesterol measurement, lipid measurement	2022-04-27	35213538	115082 European		12q24.31	12	123935181		CCDC92, CCDC92, DNAH10, DNAH10			ENSG00000119242, ENSG00000275035, ENSG00000281935, ENSG00000197653	rs11057397-C	intron_variant		0.662498	3e-11	10.5229	0.0287179	0.02-0.037 unit increase	Genome-wide genotyping array	(C/T)	C	0.2697	-69434	0.9275	0.8524	123935181	115082	0.02	0.037	0.0287179	0.00433673	FALSE
rs11057413	rs11057397	free cholesterol measurement, very low density lipoprotein cholesterol measurement	2022-04-27	35213538	115082 European		12q24.31	12	123935181		CCDC92, CCDC92, DNAH10, DNAH10			ENSG00000119242, ENSG00000275035, ENSG00000281935, ENSG00000197653	rs11057397-C	intron_variant		0.662498	1e-08	8	0.0249561	0.016-0.034 unit increase	Genome-wide genotyping array	(C/T)	C	0.2697	-69434	0.9275	0.8524	123935181	115082	0.016	0.034	0.0249561	0.00459184	FALSE
rs11057413	rs7133378	chylomicron measurement, total cholesterol measurement, very low density lipoprotein cholesterol measurement	2022-04-27	35213538	115082 European		12q24.31	12	123924955		DNAH10, DNAH10, CCDC92, CCDC92			ENSG00000281935, ENSG00000197653, ENSG00000119242, ENSG00000275035	rs7133378-G	intron_variant		0.680211	8e-11	10.0969	0.0277461	0.019-0.036 unit increase	Genome-wide genotyping array	(G/A)	G	0.333	-79660	0.9352	0.6409	123924955	115082	0.019	0.036	0.0277461	0.00433673	FALSE
rs11057413	rs7133378	insulin measurement	2021-06-10	34059833	151013 European		12q24.31	12	123924955	DNAH10	DNAH10, DNAH10, CCDC92, CCDC92			ENSG00000281935, ENSG00000197653, ENSG00000119242, ENSG00000275035	rs7133378-A	intron_variant		0.3165	6e-11	10.2218	0.0127	0.0088-0.0166 unit decrease	Genome-wide genotyping array, Targeted genotyping array [Genome-wide genotyping array|Metabochip]	(G/A)	A	0.333	-79660	0.9352	0.6409	123924955	151013	0.0088	0.0166	0.0127	0.0019898	FALSE
rs11057413	rs11057397	very low density lipoprotein cholesterol measurement	2022-04-27	35213538	115082 European		12q24.31	12	123935181		CCDC92, CCDC92, DNAH10, DNAH10			ENSG00000119242, ENSG00000275035, ENSG00000281935, ENSG00000197653	rs11057397-C	intron_variant		0.662498	4e-10	9.39794	0.0271816	0.019-0.036 unit increase	Genome-wide genotyping array	(C/T)	C	0.2697	-69434	0.9275	0.8524	123935181	115082	0.019	0.036	0.0271816	0.00433673	FALSE
rs11057413	rs7133378	phospholipid measurement, high density lipoprotein cholesterol measurement	2022-04-27	35213538	115082 European		12q24.31	12	123924955		DNAH10, DNAH10, CCDC92, CCDC92			ENSG00000281935, ENSG00000197653, ENSG00000119242, ENSG00000275035	rs7133378-G	intron_variant		0.680211	1e-17	17	0.0332082	0.026-0.041 unit decrease	Genome-wide genotyping array	(G/A)	G	0.333	-79660	0.9352	0.6409	123924955	115082	0.026	0.041	0.0332082	0.00382653	FALSE
rs11057413	rs7133378	triglycerides:total lipids ratio, high density lipoprotein cholesterol measurement	2022-04-27	35213538	115082 European		12q24.31	12	123924955		DNAH10, DNAH10, CCDC92, CCDC92			ENSG00000281935, ENSG00000197653, ENSG00000119242, ENSG00000275035	rs7133378-G	intron_variant		0.680211	3e-16	15.5229	0.0345554	0.026-0.043 unit increase	Genome-wide genotyping array	(G/A)	G	0.333	-79660	0.9352	0.6409	123924955	115082	0.026	0.043	0.0345554	0.00433673	FALSE
rs11057413	rs4575361	leukocyte count	2021-12-14	34594039	350470 European 154355 East Asian		12q24.31	12	123925982		DNAH10, DNAH10, DNAH10OS, CCDC92, CCDC92			ENSG00000281935, ENSG00000197653, ENSG00000250091, ENSG00000119242, ENSG00000275035	rs4575361-T	non_coding_transcript_exon_variant		NR	4e-12	11.3979	0.0156	0.011-0.02 unit decrease	Genome-wide genotyping array	(A/T)	T	0.2445	-78633	0.9051	0.7247	123925982	504825	0.011	0.02	0.0156	0.00229592	FALSE
rs11057413	rs7133378	reticulocyte count	2020-09-18	32888494	408112 British		12q24.31	12	123924955	DNAH10, CCDC92	DNAH10, DNAH10, CCDC92, CCDC92			ENSG00000281935, ENSG00000197653, ENSG00000119242, ENSG00000275035	rs7133378-A	intron_variant		0.318232	1e-23	23	0.0241487	0.019-0.029 unit decrease	Genome-wide genotyping array	(G/A)	A	0.333	-79660	0.9352	0.6409	123924955	408112	0.019	0.029	0.0241487	0.00255102	FALSE
rs11057413	rs7133378	total cholesterol measurement, high density lipoprotein cholesterol measurement	2022-04-27	35213538	115082 European		12q24.31	12	123924955		DNAH10, DNAH10, CCDC92, CCDC92			ENSG00000281935, ENSG00000197653, ENSG00000119242, ENSG00000275035	rs7133378-G	intron_variant		0.680211	3e-18	17.5229	0.0340242	0.026-0.042 unit decrease	Genome-wide genotyping array	(G/A)	G	0.333	-79660	0.9352	0.6409	123924955	115082	0.026	0.042	0.0340242	0.00408163	FALSE
rs11057413	rs7133378	BMI-adjusted waist-hip ratio, physical activity measurement	2017-08-22	28448500	2518 African American 83707 European 1773 Fiino 1030 Indian 1457 African American 52993 European 7648 Indian 5527 European	6,244 African American women, 17,531 European ancestry women, 329 African American men, 19,956 European ancestry men	12q24.31	12	123924955	CCDC92, DNAH10	DNAH10, DNAH10, CCDC92, CCDC92			ENSG00000281935, ENSG00000197653, ENSG00000119242, ENSG00000275035	rs7133378-G	intron_variant		0.6832	1e-19	19	0.0367	0.029-0.045 unit increase	Genome-wide genotyping array	(G/A)	G	0.333	-79660	0.9352	0.6409	123924955	156653	0.029	0.045	0.0367	0.00408163	FALSE
rs11057413	rs7133378	triglyceride measurement, phospholipid measurement	2022-04-27	35213538	115006 European		12q24.31	12	123924955		DNAH10, DNAH10, CCDC92, CCDC92			ENSG00000281935, ENSG00000197653, ENSG00000119242, ENSG00000275035	rs7133378-G	intron_variant		0.680197	3e-18	17.5229	0.0358203	0.028-0.044 unit increase	Genome-wide genotyping array	(G/A)	G	0.333	-79660	0.9352	0.6409	123924955	115006	0.028	0.044	0.0358203	0.00408163	FALSE
rs11057413	rs7133378	apolipoprotein A 1 measurement	2022-04-27	35213538	115082 European		12q24.31	12	123924955		DNAH10, DNAH10, CCDC92, CCDC92			ENSG00000281935, ENSG00000197653, ENSG00000119242, ENSG00000275035	rs7133378-G	intron_variant		0.680211	2e-13	12.699	0.0298318	0.022-0.038 unit decrease	Genome-wide genotyping array	(G/A)	G	0.333	-79660	0.9352	0.6409	123924955	115082	0.022	0.038	0.0298318	0.00408163	FALSE
rs11057413	rs4765127	triglyceride measurement, low density lipoprotein cholesterol measurement	2022-04-27	35213538	115082 European		12q24.31	12	123975620		ZNF664, RFLNA			ENSG00000179195, ENSG00000178882	rs4765127-G	intron_variant		0.665026	5e-09	8.30103	0.0249978	0.017-0.033 unit increase	Genome-wide genotyping array	(G/T)	G	0.2675	-28995	0.9939	0.9858	123975620	115082	0.017	0.033	0.0249978	0.00408163	FALSE
rs11057413	rs1054852	high density lipoprotein cholesterol measurement	2020-07-21	32203549	403943 European		12q24.31	12	124011769	ZNF664	ZNF664, RFLNA			ENSG00000179195, ENSG00000178882	rs1054852-A	5_prime_UTR_variant		0.623065	8e-65	64.0969	0.0351193	0.031-0.039 unit decrease	Genome-wide genotyping array	(A/G)	A	0.3598	7154	0.9953	0.6451	124011769	403943	0.031	0.039	0.0351193	0.00204082	FALSE
rs11057413	rs7133378	high density lipoprotein particle size measurement	2022-04-27	35213538	115082 European		12q24.31	12	123924955		DNAH10, DNAH10, CCDC92, CCDC92			ENSG00000281935, ENSG00000197653, ENSG00000119242, ENSG00000275035	rs7133378-G	intron_variant		0.680211	3e-15	14.5229	0.0309312	0.023-0.039 unit decrease	Genome-wide genotyping array	(G/A)	G	0.333	-79660	0.9352	0.6409	123924955	115082	0.023	0.039	0.0309312	0.00408163	FALSE
rs11057413	rs7133378	chylomicron measurement, very low density lipoprotein cholesterol measurement, lipid measurement	2022-04-27	35213538	115082 European		12q24.31	12	123924955		DNAH10, DNAH10, CCDC92, CCDC92			ENSG00000281935, ENSG00000197653, ENSG00000119242, ENSG00000275035	rs7133378-G	intron_variant		0.680211	3e-08	7.52288	0.0236755	0.015-0.032 unit increase	Genome-wide genotyping array	(G/A)	G	0.333	-79660	0.9352	0.6409	123924955	115082	0.015	0.032	0.0236755	0.00433673	FALSE
rs11057413	rs7133378	very low density lipoprotein cholesterol measurement, cholesteryl esters:total lipids ratio	2022-04-27	35213538	115082 European		12q24.31	12	123924955		DNAH10, DNAH10, CCDC92, CCDC92			ENSG00000281935, ENSG00000197653, ENSG00000119242, ENSG00000275035	rs7133378-G	intron_variant		0.680211	5e-09	8.30103	0.0243546	0.016-0.032 unit decrease	Genome-wide genotyping array	(G/A)	G	0.333	-79660	0.9352	0.6409	123924955	115082	0.016	0.032	0.0243546	0.00408163	FALSE
rs11057413	rs7133378	chylomicron measurement, very low density lipoprotein cholesterol measurement	2022-04-27	35213538	115082 European		12q24.31	12	123924955		DNAH10, DNAH10, CCDC92, CCDC92			ENSG00000281935, ENSG00000197653, ENSG00000119242, ENSG00000275035	rs7133378-G	intron_variant		0.680211	3e-09	8.52288	0.0253396	0.017-0.034 unit increase	Genome-wide genotyping array	(G/A)	G	0.333	-79660	0.9352	0.6409	123924955	115082	0.017	0.034	0.0253396	0.00433673	FALSE
rs11071738	rs745338	serum urea measurement	2021-06-29	33462484	342286 European 6015 African 7336 South Asian		15q22.2	15	63306231	NR	APH1B			ENSG00000138613	rs745338-G	3_prime_UTR_variant		NR	1e-09	9	0.0147	0.01-0.0194 unit decrease	Genome-wide genotyping array	(T/G)	G	0.257	18275	0.8376	0.6477	63306231	355637	0.01	0.0194	0.0147	0.00239796	FALSE
rs11071738	rs11071738	blood urea nitrogen measurement	2022-05-26	34272381	679531 European 173149		15q22.2	15	63287956		APH1B			ENSG00000138613	rs11071738-T	intron_variant		0.5563	5e-06	5.30103	0.0022	0.0012-0.0032 unit increase	Genome-wide genotyping array	(T/C)	T	0.2726	0	1	1	63287956	852680	0.0012	0.0032	0.0022	0.000510204	FALSE
rs11109717	rs12581220	sodium measurement	2019-09-12	31409800	446237 European	7,612 African ancestry individuals, 10,095 South Asian ancestry individuals	12q21.2	12	78379471	LINC02424	LINC02424 - SYT1	ENSG00000258220	ENSG00000067715		rs12581220-C	intron_variant		0.685554	1e-14	14	0.01034	0.0077-0.013 unit increase	Genome-wide genotyping array	(C/T)	C	0.22	-38530	0.9252	0.8373	78379471	446237	0.0077	0.013	0.01034	0.00135204	FALSE
rs11109717	rs12581220	urate measurement	2021-02-17	33356394	454183 European		12q21.2	12	78379471	NR	LINC02424 - SYT1	ENSG00000258220	ENSG00000067715		rs12581220-T	intron_variant		0.32	2e-12	11.699	0.0139	0.01-0.0178 unit decrease	Genome-wide genotyping array	(C/T)	T	0.22	-38530	0.9252	0.8373	78379471	454183	0.01	0.0178	0.0139	0.0019898	FALSE
rs11109717	rs11109717	uric acid measurement	2021-12-14	34594039	343836 European 129405 East Asian		12q21.2	12	78418001		LINC02424 - SYT1	ENSG00000258220	ENSG00000067715		rs11109717-C	intron_variant		NR	2e-11	10.699	0.0137	0.0098-0.0176 unit decrease	Genome-wide genotyping array	(T/C)	C	0.2238	0	1	1	78418001	473241	0.0098	0.0176	0.0137	0.0019898	FALSE
rs1111571	rs7672	comparative body size at age 10, self-reported	2021-01-26	32376654	453169 European		16q22.1	16	68260897	PLA2G15	PLA2G15			ENSG00000103066	rs7672-C	3_prime_UTR_variant		0.285863	8e-09	8.09691	0.00900368	0.0059-0.0121 unit increase	Genome-wide genotyping array	(C/G)	C	0.1903	-68381	0.8206	0.6631	68260897	453169	0.0059	0.0121	0.00900368	0.00158163	FALSE
rs1111571	rs3961283	serum metabolite measurement	2021-07-09	33031748	3926 Hispanic/Latino		16q22.1	16	68283733	SLC7A6	SLC7A6			ENSG00000103064	rs3961283-G	intron_variant		0.213782	2e-16	15.699	0.228	0.17-0.28 unit decrease	Genome-wide genotyping array	(G/A)	G	0.1795	-45545	0.9118	0.7621	68283733	3926	0.17	0.28	0.228	0.0280612	FALSE
rs1111571	rs9888796	cognitive function measurement	2018-11-12	30038396	402382 European		16q22.1	16	68263686	Intergenic	PLA2G15 - SLC7A6	ENSG00000103066	ENSG00000103064		rs9888796-T	regulatory_region_variant		0.2596	1e-11	11	0.0178	0.013-0.023 unit increase	Genome-wide genotyping array	(T/C)	T	0.1881	-65592	0.8317	0.6714	68263686	402382	0.013	0.023	0.0178	0.00255102	FALSE
rs1111571	rs9888796	self reported educational attainment	2018-11-12	30038396	1311438 European		16q22.1	16	68263686	Intergenic	PLA2G15 - SLC7A6	ENSG00000103066	ENSG00000103064		rs9888796-T	regulatory_region_variant		0.2625	2e-15	14.699	0.0119	0.009-0.0148 unit increase	Genome-wide genotyping array	(T/C)	T	0.1881	-65592	0.8317	0.6714	68263686	1311438	0.009	0.0148	0.0119	0.00147959	FALSE
rs1111571	rs2307022	body mass index	2019-11-05	30239722	806834 European		16q22.1	16	68348075		PRMT7			ENSG00000132600	rs2307022-A	intron_variant		0.3278	8e-15	14.0969	0.0134	0.01-0.017 unit increase	Genome-wide genotyping array	(A/G)	A	0.2616	18797	0.9916	0.6625	68348075	806834	0.01	0.017	0.0134	0.00178571	FALSE
rs1111571	rs8056893	alanine measurement	2022-04-27	35213538	115078 European		16q22.1	16	68270489		SLC7A6			ENSG00000103064	rs8056893-C	intron_variant		0.267002	6e-09	8.22185	0.0269592	0.018-0.036 unit increase	Genome-wide genotyping array	(C/A)	C	0.1763	-58789	0.9257	0.7684	68270489	115078	0.018	0.036	0.0269592	0.00459184	FALSE
rs1111571	rs2307022	appendicular lean mass	2020-02-07	31761296	181862 European		16q22.1	16	68348075	NR	PRMT7			ENSG00000132600	rs2307022-G	intron_variant		0.667868	7e-11	10.1549	0.0457209	0.032-0.06 unit decrease	Genome-wide genotyping array	(A/G)	G	0.2616	18797	0.9916	0.6625	68348075	181862	0.032	0.06	0.0457209	0.00714286	FALSE
rs1111571	rs1110570	body weight	2021-12-14	34594039	360116 European 165419 East Asian		16q22.1	16	68374216		SMPD3			ENSG00000103056	rs1110570-C	intron_variant		NR	2e-09	8.69897	0.0121	0.0082-0.016 unit decrease	Genome-wide genotyping array	(G/C)	C	0.1953	44938	0.9652	0.9163	68374216	525535	0.0082	0.016	0.0121	0.0019898	FALSE
rs1111571	rs2307022	BMI-adjusted waist circumference	2021-08-24	34021172	186825 British		16q22.1	16	68348075	PRMT7	PRMT7			ENSG00000132600	rs2307022-A	intron_variant		NR	8e-09	8.09691	0.0189623	0.013-0.025 unit decrease	Genome-wide genotyping array	(A/G)	A	0.2616	18797	0.9916	0.6625	68348075	186825	0.013	0.025	0.0189623	0.00306122	FALSE
rs1111571	rs2863979	blood metabolite measurement	2014-12-10	24816252	7824 European		16q22.1	16	68297987	SLC7A6	SLC7A6, SLC7A6OS			ENSG00000103064, ENSG00000103061	rs2863979-A	3_prime_UTR_variant		0.72	1e-17	17	0.014	0.01-0.018 unit increase	Genome-wide genotyping array	(G/A)	A	0.1865	-31291	0.9602	0.8856	68297987	7824	0.01	0.018	0.014	0.00204082	FALSE
rs11123169	rs11123169	blood urea nitrogen measurement	2022-05-26	34272381	679531 European 173149		2q14.1	2	113209498		PSD4 - PAX8-AS1	ENSG00000125637	ENSG00000189223		rs11123169-C	upstream_gene_variant		0.6775	2e-35	34.699	0.0063	0.0053-0.0073 unit increase	Genome-wide genotyping array	(C/T)	C	0.3221	0	1	1	113209498	852680	0.0053	0.0073	0.0063	0.000510204	FALSE
rs111449836	rs10008637	low density lipoprotein cholesterol measurement, free cholesterol:total lipids ratio	2022-04-27	35213538	115082 European		4q21.1	4	76492991		SHROOM3			ENSG00000138771	rs10008637-T	intron_variant		0.538057	3e-09	8.52288	0.0233471	0.016-0.031 unit increase	Genome-wide genotyping array	(T/C)	T	0.2556	12692	0.994	0.829	76492991	115082	0.016	0.031	0.0233471	0.00382653	FALSE
rs111449836	rs13146355	triglyceride measurement	2021-12-14	34594039	343992 European 111667 East Asian		4q21.1	4	76490987		SHROOM3			ENSG00000138771	rs13146355-A	intron_variant		NR	1e-10	10	0.0135	0.0094-0.0176 unit increase	Genome-wide genotyping array	(G/A)	A	0.2276	10688	0.9988	0.9751	76490987	455659	0.0094	0.0176	0.0135	0.00209184	FALSE
rs111449836	rs13146355	magnesium measurement	2010-09-15	20700443	15366 European	8,463 European ancestry individuals	4q21.1	4	76490987	SHROOM3	SHROOM3			ENSG00000138771	rs13146355-G	intron_variant		0.56	6e-13	12.2218	0.01	0.003-0.007 mmol/L decrease	Genome-wide genotyping array	(G/A)	G	0.2276	10688	0.9988	0.9751	76490987	15366	0.003	0.007	0.01	0.00102041	FALSE
rs111449836	rs4859682	hematocrit	2020-09-21	32888493	562259 European		4q21.1	4	76489165	NR	SHROOM3			ENSG00000138771	rs4859682-A	intron_variant		0.452667	3e-46	45.5229	0.026327	0.023-0.03 SD unit increase	Genome-wide genotyping array	(C/A)	A	0.2236	8866	0.9988	0.9977	76489165	562259	0.023	0.03	0.026327	0.00178571	FALSE
rs111449836	rs4859682	red blood cell density measurement	2020-09-21	32888493	545203 European		4q21.1	4	76489165	NR	SHROOM3			ENSG00000138771	rs4859682-A	intron_variant		0.452866	2e-43	42.699	0.025601	0.022-0.029 SD unit increase	Genome-wide genotyping array	(C/A)	A	0.2236	8866	0.9988	0.9977	76489165	545203	0.022	0.029	0.025601	0.00178571	FALSE
rs111449836	rs10008637	cholesterol:total lipids ratio, intermediate density lipoprotein measurement	2022-04-27	35213538	115082 European		4q21.1	4	76492991		SHROOM3			ENSG00000138771	rs10008637-T	intron_variant		0.538057	2e-09	8.69897	0.0242934	0.016-0.032 unit increase	Genome-wide genotyping array	(T/C)	T	0.2556	12692	0.994	0.829	76492991	115082	0.016	0.032	0.0242934	0.00408163	FALSE
rs111449836	rs10008637	triglyceride measurement, very low density lipoprotein cholesterol measurement	2022-04-27	35213538	115082 European		4q21.1	4	76492991		SHROOM3			ENSG00000138771	rs10008637-T	intron_variant		0.538057	1e-10	10	0.0260147	0.018-0.034 unit decrease	Genome-wide genotyping array	(T/C)	T	0.2556	12692	0.994	0.829	76492991	115082	0.018	0.034	0.0260147	0.00408163	FALSE
rs111449836	rs13146355	renal system measurement	2012-09-18	22797727	42451 East Asian South Asian South East Asian	19,636 East Asian ancestry individuals	4q21.1	4	76490987	SHROOM3	SHROOM3			ENSG00000138771	rs13146355-A	intron_variant		0.21	7e-11	10.1549	0.0051	0.0035-0.0067 ml/min/1.73m2 decrease	Genome-wide genotyping array	(G/A)	A	0.2276	10688	0.9988	0.9751	76490987	42451	0.0035	0.0067	0.0051	0.000816327	FALSE
rs111449836	rs10008637	triglyceride measurement, intermediate density lipoprotein measurement	2022-04-27	35213538	115082 European		4q21.1	4	76492991		SHROOM3			ENSG00000138771	rs10008637-T	intron_variant		0.538057	2e-09	8.69897	0.0243259	0.016-0.032 unit decrease	Genome-wide genotyping array	(T/C)	T	0.2556	12692	0.994	0.829	76492991	115082	0.016	0.032	0.0243259	0.00408163	FALSE
rs111449836	rs10023335	Moderate albuminuria	2019-10-01	31511532	51861 European African American East Asian South Asian Hispanic 297093 European African American East Asian South Asian Hispanic		4q21.1	4	76437834	SHROOM3	SHROOM3			ENSG00000138771	rs10023335-T	intron_variant		NR	4e-10	9.39794	1.04373	1.03-1.06	Genome-wide genotyping array	(T/C)	T	0.1801	-42465	0.9257	0.6535	76437834	348954	0.0295588	0.0582689	0.0428001	0.00732401	FALSE
rs111449836	rs10008637	citrate measurement	2022-04-27	35213538	115068 European		4q21.1	4	76492991		SHROOM3			ENSG00000138771	rs10008637-T	intron_variant		0.53804	2e-11	10.699	0.0273744	0.019-0.035 unit decrease	Genome-wide genotyping array	(T/C)	T	0.2556	12692	0.994	0.829	76492991	115068	0.019	0.035	0.0273744	0.00408163	FALSE
rs111449836	rs28394165	erythrocyte count	2021-12-14	34594039	350475 European 153512 East Asian		4q21.1	4	76472865		SHROOM3			ENSG00000138771	rs28394165-C	intron_variant		NR	3e-34	33.5229	0.022	0.018-0.026 unit increase	Genome-wide genotyping array	(T/C)	C	0.2238	-7434	1	0.9989	76472865	503987	0.018	0.026	0.022	0.00204082	FALSE
rs111449836	rs4859682	hemoglobin measurement	2021-12-14	34594039	350474 European 152447 East Asian		4q21.1	4	76489165		SHROOM3			ENSG00000138771	rs4859682-A	intron_variant		NR	1e-29	29	0.0191	0.016-0.022 unit increase	Genome-wide genotyping array	(C/A)	A	0.2236	8866	0.9988	0.9977	76489165	502921	0.016	0.022	0.0191	0.00153061	FALSE
rs11160318	rs11160318	susceptibility to mumps measurement	2017-12-01	28928442	31227 European 54153 European		14q32.2	14	96193582	C14orf132, BDKRB2	C14orf132 - BDKRB2	ENSG00000227051	ENSG00000168398		rs11160318-G	regulatory_region_variant		0.68	5e-12	11.301	1.1	1.08-1.11	Genome-wide genotyping array	(G/A)	G	0.3582	0	1	1	96193582	85380	0.076961	0.10436	0.0953102	0.00698953	FALSE
rs11170624	rs11170624	body height	2015-07-15	25429064	36227 East Asian	57,699 East Asian ancestry individuals	12q13.13	12	53636454	ATF7	ATP5MC2			ENSG00000135390	rs11170624-T	intron_variant		0.24	9e-15	14.0458	0.037	0.023-0.051 unit increase	Genome-wide genotyping array	(G/T)	T	0.2979	0	1	1	53636454	36227	0.023	0.051	0.037	0.00714286	FALSE
rs11202328	rs11202345	urate measurement	2019-10-29	31578528	288649 European 125725 East Asian 33671 African American 9037 South Asian 608 Hispanic		10q23.2	10	87149044	FAM35A	SHLD2			ENSG00000122376	rs11202345-T	intron_variant		0.6909	1e-10	10	0.0484	0.034-0.063 mg/dL decrease	Genome-wide genotyping array	(T/C)	T	0.2049	63611	0.9863	0.9538	87149044	457690	0.034	0.063	0.0484	0.00739796	FALSE
rs11202328	rs11202328	uric acid measurement	2021-12-14	34594039	343836 European 129405 East Asian		10q23.2	10	87085433		GLUD1			ENSG00000148672	rs11202328-T	intron_variant		NR	2e-27	26.699	0.0254	0.021-0.03 unit decrease	Genome-wide genotyping array	(C/T)	T	0.2017	0	1	1	87085433	473241	0.021	0.03	0.0254	0.00229592	FALSE
rs11202328	rs3129399	hematocrit	2020-09-21	32888493	562259 European		10q23.2	10	87191905	NR	SHLD2 - NUTM2A-AS1	ENSG00000122376	ENSG00000223482		rs3129399-G	intergenic_variant		0.847832	2e-14	13.699	0.021771	0.016-0.027 SD unit increase	Genome-wide genotyping array	(A/G)	G	0.2069	106472	0.985	0.9398	87191905	562259	0.016	0.027	0.021771	0.00280612	FALSE
rs11202328	rs9420446	erythrocyte count	2020-09-18	32888494	408112 British		10q23.2	10	87120932	FAM35A	SHLD2			ENSG00000122376	rs9420446-T	intron_variant		0.151129	2e-09	8.69897	0.0186036	0.013-0.025 unit decrease	Genome-wide genotyping array	(C/T)	T	0.2045	35499	0.9863	0.9561	87120932	408112	0.013	0.025	0.0186036	0.00306122	FALSE
rs11202328	rs6586064	urolithiasis	2021-12-14	34594039	6223 European 482123 European 11699 East Asian 167027 East Asian		10q23.2	10	87194263		SHLD2 - NUTM2A-AS1	ENSG00000122376	ENSG00000223482		rs6586064-A	intergenic_variant		NR	7e-11	10.1549	0.0908	0.064-0.118 unit decrease	Genome-wide genotyping array	(C/A)	A	0.2069	108830	0.9838	0.9374	87194263	667072	0.064	0.118	0.0908	0.0137755	FALSE
rs11202328	rs4934311	red blood cell density measurement	2020-09-21	32888493	545203 European		10q23.2	10	87169895	NR	SHLD2			ENSG00000122376	rs4934311-A	intron_variant		0.848354	4e-15	14.3979	0.021487	0.016-0.027 SD unit increase	Genome-wide genotyping array	(C/A)	A	0.2069	84462	0.985	0.9398	87169895	545203	0.016	0.027	0.021487	0.00280612	FALSE
rs11202328	rs3129500	gout	2020-07-21	32238385	3053 Japanese 4554 Japanese		10q23.2	10	87155350	SHLD2, FAM35A	SHLD2			ENSG00000122376	rs3129500-G	intron_variant		0.358	4e-17	16.3979	1.37	1.28-1.48	Genome-wide genotyping array	(A/G)	G	0.2047	69917	0.9863	0.955	87155350	7607	0.24686	0.392042	0.314811	0.0370362	FALSE
rs11202328	rs4933432	hemoglobin measurement	2021-12-14	34594039	350474 European 152447 East Asian		10q23.2	10	87165772		SHLD2			ENSG00000122376	rs4933432-A	intron_variant		NR	1e-10	10	0.0135	0.0094-0.0176 unit increase	Genome-wide genotyping array	(T/A)	A	0.2071	80339	0.9863	0.941	87165772	502921	0.0094	0.0176	0.0135	0.00209184	FALSE
rs11237450	rs2063730	age at menarche	2015-04-23	25231870	Up 182413 European		11q14.1	11	78337478	GAB2, THRSP	GAB2			ENSG00000033327	rs2063730-C	intron_variant		0.18	2e-12	11.699	0.05	0.036-0.064 unit increase	Genome-wide genotyping array	(A/C)	C	0.2415	25168	0.9616	0.8817	78337478	182413	0.036	0.064	0.05	0.00714286	FALSE
rs11237450	rs2511158	total cholesterol measurement	2018-11-26	30275531	215551 European 57332 African American 24743 Hispanic	Up to 319,677 individuals	11q14.1	11	78262934	GAB2	GAB2			ENSG00000033327	rs2511158-T	intron_variant		0.1622	1e-14	14	0.0255	0.019-0.032 mg‚Äâdl-1 decrease	Genome-wide genotyping array	(C/T)	T	0.2249	-49376	0.9931	0.9425	78262934	297626	0.019	0.032	0.0255	0.00331633	FALSE
rs11237450	rs869202	hemoglobin A1 measurement	2021-12-14	34594039	344182 European 71221 East Asian		11q14.1	11	78416868		GAB2			ENSG00000033327	rs869202-G	intron_variant		NR	9e-13	12.0458	0.0179	0.013-0.023 unit decrease	Genome-wide genotyping array	(A/G)	G	0.2379	104558	0.9133	0.8114	78416868	415403	0.013	0.023	0.0179	0.00255102	FALSE
rs11237450	rs10899489	diastolic blood pressure	2021-09-21	33230300	810865 European 21077 African American 33689 South Asian 4586 Hispanic	354,096 European ancestry individuals, 63,282 African American individuals, 4,792 East Asian ancestry individuals, 22,802 Hispanic individuals, 2,695 Native American ancestry individuals	11q14.1	11	78384327		GAB2			ENSG00000033327	rs10899489-A	non_coding_transcript_exon_variant		0.186	5e-08	7.30103	0.106319	0.069-0.144 mmHg decrease	Genome-wide genotyping array	(C/A)	A	0.305	72017	0.942	0.6139	78384327	870217	0.069	0.144	0.106319	0.0191327	FALSE
rs11237450	rs11237488	calcium measurement	2021-12-14	34594039	315153 European 83980 East Asian		11q14.1	11	78417729		GAB2			ENSG00000033327	rs11237488-T	5_prime_UTR_variant		NR	6e-10	9.22185	0.0185	0.013-0.024 unit decrease	Genome-wide genotyping array	(C/T)	T	0.199	105419	0.8914	0.6499	78417729	399133	0.013	0.024	0.0185	0.00280612	FALSE
rs11237450	rs10899469	body mass index	2017-10-27	28892062	72390 Japanese 85894 Japanese	up to 10,048 Japanese ancestry women, up to 5,098 Japanese ancestry men, up to 181,999 European ancestry women, up to 140,155 European ancestry controls	11q14.1	11	78307267	GAB2	GAB2			ENSG00000033327	rs10899469-C	intron_variant		0.19	1e-08	8	0.015	0.0091-0.0209 unit decrease	Genome-wide genotyping array	(T/C)	C	0.2313	-5043	0.9899	0.9711	78307267	158284	0.0091	0.0209	0.015	0.0030102	FALSE
rs11237450	rs2063730	lymphocyte count	2021-12-14	34594039	349856 European 95717 East Asian		11q14.1	11	78337478		GAB2			ENSG00000033327	rs2063730-C	intron_variant		NR	1e-09	9	0.0152	0.01-0.02 unit decrease	Genome-wide genotyping array	(A/C)	C	0.2415	25168	0.9616	0.8817	78337478	445573	0.01	0.02	0.0152	0.00255102	FALSE
rs11237450	rs202186505	triglyceride measurement	2021-12-14	34594039	343992 European 111667 East Asian		11q14.1	11	78331260		GAB2			ENSG00000033327	rs202186505-C	intron_variant		NR	4e-09	8.39794	0.0189	0.013-0.025 unit decrease	Genome-wide genotyping array	(T/C)	C	0.2245	18950	0.9582	0.8756	78331260	455659	0.013	0.025	0.0189	0.00306122	FALSE
rs11237450	rs10899489	systolic blood pressure	2021-09-21	33230300	810865 European 21077 African American 33689 South Asian 4586 Hispanic	354,096 European ancestry individuals, 63,282 African American individuals, 4,792 East Asian ancestry individuals, 22,802 Hispanic individuals, 2,695 Native American ancestry individuals	11q14.1	11	78384327		GAB2			ENSG00000033327	rs10899489-A	non_coding_transcript_exon_variant		0.1861	2e-08	7.69897	0.165311	0.11-0.22 mmHg decrease	Genome-wide genotyping array	(C/A)	A	0.305	72017	0.942	0.6139	78384327	870217	0.11	0.22	0.165311	0.0280612	FALSE
rs11243145	rs11755724	multiple sclerosis	2012-10-24	21833088	9772 European 16849 European	4,218 European ancestry cases, 7,296 European ancestry controls	6p24.3	6	7118757	RREB1	RREB1			ENSG00000124782	rs11755724-A	intron_variant		NR	3e-06	5.52288	1.08	1.06-1.09	Genome-wide genotyping array	(A/G)	A	0.2907	-12446	0.9858	0.9145	7118757	26621	0.0582689	0.0861777	0.076961	0.00711959	FALSE
rs11243145	rs11243143	BMI-adjusted waist circumference	2021-08-24	34021172	186825 British		6p24.3	6	7120224	RREB1	RREB1			ENSG00000124782	rs11243143-G	intron_variant		NR	4e-08	7.39794	0.0177094	0.011-0.024 unit decrease	Genome-wide genotyping array	(G/A)	G	0.2831	-10979	0.954	0.8887	7120224	186825	0.011	0.024	0.0177094	0.00331633	FALSE
rs11243145	rs35257692	Uveal Melanoma	2019-11-19	31626034	590 European 5199 European		6p25.1	6	7080590		NA - RREB1		ENSG00000124782		rs35257692-G	regulatory_region_variant		0.66	2e-06	5.69897	1.39	1.21-1.59	Genome-wide genotyping array	(T/G)	G	0.2662	-50613	0.8295	0.6471	7080590	5789	0.19062	0.463734	0.329304	0.0696719	FALSE
rs11243145	rs11755724	age-related macular degeneration	2010-05-06	20385826	979 1709	868 European ancestry cases, 410 European ancestry controls, 4,921 cases, 3,824 controls	6p24.3	6	7118757	RREB1	RREB1			ENSG00000124782	rs11755724-G	intron_variant		0.64	1e-06	6	1.15	1.09-1.14	Genome-wide genotyping array	(A/G)	G	0.2907	-12446	0.9858	0.9145	7118757	2688	0.0861777	0.131028	0.139762	0.0114415	FALSE
rs11243145	rs11243143	uric acid measurement	2021-12-14	34594039	343836 European 129405 East Asian		6p24.3	6	7120224		RREB1			ENSG00000124782	rs11243143-A	intron_variant		NR	5e-63	62.301	0.0353	0.031-0.039 unit decrease	Genome-wide genotyping array	(G/A)	A	0.2831	-10979	0.954	0.8887	7120224	473241	0.031	0.039	0.0353	0.00204082	FALSE
rs11243145	rs11755724	gout	2021-09-08	33832965	7049 European 64424 European		6p24.3	6	7118757	RREB1	RREB1			ENSG00000124782	rs11755724-A	intron_variant		0.36	9e-15	14.0458	1.17	1.12-1.21	Genome-wide genotyping array	(A/G)	A	0.2907	-12446	0.9858	0.9145	7118757	71473	0.113329	0.19062	0.157004	0.0197173	FALSE
rs11243145	rs6925389	C-reactive protein measurement	2022-05-06	35459240	575531 European		6p24.3	6	7112586		RREB1			ENSG00000124782	rs6925389-A	intron_variant		NR	3e-12	11.5229	0.0149	0.011-0.019 unit decrease	Genome-wide genotyping array	(A/G)	A	0.2654	-18617	0.9354	0.8194	7112586	575531	0.011	0.019	0.0149	0.00204082	FALSE
rs11243145	rs11243145	blood urea nitrogen measurement	2022-05-26	34272381	679531 European 173149		6p24.3	6	7131203		RREB1			ENSG00000124782	rs11243145-A	intron_variant		0.6241	1e-08	8	0.0031	0.0021-0.0041 unit increase	Genome-wide genotyping array	(G/A)	A	0.2784	0	1	1	7131203	852680	0.0021	0.0041	0.0031	0.000510204	FALSE
rs11243145	rs3904600	urate measurement	2019-10-29	31578528	288649 European 125725 East Asian 33671 African American 9037 South Asian 608 Hispanic		6p24.3	6	7109432	RREB1	RREB1			ENSG00000124782	rs3904600-C	intron_variant		0.4047	5e-51	50.301	0.0573	0.05-0.065 mg/dL increase	Genome-wide genotyping array	(C/G)	C	0.2728	-21771	0.9706	0.916	7109432	457690	0.05	0.065	0.0573	0.00382653	FALSE
rs11243145	rs3904600	BMI-adjusted waist-hip ratio	2021-08-24	34021172	186825 British		6p24.3	6	7109432	RREB1	RREB1			ENSG00000124782	rs3904600-C	intron_variant		NR	8e-14	13.0969	0.0241952	0.018-0.031 unit decrease	Genome-wide genotyping array	(C/G)	C	0.2728	-21771	0.9706	0.916	7109432	186825	0.018	0.031	0.0241952	0.00331633	FALSE
rs11243145	rs13208234	cortical surface area measurement	2020-07-21	32193296	33992 European	14,727 European ancestry individuals, 2,943 individuals	6p24.3	6	7118901	NR	RREB1			ENSG00000124782	rs13208234-A	intron_variant		0.618	2e-08	7.69897	7.8139	5.08-10.55 unit decrease	Genome-wide genotyping array	(G/A)	A	0.2772	-12302	0.9661	0.9277	7118901	33992	5.08	10.55	7.8139	1.39541	FALSE
rs112905092	rs112905092	blood urea nitrogen measurement	2022-05-26	34272381	679531 European 173149		2q34	2	213147501		IKZF2			ENSG00000030419	rs112905092-T	3_prime_UTR_variant		0.0159	2e-07	6.69897	0.0116	0.0073-0.0159 unit increase	Genome-wide genotyping array	(C/T)	T	0.0048	0	1	1	213147501	852680	0.0073	0.0159	0.0116	0.00219388	FALSE
rs113246091	rs11745891	blood urea nitrogen measurement	2022-05-26	34272381	679531 European 173149		5q13.1	5	68445239		PIK3R1 - VWA8P1	ENSG00000145675	ENSG00000250289		rs11745891-C	intergenic_variant		0.892	1e-08	8	0.0048	0.0032-0.0064 unit increase	Genome-wide genotyping array	(T/C)	C	0.0665	1792	0.9922	0.7999	68445239	852680	0.0032	0.0064	0.0048	0.000816327	FALSE
rs113441031	rs11644997	platelet count	2020-09-21	32888493	542827 European		16q22.1	16	69557264	NR	CYB5B - NFAT5	ENSG00000103018	ENSG00000102908		rs11644997-C	intergenic_variant		0.84992	1e-11	11	0.017403	0.012-0.022 SD unit increase	Genome-wide genotyping array	(T/C)	C	0.0944	-172113	0.954	0.8238	69557264	542827	0.012	0.022	0.017403	0.00255102	FALSE
rs113441031	rs1549287	uric acid measurement	2019-05-08	30993211	121745 Japanese at 88461 European		16q22.1	16	69556463	CYB5B, MIR1538	CYB5B - NFAT5	ENSG00000103018	ENSG00000102908		rs1549287-A	intergenic_variant		0.1541	2e-10	9.69897	0.0349	0.024-0.046 unit increase	Genome-wide genotyping array	(A/G)	A	0.0911	-172914	0.9593	0.8672	69556463	210206	0.024	0.046	0.0349	0.00561224	FALSE
rs113441031	rs56125990	mean platelet volume	2020-09-21	32888493	460935 European		16q22.1	16	69708484	NR	NQO1			ENSG00000181019	rs56125990-A	intron_variant		0.847652	9e-15	14.0458	0.020802	0.016-0.026 SD unit decrease	Genome-wide genotyping array	(A/G)	A	0.0877	-20893	0.967	0.9188	69708484	460935	0.016	0.026	0.020802	0.00255102	FALSE
rs113441031	rs113441031	blood urea nitrogen measurement	2022-05-26	34272381	679531 European 173149		16q22.1	16	69729377		NQO1-DT			ENSG00000262136	rs113441031-T	intron_variant		0.1655	1e-06	6	0.0031	0.0019-0.0043 unit increase	Genome-wide genotyping array	(C/T)	T	0.0863	0	1	1	69729377	852680	0.0019	0.0043	0.0031	0.000612245	FALSE
rs113441031	rs8062941	urate measurement	2019-10-29	31578528	288649 European 125725 East Asian 33671 African American 9037 South Asian 608 Hispanic		16q22.1	16	69544579	MIR1538	CYB5B - NFAT5	ENSG00000103018	ENSG00000102908		rs8062941-A	intergenic_variant		0.1524	1e-08	8	0.0463	0.03-0.062 mg/dL increase	Genome-wide genotyping array	(A/G)	A	0.0921	-184798	0.9541	0.8477	69544579	457690	0.03	0.062	0.0463	0.00816327	FALSE
rs115814778	rs189267552	systolic blood pressure	2018-11-29	30224653	757601 European	249,262 European ancestry individuals	3p24.3	3	20031701	KAT2B	RPL39P18 - KAT2B	ENSG00000229468	ENSG00000114166		rs189267552-A	intergenic_variant		0.0128	1e-11	11	0.783	0.56-1.01 mmHg decrease	Genome-wide genotyping array	(T/A)	A	0.0038	49334	1	0.9472	20031701	757601	0.56	1.01	0.783	0.114796	FALSE
rs115814778	rs115814778	heel bone mineral density	2019-01-28	30598549	426824 British		3p24.3	3	19982367	RAB5A	PP2D1, RAB5A			ENSG00000183977, ENSG00000144566	rs115814778-G	intron_variant		0.98768	9e-11	10.0458	0.0541169	0.038-0.07 unit increase	Genome-wide genotyping array	(G/A)	G	0.0036	0	1	1	19982367	426824	0.038	0.07	0.0541169	0.00816327	FALSE
rs11604451	rs4014195	parental longevity	2018-12-10	29227965	389166 British		11q13.1	11	65739351	RNASEH2C, AP5B1	KRT8P26 - AP5B1	ENSG00000214659	ENSG00000254470		rs4014195-C	intergenic_variant		0.656	4e-06	5.39794	0.0108	0.0061-0.0155 unit decrease	Genome-wide genotyping array	(C/G)	C	0.2634	-44888	0.9058	0.7666	65739351	389166	0.0061	0.0155	0.0108	0.00239796	FALSE
rs11604451	rs948494	blood urea nitrogen measurement	2022-05-26	34272381	679531 European 173149		11q13.1	11	65784647		AP5B1 - OVOL1	ENSG00000254470	ENSG00000172818		rs948494-A	intergenic_variant		0.3308	2e-10	9.69897	0.0034	0.0024-0.0044 unit decrease	Genome-wide genotyping array	(G/A)	A	0.2352	408	0.9989	0.9187	65784647	852680	0.0024	0.0044	0.0034	0.000510204	FALSE
rs11604451	rs948493	cystatin C measurement	2021-06-29	33462484	342399 European 6015 African 7338 South Asian		11q13.1	11	65784683	NR	AP5B1 - OVOL1	ENSG00000254470	ENSG00000172818		rs948493-T	intergenic_variant		NR	1e-39	39	0.0331	0.028-0.038 unit increase	Genome-wide genotyping array	(C/T)	T	0.2354	444	0.9977	0.9176	65784683	355752	0.028	0.038	0.0331	0.00255102	FALSE
rs11604451	rs75601653	triglyceride measurement	2018-11-26	30275531	215551 European 57332 African American 24743 Hispanic	Up to 319,677 individuals	11q13.1	11	65715899	KAT5	RNASEH2C, KAT5			ENSG00000172922, ENSG00000172977	rs75601653-C	intron_variant		0.6799	2e-08	7.69897	0.0171	0.011-0.023 mg‚Äâdl-1 decrease	Genome-wide genotyping array	(C/G)	C	0.2083	-68340	0.9169	0.662	65715899	297626	0.011	0.023	0.0171	0.00306122	FALSE
rs11604451	rs11227299	gout	2021-09-08	33832965	7049 European 64424 European		11q13.1	11	65782099	AP5B1	AP5B1 - OVOL1	ENSG00000254470	ENSG00000172818		rs11227299-G	intergenic_variant		0.34	1e-15	15	1.18	1.13-1.22	Genome-wide genotyping array	(C/G)	G	0.2338	-2140	0.9989	0.9115	65782099	71473	0.122218	0.198851	0.165514	0.0195493	FALSE
rs11604451	rs4014195	urate measurement	2019-10-29	31578528	288649 European 125725 East Asian 33671 African American 9037 South Asian 608 Hispanic		11q13.1	11	65739351	RNASEH2C	KRT8P26 - AP5B1	ENSG00000214659	ENSG00000254470		rs4014195-C	intergenic_variant		0.6884	7e-52	51.1549	0.0512	0.045-0.058 mg/dL decrease	Genome-wide genotyping array	(C/G)	C	0.2634	-44888	0.9058	0.7666	65739351	457690	0.045	0.058	0.0512	0.00331633	FALSE
rs11616030	rs11616030	blood urea nitrogen measurement	2022-05-26	34272381	679531 European 173149		12p13.2	12	12057067		BCL2L14, BCL2L14			ENSG00000121380, ENSG00000281449	rs11616030-A	intron_variant		0.9126	4e-09	8.39794	0.0056	0.0036-0.0076 unit increase	Genome-wide genotyping array	(A/C)	A	0.0351	0	1	1	12057067	852680	0.0036	0.0076	0.0056	0.00102041	FALSE
rs11616030	rs117080167	calcium measurement	2021-12-14	34594039	315153 European 83980 East Asian		12p13.2	12	12052386		BCL2L14, BCL2L14			ENSG00000121380, ENSG00000281449	rs117080167-T	intron_variant		NR	2e-12	11.699	0.0318	0.023-0.041 unit decrease	Genome-wide genotyping array	(C/T)	T	0.0359	-4681	0.9941	0.9655	12052386	399133	0.023	0.041	0.0318	0.00459184	FALSE
rs11641050	rs1800566	alcohol consumption measurement	2019-10-04	30679032	357854 European		16q22.1	16	69711242	NQO1	NQO1			ENSG00000181019	rs1800566-A	missense_variant	missense	0.183	2e-08	7.69897	0.0172	0.011-0.023 unit increase	Exome genotyping array [Exome array]	(G/A)	A	0.2889	123041	0.9979	0.7867	69711242	357854	0.011	0.023	0.0172	0.00306122	FALSE
rs11641050	rs11648249	blood protein measurement	2022-02-15	35078996	5365 Icelic		16q22.1	16	69593344		NFAT5			ENSG00000102908	rs11648249-T	intron_variant		0.2557	2e-27	26.699	0.231745	0.19-0.27 unit decrease	Genome-wide genotyping array	(A/T)	T	0.4221	5143	0.9278	0.6061	69593344	5365	0.19	0.27	0.231745	0.0204082	FALSE
rs11641050	rs60231938	body height	2021-12-14	34594039	165056 East Asian		16q22.1	16	69796512		WWP2			ENSG00000198373	rs60231938-A	intron_variant		0.329252	1e-17	17	0.0185784	0.014-0.023 unit decrease	Genome-wide genotyping array	(G/A)	A	0.3433	208311	0.7878	0.6109	69796512	165056	0.014	0.023	0.0185784	0.00229592	FALSE
rs11641050	rs11643240	heel bone mineral density	2019-01-28	30598549	426824 British		16q22.1	16	69602013	NFAT5	NFAT5			ENSG00000102908	rs11643240-A	intron_variant		0.735133	2e-10	9.69897	0.0134247	0.0093-0.0176 unit increase	Genome-wide genotyping array	(A/G)	A	0.4295	13812	0.9959	0.6776	69602013	426824	0.0093	0.0176	0.0134247	0.00211735	FALSE
rs11673381	rs8887	appendicular lean mass	2020-11-04	33097823	450243 European		19p13.3	19	4502189	PLIN4	PLIN4, HDGFL2			ENSG00000167676, ENSG00000167674	rs8887-T	3_prime_UTR_variant		0.4284	8e-12	11.0969	0.0132	0.0095-0.0169 unit increase	Genome-wide genotyping array	(T/C)	T	0.4277	-4095	0.8804	0.6736	4502189	450243	0.0095	0.0169	0.0132	0.00188776	FALSE
rs11673381	rs8887	BMI-adjusted waist-hip ratio	2021-08-24	34021172	219872 British		19p13.3	19	4502189	HDGFRP2	PLIN4, HDGFL2			ENSG00000167676, ENSG00000167674	rs8887-T	3_prime_UTR_variant		NR	6e-10	9.22185	0.0178735	0.012-0.024 unit decrease	Genome-wide genotyping array	(T/C)	T	0.4277	-4095	0.8804	0.6736	4502189	219872	0.012	0.024	0.0178735	0.00306122	FALSE
rs11673381	rs8887	mean corpuscular hemoglobin	2021-12-14	34594039	350472 European 128028 East Asian		19p13.3	19	4502189		PLIN4, HDGFL2			ENSG00000167676, ENSG00000167674	rs8887-C	3_prime_UTR_variant		NR	2e-220	219.699	0.0651	0.061-0.069 unit increase	Genome-wide genotyping array	(T/C)	C	0.4277	-4095	0.8804	0.6736	4502189	478500	0.061	0.069	0.0651	0.00204082	FALSE
rs11673381	rs8887	hemoglobin measurement	2020-09-21	32888493	563946 European		19p13.3	19	4502189	NR	PLIN4, HDGFL2			ENSG00000167676, ENSG00000167674	rs8887-C	3_prime_UTR_variant		0.569438	6e-52	51.2218	0.02991	0.026-0.034 SD unit increase	Genome-wide genotyping array	(T/C)	C	0.4277	-4095	0.8804	0.6736	4502189	563946	0.026	0.034	0.02991	0.00204082	FALSE
rs11673381	rs8887	reticulocyte count	2020-09-18	32888494	408112 British		19p13.3	19	4502189	HDGFRP2	PLIN4, HDGFL2			ENSG00000167676, ENSG00000167674	rs8887-C	3_prime_UTR_variant		0.571202	4e-18	17.3979	0.0195966	0.015-0.024 unit decrease	Genome-wide genotyping array	(T/C)	C	0.4277	-4095	0.8804	0.6736	4502189	408112	0.015	0.024	0.0195966	0.00229592	FALSE
rs11673381	rs919798	BMI-adjusted hip circumference	2021-08-24	34021172	219872 British		19p13.3	19	4498157	HDGFRP2	HDGFL2			ENSG00000167674	rs919798-G	intron_variant		NR	5e-08	7.30103	0.015629	0.01-0.021 unit increase	Genome-wide genotyping array	(G/A)	G	0.3894	-8142	0.8537	0.7154	4498157	219872	0.01	0.021	0.015629	0.00280612	FALSE
rs11673381	rs8887	erythrocyte count	2020-09-18	32888494	408112 British		19p13.3	19	4502189	HDGFRP2	PLIN4, HDGFL2			ENSG00000167676, ENSG00000167674	rs8887-C	3_prime_UTR_variant		0.571125	1e-16	16	0.018869	0.014-0.023 unit decrease	Genome-wide genotyping array	(T/C)	C	0.4277	-4095	0.8804	0.6736	4502189	408112	0.014	0.023	0.018869	0.00229592	FALSE
rs11673381	rs8887	reticulocyte measurement	2020-09-18	32888494	408112 British		19p13.3	19	4502189	HDGFRP2	PLIN4, HDGFL2			ENSG00000167676, ENSG00000167674	rs8887-C	3_prime_UTR_variant		0.571109	2e-160	159.699	0.0613401	0.057-0.066 unit decrease	Genome-wide genotyping array	(T/C)	C	0.4277	-4095	0.8804	0.6736	4502189	408112	0.057	0.066	0.0613401	0.00229592	FALSE
rs11673381	rs13041	platelet count	2021-12-14	34594039	350474 European 148623 East Asian		19p13.3	19	4502270		PLIN4			ENSG00000167676	rs13041-T	3_prime_UTR_variant		NR	7e-10	9.1549	0.0124	0.0085-0.0163 unit decrease	Genome-wide genotyping array	(C/T)	T	0.3838	-4014	0.8095	0.6283	4502270	499097	0.0085	0.0163	0.0124	0.0019898	FALSE
rs11673381	rs8887	mean corpuscular hemoglobin concentration	2020-09-21	32888493	491553 European		19p13.3	19	4502189	NR	PLIN4, HDGFL2			ENSG00000167676, ENSG00000167674	rs8887-C	3_prime_UTR_variant		0.57005	1e-93	93	0.042024	0.038-0.046 SD unit increase	Genome-wide genotyping array	(T/C)	C	0.4277	-4095	0.8804	0.6736	4502189	491553	0.038	0.046	0.042024	0.00204082	FALSE
rs11673381	rs919798	hematocrit	2020-09-18	32888494	408112 British		19p13.3	19	4498157	HDGFRP2	HDGFL2			ENSG00000167674	rs919798-A	intron_variant		0.562312	4e-09	8.39794	0.0135044	0.009-0.018 unit increase	Genome-wide genotyping array	(G/A)	A	0.3894	-8142	0.8537	0.7154	4498157	408112	0.009	0.018	0.0135044	0.00229592	FALSE
rs11673381	rs8887	mean corpuscular volume	2021-12-14	34594039	350473 European 129832 East Asian		19p13.3	19	4502189		PLIN4, HDGFL2			ENSG00000167676, ENSG00000167674	rs8887-C	3_prime_UTR_variant		NR	1e-171	171	0.0573	0.053-0.061 unit increase	Genome-wide genotyping array	(T/C)	C	0.4277	-4095	0.8804	0.6736	4502189	480305	0.053	0.061	0.0573	0.00204082	FALSE
rs11673381	rs11879706	mean reticulocyte volume	2020-09-18	32888494	408112 British		19p13.3	19	4505344	PLIN4	PLIN4			ENSG00000167676	rs11879706-T	intron_variant		0.516312	2e-19	18.699	0.0205154	0.016-0.025 unit increase	Genome-wide genotyping array	(C/T)	T	0.3788	-940	0.9948	0.929	4505344	408112	0.016	0.025	0.0205154	0.00229592	FALSE
rs11676298	rs11676298	neutrophil percentage of leukocytes	2020-09-18	32888494	408112 British		2q36.3	2	226427015		NYAP2 - MIR5702	ENSG00000144460	ENSG00000263363		rs11676298-G	intergenic_variant		0.19221	4e-19	18.3979	0.0250211	0.02-0.031 unit decrease	Genome-wide genotyping array	(C/G)	G	0.1182	0	1	1	226427015	408112	0.02	0.031	0.0250211	0.00280612	FALSE
rs11676298	rs11676298	mean corpuscular volume	2020-09-18	32888494	408112 British		2q36.3	2	226427015		NYAP2 - MIR5702	ENSG00000144460	ENSG00000263363		rs11676298-G	intergenic_variant		0.192359	9e-14	13.0458	0.0212434	0.016-0.027 unit increase	Genome-wide genotyping array	(C/G)	G	0.1182	0	1	1	226427015	408112	0.016	0.027	0.0212434	0.00280612	FALSE
rs11676298	rs35669853	granulocyte percentage of myeloid white cells	2017-08-30	27863252	169545 European		2q36.3	2	226423002	intergenic					rs35669853-A	intergenic_variant		0.1948	2e-11	10.699	0.0305279	0.022-0.039 unit decrease	Genome-wide genotyping array	(G/A)	A	0.1182	-4013	0.9962	0.9924	226423002	169545	0.022	0.039	0.0305279	0.00433673	FALSE
rs11676298	rs11676298	platelet component distribution width	2020-09-18	32888494	408112 British		2q36.3	2	226427015		NYAP2 - MIR5702	ENSG00000144460	ENSG00000263363		rs11676298-G	intergenic_variant		0.19226	5e-16	15.301	0.0231831	0.018-0.029 unit decrease	Genome-wide genotyping array	(C/G)	G	0.1182	0	1	1	226427015	408112	0.018	0.029	0.0231831	0.00280612	FALSE
rs11676298	rs11676298	lymphocyte count	2020-09-21	32888493	524923 European		2q36.3	2	226427015	NR	NYAP2 - MIR5702	ENSG00000144460	ENSG00000263363		rs11676298-G	intergenic_variant		0.19074	3e-29	28.5229	0.026968	0.022-0.032 SD unit increase	Genome-wide genotyping array	(C/G)	G	0.1182	0	1	1	226427015	524923	0.022	0.032	0.026968	0.00255102	FALSE
rs11676298	rs11676298	monocyte count	2020-09-21	32888493	521594 European		2q36.3	2	226427015	NR	NYAP2 - MIR5702	ENSG00000144460	ENSG00000263363		rs11676298-G	intergenic_variant		0.190748	1e-26	26	0.025337	0.021-0.03 SD unit increase	Genome-wide genotyping array	(C/G)	G	0.1182	0	1	1	226427015	521594	0.021	0.03	0.025337	0.00229592	FALSE
rs11676298	rs11676298	monocyte percentage of leukocytes	2020-09-18	32888494	408112 British		2q36.3	2	226427015		NYAP2 - MIR5702	ENSG00000144460	ENSG00000263363		rs11676298-G	intergenic_variant		0.192231	1e-12	12	0.0199346	0.014-0.025 unit increase	Genome-wide genotyping array	(C/G)	G	0.1182	0	1	1	226427015	408112	0.014	0.025	0.0199346	0.00280612	FALSE
rs11676298	rs11676298	platelet crit	2020-09-18	32888494	408112 British		2q36.3	2	226427015		NYAP2 - MIR5702	ENSG00000144460	ENSG00000263363		rs11676298-G	intergenic_variant		0.192325	6e-38	37.2218	0.0367988	0.031-0.042 unit increase	Genome-wide genotyping array	(C/G)	G	0.1182	0	1	1	226427015	408112	0.031	0.042	0.0367988	0.00280612	FALSE
rs11676298	rs11676298	mean corpuscular hemoglobin concentration	2020-09-21	32888493	491553 European		2q36.3	2	226427015	NR	NYAP2 - MIR5702	ENSG00000144460	ENSG00000263363		rs11676298-G	intergenic_variant		0.19156	5e-16	15.301	0.0207	0.016-0.026 SD unit decrease	Genome-wide genotyping array	(C/G)	G	0.1182	0	1	1	226427015	491553	0.016	0.026	0.0207	0.00255102	FALSE
rs11676298	rs11676298	lymphocyte percentage of leukocytes	2020-09-18	32888494	408112 British		2q36.3	2	226427015		NYAP2 - MIR5702	ENSG00000144460	ENSG00000263363		rs11676298-G	intergenic_variant		0.192236	1e-12	12	0.0199557	0.014-0.025 unit increase	Genome-wide genotyping array	(C/G)	G	0.1182	0	1	1	226427015	408112	0.014	0.025	0.0199557	0.00280612	FALSE
rs11676298	rs11676298	platelet count	2020-09-21	32888493	542827 European		2q36.3	2	226427015	NR	NYAP2 - MIR5702	ENSG00000144460	ENSG00000263363		rs11676298-G	intergenic_variant		0.190196	2e-42	41.699	0.031836	0.027-0.036 SD unit increase	Genome-wide genotyping array	(C/G)	G	0.1182	0	1	1	226427015	542827	0.027	0.036	0.031836	0.00229592	FALSE
rs11725397	rs2605281	type 2 diabetes mellitus	2020-09-14	32541925	148726 European 24646 African American 8616 Hispanic 46511 Asian 965732 European 31446 African American 11829 Hispanic 169776 Asian		4p11	4	49065306	NR	CWH43 - NA	ENSG00000109182			rs2605281-G	intergenic_variant		0.6128	7e-12	11.1549	0.0283	0.02-0.036 unit decrease	Genome-wide genotyping array	(A/G)	G	0.4922	47624	0.9756	0.8593	49065306	1407282	0.02	0.036	0.0283	0.00408163	FALSE
rs11725397	rs55916589	pneumothorax	2021-12-14	34594039	1747 European 475987 European 692 East Asian 176298 East Asian		4p11	4	49107097		CWH43 - SNX18P23	ENSG00000109182	ENSG00000250016		rs55916589-T	intergenic_variant		NR	1e-08	8	0.2595	0.17-0.35 unit decrease	Genome-wide genotyping array	(A/T)	T	0.4688	89415	0.9638	0.7637	49107097	654724	0.17	0.35	0.2595	0.0459184	FALSE
rs11745891	rs11745891	blood urea nitrogen measurement	2022-05-26	34272381	679531 European 173149		5q13.1	5	68445239		PIK3R1 - VWA8P1	ENSG00000145675	ENSG00000250289		rs11745891-C	intergenic_variant		0.892	1e-08	8	0.0048	0.0032-0.0064 unit increase	Genome-wide genotyping array	(T/C)	C	0.0665	0	1	1	68445239	852680	0.0032	0.0064	0.0048	0.000816327	FALSE
rs117739035	rs117739035	apolipoprotein A 1 measurement	2020-07-21	32203549	393193 European		11p15.5	11	408174	SIGIRR	SIGIRR			ENSG00000185187	rs117739035-G	missense_variant	missense	0.964198	6e-09	8.22185	0.0306976	0.02-0.041 unit increase	Genome-wide genotyping array	(G/T)	G	0.0162	0	1	1	408174	393193	0.02	0.041	0.0306976	0.00535714	FALSE
rs117739035	rs117291242	triglyceride measurement	2020-07-21	32203549	441016 European		11p15.5	11	380315	B4GALNT4	B4GALNT4			ENSG00000182272	rs117291242-C	synonymous_variant	synonymous	0.963465	1e-08	8	0.0300381	0.02-0.04 unit decrease	Genome-wide genotyping array	(C/T)	C	0.0166	-27859	0.9372	0.8569	380315	441016	0.02	0.04	0.0300381	0.00510204	FALSE
rs11786896	rs56233017	resting heart rate	2017-03-27	27798624	127919 European 2478 Asian 1734 Black 684 Mixed 1436	130,795 European ancestry individuals	8q24.3	8	143907320	PLEC	EPPK1 - PLEC	ENSG00000261150	ENSG00000178209		rs56233017-A	intergenic_variant		0.04	1e-15	15	0.6662	0.5-0.83 unit decrease	Genome-wide genotyping array	(G/A)	A	0.0122	-36866	0.9668	0.8249	143907320	134251	0.5	0.83	0.6662	0.0841837	FALSE
rs11786896	rs61732533	diastolic blood pressure	2021-09-21	33230300	810865 European	354,096 European ancestry individuals	8q24.3	8	144053248		OPLAH			ENSG00000178814	rs61732533-A	synonymous_variant	synonymous	0.0484	2e-10	9.69897	0.210202	0.14-0.28 mmHg decrease	Genome-wide genotyping array	(G/A)	A	0.0152	89797	0.8823	0.7057	144053248	810865	0.14	0.28	0.210202	0.0357143	FALSE
rs11786896	rs11786896	PR interval	2020-07-24	32439900	271570 European 8173 African American 12823 Hispanic/Latino		8q24.3	8	143944186	PLEC	PLEC			ENSG00000178209	rs11786896-T	intron_variant		0.0491	3e-11	10.5229	1.0946	0.77-1.42 ms increase	Genome-wide genotyping array	(C/T)	T	0.0138	0	1	1	143944186	292566	0.77	1.42	1.0946	0.165816	FALSE
rs11786896	rs11784619	electrocardiography	2020-11-30	32916098	63706 European		8q24.3	8	143939607	PLEC	PLEC			ENSG00000178209	rs11784619-G	intron_variant		0.946223	5e-08	7.30103	0.0664696	0.042-0.091 unit increase	Genome-wide genotyping array	(G/A)	G	0.0156	-4579	0.9853	0.8572	143939607	63706	0.042	0.091	0.0664696	0.0125	FALSE
rs11786896	rs11784619	left ventricular ejection fraction measurement	2021-03-05	33495596	19260 European		8q24.3	8	143939607	PLEC	PLEC			ENSG00000178209	rs11784619-G	intron_variant		0.9417	4e-07	6.39794	0.6177	0.38-0.86 unit decrease	Genome-wide genotyping array	(G/A)	G	0.0156	-4579	0.9853	0.8572	143939607	19260	0.38	0.86	0.6177	0.122449	FALSE
rs11786896	rs11784619	heart function measurement	2021-03-05	33495596	19260 European		8q24.3	8	143939607	PLEC	PLEC			ENSG00000178209	rs11784619-G	intron_variant		0.9417	6e-08	7.22185	0.9143	0.58-1.24 unit decrease	Genome-wide genotyping array	(G/A)	G	0.0156	-4579	0.9853	0.8572	143939607	19260	0.58	1.24	0.9143	0.168367	FALSE
rs11791149	rs2313526	body height	2021-12-14	34594039	165056 East Asian		9q34.12	9	130639951		FUBP3 - PRDM12	ENSG00000107164	ENSG00000130711		rs2313526-C	intergenic_variant		0.325089	4e-25	24.3979	0.0229218	0.019-0.027 unit increase	Genome-wide genotyping array	(G/C)	C	0.3013	10429	0.9004	0.6177	130639951	165056	0.019	0.027	0.0229218	0.00204082	FALSE
rs11858316	rs12906223	Left ventricular mass to end-diastolic volume ratio	2021-03-05	33495596	19260 European		15q26.3	15	98712731	IGF1R	IGF1R			ENSG00000140443	rs12906223-G	intron_variant		0.6107	5e-08	7.30103	0.0042	0.0026-0.0058 unit increase	Genome-wide genotyping array	(T/G)	G	0.476	6931	0.9766	0.9432	98712731	19260	0.0026	0.0058	0.0042	0.000816327	FALSE
rs11858316	rs12908437	urate measurement	2019-10-29	31578528	288649 European 125725 East Asian 33671 African American 9037 South Asian 608 Hispanic		15q26.3	15	98744146	IGF1R	IGF1R			ENSG00000140443	rs12908437-T	intron_variant		0.4326	4e-46	45.3979	0.0448	0.039-0.051 mg/dL increase	Genome-wide genotyping array	(T/C)	T	0.499	38346	0.8644	0.674	98744146	457690	0.039	0.051	0.0448	0.00306122	FALSE
rs11858316	rs4966020	QRS duration	2019-02-11	30012220	77898 European 7695 African American	up to 111,874 European ancestry individuals	15q26.3	15	98741451	IGF1R	IGF1R			ENSG00000140443	rs4966020-G	intron_variant		0.369121	8e-10	9.09691	0.206362	0.14-0.27 ms decrease	Exome genotyping array [Exome array]	(G/A)	G	0.4918	35651	0.8662	0.6523	98741451	85593	0.14	0.27	0.206362	0.0331633	FALSE
rs11858316	rs4966020	electrocardiography	2020-11-30	32916098	63706 European		15q26.3	15	98741451	IGF1R	IGF1R			ENSG00000140443	rs4966020-G	intron_variant		0.368113	1e-17	17	0.0464325	0.035-0.058 unit decrease	Genome-wide genotyping array	(G/A)	G	0.4918	35651	0.8662	0.6523	98741451	63706	0.035	0.058	0.0464325	0.00586735	FALSE
rs11858316	rs2871974	TPE interval measurement	2020-07-28	32386560	71338 European		15q26.3	15	98740845	IGF1R	IGF1R			ENSG00000140443	rs2871974-C	intron_variant		0.36	3e-15	14.5229	0.042	0.032-0.052 unit decrease	Genome-wide genotyping array	(C/T)	C	0.4802	35045	0.8247	0.6613	98740845	71338	0.032	0.052	0.042	0.00510204	FALSE
rs11858316	rs4965430	atrial fibrillation	2018-10-17	30061737	60620 European 970216 European		15q26.3	15	98725621	IGF1R	IGF1R			ENSG00000140443	rs4965430-C	intron_variant		0.386	1e-10	10	1.05	1.03-1.06	Genome-wide genotyping array	(C/G)	C	0.485	19821	0.891	0.7573	98725621	1030836	0.0295588	0.0582689	0.0487902	0.00732401	FALSE
rs11858316	rs12906223	left ventricular mass	2021-03-05	33495596	19260 European		15q26.3	15	98712731	IGF1R	IGF1R			ENSG00000140443	rs12906223-G	intron_variant		0.6107	5e-06	5.30103	0.5455	0.31-0.78 unit increase	Genome-wide genotyping array	(T/G)	G	0.476	6931	0.9766	0.9432	98712731	19260	0.31	0.78	0.5455	0.119898	FALSE
rs11858316	rs4966019	blood urea nitrogen measurement	2021-12-14	34594039	344052 European 148767 East Asian		15q26.3	15	98731097		IGF1R			ENSG00000140443	rs4966019-T	intron_variant		NR	1e-30	30	0.0225	0.019-0.026 unit decrease	Genome-wide genotyping array	(C/T)	T	0.4972	25297	0.8854	0.6965	98731097	492819	0.019	0.026	0.0225	0.00178571	FALSE
rs11858316	rs2871974	hemoglobin measurement	2020-09-18	32888494	408112 British		15q26.3	15	98740845	IGF1R	IGF1R			ENSG00000140443	rs2871974-T	intron_variant		0.639079	3e-10	9.52288	0.01454	0.01-0.019 unit increase	Genome-wide genotyping array	(C/T)	T	0.4802	35045	0.8247	0.6613	98740845	408112	0.01	0.019	0.01454	0.00229592	FALSE
rs11858316	rs12906223	left ventricular structural measurement	2021-03-05	33495596	19260 European		15q26.3	15	98712731	IGF1R	IGF1R			ENSG00000140443	rs12906223-G	intron_variant		0.6107	4e-11	10.3979	0.0333	0.023-0.043 unit increase	Genome-wide genotyping array	(T/G)	G	0.476	6931	0.9766	0.9432	98712731	19260	0.023	0.043	0.0333	0.00510204	FALSE
rs11858316	rs4966019	uric acid measurement	2021-12-14	34594039	343836 European 129405 East Asian		15q26.3	15	98731097		IGF1R			ENSG00000140443	rs4966019-T	intron_variant		NR	1e-70	70	0.0323	0.029-0.036 unit decrease	Genome-wide genotyping array	(C/T)	T	0.4972	25297	0.8854	0.6965	98731097	473241	0.029	0.036	0.0323	0.00178571	FALSE
rs11871125	rs2453580	urate measurement	2019-10-29	31578528	288649 European 125725 East Asian 33671 African American 9037 South Asian 608 Hispanic		17p11.2	17	19535008	SLC47A1	SLC47A1			ENSG00000142494	rs2453580-T	non_coding_transcript_exon_variant		0.639	3e-10	9.52288	0.0218	0.015-0.029 mg/dL increase	Genome-wide genotyping array	(T/C)	T	0.2999	5928	0.9902	0.8167	19535008	457690	0.015	0.029	0.0218	0.00357143	FALSE
rs11927941	rs11924390	adiponectin measurement	2010-10-07	20876611	1776 Fiino	1,774 Filipino ancestry offspring	3q27.3	3	186715310	KNG1	HRG - KNG1	ENSG00000113905	ENSG00000113889		rs11924390-C	intron_variant		0.5	2e-09	8.69897	0.06	0.04-0.08 unit decrease	Genome-wide genotyping array	(T/C)	C	0.3892	53	0.9975	0.995	186715310	1776	0.04	0.08	0.06	0.0102041	FALSE
rs11927941	rs11927941	blood protein measurement	2022-06-07	35078996	5367 Icelic		3q27.3	3	186715257		HRG - KNG1	ENSG00000113905	ENSG00000113889		rs11927941-G	intron_variant		0.2895	2e-59	58.699	0.336198	0.3-0.38 unit increase	Genome-wide genotyping array	(A/G)	G	0.3892	0	1	1	186715257	5367	0.3	0.38	0.336198	0.0204082	FALSE
rs11927941	rs10439970	blood urea nitrogen measurement	2022-05-26	34272381	679531 European 173149		3q27.3	3	186716143		HRG - KNG1	ENSG00000113905	ENSG00000113889		rs10439970-G	intron_variant		0.6829	7e-06	5.1549	0.0023	0.0013-0.0033 unit increase	Genome-wide genotyping array	(T/G)	G	0.3898	886	0.9992	0.9958	186716143	852680	0.0013	0.0033	0.0023	0.000510204	FALSE
rs11927941	rs1403694	histidine-rich glycoprotein measurement	2022-04-11	28240269	997 European	338 Greater Middle Eastern (Middle Eastern, North African or Persian), South Asian ancestry, Asian ancestry individuals	3q27.3	3	186722209		KNG1			ENSG00000113889	rs1403694-C	intron_variant		NR	1e-12	12	0.3196	0.23-0.41 unit increase	Genome-wide genotyping array	(T/C)	C	0.4712	6952	0.9592	0.6578	186722209	997	0.23	0.41	0.3196	0.0459184	FALSE
rs11927941	rs1050274	cystatin C measurement	2021-06-29	33462484	342399 European 6015 African 7338 South Asian		3q27.3	3	186717581	NR	KNG1			ENSG00000113889	rs1050274-A	synonymous_variant	synonymous	NR	7e-18	17.1549	0.022	0.017-0.027 unit increase	Genome-wide genotyping array	(G/A)	A	0.39	2324	0.9992	0.995	186717581	355752	0.017	0.027	0.022	0.00255102	FALSE
rs12037201	rs2055145	self reported educational attainment	2018-11-12	30038396	1311438 European		1p34.1	1	45460823	Intergenic	TESK2			ENSG00000070759	rs2055145-C	intron_variant		0.7707	9e-09	8.04576	0.009	0.0059-0.0121 unit decrease	Genome-wide genotyping array	(C/G)	C	0.2714	-14854	0.998	0.9549	45460823	1311438	0.0059	0.0121	0.009	0.00158163	FALSE
rs12037201	rs61791369	reticulocyte measurement	2020-09-18	32888494	408112 British		1p34.1	1	45404607	TESK2	TESK2			ENSG00000070759	rs61791369-A	intron_variant		0.248633	2e-21	20.699	0.0249343	0.02-0.03 unit increase	Genome-wide genotyping array	(G/A)	A	0.2905	-71070	0.9608	0.8755	45404607	408112	0.02	0.03	0.0249343	0.00255102	FALSE
rs12037201	rs12564806	mean platelet volume	2020-09-18	32888494	408112 British		1p34.1	1	45458558	TESK2	TESK2			ENSG00000070759	rs12564806-T	intron_variant		0.235915	3e-12	11.5229	0.018504	0.013-0.024 unit increase	Genome-wide genotyping array	(C/T)	T	0.2702	-17119	0.9979	0.9491	45458558	408112	0.013	0.024	0.018504	0.00280612	FALSE
rs12037201	rs55642258	platelet count	2020-09-21	32888493	542827 European		1p34.1	1	45450389	NR	TESK2			ENSG00000070759	rs55642258-A	intron_variant		0.235169	1e-67	67	0.037405	0.033-0.042 SD unit decrease	Genome-wide genotyping array	(G/A)	A	0.2716	-25288	0.9969	0.954	45450389	542827	0.033	0.042	0.037405	0.00229592	FALSE
rs1214761	rs1214761	calcium measurement	2021-09-27	33887147	305349 European		6p21.1	6	43386693	NR	ZNF318 - ABCC10	ENSG00000171467	ENSG00000124574		rs1214761-G	intron_variant		0.6787	2e-08	7.69897	0.00133	0.00085-0.00181 mmol/L decrease	Genome-wide genotyping array	(A/G)	G	0.4714	0	1	1	43386693	305349	0.00085	0.00181	0.00133	0.000244898	FALSE
rs1214761	rs2396004	mean corpuscular hemoglobin	2020-09-18	32888494	408112 British		6p21.1	6	43388113		ZNF318 - ABCC10	ENSG00000171467	ENSG00000124574		rs2396004-G	intron_variant		0.566585	1e-12	12	0.0151742	0.011-0.019 unit decrease	Genome-wide genotyping array	(A/G)	G	0.4189	1420	0.999	0.6418	43388113	408112	0.011	0.019	0.0151742	0.00204082	FALSE
rs1214761	rs6930689	urate measurement	2019-10-29	31578528	288649 European 125725 East Asian 33671 African American 9037 South Asian 608 Hispanic		6p21.1	6	43325892	ZNF318	ZNF318			ENSG00000171467	rs6930689-T	intron_variant		0.6236	3e-14	13.5229	0.0466	0.034-0.059 mg/dL decrease	Genome-wide genotyping array	(T/C)	T	0.4645	-60801	0.9642	0.904	43325892	457690	0.034	0.059	0.0466	0.00637755	FALSE
rs1214761	rs1563788	hypertension	2019-05-02	30487518	22566 Japanese 28226 Japanese	8,809 East Asian ancestry cases, 13,663 East Asian ancestry controls, 105,253 European ancestry individuals	6p21.1	6	43340625	ZNF318	ZNF318			ENSG00000171467	rs1563788-T	intron_variant		0.348	4e-07	6.39794	0.0705	0.043-0.098 unit increase	Genome-wide genotyping array	(C/T)	T	0.4595	-46068	0.991	0.9358	43340625	50792	0.043	0.098	0.0705	0.0140306	FALSE
rs1214761	rs6919440	mean corpuscular hemoglobin concentration	2020-09-21	32888493	486823 European		6p21.1	6	43385160	NR	ZNF318 - ABCC10	ENSG00000171467	ENSG00000124574		rs6919440-A	intron_variant		0.566095	9e-11	10.0458	0.012484	0.0087-0.0163 SD unit decrease	Genome-wide genotyping array	(G/A)	A	0.4189	-1533	0.999	0.6418	43385160	486823	0.0087	0.0163	0.012484	0.00193878	FALSE
rs1214761	rs4714678	serum urea measurement	2021-06-29	33462484	342286 European 6015 African 7336 South Asian		6p21.1	6	43374853	NR	ZNF318 - ABCC10	ENSG00000171467	ENSG00000124574		rs4714678-G	intron_variant		NR	3e-10	9.52288	0.0153	0.011-0.02 unit increase	Genome-wide genotyping array	(A/G)	G	0.4251	-11840	0.9631	0.6119	43374853	355637	0.011	0.02	0.0153	0.00229592	FALSE
rs1214761	rs6919440	mean arterial pressure	2021-12-14	34594039	360863 European 145502 East Asian		6p21.1	6	43385160		ZNF318 - ABCC10	ENSG00000171467	ENSG00000124574		rs6919440-A	intron_variant		NR	1e-14	14	0.0149	0.011-0.019 unit decrease	Genome-wide genotyping array	(G/A)	A	0.4189	-1533	0.999	0.6418	43385160	506365	0.011	0.019	0.0149	0.00204082	FALSE
rs1214761	rs6930689	uric acid measurement	2021-12-14	34594039	129405 East Asian		6p21.1	6	43325892		ZNF318			ENSG00000171467	rs6930689-C	intron_variant		0.388583	8e-15	14.0969	0.028172	0.021-0.035 unit increase	Genome-wide genotyping array	(T/C)	C	0.4645	-60801	0.9642	0.904	43325892	129405	0.021	0.035	0.028172	0.00357143	FALSE
rs1214761	rs9394951	Agents acting on the renin-angiotensin system use measurement	2021-12-14	34594039	62752 European 174778 European 45820 East Asian 132906 East Asian		6p21.1	6	43383015		ZNF318 - ABCC10	ENSG00000171467	ENSG00000124574		rs9394951-T	intron_variant		NR	2e-14	13.699	0.038	0.028-0.048 unit decrease	Genome-wide genotyping array	(C/T)	T	0.4179	-3678	0.999	0.6391	43383015	416256	0.028	0.048	0.038	0.00510204	FALSE
rs1214761	rs4714678	blood urea nitrogen measurement	2021-12-14	34594039	344052 European 148767 East Asian		6p21.1	6	43374853		ZNF318 - ABCC10	ENSG00000171467	ENSG00000124574		rs4714678-G	intron_variant		NR	8e-11	10.0969	0.0126	0.0089-0.0163 unit increase	Genome-wide genotyping array	(A/G)	G	0.4251	-11840	0.9631	0.6119	43374853	492819	0.0089	0.0163	0.0126	0.00188776	FALSE
rs1214761	rs9369409	BMI-adjusted waist-hip ratio	2021-08-24	34021172	219872 British		6p21.1	6	43378724	ZNF318	ZNF318 - ABCC10	ENSG00000171467	ENSG00000124574		rs9369409-C	intron_variant		NR	1e-09	9	0.0174983	0.012-0.023 unit increase	Genome-wide genotyping array	(C/G)	C	0.4245	-7969	0.9661	0.6141	43378724	219872	0.012	0.023	0.0174983	0.00280612	FALSE
rs1214761	rs6458331	testosterone measurement	2020-12-14	32042192	425097 European		6p21.1	6	43312290	NR	ZNF318			ENSG00000171467	rs6458331-T	intron_variant		0.725251	1e-22	22	0.0141529	0.011-0.017 unit increase	Genome-wide genotyping array	(T/C)	T	0.4327	-74403	0.9834	0.827	43312290	425097	0.011	0.017	0.0141529	0.00153061	FALSE
rs1214761	rs9394951	mean reticulocyte volume	2020-09-18	32888494	408112 British		6p21.1	6	43383015		ZNF318 - ABCC10	ENSG00000171467	ENSG00000124574		rs9394951-T	intron_variant		0.56623	4e-14	13.3979	0.0168265	0.012-0.021 unit decrease	Genome-wide genotyping array	(C/T)	T	0.4179	-3678	0.999	0.6391	43383015	408112	0.012	0.021	0.0168265	0.00229592	FALSE
rs1214761	rs6912283	heel bone mineral density	2019-01-28	30598549	426824 British		6p21.1	6	43396756	ZNF318	ZNF318 - ABCC10	ENSG00000171467	ENSG00000124574		rs6912283-G	intron_variant		0.436494	6e-09	8.22185	0.0107196	0.0071-0.0143 unit increase	Genome-wide genotyping array	(G/A)	G	0.4181	10063	0.998	0.6384	43396756	426824	0.0071	0.0143	0.0107196	0.00183673	FALSE
rs1214761	rs1563788	diastolic blood pressure	2019-05-02	30487518	130777 Japanese	53,008 East Asian individuals, 105,253 European ancestry individuals	6p21.1	6	43340625	ZNF318	ZNF318			ENSG00000171467	rs1563788-T	intron_variant		0.348	7e-07	6.1549	0.2488	0.15-0.35 unit increase	Genome-wide genotyping array	(C/T)	T	0.4595	-46068	0.991	0.9358	43340625	130777	0.15	0.35	0.2488	0.0510204	FALSE
rs1214761	rs1214761	platelet crit	2020-09-18	32888494	408112 British		6p21.1	6	43386693		ZNF318 - ABCC10	ENSG00000171467	ENSG00000124574		rs1214761-G	intron_variant		0.678366	6e-22	21.2218	0.0230873	0.018-0.028 unit increase	Genome-wide genotyping array	(A/G)	G	0.4714	0	1	1	43386693	408112	0.018	0.028	0.0230873	0.00255102	FALSE
rs1214761	rs9394951	Diuretic use measurement	2021-12-14	34594039	34453 European 194633 European 22356 East Asian 156370 East Asian		6p21.1	6	43383015		ZNF318 - ABCC10	ENSG00000171467	ENSG00000124574		rs9394951-T	intron_variant		NR	2e-14	13.699	0.0491	0.037-0.062 unit decrease	Genome-wide genotyping array	(C/T)	T	0.4179	-3678	0.999	0.6391	43383015	407812	0.037	0.062	0.0491	0.00637755	FALSE
rs1214761	rs9472040	pulse pressure measurement	2021-12-14	34594039	360863 European 145445 East Asian		6p21.1	6	43380774		ZNF318 - ABCC10	ENSG00000171467	ENSG00000124574		rs9472040-G	intron_variant		NR	1e-16	16	0.0159	0.012-0.02 unit increase	Genome-wide genotyping array	(A/G)	G	0.4718	-5919	0.9952	0.9888	43380774	506308	0.012	0.02	0.0159	0.00204082	FALSE
rs1214761	rs9369409	Calcium channel blocker use measurement	2021-12-14	34594039	31904 European 172474 European 49327 East Asian 129399 East Asian		6p21.1	6	43378724		ZNF318 - ABCC10	ENSG00000171467	ENSG00000124574		rs9369409-G	intron_variant		NR	4e-17	16.3979	0.0495	0.038-0.061 unit decrease	Genome-wide genotyping array	(C/G)	G	0.4245	-7969	0.9661	0.6141	43378724	383104	0.038	0.061	0.0495	0.00586735	FALSE
rs1214761	rs6919440	mean corpuscular volume	2020-09-21	32888493	544127 European		6p21.1	6	43385160	NR	ZNF318 - ABCC10	ENSG00000171467	ENSG00000124574		rs6919440-A	intron_variant		0.564486	1e-14	14	0.013991	0.01-0.018 SD unit decrease	Genome-wide genotyping array	(G/A)	A	0.4189	-1533	0.999	0.6418	43385160	544127	0.01	0.018	0.013991	0.00204082	FALSE
rs1214761	rs1563788	BMI-adjusted hip circumference	2021-08-24	34021172	219872 British		6p21.1	6	43340625	ZNF318	ZNF318			ENSG00000171467	rs1563788-T	intron_variant		NR	7e-09	8.1549	0.0181384	0.012-0.024 unit decrease	Genome-wide genotyping array	(C/T)	T	0.4595	-46068	0.991	0.9358	43340625	219872	0.012	0.024	0.0181384	0.00306122	FALSE
rs1214761	rs9472040	systolic blood pressure	2021-12-14	34594039	340159 European 145505 East Asian		6p21.1	6	43380774		ZNF318 - ABCC10	ENSG00000171467	ENSG00000124574		rs9472040-G	intron_variant		NR	9e-19	18.0458	0.0176	0.014-0.022 unit increase	Genome-wide genotyping array	(A/G)	G	0.4718	-5919	0.9952	0.9888	43380774	485664	0.014	0.022	0.0176	0.00204082	FALSE
rs1214761	rs6919440	platelet count	2020-09-21	32888493	542827 European		6p21.1	6	43385160	NR	ZNF318 - ABCC10	ENSG00000171467	ENSG00000124574		rs6919440-A	intron_variant		0.56427	2e-23	22.699	0.018405	0.015-0.022 SD unit increase	Genome-wide genotyping array	(G/A)	A	0.4189	-1533	0.999	0.6418	43385160	542827	0.015	0.022	0.018405	0.00178571	FALSE
rs12148121	rs10152595	asthma	2020-03-30	31959851	16247 European 346486 European 52942 355713		15q22.33	15	67183150	SMAD3, AAGAB, IQCH, IQCH-AS1, C15orf61, MAP2K5	SMAD3			ENSG00000166949	rs10152595-C	intron_variant		0.75131	5e-19	18.301	1.0683	1.05-1.09	Genome-wide genotyping array	(C/G)	C	0.2692	-19434	0.9381	0.8033	67183150	771388	0.0487902	0.0861777	0.0660649	0.00953764	FALSE
rs12148121	rs3825977	electrocardiography	2020-11-30	32916098	63706 European		15q22.33	15	67188910	SMAD3	SMAD3			ENSG00000166949	rs3825977-C	intron_variant		0.805374	4e-08	7.39794	0.0379831	0.024-0.052 unit decrease	Genome-wide genotyping array	(C/T)	C	0.237	-13674	0.9493	0.8328	67188910	63706	0.024	0.052	0.0379831	0.00714286	FALSE
rs12148121	rs8043060	waist-hip ratio	2019-11-04	30239722	697734 European		15q23	15	67369446		IQCH, IQCH-AS1			ENSG00000103599, ENSG00000259673	rs8043060-A	intron_variant		0.2217	9e-17	16.0458	0.0166	0.013-0.021 unit decrease	Genome-wide genotyping array	(G/A)	A	0.2602	166862	0.9936	0.9436	67369446	697734	0.013	0.021	0.0166	0.00204082	FALSE
rs12148121	rs12917612	forced expiratory volume	2019-03-27	30804560	321047 European	79,005 European ancestry individuals	15q22.33	15	67198936	AAGAB	SMAD3 - AAGAB	ENSG00000166949	ENSG00000103591		rs12917612-A	regulatory_region_variant		0.2295	8e-07	6.09691	0.0136	0.0081-0.0191 unit decrease	Genome-wide genotyping array	(C/A)	A	0.257	-3648	0.9979	0.9678	67198936	321047	0.0081	0.0191	0.0136	0.00280612	FALSE
rs12148121	rs11071940	serum albumin measurement	2021-12-14	34594039	315268 European 120539 East Asian		15q23	15	67207139		AAGAB			ENSG00000103591	rs11071940-C	intron_variant		NR	1e-11	11	0.0157	0.011-0.02 unit increase	Genome-wide genotyping array	(A/C)	C	0.2684	4555	0.9978	0.9125	67207139	435807	0.011	0.02	0.0157	0.00229592	FALSE
rs12148121	rs7166081	eosinophil count	2020-09-18	32888494	408112 British		15q22.33	15	67199963	AAGAB, SMAD3	SMAD3 - AAGAB	ENSG00000166949	ENSG00000103591		rs7166081-A	regulatory_region_variant		0.768107	7e-10	9.1549	0.0162684	0.011-0.021 unit increase	Genome-wide genotyping array	(G/A)	A	0.3079	-2621	1	0.7556	67199963	408112	0.011	0.021	0.0162684	0.00255102	FALSE
rs12148121	rs7166081	BMI-adjusted waist circumference	2017-08-10	28443625	77113 European 47319 European 4856 European 8799 African American/AfroCaribbean 1803 African American/AfroCaribbean 1020 Indian Asian 6691 Indian Asian 1526 Fiino 2469 Hispanic/Latino 1318 Hispanic/Latino	16,011 European ancestry women, 17,912 European ancestry men, 105,218 European ancestry individuals, 2,073 African American/Afro-Caribbean ancestry women, 647 African American/Afro-Caribbean ancestry men	15q22.33	15	67199963	SMAD3	SMAD3 - AAGAB	ENSG00000166949	ENSG00000103591		rs7166081-A	regulatory_region_variant		0.7599	3e-07	6.52288	0.0241	0.015-0.033 unit increase	Genome-wide genotyping array	(G/A)	A	0.3079	-2621	1	0.7556	67199963	152914	0.015	0.033	0.0241	0.00459184	FALSE
rs12148121	rs10152595	BMI-adjusted waist-hip ratio	2019-11-04	30239722	315284 European		15q22.33	15	67183150	NR	SMAD3			ENSG00000166949	rs10152595-C	intron_variant		0.7507	4e-11	10.3979	0.0152	0.011-0.02 unit increase	Genome-wide genotyping array	(C/G)	C	0.2692	-19434	0.9381	0.8033	67183150	315284	0.011	0.02	0.0152	0.00229592	FALSE
rs12148121	rs2289791	smoking status measurement	2019-03-28	30643251	1232091 European		15q22.33	15	67184614	NR	SMAD3			ENSG00000166949	rs2289791-T	intron_variant		0.247	2e-09	8.69897	0.0177255	0.012-0.024 unit decrease	Genome-wide genotyping array	(G/T)	T	0.274	-17970	0.9333	0.7761	67184614	1232091	0.012	0.024	0.0177255	0.00306122	FALSE
rs12148121	rs12917612	FEV/FEC ratio	2019-03-27	30804560	321047 European	79,005 European ancestry individuals	15q22.33	15	67198936	AAGAB	SMAD3 - AAGAB	ENSG00000166949	ENSG00000103591		rs12917612-A	regulatory_region_variant		0.2295	6e-07	6.22185	0.0141	0.0086-0.0196 unit increase	Genome-wide genotyping array	(C/A)	A	0.257	-3648	0.9979	0.9678	67198936	321047	0.0086	0.0196	0.0141	0.00280612	FALSE
rs12148121	rs12917612	vital capacity	2019-03-27	30804560	321047 European	79,005 European ancestry individuals	15q22.33	15	67198936	AAGAB	SMAD3 - AAGAB	ENSG00000166949	ENSG00000103591		rs12917612-A	regulatory_region_variant		0.2295	2e-16	15.699	0.0228	0.017-0.028 unit decrease	Genome-wide genotyping array	(C/A)	A	0.257	-3648	0.9979	0.9678	67198936	321047	0.017	0.028	0.0228	0.00280612	FALSE
rs12148121	rs2289790	Inhalant adrenergic use measurement	2019-06-21	31015401	28880 European 147565 European		15q22.33	15	67184632	SMAD3	SMAD3			ENSG00000166949	rs2289790-C	intron_variant		0.237487	9e-11	10.0458	0.0693783	0.048-0.09 unit decrease	Genome-wide genotyping array	(T/C)	C	0.2718	-17952	0.9335	0.785	67184632	176445	0.048	0.09	0.0693783	0.0107143	FALSE
rs12148121	rs7166081	smoking behavior, BMI-adjusted waist circumference	2017-08-10	28443625	97400 European 63892 European 5829 European 10500 African American/AfroCaribbean 2706 African American/AfroCaribbean 1030 Indian Asian 7648 Indian Asian 1793 Fiino 2944 Hispanic/Latino 1764 Hispanic/Latino	21,496 European ancestry women, 24,385 European ancestry men, 118,364 European ancestry individuals, 2,326 African American/Afro-Caribbean ancestry women, 855 African American/Afro-Caribbean ancestry men	15q22.33	15	67199963	SMAD3	SMAD3 - AAGAB	ENSG00000166949	ENSG00000103591		rs7166081-A	regulatory_region_variant		0.7599	2e-10	9.69897	0.0266	0.018-0.035 unit increase	Genome-wide genotyping array	(G/A)	A	0.3079	-2621	1	0.7556	67199963	195506	0.018	0.035	0.0266	0.00433673	FALSE
rs12152266	rs13070996	heel bone mineral density	2019-01-28	30598549	426824 British		3q29	3	197179203	DLG1	DLG1			ENSG00000075711	rs13070996-G	intron_variant		0.721995	3e-12	11.5229	0.0143342	0.01-0.018 unit increase	Genome-wide genotyping array	(G/T)	G	0.3446	-5287	1	0.6338	197179203	426824	0.01	0.018	0.0143342	0.00204082	FALSE
rs12436956	rs7149767	endometriosis	2017-10-09	28881265	171 European 2934 European		14q32.32	14	103397208	NR	MARK3			ENSG00000075413	rs7149767-A	intron_variant		0.274	7e-06	5.1549	1.736	1.361-2.213	Genome-wide genotyping array	(G/A)	A	0.4217	10938	0.9918	0.97	103397208	3105	0.30822	0.794349	0.551584	0.124013	FALSE
rs12436956	rs8018968	platelet component distribution width	2020-09-18	32888494	408112 British		14q32.33	14	103514308		MARK3 - CKB	ENSG00000075413	ENSG00000166165		rs8018968-A	regulatory_region_variant		0.715588	3e-20	19.5229	0.0231368	0.018-0.028 unit increase	Genome-wide genotyping array	(G/A)	A	0.4603	128038	0.9626	0.8035	103514308	408112	0.018	0.028	0.0231368	0.00255102	FALSE
rs12436956	rs12878548	major depressive disorder	2021-07-27	33479212	at 170756 European at 329443 European		14q32.32	14	103487164	NR	MARK3			ENSG00000075413	rs12878548-T	non_coding_transcript_exon_variant		0.2821	2e-10	9.69897	0.029198	0.020-0.038 unit decrease	Genome-wide genotyping array	(G/T)	T	0.4201	100894	0.9835	0.9476	103487164	500199	0.02	0.038	0.029198	0.00459184	FALSE
rs12436956	rs6575988	monocyte count	2021-12-14	34594039	95119 East Asian		14q32.32	14	103434490		MARK3			ENSG00000075413	rs6575988-C	intron_variant		0.486807	2e-14	13.699	0.0334942	0.025-0.042 unit increase	Genome-wide genotyping array	(A/C)	C	0.4613	48220	0.9643	0.8031	103434490	95119	0.025	0.042	0.0334942	0.00433673	FALSE
rs12436956	rs56227024	lymphocyte count	2020-09-18	32888494	408112 British		14q32.32	14	103395369	MARK3	MARK3			ENSG00000075413	rs56227024-G	intron_variant		0.283383	2e-11	10.699	0.0165072	0.012-0.021 unit decrease	Genome-wide genotyping array	(A/G)	G	0.4786	9099	0.9964	0.7997	103395369	408112	0.012	0.021	0.0165072	0.00229592	FALSE
rs12436956	rs35233301	appendicular lean mass	2020-02-07	31761296	181862 European		14q32.32	14	103418954	NR	MARK3			ENSG00000075413	rs35233301-G	intron_variant		0.283465	1e-08	8	0.0440837	0.029-0.059 unit increase	Genome-wide genotyping array	(A/G)	G	0.4063	32684	0.9863	0.9005	103418954	181862	0.029	0.059	0.0440837	0.00765306	FALSE
rs12448902	rs4788095	C-reactive protein measurement	2022-05-06	35459240	575531 European		16p11.2	16	28820038		NPIPB9 - ATXN2L	ENSG00000196993	ENSG00000168488		rs4788095-T	intergenic_variant		NR	4e-16	15.3979	0.0166	0.013-0.021 unit decrease	Genome-wide genotyping array	(T/C)	T	0.262	-39832	1	0.6458	28820038	575531	0.013	0.021	0.0166	0.00204082	FALSE
rs12448902	rs12325113	physical activity measurement, body mass index	2017-08-18	28448500	2518 African American 86278 European 1773 Fiino 1030 Indian 1457 African American 55137 European 7648 Indian 5527 European	6,244 African American women, 17,531 European ancestry women, 329 African American men, 19,956 European ancestry men	16p11.2	16	28837347	SH2B1, ATXN2L	ATXN2L - TUFM	ENSG00000168488	ENSG00000178952		rs12325113-C	intron_variant		0.3965	2e-15	14.699	0.0301	0.023-0.038 kg/m2 increase	Genome-wide genotyping array	(T/C)	C	0.1937	-22523	0.9774	0.9118	28837347	161368	0.023	0.038	0.0301	0.00382653	FALSE
rs12448902	rs1987471	hip circumference	2019-07-17	28552196	1254 European 3074 29716 European 400 Carlno (/ ) 701 Friuli Venezia Giulia (/ ) 1050 Mylopotamos (/ ) 883 (/ )	205,909 European ancestry individuals	16p11.2	16	28814545	RP11-1348G14.1, RP11-1348G14.4	NPIPB9 - ATXN2L	ENSG00000196993	ENSG00000168488		rs1987471-T	non_coding_transcript_exon_variant		0.5981	4e-06	5.39794	0.0377	0.022-0.054 unit decrease	Genome-wide genotyping array	(T/G)	T	0.263	-45325	0.9985	0.6407	28814545	37078	0.022	0.054	0.0377	0.00816327	FALSE
rs12448902	rs371918919	mean corpuscular hemoglobin	2020-09-18	32888494	408112 British		16p11.2	16	28852644	SH2B1	SH2B1			ENSG00000178188	rs371918919-T	intron_variant		0.358401	4e-21	20.3979	0.0219042	0.017-0.026 unit increase	Genome-wide genotyping array	(A/T)	T	0.2019	-7226	0.8605	0.6711	28852644	408112	0.017	0.026	0.0219042	0.00229592	FALSE
rs12448902	rs10499	Cannabis use	2018-10-17	30150663	184765 European		16p11.2	16	28904206	RABEP2, ATP2A1	ATP2A1			ENSG00000196296	rs10499-A	3_prime_UTR_variant		0.651	1e-09	9	0.053	0.035-0.071 unit increase	Genome-wide genotyping array	(G/A)	A	0.1813	44336	0.9188	0.8154	28904206	184765	0.035	0.071	0.053	0.00918367	FALSE
rs12448902	rs113079736	alcohol consumption measurement	2019-03-18	30643258	414343 European		16p11.2	16	28848862	TUFM	SH2B1			ENSG00000178188	rs113079736-A	intron_variant		0.4018	3e-11	10.5229	0.0151134	0.011-0.02 unit decrease	Genome-wide genotyping array	(G/A)	A	0.2616	-11008	1	0.6472	28848862	414343	0.011	0.02	0.0151134	0.00229592	FALSE
rs12448902	rs8061590	testosterone measurement	2020-12-14	32042192	178782 European		16p11.2	16	28883809	NR	ATP2A1			ENSG00000196296	rs8061590-A	intron_variant		0.59747	3e-21	20.5229	0.0288317	0.023-0.035 unit increase	Genome-wide genotyping array	(A/G)	A	0.2744	23939	0.9985	0.6046	28883809	178782	0.023	0.035	0.0288317	0.00306122	FALSE
rs12448902	rs72793812	cognitive function measurement	2018-11-12	30038396	402382 European		16p11.2	16	28829060	Intergenic	ATXN2L			ENSG00000168488	rs72793812-A	intron_variant		0.6016	8e-35	34.0969	0.0288	0.024-0.033 unit increase	Genome-wide genotyping array	(A/G)	A	0.1943	-30810	0.9774	0.9083	28829060	402382	0.024	0.033	0.0288	0.00229592	FALSE
rs12448902	rs7498665	visceral adipose tissue measurement	2019-09-23	31501611	325153 British		16p11.2	16	28871920	NR	SH2B1			ENSG00000178188	rs7498665-G	missense_variant	missense	0.4033	2e-26	25.699	0.0269138	0.022-0.032 unit increase	Genome-wide genotyping array	(A/G)	G	0.2614	12050	1	0.6478	28871920	325153	0.022	0.032	0.0269138	0.00255102	FALSE
rs12448902	rs12446589	forced expiratory volume	2019-03-27	30804560	321047 European	79,005 European ancestry individuals	16p11.2	16	28859641	IL27	SH2B1			ENSG00000178188	rs12446589-A	intron_variant		0.3998	3e-08	7.52288	0.0131	0.0084-0.0178 unit decrease	Genome-wide genotyping array	(G/A)	A	0.2035	-229	1	0.8975	28859641	321047	0.0084	0.0178	0.0131	0.00239796	FALSE
rs12448902	rs12446589	vital capacity	2019-03-27	30804560	321047 European	79,005 European ancestry individuals	16p11.2	16	28859641	IL27	SH2B1			ENSG00000178188	rs12446589-A	intron_variant		0.3998	2e-06	5.69897	0.0113	0.0066-0.016 unit decrease	Genome-wide genotyping array	(G/A)	A	0.2035	-229	1	0.8975	28859641	321047	0.0066	0.016	0.0113	0.00239796	FALSE
rs12448902	rs62036624	waist circumference	2019-07-17	28552196	1254 European 3072 41450 European 397 Carlno (/ ) 791 Friuli Venezia Giulia (/ ) 1060 Mylopotamos (/ ) 887 (/ ) 1754 Val Borbera (/ )	206,737 European ancestry individuals	16p11.2	16	28828609	ATXN2L	ATXN2L			ENSG00000168488	rs62036624-T	intron_variant		0.3887	4e-08	7.39794	0.0384	0.025-0.052 unit increase	Genome-wide genotyping array	(G/T)	T	0.2616	-31261	1	0.6472	28828609	50665	0.025	0.052	0.0384	0.00688776	FALSE
rs12448902	rs56226746	mean reticulocyte volume	2020-09-18	32888494	408112 British		16p11.2	16	28853128	SH2B1	SH2B1			ENSG00000178188	rs56226746-A	intron_variant		0.423411	2e-17	16.699	0.0200238	0.015-0.025 unit increase	Genome-wide genotyping array	(G/A)	A	0.2542	-6742	1	0.6726	28853128	408112	0.015	0.025	0.0200238	0.00255102	FALSE
rs12448902	rs7498665	waist-hip ratio	2019-11-04	30239722	697734 European		16p11.2	16	28871920		SH2B1			ENSG00000178188	rs7498665-A	missense_variant	missense	0.6175	1e-22	22	0.0168	0.013-0.02 unit decrease	Genome-wide genotyping array	(A/G)	A	0.2614	12050	1	0.6478	28871920	697734	0.013	0.02	0.0168	0.00178571	FALSE
rs12448902	rs371918919	mean corpuscular hemoglobin concentration	2020-09-21	32888493	486823 European		16p11.2	16	28852644	NR	SH2B1			ENSG00000178188	rs371918919-T	intron_variant		0.358197	6e-25	24.2218	0.02195	0.018-0.026 SD unit increase	Genome-wide genotyping array	(A/T)	T	0.2019	-7226	0.8605	0.6711	28852644	486823	0.018	0.026	0.02195	0.00204082	FALSE
rs12448902	rs12448902	cognitive function measurement, self reported educational attainment	2021-01-13	33414549	257700 European		16p11.2	16	28859870	NR	SH2B1			ENSG00000178188	rs12448902-C	intron_variant		0.310139	1e-18	18	0.0601245	0.047-0.074 unit increase	Genome-wide genotyping array	(C/G)	C	0.1865	0	1	1	28859870	257700	0.047	0.074	0.0601245	0.00688776	FALSE
rs12448902	rs2904880	blood protein measurement	2022-02-14	32929287	3112 Sardinian (/ )		16p11.2	16	28933075		CD19, RABEP2			ENSG00000177455, ENSG00000177548	rs2904880-G	missense_variant	missense	0.59858	7e-10	9.1549	0.1678	0.11-0.22 unit increase	Genome-wide genotyping array	(C/G)	G	0.1697	73205	0.8944	0.7133	28933075	3112	0.11	0.22	0.1678	0.0280612	FALSE
rs12448902	rs202014106	erythrocyte count	2021-12-14	34594039	350475 European 153512 East Asian		16p11.2	16	28691622		EIF3C			ENSG00000184110	rs202014106-T	intron_variant		NR	2e-14	13.699	0.0149	0.011-0.019 unit decrease	Genome-wide genotyping array	(A/T)	T	0.1913	-168248	0.9047	0.7932	28691622	503987	0.011	0.019	0.0149	0.00204082	FALSE
rs12448902	rs11864750	mathematical ability	2018-11-12	30038396	811539 European		16p11.2	16	28863883	Intergenic	SH2B1			ENSG00000178188	rs11864750-A	5_prime_UTR_variant		0.62	7e-37	36.1549	0.0216	0.018-0.025 unit increase	Genome-wide genotyping array	(A/T)	A	0.2612	4013	1	0.6485	28863883	811539	0.018	0.025	0.0216	0.00178571	FALSE
rs12448902	rs7498665	body height	2021-01-26	32376654	453169 European		16p11.2	16	28871920	SH2B1	SH2B1			ENSG00000178188	rs7498665-A	missense_variant	missense	0.600456	6e-35	34.2218	0.0172834	0.015-0.02 unit decrease	Genome-wide genotyping array	(A/G)	A	0.2614	12050	1	0.6478	28871920	453169	0.015	0.02	0.0172834	0.00127551	FALSE
rs12448902	rs3888190	smoking behavior, body mass index	2017-08-10	28443625	98173 European 64373 European 5829 European 10500 African American/AfroCaribbean 2706 African American/AfroCaribbean 1030 Indian Asian 7648 Indian Asian 1793 Fiino 2944 Hispanic/Latino 1764 Hispanic/Latino	21,496 European ancestry women, 24,385 European ancestry men, 118,364 European ancestry individuals, 2,326 African American/Afro-Caribbean ancestry women, 855 African American/Afro-Caribbean ancestry men	16p11.2	16	28878165	ATP2A1	SH2B1 - ATP2A1	ENSG00000178188	ENSG00000196296		rs3888190-A	intron_variant		0.3835	6e-10	9.22185	0.0262	0.018-0.034 kg/m2 increase	Genome-wide genotyping array	(C/A)	A	0.2634	18295	1	0.6412	28878165	196760	0.018	0.034	0.0262	0.00408163	FALSE
rs12448902	rs7498665	body mass index	2019-11-05	30239722	806834 European		16p11.2	16	28871920		SH2B1			ENSG00000178188	rs7498665-A	missense_variant	missense	0.6179	1e-66	66	0.0285	0.025-0.032 unit decrease	Genome-wide genotyping array	(A/G)	A	0.2614	12050	1	0.6478	28871920	806834	0.025	0.032	0.0285	0.00178571	FALSE
rs12448902	rs62037365	comparative body size at age 10, self-reported	2021-01-26	32376654	453169 European		16p11.2	16	28857641	SH2B1	SH2B1			ENSG00000178188	rs62037365-C	intron_variant		0.601978	1e-21	21	0.0136515	0.011-0.016 unit decrease	Genome-wide genotyping array	(C/G)	C	0.262	-2229	1	0.6458	28857641	453169	0.011	0.016	0.0136515	0.00127551	FALSE
rs12448902	rs62037364	grip strength measurement	2018-07-09	29691431	334825 British		16p11.2	16	28857374	SH2B1	SH2B1			ENSG00000178188	rs62037364-A	intron_variant		0.4076	2e-26	25.699	0.003	0.0024-0.0036 unit decrease	Genome-wide genotyping array	(G/A)	A	0.262	-2496	1	0.6458	28857374	334825	0.0024	0.0036	0.003	0.000306122	FALSE
rs12448902	rs2904880	Parkinson disease	2019-12-19	31701892	15056 European 18618 European 449056 European	22,632 European ancestry cases, 968,735 European ancestry controls	16p11.2	16	28933075	CD19	CD19, RABEP2			ENSG00000177455, ENSG00000177548	rs2904880-C	missense_variant	missense	0.3094	8e-10	9.09691	0.065	0.044-0.086 unit decrease	Genome-wide genotyping array	(C/G)	C	0.1697	73205	0.8944	0.7133	28933075	482730	0.044	0.086	0.065	0.0107143	FALSE
rs12448902	rs4788099	body fat percentage	2016-12-08	26833246	Up 31457 European 35030 European 8259 Indian Asian 1030 Indian Asian 973 Korean 1360 Korean 154 African American 262 African American	Up to 12,480 European ancestry men, up to 10,055 European ancestry women, 315 Jamaican ancestry men, 774 Jamaican ancestry women	16p11.2	16	28844406	TUFM, ATXN2L, SBK1, SULT1A2	TUFM			ENSG00000178952	rs4788099-G	intron_variant		0.38	7e-07	6.1549	0.032	0.019-0.045 body fat % increase	Genome-wide genotyping array	(A/G)	G	0.2616	-15464	1	0.6472	28844406	78525	0.019	0.045	0.032	0.00663265	FALSE
rs12448902	rs62037363	body weight	2021-12-14	34594039	360116 European 165419 East Asian		16p11.2	16	28853721		SH2B1			ENSG00000178188	rs62037363-C	intron_variant		NR	1e-42	42	0.0253	0.022-0.029 unit increase	Genome-wide genotyping array	(T/C)	C	0.2616	-6149	1	0.6472	28853721	525535	0.022	0.029	0.0253	0.00178571	FALSE
rs12448902	rs62036658	health study participation	2021-02-26	33563987	336633 European 114464 European		16p11.2	16	28839050	NR	ATXN2L - TUFM	ENSG00000168488	ENSG00000178952		rs62036658-T	intron_variant		0.595352	3e-10	9.52288	0.994	0.992, 0.996	Genome-wide genotyping array	(T/G)	T	0.2005	-20820	0.9772	0.8731	28839050	451097	-0.00803217	#NAME?	-0.00601807	#NAME?	FALSE
rs12448902	rs2904880	BMI-adjusted waist circumference	2021-08-24	34021172	219872 British		16p11.2	16	28933075	RABEP2, CD19	CD19, RABEP2			ENSG00000177455, ENSG00000177548	rs2904880-C	missense_variant	missense	NR	2e-08	7.69897	0.0170948	0.011-0.023 unit increase	Genome-wide genotyping array	(C/G)	C	0.1697	73205	0.8944	0.7133	28933075	219872	0.011	0.023	0.0170948	0.00306122	FALSE
rs12448902	rs8046545	type 2 diabetes mellitus	2020-01-08	30297969	74124 European 824006 European		16p11.2	16	28903896	ATP2A1	ATP2A1			ENSG00000196296	rs8046545-G	intron_variant		0.3589	2e-08	7.69897	1.04	1.02-1.05	Genome-wide genotyping array	(G/A)	G	0.1833	44026	0.917	0.8232	28903896	898130	0.0198026	0.0487902	0.0392207	0.00739478	FALSE
rs12448902	rs3888190	bipolar disorder, body mass index	2020-01-07	31754094	20352 European 31358 European 322154 European .		16p11.2	16	28878165	NPIPL1	SH2B1 - ATP2A1	ENSG00000178188	ENSG00000196296		rs3888190-A	intron_variant		NR	1e-24	24	0.031	0.025-0.037 unit increase	Genome-wide genotyping array, Targeted genotyping array	(C/A)	A	0.2634	18295	1	0.6412	28878165	373864	0.025	0.037	0.031	0.00306122	FALSE
rs12448902	rs7498555	mean corpuscular volume	2020-09-21	32888493	544127 European		16p11.2	16	28882250	NR	ATP2A1			ENSG00000196296	rs7498555-C	intron_variant		0.394319	4e-49	48.3979	0.02751	0.024-0.031 SD unit increase	Genome-wide genotyping array	(T/C)	C	0.1937	22380	0.9774	0.9118	28882250	544127	0.024	0.031	0.02751	0.00178571	FALSE
rs12448902	rs2904880	intelligence	2018-02-23	29326435	120934 British 127548		16p11.2	16	28933075	CD19	CD19, RABEP2			ENSG00000177455, ENSG00000177548	rs2904880-C	missense_variant	missense	NR	3e-10	9.52288	0.0202099	0.014-0.027 unit decrease	Genome-wide genotyping array	(C/G)	C	0.1697	73205	0.8944	0.7133	28933075	248482	0.014	0.027	0.0202099	0.00331633	FALSE
rs12450700	rs12450700	BMI-adjusted waist-hip ratio	2021-08-24	34021172	219872 British		17q24.2	17	67372783	PITPNC1	PSMD12 - PITPNC1	ENSG00000197170	ENSG00000154217		rs12450700-G	intergenic_variant		NR	4e-09	8.39794	0.0169262	0.011-0.023 unit decrease	Genome-wide genotyping array	(T/G)	G	0.2308	0	1	1	67372783	219872	0.011	0.023	0.0169262	0.00306122	FALSE
rs12483377	rs12483377	diastolic blood pressure	2021-09-21	33230300	810865 European 21077 African American 33689 South Asian 4586 Hispanic	354,096 European ancestry individuals, 63,282 African American individuals, 4,792 East Asian ancestry individuals, 22,802 Hispanic individuals, 2,695 Native American ancestry individuals	21q22.3	21	45511195		COL18A1, SLC19A1			ENSG00000182871, ENSG00000173638	rs12483377-A	missense_variant		0.0846	3e-08	7.52288	0.133965	0.086-0.181 mmHg decrease	Genome-wide genotyping array	(G/A)	A	0.0443	0	1	1	45511195	870217	0.086	0.181	0.133965	0.0242347	FALSE
rs12483377	rs12483377	systolic blood pressure	2021-09-21	33230300	810865 European	354,096 European ancestry individuals	21q22.3	21	45511195		COL18A1, SLC19A1			ENSG00000182871, ENSG00000173638	rs12483377-A	missense_variant		0.0874	2e-10	9.69897	0.246955	0.17-0.33 mmHg decrease	Genome-wide genotyping array	(G/A)	A	0.0443	0	1	1	45511195	810865	0.17	0.33	0.246955	0.0408163	FALSE
rs12483377	rs12483377	blood protein measurement	2018-07-05	29875488	3301 European		21q22.3	21	45511195	COL18A1	COL18A1, SLC19A1			ENSG00000182871, ENSG00000173638	rs12483377-A	missense_variant		0.09	0	363.699	1.42	1.36-1.48 unit increase	Genome-wide genotyping array	(G/A)	A	0.0443	0	1	1	45511195	3301	1.36	1.48	1.42	0.0306122	FALSE
rs12509595	rs16998073	aging	2022-06-23	34427645	25460 Taiwanese	68,983 Taiwanese ancestry individuals	4q21.21	4	80263187		PRDM8 - FGF5	ENSG00000152784	ENSG00000138675		rs16998073-T	upstream_gene_variant		0.416	6e-26	25.2218	0.099	0.081-0.117 unit increase	Genome-wide genotyping array	(A/T)	T	0.2324	1787	0.9885	0.9402	80263187	25460	0.081	0.117	0.099	0.00918367	FALSE
rs12509595	rs16998073	red blood cell density measurement	2020-09-21	32888493	545203 European		4q21.21	4	80263187	NR	PRDM8 - FGF5	ENSG00000152784	ENSG00000138675		rs16998073-T	upstream_gene_variant		0.292449	5e-39	38.301	0.026576	0.023-0.031 SD unit increase	Genome-wide genotyping array	(A/T)	T	0.2324	1787	0.9885	0.9402	80263187	545203	0.023	0.031	0.026576	0.00204082	FALSE
rs12509595	rs10857147	pulse pressure measurement	2021-12-14	34594039	360863 European 145445 East Asian		4q21.21	4	80259918		PRDM8 - FGF5	ENSG00000152784	ENSG00000138675		rs10857147-T	intergenic_variant		NR	1e-33	33	0.024	0.02-0.028 unit increase	Genome-wide genotyping array	(A/T)	T	0.2386	-1482	0.9709	0.8765	80259918	506308	0.02	0.028	0.024	0.00204082	FALSE
rs12509595	rs10857147	urate measurement	2019-10-29	31578528	288649 European 125725 East Asian 33671 African American 9037 South Asian 608 Hispanic		4q21.21	4	80259918	FGF5	PRDM8 - FGF5	ENSG00000152784	ENSG00000138675		rs10857147-A	intergenic_variant		0.712	2e-15	14.699	0.0283	0.021-0.035 mg/dL increase	Genome-wide genotyping array	(A/T)	A	0.2386	-1482	0.9709	0.8765	80259918	457690	0.021	0.035	0.0283	0.00357143	FALSE
rs12509595	rs13125101	hemoglobin measurement	2020-09-21	32888493	563946 European		4q21.21	4	80253438	NR	PRDM8 - FGF5	ENSG00000152784	ENSG00000138675		rs13125101-A	TF_binding_site_variant		0.293239	6e-32	31.2218	0.023799	0.02-0.028 SD unit increase	Genome-wide genotyping array	(G/A)	A	0.2324	-7962	0.9862	0.9358	80253438	563946	0.02	0.028	0.023799	0.00204082	FALSE
rs12509595	rs10857147	uric acid measurement	2021-12-14	34594039	343836 European 129405 East Asian		4q21.21	4	80259918		PRDM8 - FGF5	ENSG00000152784	ENSG00000138675		rs10857147-T	intergenic_variant		NR	6e-21	20.2218	0.0182	0.014-0.022 unit decrease	Genome-wide genotyping array	(A/T)	T	0.2386	-1482	0.9709	0.8765	80259918	473241	0.014	0.022	0.0182	0.00204082	FALSE
rs12509595	rs16998073	blood protein measurement	2020-07-24	32641083	982 Scottish		4q21.21	4	80263187	NR	PRDM8 - FGF5	ENSG00000152784	ENSG00000138675		rs16998073-T	upstream_gene_variant		0.29815	6e-22	21.2218	0.49947	0.4-0.6 unit increase	Genome-wide genotyping array	(A/T)	T	0.2324	1787	0.9885	0.9402	80263187	982	0.4	0.6	0.49947	0.0510204	FALSE
rs12509595	rs10857147	total cholesterol measurement	2021-12-14	34594039	344278 European 135808 East Asian		4q21.21	4	80259918		PRDM8 - FGF5	ENSG00000152784	ENSG00000138675		rs10857147-T	intergenic_variant		NR	3e-11	10.5229	0.0143	0.01-0.018 unit decrease	Genome-wide genotyping array	(A/T)	T	0.2386	-1482	0.9709	0.8765	80259918	480086	0.01	0.018	0.0143	0.00204082	FALSE
rs12509595	rs36034102	angina pectoris	2021-12-14	34594039	30025 European 440906 European 14007 East Asian 145158 East Asian		4q21.21	4	80280894		FGF5			ENSG00000138675	rs36034102-T	intron_variant		NR	1e-08	8	0.0523	0.034-0.07 unit increase	Genome-wide genotyping array	(G/T)	T	0.1945	19494	0.8767	0.6369	80280894	630096	0.034	0.07	0.0523	0.00918367	FALSE
rs12509595	rs10857147	HMG CoA reductase inhibitor use measurement	2021-12-14	34594039	73475 European 216910 European 33295 East Asian 145431 East Asian		4q21.21	4	80259918		PRDM8 - FGF5	ENSG00000152784	ENSG00000138675		rs10857147-T	intergenic_variant		NR	7e-10	9.1549	0.0326	0.022-0.043 unit increase	Genome-wide genotyping array	(A/T)	T	0.2386	-1482	0.9709	0.8765	80259918	469111	0.022	0.043	0.0326	0.00535714	FALSE
rs12509595	rs16998073	diastolic blood pressure	2021-12-14	34594039	340162 European 145515 East Asian		4q21.21	4	80263187		PRDM8 - FGF5	ENSG00000152784	ENSG00000138675		rs16998073-T	upstream_gene_variant		NR	9e-60	59.0458	0.035	0.031-0.039 unit increase	Genome-wide genotyping array	(A/T)	T	0.2324	1787	0.9885	0.9402	80263187	485677	0.031	0.039	0.035	0.00204082	FALSE
rs12509595	rs16998073	cryptic phenotype measurement	2022-07-13	35760791	308095 European		4q21.21	4	80263187		PRDM8 - FGF5	ENSG00000152784	ENSG00000138675		rs16998073-T	upstream_gene_variant		NR	5e-24	23.301	0.013	0.01-0.016 unit increase	Genome-wide genotyping array	(A/T)	T	0.2324	1787	0.9885	0.9402	80263187	308095	0.01	0.016	0.013	0.00153061	FALSE
rs12509595	rs36034102	PR interval	2020-07-24	32439900	271570 European 8173 African American 12823 Hispanic/Latino		4q21.21	4	80280894	FGF5	FGF5			ENSG00000138675	rs36034102-T	intron_variant		0.27	4e-09	8.39794	0.43	0.29-0.57 ms increase	Genome-wide genotyping array	(G/T)	T	0.1945	19494	0.8767	0.6369	80280894	292566	0.29	0.57	0.43	0.0714286	FALSE
rs12509595	rs1458038	atrial fibrillation	2018-10-17	30061737	60620 European 970216 European		4q21.21	4	80243569	FGF5	PRDM8 - FGF5	ENSG00000152784	ENSG00000138675		rs1458038-T	intergenic_variant		0.309	2e-09	8.69897	1.04	1.03-1.06	Genome-wide genotyping array	(C/T)	T	0.2296	-17831	0.9495	0.8812	80243569	1030836	0.0295588	0.0582689	0.0392207	0.00732401	FALSE
rs12509595	rs12509595	Ischemic stroke	2021-12-14	34594039	11929 European 472192 European 22664 East Asian 152022 East Asian		4q21.21	4	80261400		PRDM8 - FGF5	ENSG00000152784	ENSG00000138675		rs12509595-C	intergenic_variant		NR	3e-10	9.52288	0.0577	0.04-0.076 unit increase	Genome-wide genotyping array	(T/C)	C	0.2256	0	1	1	80261400	658807	0.04	0.076	0.0577	0.00918367	FALSE
rs12509595	rs10857147	myocardial infarction	2021-03-22	33532862	14825 European 44000 European 2680 380970 European 123504 European 73242		4q21.21	4	80259918	FGF5	PRDM8 - FGF5	ENSG00000152784	ENSG00000138675		rs10857147-T	intergenic_variant		0.270595	2e-10	9.69897	1.06	1.04-1.07	Genome-wide genotyping array	(A/T)	T	0.2386	-1482	0.9709	0.8765	80259918	639221	0.0392207	0.0676586	0.0582689	0.00725458	FALSE
rs12509595	rs10857147	coronary artery disease	2018-01-29	29212778	122733 424528		4q21.21	4	80259918	FGF5	PRDM8 - FGF5	ENSG00000152784	ENSG00000138675		rs10857147-A	intergenic_variant		0.7208	1e-14	14	0.0491	0.037-0.062 unit decrease	Genome-wide genotyping array	(A/T)	A	0.2386	-1482	0.9709	0.8765	80259918	547261	0.037	0.062	0.0491	0.00637755	FALSE
rs12509595	rs12509595	Diuretic use measurement	2021-12-14	34594039	34453 European 194633 European 22356 East Asian 156370 East Asian		4q21.21	4	80261400		PRDM8 - FGF5	ENSG00000152784	ENSG00000138675		rs12509595-C	intergenic_variant		NR	1e-24	24	0.0712	0.058-0.085 unit increase	Genome-wide genotyping array	(T/C)	C	0.2256	0	1	1	80261400	407812	0.058	0.085	0.0712	0.00688776	FALSE
rs12509595	rs10857147	Beta blocking agent use measurement	2021-12-14	34594039	31700 European 192324 European 20367 East Asian 158359 East Asian		4q21.21	4	80259918		PRDM8 - FGF5	ENSG00000152784	ENSG00000138675		rs10857147-T	intergenic_variant		NR	5e-31	30.301	0.0844	0.07-0.099 unit increase	Genome-wide genotyping array	(A/T)	T	0.2386	-1482	0.9709	0.8765	80259918	402750	0.07	0.099	0.0844	0.00739796	FALSE
rs12509595	rs10857147	mean arterial pressure	2021-12-14	34594039	360863 European 145502 East Asian		4q21.21	4	80259918		PRDM8 - FGF5	ENSG00000152784	ENSG00000138675		rs10857147-T	intergenic_variant		NR	2e-74	73.699	0.0382	0.034-0.042 unit increase	Genome-wide genotyping array	(A/T)	T	0.2386	-1482	0.9709	0.8765	80259918	506365	0.034	0.042	0.0382	0.00204082	FALSE
rs12509595	rs12509595	Agents acting on the renin-angiotensin system use measurement	2021-12-14	34594039	62752 European 174778 European 45820 East Asian 132906 East Asian		4q21.21	4	80261400		PRDM8 - FGF5	ENSG00000152784	ENSG00000138675		rs12509595-C	intergenic_variant		NR	2e-74	73.699	0.0975	0.087-0.108 unit increase	Genome-wide genotyping array	(T/C)	C	0.2256	0	1	1	80261400	416256	0.087	0.108	0.0975	0.00535714	FALSE
rs12509595	rs1458038	preeclampsia, parental genotype effect measurement	2021-02-08	33239696	2296 Central Asian 2059 Central Asian 7219 European 155660 European	592 Kazakh ancestry cases, 361 Kazakh ancestry controls, 2,043 European ancestry cases, 6,018 European ancestry controls	4q21.21	4	80243569		PRDM8 - FGF5	ENSG00000152784	ENSG00000138675		rs1458038-T	intergenic_variant		0.3288	1e-08	8	1.11	1.07-1.15	Genome-wide genotyping array	(C/T)	T	0.2296	-17831	0.9495	0.8812	80243569	167234	0.0676586	0.139762	0.10436	0.0183937	FALSE
rs12509595	rs12509595	systolic blood pressure	2021-12-14	34594039	340159 European 145505 East Asian		4q21.21	4	80261400		PRDM8 - FGF5	ENSG00000152784	ENSG00000138675		rs12509595-C	intergenic_variant		NR	6e-75	74.2218	0.0374	0.033-0.041 unit increase	Genome-wide genotyping array	(T/C)	C	0.2256	0	1	1	80261400	485664	0.033	0.041	0.0374	0.00204082	FALSE
rs12509595	rs1458038	hematocrit	2020-09-21	32888493	562259 European		4q21.21	4	80243569	NR	PRDM8 - FGF5	ENSG00000152784	ENSG00000138675		rs1458038-T	intergenic_variant		0.292607	1e-32	32	0.024162	0.02-0.028 SD unit increase	Genome-wide genotyping array	(C/T)	T	0.2296	-17831	0.9495	0.8812	80243569	562259	0.02	0.028	0.024162	0.00204082	FALSE
rs12509595	rs10857147	blood urea nitrogen measurement	2022-05-26	34272381	679531 European 173149		4q21.21	4	80259918		PRDM8 - FGF5	ENSG00000152784	ENSG00000138675		rs10857147-A	intergenic_variant		0.7098	7e-08	7.1549	0.0029	0.0019-0.0039 unit increase	Genome-wide genotyping array	(A/T)	A	0.2386	-1482	0.9709	0.8765	80259918	852680	0.0019	0.0039	0.0029	0.000510204	FALSE
rs12509595	rs12509595	Antithrombotic agent use measurement	2021-12-14	34594039	67653 European 85986 European 54220 East Asian 124506 East Asian		4q21.21	4	80261400		PRDM8 - FGF5	ENSG00000152784	ENSG00000138675		rs12509595-C	intergenic_variant		NR	8e-09	8.09691	0.0324	0.021-0.043 unit increase	Genome-wide genotyping array	(T/C)	C	0.2256	0	1	1	80261400	332365	0.021	0.043	0.0324	0.00561224	FALSE
rs12509595	rs1458038	apolipoprotein B measurement	2020-07-21	32203549	439214 European		4q21.21	4	80243569	FGF5	PRDM8 - FGF5	ENSG00000152784	ENSG00000138675		rs1458038-C	intergenic_variant		0.708532	6e-13	12.2218	0.0165547	0.012-0.021 unit increase	Genome-wide genotyping array	(C/T)	C	0.2296	-17831	0.9495	0.8812	80243569	439214	0.012	0.021	0.0165547	0.00229592	FALSE
rs12509595	rs12509595	Calcium channel blocker use measurement	2021-12-14	34594039	31904 European 172474 European 49327 East Asian 129399 East Asian		4q21.21	4	80261400		PRDM8 - FGF5	ENSG00000152784	ENSG00000138675		rs12509595-C	intergenic_variant		NR	1e-42	42	0.086	0.074-0.098 unit increase	Genome-wide genotyping array	(T/C)	C	0.2256	0	1	1	80261400	383104	0.074	0.098	0.086	0.00612245	FALSE
rs12509595	rs1458038	low density lipoprotein cholesterol measurement	2020-07-21	32203549	440546 European		4q21.21	4	80243569	FGF5	PRDM8 - FGF5	ENSG00000152784	ENSG00000138675		rs1458038-C	intergenic_variant		0.70861	7e-16	15.1549	0.0185934	0.014-0.023 unit increase	Genome-wide genotyping array	(C/T)	C	0.2296	-17831	0.9495	0.8812	80243569	440546	0.014	0.023	0.0185934	0.00229592	FALSE
rs12509595	rs10857147	hypertension	2019-05-02	30487518	22566 Japanese 28226 Japanese	8,809 East Asian ancestry cases, 13,663 East Asian ancestry controls, 105,253 European ancestry individuals	4q21.21	4	80259918	PRDM8, FGF5	PRDM8 - FGF5	ENSG00000152784	ENSG00000138675		rs10857147-A	intergenic_variant		0.6987	2e-23	22.699	0.1584	0.13-0.19 unit decrease	Genome-wide genotyping array	(A/T)	A	0.2386	-1482	0.9709	0.8765	80259918	50792	0.13	0.19	0.1584	0.0153061	FALSE
rs12509595	rs10857147	erythrocyte count	2021-12-14	34594039	350475 European 153512 East Asian		4q21.21	4	80259918		PRDM8 - FGF5	ENSG00000152784	ENSG00000138675		rs10857147-T	intergenic_variant		NR	9e-24	23.0458	0.0189	0.015-0.023 unit increase	Genome-wide genotyping array	(A/T)	T	0.2386	-1482	0.9709	0.8765	80259918	503987	0.015	0.023	0.0189	0.00204082	FALSE
rs12575164	rs12575164	monocyte count	2020-09-21	32888493	521594 European		11q24.3	11	128479535	NR	ETS1			ENSG00000134954	rs12575164-C	intron_variant		0.219625	3e-34	33.5229	0.02762	0.023-0.032 SD unit decrease	Genome-wide genotyping array	(T/C)	C	0.1258	0	1	1	128479535	521594	0.023	0.032	0.02762	0.00229592	FALSE
rs12575164	rs4937334	lymphocyte count	2017-08-30	27863252	171643 European		11q24.3	11	128465683	ETS1	ETS1			ENSG00000134954	rs4937334-A	intron_variant		0.2277	6e-12	11.2218	0.0299236	0.021-0.038 unit decrease	Genome-wide genotyping array	(G/A)	A	0.1823	-13852	0.967	0.6035	128465683	171643	0.021	0.038	0.0299236	0.00433673	FALSE
rs1260326	rs4665972	sex hormone-binding globulin measurement	2020-12-14	32042192	368929 European		2p23.3	2	27375230	NR	SNX17			ENSG00000115234	rs4665972-C	intron_variant		0.606698	0	433.398	0.0368708	0.035-0.039 unit increase	Genome-wide genotyping array	(T/C)	C	0.2815	-132843	0.9087	0.7795	27375230	368929	0.035	0.039	0.0368708	0.00102041	FALSE
rs1260326	rs1260326	phospholipid measurement, high density lipoprotein cholesterol measurement	2022-04-27	35213538	115082 European		2p23.3	2	27508073		GCKR			ENSG00000084734	rs1260326-T	missense_variant	missense	0.396018	5e-42	41.301	0.0535293	0.046-0.061 unit increase	Genome-wide genotyping array	(T/C)	T	0.2933	0	1	1	27508073	115082	0.046	0.061	0.0535293	0.00382653	FALSE
rs1260326	rs1260326	serum alpha-1-antitrypsin measurement	2016-06-17	26174136	3294 Japanese	6,065 Japanese ancestry individuals	2p23.3	2	27508073	GCKR	GCKR			ENSG00000084734	rs1260326-C	missense_variant	missense	0.432	3e-16	15.5229	2.05	1.56-2.54 mg dl-1 increase	Genome-wide genotyping array	(T/C)	C	0.2933	0	1	1	27508073	3294	1.56	2.54	2.05	0.25	FALSE
rs1260326	rs1260326	total cholesterol measurement, low density lipoprotein cholesterol measurement	2022-04-27	35213538	115082 European		2p23.3	2	27508073		GCKR			ENSG00000084734	rs1260326-T	missense_variant	missense	0.396018	8e-41	40.0969	0.0565467	0.048-0.065 unit increase	Genome-wide genotyping array	(T/C)	T	0.2933	0	1	1	27508073	115082	0.048	0.065	0.0565467	0.00433673	FALSE
rs1260326	rs1260326	chylomicron measurement, very low density lipoprotein cholesterol measurement, phospholipids:total lipids ratio	2022-04-27	35213538	111638 European		2p23.3	2	27508073		GCKR			ENSG00000084734	rs1260326-T	missense_variant	missense	0.396639	4e-16	15.3979	0.0344321	0.026-0.043 unit increase	Genome-wide genotyping array	(T/C)	T	0.2933	0	1	1	27508073	111638	0.026	0.043	0.0344321	0.00433673	FALSE
rs1260326	rs780094	serum urea measurement	2021-06-29	33462484	342286 European 6015 African 7336 South Asian		2p23.3	2	27518370	NR	GCKR			ENSG00000084734	rs780094-C	intron_variant		NR	6e-25	24.2218	0.0254	0.02-0.03 unit decrease	Genome-wide genotyping array	(T/C)	C	0.3017	10297	0.9386	0.8463	27518370	355637	0.02	0.03	0.0254	0.00255102	FALSE
rs1260326	rs11127048	low density lipoprotein cholesterol measurement, phospholipid measurement	2022-04-27	35213538	115082 European		2p23.3	2	27529596		GCKR - C2orf16	ENSG00000084734	ENSG00000221843		rs11127048-G	intergenic_variant		0.385884	8e-13	12.0969	0.0306109	0.022-0.039 unit increase	Genome-wide genotyping array	(G/A)	G	0.3482	21523	0.9039	0.6347	27529596	115082	0.022	0.039	0.0306109	0.00433673	FALSE
rs1260326	rs1260326	glutamine measurement	2022-04-27	35213538	114751 European		2p23.3	2	27508073		GCKR			ENSG00000084734	rs1260326-T	missense_variant	missense	0.395949	4e-78	77.3979	0.0789422	0.071-0.087 unit decrease	Genome-wide genotyping array	(T/C)	T	0.2933	0	1	1	27508073	114751	0.071	0.087	0.0789422	0.00408163	FALSE
rs1260326	rs1260326	cholesteryl ester measurement, high density lipoprotein cholesterol measurement	2022-04-27	35213538	115082 European		2p23.3	2	27508073		GCKR			ENSG00000084734	rs1260326-T	missense_variant	missense	0.396018	2e-09	8.69897	0.0234449	0.016-0.031 unit increase	Genome-wide genotyping array	(T/C)	T	0.2933	0	1	1	27508073	115082	0.016	0.031	0.0234449	0.00382653	FALSE
rs1260326	rs1260326	docosahexaenoic acid measurement	2022-04-27	35213538	115006 European		2p23.3	2	27508073		GCKR			ENSG00000084734	rs1260326-T	missense_variant	missense	0.395992	7e-33	32.1549	0.0478469	0.04-0.056 unit increase	Genome-wide genotyping array	(T/C)	T	0.2933	0	1	1	27508073	115006	0.04	0.056	0.0478469	0.00408163	FALSE
rs1260326	rs1260326	low density lipoprotein cholesterol measurement	2020-07-21	32203549	440546 European		2p23.3	2	27508073	GCKR	GCKR			ENSG00000084734	rs1260326-T	missense_variant	missense	0.395558	6e-60	59.2218	0.0347351	0.031-0.039 unit increase	Genome-wide genotyping array	(T/C)	T	0.2933	0	1	1	27508073	440546	0.031	0.039	0.0347351	0.00204082	FALSE
rs1260326	rs1260326	factor VII measurement	2019-03-26	30642921	20014 European 3420 African American		2p23.3	2	27508073	GCKR	GCKR			ENSG00000084734	rs1260326-T	missense_variant	missense	0.39	2e-30	29.699	0.024	0.02-0.028 unit increase	Genome-wide genotyping array	(T/C)	T	0.2933	0	1	1	27508073	23434	0.02	0.028	0.024	0.00204082	FALSE
rs1260326	rs1260326	low density lipoprotein cholesterol measurement, cholesteryl esters:total lipids ratio	2022-04-27	35213538	115082 European		2p23.3	2	27508073		GCKR			ENSG00000084734	rs1260326-T	missense_variant	missense	0.396018	9e-36	35.0458	0.0528011	0.045-0.061 unit increase	Genome-wide genotyping array	(T/C)	T	0.2933	0	1	1	27508073	115082	0.045	0.061	0.0528011	0.00408163	FALSE
rs1260326	rs1260326	hematocrit	2020-09-18	32888494	408112 British		2p23.3	2	27508073	GCKR	GCKR			ENSG00000084734	rs1260326-C	missense_variant	missense	0.60548	1e-11	11	0.0160216	0.011-0.021 unit increase	Genome-wide genotyping array	(T/C)	C	0.2933	0	1	1	27508073	408112	0.011	0.021	0.0160216	0.00255102	FALSE
rs1260326	rs1260326	valine measurement	2022-04-27	35213538	115052 European		2p23.3	2	27508073		GCKR			ENSG00000084734	rs1260326-T	missense_variant	missense	0.396021	4e-36	35.3979	0.051522	0.043-0.06 unit increase	Genome-wide genotyping array	(T/C)	T	0.2933	0	1	1	27508073	115052	0.043	0.06	0.051522	0.00433673	FALSE
rs1260326	rs1260326	lipoprotein measurement, phospholipid measurement	2022-04-27	35213538	115082 European		2p23.3	2	27508073		GCKR			ENSG00000084734	rs1260326-T	missense_variant	missense	0.396018	6e-59	58.2218	0.0649234	0.057-0.073 unit increase	Genome-wide genotyping array	(T/C)	T	0.2933	0	1	1	27508073	115082	0.057	0.073	0.0649234	0.00408163	FALSE
rs1260326	rs1260326	BMI-adjusted leptin measurement	2020-10-02	32917775	56708 European African American AfroCaribbean East Asian Hispanic Latin American		2p23.3	2	27508073	GCKR	GCKR			ENSG00000084734	rs1260326-C	missense_variant	missense	0.624	2e-10	9.69897	0.057	0.039-0.075 unit increase	Exome genotyping array [Illumina HumanExome BeadChip]	(T/C)	C	0.2933	0	1	1	27508073	56708	0.039	0.075	0.057	0.00918367	FALSE
rs1260326	rs1260326	serum albumin measurement	2021-12-14	34594039	315268 European 120539 East Asian		2p23.3	2	27508073		GCKR			ENSG00000084734	rs1260326-C	missense_variant	missense	NR	2e-168	167.699	0.058	0.054-0.062 unit decrease	Genome-wide genotyping array	(T/C)	C	0.2933	0	1	1	27508073	435807	0.054	0.062	0.058	0.00204082	FALSE
rs1260326	rs1260326	high density lipoprotein cholesterol measurement	2022-04-27	35213538	115082 European		2p23.3	2	27508073		GCKR			ENSG00000084734	rs1260326-T	missense_variant	missense	0.396018	1e-41	41	0.0535299	0.046-0.061 unit increase	Genome-wide genotyping array	(T/C)	T	0.2933	0	1	1	27508073	115082	0.046	0.061	0.0535299	0.00382653	FALSE
rs1260326	rs1260326	Cholecystitis	2021-12-14	34594039	9820 European 461431 European 1860 East Asian 168253 East Asian		2p23.3	2	27508073		GCKR			ENSG00000084734	rs1260326-C	missense_variant	missense	NR	2e-08	7.69897	0.0772	0.05-0.104 unit increase	Genome-wide genotyping array	(T/C)	C	0.2933	0	1	1	27508073	641364	0.05	0.104	0.0772	0.0137755	FALSE
rs1260326	rs11127048	free cholesterol measurement, low density lipoprotein cholesterol measurement	2022-04-27	35213538	115082 European		2p23.3	2	27529596		GCKR - C2orf16	ENSG00000084734	ENSG00000221843		rs11127048-G	intergenic_variant		0.385884	2e-10	9.69897	0.0273422	0.019-0.036 unit increase	Genome-wide genotyping array	(G/A)	G	0.3482	21523	0.9039	0.6347	27529596	115082	0.019	0.036	0.0273422	0.00433673	FALSE
rs1260326	rs1260326	estradiol measurement	2020-12-14	32042192	206927 European		2p23.3	2	27508073	NR	GCKR			ENSG00000084734	rs1260326-C	missense_variant	missense	0.605566	1e-10	10	0.00556675	0.0039-0.0073 unit increase	Genome-wide genotyping array	(T/C)	C	0.2933	0	1	1	27508073	206927	0.0039	0.0073	0.00556675	0.000867347	FALSE
rs1260326	rs1260326	bitter alcoholic beverage consumption measurement	2019-08-29	31046077	336448 European	39,924 European ancestry individuals	2p23.3	2	27508073	GCKR	GCKR			ENSG00000084734	rs1260326-C	missense_variant	missense	0.6034	2e-35	34.699	0.0128	0.011-0.015 unit increase	Genome-wide genotyping array	(T/C)	C	0.2933	0	1	1	27508073	336448	0.011	0.015	0.0128	0.00102041	FALSE
rs1260326	rs1260326	alcohol use disorder measurement, alcohol consumption measurement	2020-09-14	32451486	972915 European		2p23.3	2	27508073	NR	GCKR			ENSG00000084734	rs1260326-C	missense_variant	missense	0.5967	2e-42	41.699	0.0285748	0.024-0.033 unit increase	Genome-wide genotyping array	(T/C)	C	0.2933	0	1	1	27508073	972915	0.024	0.033	0.0285748	0.00229592	FALSE
rs1260326	rs4665972	tyrosine measurement	2022-04-27	35213538	114913 European		2p23.3	2	27375230		SNX17			ENSG00000115234	rs4665972-T	intron_variant		0.39541	5e-08	7.30103	0.0230046	0.015-0.031 unit decrease	Genome-wide genotyping array	(T/C)	T	0.2815	-132843	0.9087	0.7795	27375230	114913	0.015	0.031	0.0230046	0.00408163	FALSE
rs1260326	rs1260326	blood urea nitrogen measurement	2022-05-26	34272381	679531 European 173149		2p23.3	2	27508073		GCKR			ENSG00000084734	rs1260326-C	missense_variant	missense	0.4185	1e-26	26	0.0053	0.0043-0.0063 unit decrease	Genome-wide genotyping array	(T/C)	C	0.2933	0	1	1	27508073	852680	0.0043	0.0063	0.0053	0.000510204	FALSE
rs1260326	rs1260326	urate measurement	2019-10-29	31578528	288649 European		2p23.3	2	27508073	GCKR	GCKR			ENSG00000084734	rs1260326-T	missense_variant	missense	0.3983	5e-69	68.301	0.069602	0.062-0.077 mg/dL increase	Genome-wide genotyping array	(T/C)	T	0.2933	0	1	1	27508073	288649	0.062	0.077	0.069602	0.00382653	FALSE
rs1260326	rs1260326	metabolic syndrome	2020-02-12	31589552	291107 European		2p23.3	2	27508073	GCKR	GCKR			ENSG00000084734	rs1260326-T	missense_variant	missense	0.392938	7e-16	15.1549	0.0536971	0.041-0.067 unit increase	Genome-wide genotyping array	(T/C)	T	0.2933	0	1	1	27508073	291107	0.041	0.067	0.0536971	0.00663265	FALSE
rs1260326	rs1260326	triglyceride measurement, very low density lipoprotein cholesterol measurement	2022-04-27	35213538	115082 European		2p23.3	2	27508073		GCKR			ENSG00000084734	rs1260326-T	missense_variant	missense	0.396018	8e-120	119.097	0.0937141	0.086-0.102 unit increase	Genome-wide genotyping array	(T/C)	T	0.2933	0	1	1	27508073	115082	0.086	0.102	0.0937141	0.00408163	FALSE
rs1260326	rs1260326	body weight	2021-12-14	34594039	360116 European 165419 East Asian		2p23.3	2	27508073		GCKR			ENSG00000084734	rs1260326-C	missense_variant	missense	NR	4e-22	21.3979	0.0161	0.013-0.019 unit increase	Genome-wide genotyping array	(T/C)	C	0.2933	0	1	1	27508073	525535	0.013	0.019	0.0161	0.00153061	FALSE
rs1260326	rs1260326	free cholesterol measurement, high density lipoprotein cholesterol measurement	2022-04-27	35213538	115082 European		2p23.3	2	27508073		GCKR			ENSG00000084734	rs1260326-T	missense_variant	missense	0.396018	5e-76	75.301	0.0725692	0.065-0.08 unit decrease	Genome-wide genotyping array	(T/C)	T	0.2933	0	1	1	27508073	115082	0.065	0.08	0.0725692	0.00382653	FALSE
rs1260326	rs1260326	very low density lipoprotein cholesterol measurement, cholesterol:total lipids ratio	2022-04-27	35213538	115082 European		2p23.3	2	27508073		GCKR			ENSG00000084734	rs1260326-T	missense_variant	missense	0.396018	8e-105	104.097	0.086527	0.079-0.094 unit decrease	Genome-wide genotyping array	(T/C)	T	0.2933	0	1	1	27508073	115082	0.079	0.094	0.086527	0.00382653	FALSE
rs1260326	rs1260326	low density lipoprotein cholesterol measurement, lipid measurement	2022-04-27	35213538	115082 European		2p23.3	2	27508073		GCKR			ENSG00000084734	rs1260326-T	missense_variant	missense	0.396018	3e-47	46.5229	0.0610287	0.053-0.069 unit increase	Genome-wide genotyping array	(T/C)	T	0.2933	0	1	1	27508073	115082	0.053	0.069	0.0610287	0.00408163	FALSE
rs1260326	rs1260326	alcohol use disorder measurement, longitudinal alcohol consumption measurement	2019-07-29	30940813	200680 European American 56495 African American 14112 Latino American 1366 East Asian American 189 South Asian American		2p23.3	2	27508073	GCKR	GCKR			ENSG00000084734	rs1260326-C	missense_variant	missense	0.591	2e-16	15.699	0.04477	0.034-0.055 unit increase	Genome-wide genotyping array	(T/C)	C	0.2933	0	1	1	27508073	272842	0.034	0.055	0.04477	0.00535714	FALSE
rs1260326	rs1260326	platelet count	2020-09-21	32888493	542827 European		2p23.3	2	27508073	NR	GCKR			ENSG00000084734	rs1260326-C	missense_variant	missense	0.600973	1e-98	98	0.039291	0.036-0.043 SD unit decrease	Genome-wide genotyping array	(T/C)	C	0.2933	0	1	1	27508073	542827	0.036	0.043	0.039291	0.00178571	FALSE
rs1260326	rs780094	aspartate aminotransferase measurement	2021-06-29	33462484	341246 European 5982 African 7313 South Asian		2p23.3	2	27518370	NR	GCKR			ENSG00000084734	rs780094-C	intron_variant		NR	5e-16	15.301	0.0199	0.015-0.025 unit decrease	Genome-wide genotyping array	(T/C)	C	0.3017	10297	0.9386	0.8463	27518370	354541	0.015	0.025	0.0199	0.00255102	FALSE
rs1260326	rs1260326	insulin measurement	2021-06-10	34059833	151013 European		2p23.3	2	27508073	GCKR	GCKR			ENSG00000084734	rs1260326-T	missense_variant	missense	0.3928	8e-38	37.0969	0.0231	0.019-0.027 unit decrease	Genome-wide genotyping array, Targeted genotyping array [Genome-wide genotyping array|Metabochip]	(T/C)	T	0.2933	0	1	1	27508073	151013	0.019	0.027	0.0231	0.00204082	FALSE
rs1260326	rs1260326	bitter beverage consumption measurement	2019-08-29	31046077	85852 European	39,924 European ancestry individuals	2p23.3	2	27508073	GCKR	GCKR			ENSG00000084734	rs1260326-C	missense_variant	missense	0.6058	1e-11	11	0.0111	0.008-0.0142 unit increase	Genome-wide genotyping array	(T/C)	C	0.2933	0	1	1	27508073	85852	0.008	0.0142	0.0111	0.00158163	FALSE
rs1260326	rs1260326	free cholesterol measurement	2022-04-27	35213538	115082 European		2p23.3	2	27508073		GCKR			ENSG00000084734	rs1260326-T	missense_variant	missense	0.396018	4e-23	22.3979	0.040846	0.033-0.049 unit increase	Genome-wide genotyping array	(T/C)	T	0.2933	0	1	1	27508073	115082	0.033	0.049	0.040846	0.00408163	FALSE
rs1260326	rs1260326	triglyceride measurement, low density lipoprotein cholesterol measurement	2022-04-27	35213538	115082 European		2p23.3	2	27508073		GCKR			ENSG00000084734	rs1260326-T	missense_variant	missense	0.396018	1e-128	128	0.0995963	0.092-0.108 unit increase	Genome-wide genotyping array	(T/C)	T	0.2933	0	1	1	27508073	115082	0.092	0.108	0.0995963	0.00408163	FALSE
rs1260326	rs1260326	low density lipoprotein cholesterol measurement, phospholipids:total lipids ratio	2022-04-27	35213538	115082 European		2p23.3	2	27508073		GCKR			ENSG00000084734	rs1260326-T	missense_variant	missense	0.396018	2e-87	86.699	0.0835214	0.075-0.092 unit decrease	Genome-wide genotyping array	(T/C)	T	0.2933	0	1	1	27508073	115082	0.075	0.092	0.0835214	0.00433673	FALSE
rs1260326	rs1260326	alanine measurement	2022-04-27	35213538	115078 European		2p23.3	2	27508073		GCKR			ENSG00000084734	rs1260326-T	missense_variant	missense	0.396018	7e-41	40.1549	0.0559618	0.048-0.064 unit increase	Genome-wide genotyping array	(T/C)	T	0.2933	0	1	1	27508073	115078	0.048	0.064	0.0559618	0.00408163	FALSE
rs1260326	rs780094	body mass index, fasting blood insulin measurement	2012-08-15	22581228	Up 51750 European	Up to 33,823 European ancestry individuals	2p23.3	2	27518370	GCKR	GCKR			ENSG00000084734	rs780094-T	intron_variant		0.3988	3e-10	9.52288	0.0006511	-0.00059-0.00189 unit decrease	Genome-wide genotyping array	(T/C)	T	0.3017	10297	0.9386	0.8463	27518370	51750	-0.00059	0.00189	0.0006511	0.000632653	FALSE
rs1260326	rs1260326	acetate measurement	2022-04-27	35213538	115050 European		2p23.3	2	27508073		GCKR			ENSG00000084734	rs1260326-T	missense_variant	missense	0.396028	6e-13	12.2218	0.0305693	0.022-0.039 unit decrease	Genome-wide genotyping array	(T/C)	T	0.2933	0	1	1	27508073	115050	0.022	0.039	0.0305693	0.00433673	FALSE
rs1260326	rs1260326	familial hyperlipidemia	2022-06-06	34906840	17485 British 331737 British		2p23.3	2	27508073		GCKR			ENSG00000084734	rs1260326-T	missense_variant	missense	0.393515	4e-92	91.3979	0.228516	0.21-0.25 unit increase	Genome-wide genotyping array	(T/C)	T	0.2933	0	1	1	27508073	349222	0.21	0.25	0.228516	0.0102041	FALSE
rs1260326	rs4665972	Moderate albuminuria	2019-10-01	31511532	51861 European African American East Asian South Asian Hispanic 297093 European African American East Asian South Asian Hispanic		2p23.3	2	27375230	SNX17	SNX17			ENSG00000115234	rs4665972-T	intron_variant		NR	2e-10	9.69897	1.04592	1.03-1.06	Genome-wide genotyping array	(T/C)	T	0.2815	-132843	0.9087	0.7795	27375230	348954	0.0295588	0.0582689	0.0448999	0.00732401	FALSE
rs1260326	rs1260326	reticulocyte count	2020-09-18	32888494	408112 British		2p23.3	2	27508073	GCKR	GCKR			ENSG00000084734	rs1260326-C	missense_variant	missense	0.605475	7e-48	47.1549	0.0332502	0.029-0.038 unit decrease	Genome-wide genotyping array	(T/C)	C	0.2933	0	1	1	27508073	408112	0.029	0.038	0.0332502	0.00229592	FALSE
rs1260326	rs1260326	phospholipid measurement	2022-04-27	35213538	115006 European		2p23.3	2	27508073		GCKR			ENSG00000084734	rs1260326-T	missense_variant	missense	0.395992	2e-61	60.699	0.0652765	0.058-0.073 unit increase	Genome-wide genotyping array	(T/C)	T	0.2933	0	1	1	27508073	115006	0.058	0.073	0.0652765	0.00382653	FALSE
rs1260326	rs1260326	fatty acid measurement, linoleic acid measurement	2022-04-27	35213538	115006 European		2p23.3	2	27508073		GCKR			ENSG00000084734	rs1260326-T	missense_variant	missense	0.395992	2e-89	88.699	0.0815217	0.074-0.089 unit decrease	Genome-wide genotyping array	(T/C)	T	0.2933	0	1	1	27508073	115006	0.074	0.089	0.0815217	0.00382653	FALSE
rs1260326	rs1260326	low density lipoprotein cholesterol measurement, free cholesterol:total lipids ratio	2022-04-27	35213538	115082 European		2p23.3	2	27508073		GCKR			ENSG00000084734	rs1260326-T	missense_variant	missense	0.396018	2e-114	113.699	0.0913448	0.083-0.099 unit decrease	Genome-wide genotyping array	(T/C)	T	0.2933	0	1	1	27508073	115082	0.083	0.099	0.0913448	0.00408163	FALSE
rs1260326	rs1260326	chylomicron measurement, very low density lipoprotein cholesterol measurement, lipid measurement	2022-04-27	35213538	115082 European		2p23.3	2	27508073		GCKR			ENSG00000084734	rs1260326-T	missense_variant	missense	0.396018	4e-93	92.3979	0.0830804	0.075-0.091 unit increase	Genome-wide genotyping array	(T/C)	T	0.2933	0	1	1	27508073	115082	0.075	0.091	0.0830804	0.00408163	FALSE
rs1260326	rs1260326	macular telangiectasia type 2	2021-08-26	33654266	1067 European 3799 European		2p23.3	2	27508073	NR	GCKR			ENSG00000084734	rs1260326-C	missense_variant	missense	0.589	1e-07	7	0.742	0.66-0.83	Genome-wide genotyping array	(T/C)	C	0.2933	0	1	1	27508073	4866	-0.415515	-0.18633	-0.298406	0.0584658	FALSE
rs1260326	rs1260326	chylomicron measurement, very low density lipoprotein cholesterol measurement	2022-04-27	35213538	115082 European		2p23.3	2	27508073		GCKR			ENSG00000084734	rs1260326-T	missense_variant	missense	0.396018	3e-100	99.5229	0.0860614	0.078-0.094 unit increase	Genome-wide genotyping array	(T/C)	T	0.2933	0	1	1	27508073	115082	0.078	0.094	0.0860614	0.00408163	FALSE
rs1260326	rs1260326	HMG CoA reductase inhibitor use measurement	2021-12-14	34594039	73475 European 216910 European 33295 East Asian 145431 East Asian		2p23.3	2	27508073		GCKR			ENSG00000084734	rs1260326-C	missense_variant	missense	NR	1e-39	39	0.0642	0.055-0.074 unit decrease	Genome-wide genotyping array	(T/C)	C	0.2933	0	1	1	27508073	469111	0.055	0.074	0.0642	0.00484694	FALSE
rs1260326	rs780094	histidine measurement	2022-04-27	35213538	114897 European		2p23.3	2	27518370		GCKR			ENSG00000084734	rs780094-T	intron_variant		0.384884	3e-16	15.5229	0.0346741	0.026-0.043 unit decrease	Genome-wide genotyping array	(T/C)	T	0.3017	10297	0.9386	0.8463	27518370	114897	0.026	0.043	0.0346741	0.00433673	FALSE
rs1260326	rs1260326	pyruvate measurement	2022-04-27	35213538	114749 European		2p23.3	2	27508073		GCKR			ENSG00000084734	rs1260326-T	missense_variant	missense	0.395951	6e-19	18.2218	0.0376021	0.029-0.046 unit increase	Genome-wide genotyping array	(T/C)	T	0.2933	0	1	1	27508073	114749	0.029	0.046	0.0376021	0.00433673	FALSE
rs1260326	rs1260326	coffee consumption, cups of coffee per day measurement	2015-07-07	25288136	91462 European	30,062 European ancestry individuals, 7,964 African American individuals	2p23.3	2	27508073	GCKR, FNDC4	GCKR			ENSG00000084734	rs1260326-T	missense_variant	missense	0.41	7e-08	7.1549	0.04	0.020-0.060 unit decrease	Genome-wide genotyping array	(T/C)	T	0.2933	0	1	1	27508073	91462	0.02	0.06	0.04	0.0102041	FALSE
rs1260326	rs780094	red blood cell distribution width	2020-09-21	32888493	531774 European		2p23.3	2	27518370	NR	GCKR			ENSG00000084734	rs780094-T	intron_variant		0.388003	8e-37	36.0969	0.02445	0.021-0.028 SD unit decrease	Genome-wide genotyping array	(T/C)	T	0.3017	10297	0.9386	0.8463	27518370	531774	0.021	0.028	0.02445	0.00178571	FALSE
rs1260326	rs1260326	blood metabolite measurement	2014-12-10	24816252	Up 5591 European	Up to 1,767 European ancestry individuals	2p23.3	2	27508073	GCKR	GCKR			ENSG00000084734	rs1260326-T	missense_variant	missense	0.41	3e-148	147.523	0.041	0.037-0.045 unit increase	Genome-wide genotyping array	(T/C)	T	0.2933	0	1	1	27508073	5591	0.037	0.045	0.041	0.00204082	FALSE
rs1260326	rs1260326	type 2 diabetes mellitus	2020-09-14	32541925	148726 European 24646 African American 8616 Hispanic 46511 Asian 965732 European 31446 African American 11829 Hispanic 169776 Asian		2p23.3	2	27508073	NR	GCKR			ENSG00000084734	rs1260326-C	missense_variant	missense	0.5805	2e-57	56.699	0.0625	0.055-0.07 unit increase	Genome-wide genotyping array	(T/C)	C	0.2933	0	1	1	27508073	1407282	0.055	0.07	0.0625	0.00382653	FALSE
rs1260326	rs11127048	remnant cholesterol measurement	2022-04-27	35213538	115082 European		2p23.3	2	27529596		GCKR - C2orf16	ENSG00000084734	ENSG00000221843		rs11127048-G	intergenic_variant		0.385884	9e-20	19.0458	0.0389258	0.031-0.047 unit increase	Genome-wide genotyping array	(G/A)	G	0.3482	21523	0.9039	0.6347	27529596	115082	0.031	0.047	0.0389258	0.00408163	FALSE
rs1260326	rs1260326	lipid measurement, high density lipoprotein cholesterol measurement	2022-04-27	35213538	115082 European		2p23.3	2	27508073		GCKR			ENSG00000084734	rs1260326-T	missense_variant	missense	0.396018	2e-140	139.699	0.106016	0.098-0.114 unit increase	Genome-wide genotyping array	(T/C)	T	0.2933	0	1	1	27508073	115082	0.098	0.114	0.106016	0.00408163	FALSE
rs1260326	rs4665972	albuminuria	2018-11-19	30220432	382500 European		2p23.3	2	27375230	SNX17	SNX17			ENSG00000115234	rs4665972-T	intron_variant		0.393	7e-12	11.1549	0.01176	0.0084-0.0151 unit increase	Genome-wide genotyping array	(T/C)	T	0.2815	-132843	0.9087	0.7795	27375230	382500	0.0084	0.0151	0.01176	0.00170918	FALSE
rs1260326	rs1260326	granulocyte count	2017-08-30	27863252	169822 European		2p23.3	2	27508073	GCKR	GCKR			ENSG00000084734	rs1260326-C	missense_variant	missense	0.6052	7e-18	17.1549	0.0315078	0.024-0.039 unit decrease	Genome-wide genotyping array	(T/C)	C	0.2933	0	1	1	27508073	169822	0.024	0.039	0.0315078	0.00382653	FALSE
rs1260326	rs4665972	breast size	2012-08-20	22747683	16175 European		2p23.3	2	27375230	SLC4A1AP, GCKR	SNX17			ENSG00000115234	rs4665972-T	intron_variant		0.448	1e-06	6	0.08	0.047-0.113 cup size increase	Genome-wide genotyping array	(T/C)	T	0.2815	-132843	0.9087	0.7795	27375230	16175	0.047	0.113	0.08	0.0168367	FALSE
rs1260326	rs1260326	cholelithiasis	2021-12-14	34594039	26122 European 461431 European 9305 East Asian 168253 East Asian		2p23.3	2	27508073		GCKR			ENSG00000084734	rs1260326-C	missense_variant	missense	NR	1e-22	22	0.0819	0.065-0.098 unit increase	Genome-wide genotyping array	(T/C)	C	0.2933	0	1	1	27508073	665111	0.065	0.098	0.0819	0.00841837	FALSE
rs1260326	rs1260326	phosphatidylcholine measurement	2022-02-17	34503513	13814 British		2p23.3	2	27508073		GCKR			ENSG00000084734	rs1260326-T	missense_variant	missense	NR	8e-15	14.0969	0.0941884	0.07-0.118 unit decrease	Genome-wide genotyping array	(T/C)	T	0.2933	0	1	1	27508073	13814	0.07	0.118	0.0941884	0.0122449	FALSE
rs1260326	rs1260326	liver fat measurement, liver disease biomarker	2020-08-18	32247823	14440 European		2p23.3	2	27508073	GCKR	GCKR			ENSG00000084734	rs1260326-T	missense_variant	missense	0.39117	4e-08	7.39794	0.046	0.028-0.064 unit increase	Genome-wide genotyping array	(T/C)	T	0.2933	0	1	1	27508073	14440	0.028	0.064	0.046	0.00918367	FALSE
rs1260326	rs1260326	cholesterol:total lipids ratio, intermediate density lipoprotein measurement	2022-04-27	35213538	115082 European		2p23.3	2	27508073		GCKR			ENSG00000084734	rs1260326-T	missense_variant	missense	0.396018	9e-51	50.0458	0.0614012	0.053-0.069 unit decrease	Genome-wide genotyping array	(T/C)	T	0.2933	0	1	1	27508073	115082	0.053	0.069	0.0614012	0.00408163	FALSE
rs1260326	rs780093	nephrolithiasis	2020-02-11	31729369	6536 British 5587 Japanese 388508 British 28870 Japanese		2p23.3	2	27519736	GCKR	GCKR			ENSG00000084734	rs780093-T	intron_variant		0.38	1e-13	13	1.1	1.08-1.13	Genome-wide genotyping array	(T/C)	T	0.2915	11663	0.9448	0.8848	27519736	429501	0.076961	0.122218	0.0953102	0.011545	FALSE
rs1260326	rs1260326	cholesteryl ester measurement, chylomicron measurement, very low density lipoprotein cholesterol measurement	2022-04-27	35213538	115082 European		2p23.3	2	27508073		GCKR			ENSG00000084734	rs1260326-T	missense_variant	missense	0.396018	3e-106	105.523	0.0890692	0.081-0.097 unit increase	Genome-wide genotyping array	(T/C)	T	0.2933	0	1	1	27508073	115082	0.081	0.097	0.0890692	0.00408163	FALSE
rs1260326	rs1260326	chylomicron measurement, very low density lipoprotein cholesterol measurement, phospholipid measurement	2022-04-27	35213538	115082 European		2p23.3	2	27508073		GCKR			ENSG00000084734	rs1260326-T	missense_variant	missense	0.396018	3e-103	102.523	0.0871684	0.079-0.095 unit increase	Genome-wide genotyping array	(T/C)	T	0.2933	0	1	1	27508073	115082	0.079	0.095	0.0871684	0.00408163	FALSE
rs1260326	rs1260326	polyunsaturated fatty acid measurement	2022-04-27	35213538	115006 European		2p23.3	2	27508073		GCKR			ENSG00000084734	rs1260326-T	missense_variant	missense	0.395992	1e-78	78	0.0769268	0.069-0.085 unit increase	Genome-wide genotyping array	(T/C)	T	0.2933	0	1	1	27508073	115006	0.069	0.085	0.0769268	0.00408163	FALSE
rs1260326	rs1260326	lactate measurement	2022-04-27	35213538	114806 European		2p23.3	2	27508073		GCKR			ENSG00000084734	rs1260326-T	missense_variant	missense	0.396016	3e-12	11.5229	0.0294942	0.021-0.038 unit increase	Genome-wide genotyping array	(T/C)	T	0.2933	0	1	1	27508073	114806	0.021	0.038	0.0294942	0.00433673	FALSE
rs1260326	rs4665972	ceramide measurement	2022-07-05	35668104	4492 European		2p23.3	2	27375230		SNX17			ENSG00000115234	rs4665972-C	intron_variant		NR	4e-08	7.39794	0.124	0.079-0.169 unit increase	Genome-wide genotyping array	(T/C)	C	0.2815	-132843	0.9087	0.7795	27375230	4492	0.079	0.169	0.124	0.0229592	FALSE
rs1260326	rs1260326	omega-6 polyunsaturated fatty acid measurement	2022-04-27	35213538	115006 European		2p23.3	2	27508073		GCKR			ENSG00000084734	rs1260326-T	missense_variant	missense	0.395992	1e-55	55	0.064724	0.057-0.073 unit increase	Genome-wide genotyping array	(T/C)	T	0.2933	0	1	1	27508073	115006	0.057	0.073	0.064724	0.00408163	FALSE
rs1260326	rs1260326	chylomicron measurement, very low density lipoprotein cholesterol measurement, free cholesterol:total lipids ratio	2022-04-27	35213538	111638 European		2p23.3	2	27508073		GCKR			ENSG00000084734	rs1260326-T	missense_variant	missense	0.396639	4e-13	12.3979	0.0305836	0.022-0.039 unit decrease	Genome-wide genotyping array	(T/C)	T	0.2933	0	1	1	27508073	111638	0.022	0.039	0.0305836	0.00433673	FALSE
rs1260326	rs1260326	triglycerides:total lipids ratio, low density lipoprotein cholesterol measurement	2022-04-27	35213538	115082 European		2p23.3	2	27508073		GCKR			ENSG00000084734	rs1260326-T	missense_variant	missense	0.396018	3e-97	96.5229	0.0849433	0.077-0.093 unit increase	Genome-wide genotyping array	(T/C)	T	0.2933	0	1	1	27508073	115082	0.077	0.093	0.0849433	0.00408163	FALSE
rs1260326	rs1260326	cholesterol:total lipids ratio, high density lipoprotein cholesterol measurement	2022-04-27	35213538	115082 European		2p23.3	2	27508073		GCKR			ENSG00000084734	rs1260326-T	missense_variant	missense	0.396018	1e-44	44	0.0562519	0.048-0.064 unit decrease	Genome-wide genotyping array	(T/C)	T	0.2933	0	1	1	27508073	115082	0.048	0.064	0.0562519	0.00408163	FALSE
rs1260326	rs1260326	aging	2022-06-23	34427645	25460 Taiwanese	68,983 Taiwanese ancestry individuals	2p23.3	2	27508073		GCKR			ENSG00000084734	rs1260326-T	missense_variant	missense	0.494	3e-16	15.5229	0.174	0.13-0.22 unit decrease	Genome-wide genotyping array	(T/C)	T	0.2933	0	1	1	27508073	25460	0.13	0.22	0.174	0.0229592	FALSE
rs1260326	rs1260326	neutrophil count, basophil count	2017-08-30	27863252	170143 European		2p23.3	2	27508073	GCKR	GCKR			ENSG00000084734	rs1260326-C	missense_variant	missense	0.6053	5e-19	18.301	0.0325166	0.025-0.04 unit decrease	Genome-wide genotyping array	(T/C)	C	0.2933	0	1	1	27508073	170143	0.025	0.04	0.0325166	0.00382653	FALSE
rs1260326	rs4665972	urinary sodium to potassium ratio	2019-05-07	30910378	217996 European	108,942 European ancestry individuals	2p23.3	2	27375230	SNX17	SNX17			ENSG00000115234	rs4665972-C	intron_variant		0.6082	1e-17	17	0.026	0.020-0.032 unit decrease	Genome-wide genotyping array	(T/C)	C	0.2815	-132843	0.9087	0.7795	27375230	217996	0.02	0.032	0.026	0.00306122	FALSE
rs1260326	rs1260326	free cholesterol measurement, chylomicron measurement, very low density lipoprotein cholesterol measurement	2022-04-27	35213538	115082 European		2p23.3	2	27508073		GCKR			ENSG00000084734	rs1260326-T	missense_variant	missense	0.396018	3e-104	103.523	0.0879509	0.08-0.096 unit increase	Genome-wide genotyping array	(T/C)	T	0.2933	0	1	1	27508073	115082	0.08	0.096	0.0879509	0.00408163	FALSE
rs1260326	rs1260326	phosphatidylethanolamine measurement	2022-02-17	34503513	13814 British		2p23.3	2	27508073		GCKR			ENSG00000084734	rs1260326-T	missense_variant	missense	NR	1e-11	11	0.0710223	0.05-0.092 unit increase	Genome-wide genotyping array	(T/C)	T	0.2933	0	1	1	27508073	13814	0.05	0.092	0.0710223	0.0107143	FALSE
rs1260326	rs1260326	body height	2021-12-14	34594039	360388 European 165056 East Asian		2p23.3	2	27508073		GCKR			ENSG00000084734	rs1260326-C	missense_variant	missense	NR	7e-34	33.1549	0.0157	0.013-0.018 unit increase	Genome-wide genotyping array	(T/C)	C	0.2933	0	1	1	27508073	525444	0.013	0.018	0.0157	0.00127551	FALSE
rs1260326	rs1260326	glucose tolerance test	2021-06-10	34059833	63396 European		2p23.3	2	27508073	GCKR	GCKR			ENSG00000084734	rs1260326-T	missense_variant	missense	0.3957	6e-12	11.2218	0.0486	0.033-0.064 unit increase	Genome-wide genotyping array, Targeted genotyping array [Genome-wide genotyping array|Metabochip]	(T/C)	T	0.2933	0	1	1	27508073	63396	0.033	0.064	0.0486	0.00790816	FALSE
rs1260326	rs1260326	serum metabolite measurement	2021-07-09	33031748	3926 Hispanic/Latino		2p23.3	2	27508073	GCKR	GCKR			ENSG00000084734	rs1260326-T	missense_variant	missense	0.339531	5e-16	15.301	0.194	0.15-0.24 unit decrease	Genome-wide genotyping array	(T/C)	T	0.2933	0	1	1	27508073	3926	0.15	0.24	0.194	0.0229592	FALSE
rs1260326	rs6547692	mean corpuscular hemoglobin concentration	2020-09-18	32888494	408112 British		2p23.3	2	27512105	GCKR	GCKR			ENSG00000084734	rs6547692-G	intron_variant		0.55476	5e-10	9.30103	0.0163349	0.012-0.021 unit decrease	Genome-wide genotyping array	(G/A)	G	0.3726	4032	0.9642	0.6498	27512105	408112	0.012	0.021	0.0163349	0.00229592	FALSE
rs1260326	rs1260326	sphingomyelin measurement	2022-04-27	35213538	115006 European		2p23.3	2	27508073		GCKR			ENSG00000084734	rs1260326-T	missense_variant	missense	0.395992	3e-15	14.5229	0.031068	0.023-0.039 unit increase	Genome-wide genotyping array	(T/C)	T	0.2933	0	1	1	27508073	115006	0.023	0.039	0.031068	0.00408163	FALSE
rs1260326	rs11127048	total cholesterol measurement, very low density lipoprotein cholesterol measurement	2022-04-27	35213538	115082 European		2p23.3	2	27529596		GCKR - C2orf16	ENSG00000084734	ENSG00000221843		rs11127048-G	intergenic_variant		0.385884	1e-09	9	0.0261259	0.018-0.035 unit increase	Genome-wide genotyping array	(G/A)	G	0.3482	21523	0.9039	0.6347	27529596	115082	0.018	0.035	0.0261259	0.00433673	FALSE
rs1260326	rs1260326	triglycerides:total lipids ratio, high density lipoprotein cholesterol measurement	2022-04-27	35213538	115082 European		2p23.3	2	27508073		GCKR			ENSG00000084734	rs1260326-T	missense_variant	missense	0.396018	1e-74	74	0.0730859	0.065-0.081 unit increase	Genome-wide genotyping array	(T/C)	T	0.2933	0	1	1	27508073	115082	0.065	0.081	0.0730859	0.00408163	FALSE
rs1260326	rs780094	cystatin C measurement	2021-06-29	33462484	342399 European 6015 African 7338 South Asian		2p23.3	2	27518370	NR	GCKR			ENSG00000084734	rs780094-C	intron_variant		NR	2e-18	17.699	0.0214	0.017-0.026 unit increase	Genome-wide genotyping array	(T/C)	C	0.3017	10297	0.9386	0.8463	27518370	355752	0.017	0.026	0.0214	0.00229592	FALSE
rs1260326	rs1260326	linoleic acid measurement	2022-04-27	35213538	115006 European		2p23.3	2	27508073		GCKR			ENSG00000084734	rs1260326-T	missense_variant	missense	0.395992	8e-38	37.0969	0.0532357	0.045-0.061 unit increase	Genome-wide genotyping array	(T/C)	T	0.2933	0	1	1	27508073	115006	0.045	0.061	0.0532357	0.00408163	FALSE
rs1260326	rs1260326	insulin sensitivity measurement	2020-09-14	32556615	1126 AfroCaribbean 1380 European 830 MexicanAmerican 1192 Thai		2p23.3	2	27508073	GCKR	GCKR			ENSG00000084734	rs1260326-C	missense_variant	missense	NR	5e-12	11.301	0.200381	0.14-0.26 unit decrease	Genome-wide genotyping array	(T/C)	C	0.2933	0	1	1	27508073	4528	0.14	0.26	0.200381	0.0306122	FALSE
rs1260326	rs1260326	triglyceride measurement, phospholipid measurement	2022-04-27	35213538	115006 European		2p23.3	2	27508073		GCKR			ENSG00000084734	rs1260326-T	missense_variant	missense	0.395992	7e-85	84.1549	0.0763245	0.069-0.084 unit increase	Genome-wide genotyping array	(T/C)	T	0.2933	0	1	1	27508073	115006	0.069	0.084	0.0763245	0.00382653	FALSE
rs1260326	rs1260326	high density lipoprotein particle size measurement	2022-04-27	35213538	115082 European		2p23.3	2	27508073		GCKR			ENSG00000084734	rs1260326-T	missense_variant	missense	0.396018	4e-24	23.3979	0.0378301	0.031-0.045 unit decrease	Genome-wide genotyping array	(T/C)	T	0.2933	0	1	1	27508073	115082	0.031	0.045	0.0378301	0.00357143	FALSE
rs1260326	rs1260326	monocyte percentage of leukocytes	2020-09-18	32888494	408112 British		2p23.3	2	27508073	GCKR	GCKR			ENSG00000084734	rs1260326-C	missense_variant	missense	0.60558	3e-77	76.5229	0.042003	0.038-0.046 unit increase	Genome-wide genotyping array	(T/C)	C	0.2933	0	1	1	27508073	408112	0.038	0.046	0.042003	0.00204082	FALSE
rs1260326	rs1260326	fatty acid measurement	2022-04-27	35213538	115006 European		2p23.3	2	27508073		GCKR			ENSG00000084734	rs1260326-T	missense_variant	missense	0.395992	3e-157	156.523	0.111017	0.1-0.12 unit increase	Genome-wide genotyping array	(T/C)	T	0.2933	0	1	1	27508073	115006	0.1	0.12	0.111017	0.00510204	FALSE
rs1260326	rs780094	HbA1c measurement	2021-06-29	33462484	327177 European 4847 African 6895 South Asian		2p23.3	2	27518370	NR	GCKR			ENSG00000084734	rs780094-C	intron_variant		NR	1e-28	28	0.0279	0.023-0.033 unit increase	Genome-wide genotyping array	(T/C)	C	0.3017	10297	0.9386	0.8463	27518370	338919	0.023	0.033	0.0279	0.00255102	FALSE
rs1260326	rs1260326	choline measurement	2022-04-27	35213538	115006 European		2p23.3	2	27508073		GCKR			ENSG00000084734	rs1260326-T	missense_variant	missense	0.395992	9e-60	59.0458	0.0645994	0.057-0.072 unit increase	Genome-wide genotyping array	(T/C)	T	0.2933	0	1	1	27508073	115006	0.057	0.072	0.0645994	0.00382653	FALSE
rs1260326	rs1260326	leptin measurement	2020-10-02	32917775	56802 European African American AfroCaribbean East Asian Hispanic Latin American		2p23.3	2	27508073	GCKR	GCKR			ENSG00000084734	rs1260326-C	missense_variant	missense	0.624	2e-07	6.69897	0.046	0.028-0.064 unit increase	Exome genotyping array [Illumina HumanExome BeadChip]	(T/C)	C	0.2933	0	1	1	27508073	56802	0.028	0.064	0.046	0.00918367	FALSE
rs1260326	rs1260326	diacylglycerol 32.2 measurement	2022-02-17	34503513	13814 British		2p23.3	2	27508073		GCKR			ENSG00000084734	rs1260326-T	missense_variant	missense	NR	2e-13	12.699	0.0853598	0.063-0.108 unit increase	Genome-wide genotyping array	(T/C)	T	0.2933	0	1	1	27508073	13814	0.063	0.108	0.0853598	0.0114796	FALSE
rs1260326	rs1260326	low density lipoprotein particle size measurement	2022-04-27	35213538	115082 European		2p23.3	2	27508073		GCKR			ENSG00000084734	rs1260326-T	missense_variant	missense	0.396018	4e-21	20.3979	0.0387976	0.031-0.047 unit decrease	Genome-wide genotyping array	(T/C)	T	0.2933	0	1	1	27508073	115082	0.031	0.047	0.0387976	0.00408163	FALSE
rs1260326	rs11127048	vitamin D measurement	2020-07-08	32059762	443734 European		2p23.3	2	27529596	NR	GCKR - C2orf16	ENSG00000084734	ENSG00000221843		rs11127048-A	intergenic_variant		0.616569	6e-19	18.2218	0.018107	0.014-0.022 unit increase	Genome-wide genotyping array	(G/A)	A	0.3482	21523	0.9039	0.6347	27529596	443734	0.014	0.022	0.018107	0.00204082	FALSE
rs1260326	rs1260326	neutrophil percentage of leukocytes	2020-09-18	32888494	408112 British		2p23.3	2	27508073	GCKR	GCKR			ENSG00000084734	rs1260326-C	missense_variant	missense	0.605525	4e-18	17.3979	0.0195701	0.015-0.024 unit decrease	Genome-wide genotyping array	(T/C)	C	0.2933	0	1	1	27508073	408112	0.015	0.024	0.0195701	0.00229592	FALSE
rs1260326	rs1260326	non-alcoholic fatty liver disease	2021-12-16	34841290	8434 European 770180 European		2p23.3	2	27508073	GCKR	GCKR			ENSG00000084734	rs1260326-T	missense_variant	missense	NR	6e-06	5.22185	0.0755	0.043-0.108 unit increase	Genome-wide genotyping array	(T/C)	T	0.2933	0	1	1	27508073	778614	0.043	0.108	0.0755	0.0165816	FALSE
rs1260326	rs1260326	serum gamma-glutamyl transferase measurement	2021-12-14	34594039	344104 European 133471 East Asian		2p23.3	2	27508073		GCKR			ENSG00000084734	rs1260326-C	missense_variant	missense	NR	2e-191	190.699	0.0561	0.052-0.06 unit decrease	Genome-wide genotyping array	(T/C)	C	0.2933	0	1	1	27508073	477575	0.052	0.06	0.0561	0.00204082	FALSE
rs1260326	rs1260326	apolipoprotein B measurement	2020-07-21	32203549	439214 European		2p23.3	2	27508073	GCKR	GCKR			ENSG00000084734	rs1260326-T	missense_variant	missense	0.395476	3e-121	120.523	0.0495629	0.045-0.054 unit increase	Genome-wide genotyping array	(T/C)	T	0.2933	0	1	1	27508073	439214	0.045	0.054	0.0495629	0.00229592	FALSE
rs1260326	rs1260326	alcohol use disorder measurement, alcohol dependence	2019-07-29	30940813	34658 European American 167346 European American 17267 African American 39381 African American 3449 Latino American 10726 Latino American 164 East Asian American 1210 East Asian American 46 South Asian American 144 South Asian American		2p23.3	2	27508073	GCKR	GCKR			ENSG00000084734	rs1260326-C	missense_variant	missense	0.591	1e-16	16	1.0749	1.06-1.09	Genome-wide genotyping array	(T/C)	C	0.2933	0	1	1	27508073	274391	0.0582689	0.0861777	0.0722276	0.00711959	FALSE
rs1260326	rs1260326	gallstones	2017-03-10	27094239	8720 European 55152 European	6,489 European ancestry cases, 62,797 European ancestry controls, 1,499 African American cases, 9,145 African American controls, 1,056 Hispanic cases, 2,403 Hispanic controls	2p23.3	2	27508073	GCKR	GCKR			ENSG00000084734	rs1260326-C	missense_variant	missense	0.59	8e-08	7.09691	1.12	1.09‚Äì1.15	Genome-wide genotyping array	(T/C)	C	0.2933	0	1	1	27508073	63872	0.0861777	0.139762	0.113329	0.0136695	FALSE
rs1260326	rs1260326	appendicular lean mass	2020-11-04	33097823	450243 European		2p23.3	2	27508073	GCKR	GCKR			ENSG00000084734	rs1260326-T	missense_variant	missense	0.3955	6e-64	63.2218	0.0323	0.029-0.036 unit decrease	Genome-wide genotyping array	(T/C)	T	0.2933	0	1	1	27508073	450243	0.029	0.036	0.0323	0.00178571	FALSE
rs1260326	rs1260326	Drugs used in diabetes use measurement	2021-12-14	34594039	15272 European 290641 European 30515 East Asian 148211 East Asian		2p23.3	2	27508073		GCKR			ENSG00000084734	rs1260326-C	missense_variant	missense	NR	8e-19	18.0969	0.0673	0.052-0.082 unit increase	Genome-wide genotyping array	(T/C)	C	0.2933	0	1	1	27508073	484639	0.052	0.082	0.0673	0.00765306	FALSE
rs1260326	rs1260326	BMI-adjusted fasting blood glucose measurement	2022-03-01	34951656	52211 European African American AfroCaribbean Hispanic Latin American Asian Or Native American		2p23.3	2	27508073		GCKR			ENSG00000084734	rs1260326-T	missense_variant	missense	0.3479	8e-28	27.0969	0.076	0.062-0.09 unit decrease	Genome-wide genotyping array	(T/C)	T	0.2933	0	1	1	27508073	52211	0.062	0.09	0.076	0.00714286	FALSE
rs1260326	rs780093	Crohn's disease	2012-10-19	21102463	6333 European 15056 European	15,694 European ancestry cases, 14,026 European ancestry controls, 414 European ancestry trios	2p23.3	2	27519736	GCKR	GCKR			ENSG00000084734	rs780093-T	intron_variant		0.418	5e-11	10.301	1.15	1.10-1.21	Genome-wide genotyping array	(T/C)	T	0.2915	11663	0.9448	0.8848	27519736	21389	0.0953102	0.19062	0.139762	0.0243138	FALSE
rs1260326	rs1260326	alkaline phosphatase measurement	2021-12-14	34594039	344292 European 118886 East Asian		2p23.3	2	27508073		GCKR			ENSG00000084734	rs1260326-C	missense_variant	missense	NR	2e-99	98.699	0.043	0.039-0.047 unit decrease	Genome-wide genotyping array	(T/C)	C	0.2933	0	1	1	27508073	463178	0.039	0.047	0.043	0.00204082	FALSE
rs1260326	rs1260326	diacylglycerol 34:1 measurement	2022-02-17	34503513	13814 British		2p23.3	2	27508073		GCKR			ENSG00000084734	rs1260326-T	missense_variant	missense	NR	2e-10	9.69897	0.0690224	0.048-0.09 unit increase	Genome-wide genotyping array	(T/C)	T	0.2933	0	1	1	27508073	13814	0.048	0.09	0.0690224	0.0107143	FALSE
rs1260326	rs1260326	esterified cholesterol measurement	2022-04-27	35213538	115082 European		2p23.3	2	27508073		GCKR			ENSG00000084734	rs1260326-T	missense_variant	missense	0.396018	4e-16	15.3979	0.0331689	0.025-0.041 unit increase	Genome-wide genotyping array	(T/C)	T	0.2933	0	1	1	27508073	115082	0.025	0.041	0.0331689	0.00408163	FALSE
rs1260326	rs1260326	total cholesterol measurement, high density lipoprotein cholesterol measurement	2022-04-27	35213538	115082 European		2p23.3	2	27508073		GCKR			ENSG00000084734	rs1260326-T	missense_variant	missense	0.396018	3e-25	24.5229	0.0385761	0.031-0.046 unit decrease	Genome-wide genotyping array	(T/C)	T	0.2933	0	1	1	27508073	115082	0.031	0.046	0.0385761	0.00382653	FALSE
rs1260326	rs1260326	diacylglycerol 44:7 measurement	2022-02-17	34503513	13814 British		2p23.3	2	27508073		GCKR			ENSG00000084734	rs1260326-T	missense_variant	missense	NR	6e-18	17.2218	0.102061	0.079-0.125 unit decrease	Genome-wide genotyping array	(T/C)	T	0.2933	0	1	1	27508073	13814	0.079	0.125	0.102061	0.0117347	FALSE
rs1260326	rs1260326	cholesteryl ester measurement, very low density lipoprotein cholesterol measurement	2022-04-27	35213538	115082 European		2p23.3	2	27508073		GCKR			ENSG00000084734	rs1260326-T	missense_variant	missense	0.396018	1e-32	32	0.0501775	0.042-0.058 unit increase	Genome-wide genotyping array	(T/C)	T	0.2933	0	1	1	27508073	115082	0.042	0.058	0.0501775	0.00408163	FALSE
rs1260326	rs1260326	myeloid white cell count	2020-09-21	32888493	562243 European		2p23.3	2	27508073	NR	GCKR			ENSG00000084734	rs1260326-C	missense_variant	missense	0.601256	1e-68	68	0.032863	0.029-0.037 SD unit decrease	Genome-wide genotyping array	(T/C)	C	0.2933	0	1	1	27508073	562243	0.029	0.037	0.032863	0.00204082	FALSE
rs1260326	rs1260326	coffee consumption measurement, tea consumption measurement	2021-02-18	33287642	362316 European		2p23.3	2	27508073	GCKR, AC005077.12	GCKR			ENSG00000084734	rs1260326-T	missense_variant	missense	0.391852	4e-22	21.3979	0.02297	0.018-0.028 unit decrease	Genome-wide genotyping array	(T/C)	T	0.2933	0	1	1	27508073	362316	0.018	0.028	0.02297	0.00255102	FALSE
rs1260326	rs1260326	free cholesterol:total lipids ratio, high density lipoprotein cholesterol measurement	2022-04-27	35213538	115082 European		2p23.3	2	27508073		GCKR			ENSG00000084734	rs1260326-T	missense_variant	missense	0.396018	2e-42	41.699	0.0535059	0.046-0.061 unit decrease	Genome-wide genotyping array	(T/C)	T	0.2933	0	1	1	27508073	115082	0.046	0.061	0.0535059	0.00382653	FALSE
rs1260326	rs1260326	diacylglycerol 34:2 measurement	2022-02-17	34503513	13814 British		2p23.3	2	27508073		GCKR			ENSG00000084734	rs1260326-T	missense_variant	missense	NR	1e-10	10	0.0687245	0.048-0.09 unit increase	Genome-wide genotyping array	(T/C)	T	0.2933	0	1	1	27508073	13814	0.048	0.09	0.0687245	0.0107143	FALSE
rs1260326	rs1260326	very low density lipoprotein cholesterol measurement, phospholipids:total lipids ratio	2022-04-27	35213538	115082 European		2p23.3	2	27508073		GCKR			ENSG00000084734	rs1260326-T	missense_variant	missense	0.396018	6e-70	69.2218	0.0709788	0.063-0.079 unit decrease	Genome-wide genotyping array	(T/C)	T	0.2933	0	1	1	27508073	115082	0.063	0.079	0.0709788	0.00408163	FALSE
rs1260326	rs1260326	very low density lipoprotein particle size measurement	2022-04-27	35213538	115082 European		2p23.3	2	27508073		GCKR			ENSG00000084734	rs1260326-T	missense_variant	missense	0.396018	3e-100	99.5229	0.083605	0.076-0.091 unit increase	Genome-wide genotyping array	(T/C)	T	0.2933	0	1	1	27508073	115082	0.076	0.091	0.083605	0.00382653	FALSE
rs1260326	rs1260326	triglyceride measurement, high density lipoprotein cholesterol measurement	2022-04-27	35213538	115082 European		2p23.3	2	27508073		GCKR			ENSG00000084734	rs1260326-T	missense_variant	missense	0.396018	2e-48	47.699	0.0585941	0.051-0.066 unit increase	Genome-wide genotyping array	(T/C)	T	0.2933	0	1	1	27508073	115082	0.051	0.066	0.0585941	0.00382653	FALSE
rs1260326	rs1260326	neutrophil count	2020-09-21	32888493	519288 European		2p23.3	2	27508073	NR	GCKR			ENSG00000084734	rs1260326-C	missense_variant	missense	0.602032	7e-62	61.1549	0.032512	0.029-0.036 SD unit decrease	Genome-wide genotyping array	(T/C)	C	0.2933	0	1	1	27508073	519288	0.029	0.036	0.032512	0.00178571	FALSE
rs1260326	rs1260326	uric acid measurement	2021-12-14	34594039	343836 European 129405 East Asian		2p23.3	2	27508073		GCKR			ENSG00000084734	rs1260326-C	missense_variant	missense	NR	2e-136	135.699	0.0445	0.041-0.048 unit decrease	Genome-wide genotyping array	(T/C)	C	0.2933	0	1	1	27508073	473241	0.041	0.048	0.0445	0.00178571	FALSE
rs1260326	rs1260326	urolithiasis	2021-12-14	34594039	6223 European 482123 European 11699 East Asian 167027 East Asian		2p23.3	2	27508073		GCKR			ENSG00000084734	rs1260326-C	missense_variant	missense	NR	6e-17	16.2218	0.0965	0.074-0.119 unit decrease	Genome-wide genotyping array	(T/C)	C	0.2933	0	1	1	27508073	667072	0.074	0.119	0.0965	0.0114796	FALSE
rs1260326	rs1260326	reticulocyte measurement	2020-09-18	32888494	408112 British		2p23.3	2	27508073	GCKR	GCKR			ENSG00000084734	rs1260326-C	missense_variant	missense	0.605469	2e-61	60.699	0.0377881	0.033-0.042 unit decrease	Genome-wide genotyping array	(T/C)	C	0.2933	0	1	1	27508073	408112	0.033	0.042	0.0377881	0.00229592	FALSE
rs1260326	rs11127048	free cholesterol measurement, very low density lipoprotein cholesterol measurement	2022-04-27	35213538	115082 European		2p23.3	2	27529596		GCKR - C2orf16	ENSG00000084734	ENSG00000221843		rs11127048-G	intergenic_variant		0.385884	1e-17	17	0.0359763	0.028-0.044 unit increase	Genome-wide genotyping array	(G/A)	G	0.3482	21523	0.9039	0.6347	27529596	115082	0.028	0.044	0.0359763	0.00408163	FALSE
rs1260326	rs1260326	glucose measurement	2021-12-14	34594039	314916 European 133336 East Asian		2p23.3	2	27508073		GCKR			ENSG00000084734	rs1260326-C	missense_variant	missense	NR	8e-70	69.0969	0.0362	0.032-0.04 unit increase	Genome-wide genotyping array	(T/C)	C	0.2933	0	1	1	27508073	448252	0.032	0.04	0.0362	0.00204082	FALSE
rs1260326	rs780094	body mass index, fasting blood glucose measurement	2012-08-15	22581228	Up 58074 European	Up tp 38,422 European ancestry individuals	2p23.3	2	27518370	GCKR	GCKR			ENSG00000084734	rs780094-T	intron_variant		0.4008	4e-24	23.3979	0.001	-0.00034-0.00234 unit decrease	Genome-wide genotyping array	(T/C)	T	0.3017	10297	0.9386	0.8463	27518370	58074	-0.00034	0.00234	0.001	0.000683673	FALSE
rs1260326	rs1260326	lipoprotein-associated phospholipase A(2) measurement	2013-01-30	23118302	6851 European	13,664 European ancestry individuals	2p23.3	2	27508073	GCKR	GCKR			ENSG00000084734	rs1260326-T	missense_variant	missense	0.44	5e-06	5.30103	0.0053	-0.00215-0.01275 ng/ml decrease	Genome-wide genotyping array	(T/C)	T	0.2933	0	1	1	27508073	6851	-0.00215	0.01275	0.0053	0.00380102	FALSE
rs1260326	rs1260326	calcium measurement	2021-12-14	34594039	315153 European 83980 East Asian		2p23.3	2	27508073		GCKR			ENSG00000084734	rs1260326-C	missense_variant	missense	NR	1e-95	95	0.0464	0.042-0.051 unit decrease	Genome-wide genotyping array	(T/C)	C	0.2933	0	1	1	27508073	399133	0.042	0.051	0.0464	0.00229592	FALSE
rs1260326	rs1260326	resting heart rate	2017-03-27	27798624	127919 European 2478 Asian 1734 Black 684 Mixed 1436	130,795 European ancestry individuals	2p23.3	2	27508073	GCKR	GCKR			ENSG00000084734	rs1260326-C	missense_variant	missense	0.39	4e-16	15.3979	0.2746	0.21-0.34 unit decrease	Genome-wide genotyping array	(T/C)	C	0.2933	0	1	1	27508073	134251	0.21	0.34	0.2746	0.0331633	FALSE
rs1260326	rs1260326	blood metabolite measurement, protein measurement, amino acid measurement	2017-02-24	27005778	2118 Erasmus Rucphen (/ ) 22807 European		2p23.3	2	27508073	GCKR	GCKR			ENSG00000084734	rs1260326-C	missense_variant	missense	0.64	7e-26	25.1549	0.1	0.08-0.12 unit decrease	Genome-wide genotyping array	(T/C)	C	0.2933	0	1	1	27508073	24925	0.08	0.12	0.1	0.0102041	FALSE
rs1260326	rs1260326	diacylglycerol 34:3 measurement	2022-02-17	34503513	13814 British		2p23.3	2	27508073		GCKR			ENSG00000084734	rs1260326-T	missense_variant	missense	NR	3e-13	12.5229	0.0795827	0.058-0.101 unit increase	Genome-wide genotyping array	(T/C)	T	0.2933	0	1	1	27508073	13814	0.058	0.101	0.0795827	0.0109694	FALSE
rs1260326	rs1260326	triglyceride measurement, intermediate density lipoprotein measurement	2022-04-27	35213538	115082 European		2p23.3	2	27508073		GCKR			ENSG00000084734	rs1260326-T	missense_variant	missense	0.396018	2e-115	114.699	0.0939772	0.086-0.102 unit increase	Genome-wide genotyping array	(T/C)	T	0.2933	0	1	1	27508073	115082	0.086	0.102	0.0939772	0.00408163	FALSE
rs1260326	rs1260326	triglyceride measurement	2021-12-14	34594039	343992 European 111667 East Asian		2p23.3	2	27508073		GCKR			ENSG00000084734	rs1260326-C	missense_variant	missense	NR	0	514.523	0.0992	0.095-0.103 unit decrease	Genome-wide genotyping array	(T/C)	C	0.2933	0	1	1	27508073	455659	0.095	0.103	0.0992	0.00204082	FALSE
rs1260326	rs1260326	triglycerides:total lipids ratio, very low density lipoprotein cholesterol measurement	2022-04-27	35213538	115082 European		2p23.3	2	27508073		GCKR			ENSG00000084734	rs1260326-T	missense_variant	missense	0.396018	5e-75	74.301	0.0728815	0.065-0.081 unit increase	Genome-wide genotyping array	(T/C)	T	0.2933	0	1	1	27508073	115082	0.065	0.081	0.0728815	0.00408163	FALSE
rs1260326	rs1260326	triglycerides:total lipids ratio, intermediate density lipoprotein measurement	2022-04-27	35213538	115082 European		2p23.3	2	27508073		GCKR			ENSG00000084734	rs1260326-T	missense_variant	missense	0.396018	3e-82	81.5229	0.0777125	0.07-0.086 unit increase	Genome-wide genotyping array	(T/C)	T	0.2933	0	1	1	27508073	115082	0.07	0.086	0.0777125	0.00408163	FALSE
rs1260326	rs1260326	very low density lipoprotein cholesterol measurement, free cholesterol:total lipids ratio	2022-04-27	35213538	115082 European		2p23.3	2	27508073		GCKR			ENSG00000084734	rs1260326-T	missense_variant	missense	0.396018	2e-49	48.699	0.0619232	0.054-0.07 unit decrease	Genome-wide genotyping array	(T/C)	T	0.2933	0	1	1	27508073	115082	0.054	0.07	0.0619232	0.00408163	FALSE
rs1260326	rs1260326	neutrophil count, eosinophil count	2017-08-30	27863252	170384 European		2p23.3	2	27508073	GCKR	GCKR			ENSG00000084734	rs1260326-C	missense_variant	missense	0.6053	2e-18	17.699	0.032028	0.025-0.039 unit decrease	Genome-wide genotyping array	(T/C)	C	0.2933	0	1	1	27508073	170384	0.025	0.039	0.032028	0.00357143	FALSE
rs1260326	rs1260326	glycoprotein measurement	2022-04-27	35213538	115082 European		2p23.3	2	27508073		GCKR			ENSG00000084734	rs1260326-T	missense_variant	missense	0.396018	8e-130	129.097	0.101134	0.093-0.109 unit increase	Genome-wide genotyping array	(T/C)	T	0.2933	0	1	1	27508073	115082	0.093	0.109	0.101134	0.00408163	FALSE
rs1260326	rs1260326	very low density lipoprotein cholesterol measurement, lipid measurement	2022-04-27	35213538	115082 European		2p23.3	2	27508073		GCKR			ENSG00000084734	rs1260326-T	missense_variant	missense	0.396018	4e-99	98.3979	0.0878763	0.08-0.096 unit increase	Genome-wide genotyping array	(T/C)	T	0.2933	0	1	1	27508073	115082	0.08	0.096	0.0878763	0.00408163	FALSE
rs1260326	rs1260326	very low density lipoprotein cholesterol measurement, phospholipid measurement	2022-04-27	35213538	115082 European		2p23.3	2	27508073		GCKR			ENSG00000084734	rs1260326-T	missense_variant	missense	0.396018	5e-87	86.301	0.0822049	0.074-0.09 unit increase	Genome-wide genotyping array	(T/C)	T	0.2933	0	1	1	27508073	115082	0.074	0.09	0.0822049	0.00408163	FALSE
rs1260326	rs1260326	platelet crit	2020-09-18	32888494	408112 British		2p23.3	2	27508073	GCKR	GCKR			ENSG00000084734	rs1260326-C	missense_variant	missense	0.60514	2e-60	59.699	0.0377413	0.033-0.042 unit decrease	Genome-wide genotyping array	(T/C)	C	0.2933	0	1	1	27508073	408112	0.033	0.042	0.0377413	0.00229592	FALSE
rs1260326	rs1260326	omega-3 polyunsaturated fatty acid measurement	2022-04-27	35213538	115006 European		2p23.3	2	27508073		GCKR			ENSG00000084734	rs1260326-T	missense_variant	missense	0.395992	8e-94	93.0969	0.0830756	0.075-0.091 unit increase	Genome-wide genotyping array	(T/C)	T	0.2933	0	1	1	27508073	115006	0.075	0.091	0.0830756	0.00408163	FALSE
rs1260326	rs1260326	testosterone measurement	2020-12-14	32042192	425097 European		2p23.3	2	27508073	NR	GCKR			ENSG00000084734	rs1260326-C	missense_variant	missense	0.605726	4e-103	102.398	0.0281178	0.026-0.031 unit increase	Genome-wide genotyping array	(T/C)	C	0.2933	0	1	1	27508073	425097	0.026	0.031	0.0281178	0.00127551	FALSE
rs1260326	rs1260326	percent glycated albumin	2018-08-10	29844224	7647 European 2104 Black	1,304 European ancestry individuals, 608 Black individuals	2p23.3	2	27508073	GCKR	GCKR			ENSG00000084734	rs1260326-T	missense_variant	missense	0.41	2e-08	7.69897	0.01	0.0061-0.0139 unit decrease	Genome-wide genotyping array	(T/C)	T	0.2933	0	1	1	27508073	9751	0.0061	0.0139	0.01	0.0019898	FALSE
rs1260326	rs1260326	apolipoprotein A 1 measurement	2020-07-21	32203549	393193 European		2p23.3	2	27508073	GCKR	GCKR			ENSG00000084734	rs1260326-T	missense_variant	missense	0.395328	4e-38	37.3979	0.025843	0.022-0.03 unit increase	Genome-wide genotyping array	(T/C)	T	0.2933	0	1	1	27508073	393193	0.022	0.03	0.025843	0.00204082	FALSE
rs1260326	rs1260326	isoleucine measurement	2022-04-27	35213538	115079 European		2p23.3	2	27508073		GCKR			ENSG00000084734	rs1260326-T	missense_variant	missense	0.396019	2e-29	28.699	0.0467023	0.039-0.055 unit increase	Genome-wide genotyping array	(T/C)	T	0.2933	0	1	1	27508073	115079	0.039	0.055	0.0467023	0.00408163	FALSE
rs1260326	rs780093	palmitoleic acid measurement	2017-07-13	28298293	3521 Chinese European ( Wu 2013).		2p23.3	2	27519736	GCKR	GCKR			ENSG00000084734	rs780093-T	intron_variant		NR	4e-12	11.3979	0.019	0.013-0.025 unit increase	Genome-wide genotyping array	(T/C)	T	0.2915	11663	0.9448	0.8848	27519736	5534	0.013	0.025	0.019	0.00306122	FALSE
rs1260326	rs1260326	total blood protein measurement	2021-12-14	34594039	314921 European 133321 East Asian		2p23.3	2	27508073		GCKR			ENSG00000084734	rs1260326-C	missense_variant	missense	NR	9e-85	84.0458	0.0414	0.037-0.046 unit decrease	Genome-wide genotyping array	(T/C)	C	0.2933	0	1	1	27508073	448242	0.037	0.046	0.0414	0.00229592	FALSE
rs1260326	rs1260326	leucine measurement	2022-04-27	35213538	115078 European		2p23.3	2	27508073		GCKR			ENSG00000084734	rs1260326-T	missense_variant	missense	0.396023	7e-32	31.1549	0.0475855	0.04-0.056 unit increase	Genome-wide genotyping array	(T/C)	T	0.2933	0	1	1	27508073	115078	0.04	0.056	0.0475855	0.00408163	FALSE
rs1260326	rs1260326	chylomicron measurement, triglyceride measurement, very low density lipoprotein cholesterol measurement	2022-04-27	35213538	115082 European		2p23.3	2	27508073		GCKR			ENSG00000084734	rs1260326-T	missense_variant	missense	0.396018	8e-80	79.0969	0.0769642	0.069-0.085 unit increase	Genome-wide genotyping array	(T/C)	T	0.2933	0	1	1	27508073	115082	0.069	0.085	0.0769642	0.00408163	FALSE
rs1260326	rs1260326	lymphocyte count	2020-09-21	32888493	524923 European		2p23.3	2	27508073	NR	GCKR			ENSG00000084734	rs1260326-C	missense_variant	missense	0.602112	1e-35	35	0.02397	0.02-0.028 SD unit decrease	Genome-wide genotyping array	(T/C)	C	0.2933	0	1	1	27508073	524923	0.02	0.028	0.02397	0.00204082	FALSE
rs1260326	rs1260326	leukocyte count	2021-12-14	34594039	350470 European 154355 East Asian		2p23.3	2	27508073		GCKR			ENSG00000084734	rs1260326-C	missense_variant	missense	NR	4e-48	47.3979	0.0289	0.025-0.033 unit decrease	Genome-wide genotyping array	(T/C)	C	0.2933	0	1	1	27508073	504825	0.025	0.033	0.0289	0.00204082	FALSE
rs1260326	rs780094	bilirubin measurement	2021-06-29	33462484	291512 European 5007 African 6088 South Asian		2p23.3	2	27518370	NR	GCKR			ENSG00000084734	rs780094-C	intron_variant		NR	2e-11	10.699	0.0179	0.013-0.023 unit increase	Genome-wide genotyping array	(T/C)	C	0.3017	10297	0.9386	0.8463	27518370	302607	0.013	0.023	0.0179	0.00255102	FALSE
rs1260326	rs780094	erythrocyte count	2017-08-30	27863252	172952 European		2p23.3	2	27518370	GCKR	GCKR			ENSG00000084734	rs780094-C	intron_variant		0.6165	8e-09	8.09691	0.020971	0.014-0.028 unit increase	Genome-wide genotyping array	(T/C)	C	0.3017	10297	0.9386	0.8463	27518370	172952	0.014	0.028	0.020971	0.00357143	FALSE
rs1260326	rs1260326	lipid measurement, lipoprotein measurement	2022-04-27	35213538	115082 European		2p23.3	2	27508073		GCKR			ENSG00000084734	rs1260326-T	missense_variant	missense	0.396018	5e-72	71.301	0.0744082	0.066-0.083 unit increase	Genome-wide genotyping array	(T/C)	T	0.2933	0	1	1	27508073	115082	0.066	0.083	0.0744082	0.00433673	FALSE
rs1260326	rs1260326	chylomicron measurement, total cholesterol measurement, very low density lipoprotein cholesterol measurement	2022-04-27	35213538	115082 European		2p23.3	2	27508073		GCKR			ENSG00000084734	rs1260326-T	missense_variant	missense	0.396018	2e-107	106.699	0.0893474	0.081-0.097 unit increase	Genome-wide genotyping array	(T/C)	T	0.2933	0	1	1	27508073	115082	0.081	0.097	0.0893474	0.00408163	FALSE
rs1260326	rs1260326	ferritin measurement	2021-03-22	33536631	246139 European		2p23.3	2	27508073	GCKR	GCKR			ENSG00000084734	rs1260326-T	missense_variant	missense	0.368	1e-12	12	0.025	0.018-0.032 SD increase	Genome-wide genotyping array	(T/C)	T	0.2933	0	1	1	27508073	246139	0.018	0.032	0.025	0.00357143	FALSE
rs1260326	rs780094	Hypertriglyceridemia	2017-03-14	27599772	927 Saudi Arabian 3159 Saudi Arabian	317 Saudi Arabian ancestry cases, 1,098 Saudi Arabian ancestry controls	2p23.3	2	27518370	GCKR	GCKR			ENSG00000084734	rs780094-T	intron_variant		NR	2e-08	7.69897	1.22	1.01-1.48	Genome-wide genotyping array	(T/C)	T	0.3017	10297	0.9386	0.8463	27518370	4086	0.00995033	0.392042	0.198851	0.0974724	FALSE
rs1260326	rs1260326	cholesterol:total lipids ratio, low density lipoprotein cholesterol measurement	2022-04-27	35213538	115082 European		2p23.3	2	27508073		GCKR			ENSG00000084734	rs1260326-T	missense_variant	missense	0.396018	5e-08	7.30103	0.0230705	0.015-0.031 unit decrease	Genome-wide genotyping array	(T/C)	T	0.2933	0	1	1	27508073	115082	0.015	0.031	0.0230705	0.00408163	FALSE
rs1260326	rs11127048	coffee consumption measurement	2021-02-18	33287642	373522 European		2p23.3	2	27529596	GCKR	GCKR - C2orf16	ENSG00000084734	ENSG00000221843		rs11127048-G	intergenic_variant		0.381191	8e-17	16.0969	0.01997	0.015-0.025 unit decrease	Genome-wide genotyping array	(G/A)	G	0.3482	21523	0.9039	0.6347	27529596	373522	0.015	0.025	0.01997	0.00255102	FALSE
rs1260326	rs1260326	cholesteryl esters:total lipids ratio, intermediate density lipoprotein measurement	2022-04-27	35213538	115082 European		2p23.3	2	27508073		GCKR			ENSG00000084734	rs1260326-T	missense_variant	missense	0.396018	4e-35	34.3979	0.0508185	0.043-0.059 unit decrease	Genome-wide genotyping array	(T/C)	T	0.2933	0	1	1	27508073	115082	0.043	0.059	0.0508185	0.00408163	FALSE
rs1260326	rs780094	blood protein measurement	2021-06-29	33462484	313032 European 5573 African 6687 South Asian		2p23.3	2	27518370	NR	GCKR			ENSG00000084734	rs780094-C	intron_variant		NR	3e-58	57.5229	0.0413	0.036-0.046 unit decrease	Genome-wide genotyping array	(T/C)	C	0.3017	10297	0.9386	0.8463	27518370	325292	0.036	0.046	0.0413	0.00255102	FALSE
rs1260326	rs1260326	lipoprotein measurement	2022-04-27	35213538	115082 European		2p23.3	2	27508073		GCKR			ENSG00000084734	rs1260326-T	missense_variant	missense	0.396018	2e-47	46.699	0.0573987	0.05-0.065 unit increase	Genome-wide genotyping array	(T/C)	T	0.2933	0	1	1	27508073	115082	0.05	0.065	0.0573987	0.00382653	FALSE
rs1260326	rs1260326	gout	2021-09-08	33832965	7049 European 64424 European		2p23.3	2	27508073	GCKR	GCKR			ENSG00000084734	rs1260326-T	missense_variant	missense	0.39	3e-31	30.5229	1.26	1.21-1.31	Genome-wide genotyping array	(T/C)	T	0.2933	0	1	1	27508073	71473	0.19062	0.270027	0.231112	0.0202568	FALSE
rs1260326	rs1260326	very low density lipoprotein cholesterol measurement, cholesteryl esters:total lipids ratio	2022-04-27	35213538	115082 European		2p23.3	2	27508073		GCKR			ENSG00000084734	rs1260326-T	missense_variant	missense	0.396018	3e-106	105.523	0.0865383	0.079-0.094 unit decrease	Genome-wide genotyping array	(T/C)	T	0.2933	0	1	1	27508073	115082	0.079	0.094	0.0865383	0.00382653	FALSE
rs1260326	rs1260326	cholesteryl esters:total lipids ratio, high density lipoprotein cholesterol measurement	2022-04-27	35213538	115082 European		2p23.3	2	27508073		GCKR			ENSG00000084734	rs1260326-T	missense_variant	missense	0.396018	7e-74	73.1549	0.0729622	0.065-0.081 unit decrease	Genome-wide genotyping array	(T/C)	T	0.2933	0	1	1	27508073	115082	0.065	0.081	0.0729622	0.00408163	FALSE
rs1260326	rs1260326	free cholesterol:total lipids ratio, intermediate density lipoprotein measurement	2022-04-27	35213538	115082 European		2p23.3	2	27508073		GCKR			ENSG00000084734	rs1260326-T	missense_variant	missense	0.396018	2e-38	37.699	0.054334	0.046-0.063 unit decrease	Genome-wide genotyping array	(T/C)	T	0.2933	0	1	1	27508073	115082	0.046	0.063	0.054334	0.00433673	FALSE
rs1260326	rs780094	IGF-1 measurement	2021-06-29	33462484	340567 European 5974 African 7283 South Asian		2p23.3	2	27518370	NR	GCKR			ENSG00000084734	rs780094-C	intron_variant		NR	6e-136	135.222	0.061	0.056-0.066 unit increase	Genome-wide genotyping array	(T/C)	C	0.3017	10297	0.9386	0.8463	27518370	353824	0.056	0.066	0.061	0.00255102	FALSE
rs1260326	rs780094	HOMA-IR	2018-01-23	20081858	37037 European	62,264 European ancestry individuals	2p23.3	2	27518370	GCKR	GCKR			ENSG00000084734	rs780094-C	intron_variant		0.62	3e-24	23.5229	0.035	0.027-0.043 unit increase replication)	Genome-wide genotyping array	(T/C)	C	0.3017	10297	0.9386	0.8463	27518370	37037	0.027	0.043	0.035	0.00408163	FALSE
rs1260326	rs780094	body mass index	2019-11-04	30239722	374756 European		2p23.3	2	27518370		GCKR			ENSG00000084734	rs780094-T	intron_variant		0.3798	6e-09	8.22185	0.0096	0.0065-0.0127 unit decrease	Genome-wide genotyping array	(T/C)	T	0.3017	10297	0.9386	0.8463	27518370	374756	0.0065	0.0127	0.0096	0.00158163	FALSE
rs1260326	rs780094	fasting blood glucose measurement	2021-07-27	33402679	151188 European		2p23.3	2	27518370	GCKR	GCKR			ENSG00000084734	rs780094-C	intron_variant		0.609904	1e-49	49	0.030764	0.027-0.035 unit increase	Genome-wide genotyping array, Targeted genotyping array	(T/C)	C	0.3017	10297	0.9386	0.8463	27518370	151188	0.027	0.035	0.030764	0.00204082	FALSE
rs1260326	rs1260326	amino acid measurement	2022-04-27	35213538	115051 European		2p23.3	2	27508073		GCKR			ENSG00000084734	rs1260326-T	missense_variant	missense	0.396024	2e-36	35.699	0.0514666	0.043-0.059 unit increase	Genome-wide genotyping array	(T/C)	T	0.2933	0	1	1	27508073	115051	0.043	0.059	0.0514666	0.00408163	FALSE
rs1260326	rs1260326	phospholipids:total lipids ratio, high density lipoprotein cholesterol measurement	2022-04-27	35213538	115056 European		2p23.3	2	27508073		GCKR			ENSG00000084734	rs1260326-T	missense_variant	missense	0.396025	1e-47	47	0.056206	0.049-0.064 unit decrease	Genome-wide genotyping array	(T/C)	T	0.2933	0	1	1	27508073	115056	0.049	0.064	0.056206	0.00382653	FALSE
rs1260326	rs1260326	cholesteryl ester measurement, low density lipoprotein cholesterol measurement	2022-04-27	35213538	115082 European		2p23.3	2	27508073		GCKR			ENSG00000084734	rs1260326-T	missense_variant	missense	0.396018	6e-55	54.2218	0.0659301	0.058-0.074 unit increase	Genome-wide genotyping array	(T/C)	T	0.2933	0	1	1	27508073	115082	0.058	0.074	0.0659301	0.00408163	FALSE
rs1260326	rs1260326	lysophosphatidylethanolamine measurement	2022-02-17	34503513	13814 British		2p23.3	2	27508073		GCKR			ENSG00000084734	rs1260326-T	missense_variant	missense	NR	1e-13	13	0.0814369	0.06-0.103 unit increase	Genome-wide genotyping array	(T/C)	T	0.2933	0	1	1	27508073	13814	0.06	0.103	0.0814369	0.0109694	FALSE
rs1260326	rs1260326	alcohol consumption measurement	2019-03-28	30643251	1039210 European		2p23.3	2	27508073	NR	GCKR			ENSG00000084734	rs1260326-C	missense_variant	missense	0.601	3e-44	43.5229	0.0187927	0.016-0.021 unit increase	Genome-wide genotyping array	(T/C)	C	0.2933	0	1	1	27508073	1039210	0.016	0.021	0.0187927	0.00127551	FALSE
rs1260326	rs780094	fasting blood insulin measurement	2021-07-27	33402679	105056 European		2p23.3	2	27518370	GCKR	GCKR			ENSG00000084734	rs780094-C	intron_variant		0.606271	7e-15	14.1549	0.019402	0.015-0.024 unit increase	Genome-wide genotyping array, Targeted genotyping array	(T/C)	C	0.3017	10297	0.9386	0.8463	27518370	105056	0.015	0.024	0.019402	0.00229592	FALSE
rs1260326	rs780094	gondoic acid measurement	2017-07-13	28298293	3521 Chinese 12020 European		2p23.3	2	27518370	GCKR	GCKR			ENSG00000084734	rs780094-T	intron_variant		NR	3e-08	7.52288	0.002	-0.00192-0.00592 unit decrease	Genome-wide genotyping array	(T/C)	T	0.3017	10297	0.9386	0.8463	27518370	15541	-0.00192	0.00592	0.002	0.002	FALSE
rs1260326	rs1260326	very low density lipoprotein cholesterol measurement	2022-04-27	35213538	115082 European		2p23.3	2	27508073		GCKR			ENSG00000084734	rs1260326-T	missense_variant	missense	0.396018	4e-54	53.3979	0.0651475	0.057-0.073 unit increase	Genome-wide genotyping array	(T/C)	T	0.2933	0	1	1	27508073	115082	0.057	0.073	0.0651475	0.00408163	FALSE
rs1260326	rs1260326	C-reactive protein measurement	2022-05-06	35459240	575531 European		2p23.3	2	27508073		GCKR			ENSG00000084734	rs1260326-T	missense_variant	missense	NR	3e-303	302.523	0.076	0.072-0.08 unit increase	Genome-wide genotyping array	(T/C)	T	0.2933	0	1	1	27508073	575531	0.072	0.08	0.076	0.00204082	FALSE
rs1260326	rs4665972	mean corpuscular volume	2021-12-14	34594039	350473 European 129832 East Asian		2p23.3	2	27375230		SNX17			ENSG00000115234	rs4665972-C	intron_variant		NR	3e-11	10.5229	0.0137	0.0098-0.0176 unit increase	Genome-wide genotyping array	(T/C)	C	0.2815	-132843	0.9087	0.7795	27375230	480305	0.0098	0.0176	0.0137	0.0019898	FALSE
rs1260326	rs1260326	total cholesterol measurement	2021-12-14	34594039	344278 European 135808 East Asian		2p23.3	2	27508073		GCKR			ENSG00000084734	rs1260326-C	missense_variant	missense	NR	1e-98	98	0.0417	0.038-0.046 unit decrease	Genome-wide genotyping array	(T/C)	C	0.2933	0	1	1	27508073	480086	0.038	0.046	0.0417	0.00204082	FALSE
rs1260326	rs780094	puberty onset measurement	2020-12-10	32210231	205354 European		2p23.3	2	27518370		GCKR			ENSG00000084734	rs780094-T	intron_variant		NR	8e-10	9.09691	0.0202561	0.014-0.027 years increase	Genome-wide genotyping array	(T/C)	T	0.3017	10297	0.9386	0.8463	27518370	205354	0.014	0.027	0.0202561	0.00331633	FALSE
rs1260326	rs1260326	mean platelet volume	2020-09-21	32888493	460935 European		2p23.3	2	27508073	NR	GCKR			ENSG00000084734	rs1260326-T	missense_variant	missense	0.395676	5e-15	14.301	0.015312	0.011-0.019 SD unit decrease	Genome-wide genotyping array	(T/C)	T	0.2933	0	1	1	27508073	460935	0.011	0.019	0.015312	0.00204082	FALSE
rs1260326	rs1260326	BMI-adjusted fasting blood insulin measurement	2022-03-01	34951656	48395 European African American AfroCaribbean Hispanic Latin American Asian Or Native American		2p23.3	2	27508073		GCKR			ENSG00000084734	rs1260326-T	missense_variant	missense	0.35	3e-28	27.5229	0.0782	0.064-0.092 unit decrease	Genome-wide genotyping array	(T/C)	T	0.2933	0	1	1	27508073	48395	0.064	0.092	0.0782	0.00714286	FALSE
rs1260326	rs1260326	sodium measurement	2019-09-12	31409800	446237 European	7,612 African ancestry individuals, 10,095 South Asian ancestry individuals	2p23.3	2	27508073	GCKR	GCKR			ENSG00000084734	rs1260326-T	missense_variant	missense	0.395664	1e-20	20	0.0117743	0.0093-0.0142 unit increase	Genome-wide genotyping array	(T/C)	T	0.2933	0	1	1	27508073	446237	0.0093	0.0142	0.0117743	0.00125	FALSE
rs1260326	rs1260326	mean reticulocyte volume	2020-09-18	32888494	408112 British		2p23.3	2	27508073	GCKR	GCKR			ENSG00000084734	rs1260326-C	missense_variant	missense	0.605381	7e-33	32.1549	0.0273346	0.023-0.032 unit increase	Genome-wide genotyping array	(T/C)	C	0.2933	0	1	1	27508073	408112	0.023	0.032	0.0273346	0.00229592	FALSE
rs12614953	rs12614953	hematocrit	2021-12-14	34594039	350475 European 153015 East Asian		2p21	2	43194322		LINC02580 - ZFP36L2	ENSG00000230587	ENSG00000152518		rs12614953-C	intergenic_variant		NR	3e-21	20.5229	0.0165	0.013-0.02 unit decrease	Genome-wide genotyping array	(T/C)	C	0.4992	0	1	1	43194322	503490	0.013	0.02	0.0165	0.00178571	FALSE
rs12614953	rs12614953	erythrocyte count	2021-12-14	34594039	350475 European 153512 East Asian		2p21	2	43194322		LINC02580 - ZFP36L2	ENSG00000230587	ENSG00000152518		rs12614953-C	intergenic_variant		NR	2e-19	18.699	0.0163	0.013-0.02 unit decrease	Genome-wide genotyping array	(T/C)	C	0.4992	0	1	1	43194322	503987	0.013	0.02	0.0163	0.00178571	FALSE
rs12614953	rs4952673	birth weight, parental genotype effect measurement	2019-08-05	31043758	210267 European 19802	NR	2p21	2	43196731	ZFP36L2	LINC02580 - ZFP36L2	ENSG00000230587	ENSG00000152518		rs4952673-A	intergenic_variant		0.47418	2e-11	10.699	0.020476	0.014-0.026 unit increase	Genome-wide genotyping array	(G/A)	A	0.4509	2409	0.9549	0.7511	43196731	230069	0.014	0.026	0.020476	0.00306122	FALSE
rs12722725	rs12724682	appendicular lean mass	2020-11-04	33097823	450243 European		1p13.2	1	112713746	PPM1J	PPM1J			ENSG00000155367	rs12724682-C	intron_variant		0.1289	4e-13	12.3979	0.0203	0.015-0.026 unit increase	Genome-wide genotyping array	(G/C)	C	0.0483	-2313	0.9783	0.9529	112713746	450243	0.015	0.026	0.0203	0.00280612	FALSE
rs1275609	rs1275609	blood urea nitrogen measurement	2022-05-26	34272381	679531 European 173149		12q21.2	12	75877403		SNORA70 - RN7SL734P	ENSG00000207098	ENSG00000243420		rs1275609-G	intron_variant		0.3634	3e-11	10.5229	0.0036	0.0026-0.0046 unit increase	Genome-wide genotyping array	(G/A)	G	0.491	0	1	1	75877403	852680	0.0026	0.0046	0.0036	0.000510204	FALSE
rs12826808	rs2193172	urate measurement	2021-02-17	33356394	454183 European		12p12.3	12	15179408	NR	RERG			ENSG00000134533	rs2193172-C	intron_variant		0.2	1e-11	11	0.0157	0.011-0.02 unit decrease	Genome-wide genotyping array	(G/C)	C	0.3039	8962	1	0.986	15179408	454183	0.011	0.02	0.0157	0.00229592	FALSE
rs12826808	rs2193172	serum gamma-glutamyl transferase measurement	2021-12-14	34594039	344104 European 133471 East Asian		12p12.3	12	15179408		RERG			ENSG00000134533	rs2193172-C	intron_variant		NR	5e-12	11.301	0.0152	0.011-0.02 unit decrease	Genome-wide genotyping array	(G/C)	C	0.3039	8962	1	0.986	15179408	477575	0.011	0.02	0.0152	0.00229592	FALSE
rs12826808	rs12826808	blood urea nitrogen measurement	2022-05-26	34272381	679531 European 173149		12p12.3	12	15170446		RERG			ENSG00000134533	rs12826808-A	intron_variant		0.7665	1e-13	13	0.0044	0.0032-0.0056 unit increase	Genome-wide genotyping array	(A/T)	A	0.3069	0	1	1	15170446	852680	0.0032	0.0056	0.0044	0.000612245	FALSE
rs12894354	rs2273905	QT interval	2015-04-16	24952745	Up 70389 European 672 Orcadian	Up to 33,316 European ancestry individuals	14q32.31	14	102508662	ANKRD9	ANKRD9			ENSG00000156381	rs2273905-T	5_prime_UTR_variant		0.355	4e-11	10.3979	0.61	0.43-0.79 unit increase	Genome-wide genotyping array	(T/C)	T	0.2388	-12885	0.9824	0.963	102508662	71061	0.43	0.79	0.61	0.0918367	FALSE
rs12894354	rs1998422	mean corpuscular volume	2020-09-21	32888493	544127 European		14q32.31	14	102514656	NR	ANKRD9 - MIR4309	ENSG00000156381	ENSG00000266015		rs1998422-C	intergenic_variant		0.64957	2e-43	42.699	0.026988	0.023-0.031 SD unit increase	Genome-wide genotyping array	(G/C)	C	0.2376	-6891	0.9989	0.9934	102514656	544127	0.023	0.031	0.026988	0.00204082	FALSE
rs12894354	rs4900538	mean reticulocyte volume	2020-09-18	32888494	408112 British		14q32.31	14	102527728		ANKRD9 - MIR4309	ENSG00000156381	ENSG00000266015		rs4900538-C	intergenic_variant		0.645565	1e-15	15	0.0192807	0.015-0.024 unit increase	Genome-wide genotyping array	(T/C)	C	0.2684	6181	0.9199	0.7222	102527728	408112	0.015	0.024	0.0192807	0.00229592	FALSE
rs12894354	rs8011181	hemoglobin measurement	2020-09-21	32888493	563946 European		14q32.31	14	102482995	NR	TECPR2			ENSG00000196663	rs8011181-C	intron_variant		0.651583	8e-11	10.0969	0.013469	0.0094-0.0175 SD unit increase	Genome-wide genotyping array	(T/C)	C	0.2546	-38552	0.9629	0.8499	102482995	563946	0.0094	0.0175	0.013469	0.00206633	FALSE
rs12894354	rs942023	mean corpuscular hemoglobin	2021-12-14	34594039	350472 European 128028 East Asian		14q32.31	14	102505833		ANKRD9			ENSG00000156381	rs942023-C	3_prime_UTR_variant		NR	4e-36	35.3979	0.0269	0.023-0.031 unit increase	Genome-wide genotyping array	(T/C)	C	0.2464	-15714	0.9856	0.93	102505833	478500	0.023	0.031	0.0269	0.00204082	FALSE
rs12894354	rs1998422	mean corpuscular hemoglobin concentration	2020-09-21	32888493	486823 European		14q32.31	14	102514656	NR	ANKRD9 - MIR4309	ENSG00000156381	ENSG00000266015		rs1998422-C	intergenic_variant		0.644035	4e-46	45.3979	0.028765	0.025-0.033 SD unit increase	Genome-wide genotyping array	(G/C)	C	0.2376	-6891	0.9989	0.9934	102514656	486823	0.025	0.033	0.028765	0.00204082	FALSE
rs12907511	rs4887085	myocardial infarction	2021-12-14	34594039	20917 European 440906 European 14992 East Asian 146214 East Asian		15q25.1	15	78733341		CHRNB4 - ADAMTS7	ENSG00000117971	ENSG00000136378		rs4887085-C	intron_variant		NR	7e-16	15.1549	0.0762	0.058-0.095 unit decrease	Genome-wide genotyping array	(G/C)	C	0.491	27622	0.9245	0.8102	78733341	623029	0.058	0.095	0.0762	0.00943878	FALSE
rs12907511	rs11072799	angina pectoris	2021-12-14	34594039	17894 European 325132 European 18833 East Asian 146214 East Asian		15q25.1	15	78735472		CHRNB4 - ADAMTS7	ENSG00000117971	ENSG00000136378		rs11072799-T	non_coding_transcript_exon_variant		NR	7e-17	16.1549	0.0753	0.058-0.093 unit decrease	Genome-wide genotyping array	(G/T)	T	0.4896	29753	0.9301	0.8154	78735472	508073	0.058	0.093	0.0753	0.00892857	FALSE
rs12907511	rs12899940	Vasodilators used in cardiac diseases use measurement	2021-12-14	34594039	5546 European 237113 European 17050 East Asian 161676 East Asian		15q25.1	15	78709357		CHRNB4			ENSG00000117971	rs12899940-T	intron_variant		NR	9e-09	8.04576	0.0611	0.04-0.082 unit decrease	Genome-wide genotyping array	(C/T)	T	0.4852	3638	0.9029	0.755	78709357	421385	0.04	0.082	0.0611	0.0107143	FALSE
rs12935539	rs2219647	uric acid measurement	2021-12-14	34594039	343836 European 129405 East Asian		16q12.1	16	51699494		RN7SKP142 - LINC01571	ENSG00000223168	ENSG00000260057		rs2219647-A	intergenic_variant		NR	1e-15	15	0.0163	0.012-0.02 unit increase	Genome-wide genotyping array	(G/A)	A	0.2861	-21586	0.9078	0.7844	51699494	473241	0.012	0.02	0.0163	0.00204082	FALSE
rs12935539	rs2219647	urate measurement	2019-10-29	31578528	288649 European 125725 East Asian 33671 African American 9037 South Asian 608 Hispanic		16q12.1	16	51699494	LINC01571	RN7SKP142 - LINC01571	ENSG00000223168	ENSG00000260057		rs2219647-A	intergenic_variant		0.2662	5e-09	8.30103	0.0205	0.014-0.027 mg/dL increase	Genome-wide genotyping array	(G/A)	A	0.2861	-21586	0.9078	0.7844	51699494	457690	0.014	0.027	0.0205	0.00331633	FALSE
rs12935539	rs9932220	diastolic blood pressure	2018-11-29	30224653	757601 European		16q12.1	16	51724205	C16orf97	RN7SKP142 - LINC01571	ENSG00000223168	ENSG00000260057		rs9932220-G	intergenic_variant		0.7823	4e-14	13.3979	0.1591	0.12-0.2 mmHg increase	Genome-wide genotyping array	(G/A)	G	0.2851	3125	0.9727	0.9049	51724205	757601	0.12	0.2	0.1591	0.0204082	FALSE
rs12935539	rs9932220	heel bone mineral density	2018-09-20	28869591	76067 European 66420 European		16q12.1	16	51724205	LINC01571	RN7SKP142 - LINC01571	ENSG00000223168	ENSG00000260057		rs9932220-G	intergenic_variant		0.781238	4e-18	17.3979	0.0330394	0.025-0.041 unit decrease	Genome-wide genotyping array	(G/A)	G	0.2851	3125	0.9727	0.9049	51724205	142487	0.025	0.041	0.0330394	0.00408163	FALSE
rs12935539	rs9932625	blood urea nitrogen measurement	2022-05-26	34272381	679531 European 173149		16q12.1	16	51701835		RN7SKP142 - LINC01571	ENSG00000223168	ENSG00000260057		rs9932625-A	intergenic_variant		0.2468	5e-11	10.301	0.0038	0.0026-0.005 unit increase	Genome-wide genotyping array	(G/A)	A	0.2863	-19245	0.9098	0.7871	51701835	852680	0.0026	0.005	0.0038	0.000612245	FALSE
rs12950549	rs12942547	Crohn's disease	2016-07-24	26192919	5956 European 14927 European	14,594 European ancestry cases, 26,715 European ancestry controls, 151 Iranian ancestry cases, 342 Iranian ancestry controls, 184 Indian ancestry cases, 990 Indian ancestry controls, 1,690 East Asian ancestry cases, 3,719 East Asian ancestry controls	17q21.2	17	42375526	NR	STAT3			ENSG00000168610	rs12942547-A	intron_variant		0.58	1e-16	16	1.10876	1.08-1.13	Genome-wide genotyping array	(A/G)	A	0.4095	30950	0.992	0.8747	42375526	20883	0.076961	0.122218	0.103239	0.011545	FALSE
rs12950549	rs9897389	mosquito bite reaction itch intensity measurement, mosquito bite reaction size measurement	2017-10-09	28199695	41355 European 43369 European		17q21.2	17	42371707	STAT3	STAT3			ENSG00000168610	rs9897389-T	intron_variant		0.587	1e-07	7	0.0169758	0.011-0.023 unit decrease	Genome-wide genotyping array	(T/C)	T	0.4103	27131	0.992	0.8718	42371707	84724	0.011	0.023	0.0169758	0.00306122	FALSE
rs12950549	rs9891119	multiple sclerosis	2012-10-24	21833088	9772 European 16849 European	4,218 European ancestry cases, 7,296 European ancestry controls	17q21.2	17	42355962	STAT3	STAT3			ENSG00000168610	rs9891119-C	intron_variant		NR	2e-10	9.69897	1.11	1.09-1.12	Genome-wide genotyping array	(A/C)	C	0.3932	11386	0.9991	0.9499	42355962	26621	0.0861777	0.113329	0.10436	0.00692627	FALSE
rs12950549	rs4796647	mean corpuscular volume	2020-09-21	32888493	544127 European		17q21.2	17	42391974	NR	STAT3 - CAVIN1	ENSG00000168610	ENSG00000177469		rs4796647-A	intergenic_variant		0.648656	1e-28	28	0.021155	0.017-0.025 SD unit decrease	Genome-wide genotyping array	(G/A)	A	0.4744	47398	0.989	0.6681	42391974	544127	0.017	0.025	0.021155	0.00204082	FALSE
rs12950549	rs12942547	inflammatory bowel disease	2013-02-12	23128233	12924 European 21442 European	25,683 European ancestry cases, 17,015 European ancestry controls	17q21.2	17	42375526	STAT3, STAT5B, STAT5A	STAT3			ENSG00000168610	rs12942547-A	intron_variant		0.58	6e-22	21.2218	1.103	1.072-1.136	Genome-wide genotyping array	(A/G)	A	0.4095	30950	0.992	0.8747	42375526	34366	0.0695261	0.127513	0.0980337	0.0147927	FALSE
rs12950549	rs12949918	mosquito bite reaction itch intensity measurement	2017-10-09	28199695	84724 European		17q21.2	17	42374255	STAT3	STAT3			ENSG00000168610	rs12949918-T	intron_variant		0.588	8e-10	9.09691	0.0227693	0.015-0.03 unit decrease	Genome-wide genotyping array	(T/C)	T	0.3978	29679	0.9922	0.9189	42374255	84724	0.015	0.03	0.0227693	0.00382653	FALSE
rs13026220	rs13032786	monocyte percentage of leukocytes	2020-09-18	32888494	408112 British		2q23.1	2	148046103	MBD5	MBD5			ENSG00000204406	rs13032786-G	intron_variant		0.298468	4e-13	12.3979	0.0175334	0.013-0.022 unit increase	Genome-wide genotyping array	(C/G)	G	0.2887	217213	0.9745	0.9189	148046103	408112	0.013	0.022	0.0175334	0.00229592	FALSE
rs13026220	rs2307394	sex hormone-binding globulin measurement	2020-12-14	32042192	370125 European		2q23.1	2	147958859	NR	ORC4			ENSG00000115947	rs2307394-C	missense_variant	missense	0.302649	8e-12	11.0969	0.00670905	0.0047-0.0087 unit increase	Genome-wide genotyping array	(T/C)	C	0.3558	129969	0.9948	0.7515	147958859	370125	0.0047	0.0087	0.00670905	0.00102041	FALSE
rs13026220	rs2307394	uric acid measurement	2019-05-08	30993211	121745 Japanese at 88461 European		2q23.1	2	147958859	ORC4	ORC4			ENSG00000115947	rs2307394-T	missense_variant	missense	0.683	9e-10	9.04576	0.025	0.017-0.033 unit decrease	Genome-wide genotyping array	(T/C)	T	0.3558	129969	0.9948	0.7515	147958859	210206	0.017	0.033	0.025	0.00408163	FALSE
rs13026220	rs13032786	blood urea nitrogen measurement	2022-05-26	34272381	679531 European 173149		2q23.1	2	148046103		MBD5			ENSG00000204406	rs13032786-G	intron_variant		0.6814	3e-06	5.52288	0.0026	0.0016-0.0036 unit increase	Genome-wide genotyping array	(C/G)	G	0.2887	217213	0.9745	0.9189	148046103	852680	0.0016	0.0036	0.0026	0.000510204	FALSE
rs13026220	rs1598207	basophil count	2020-09-21	32888493	474001 European		2q23.1	2	148000301	NR	ORC4			ENSG00000115947	rs1598207-G	intron_variant		0.302655	1e-19	19	0.020189	0.016-0.025 SD unit increase	Genome-wide genotyping array	(A/G)	G	0.3572	171411	0.9968	0.7501	148000301	474001	0.016	0.025	0.020189	0.00229592	FALSE
rs13026220	rs12992412	atrial fibrillation	2018-08-13	29892015	55114 European 482295 European 8180 Japanese 28612 Japanese 1307 African American 7660 African American 845 Hispanic 4177 Hispanic		2q23.1	2	148035096	MBD5	MBD5			ENSG00000204406	rs12992412-T	intron_variant		0.38	2e-08	7.69897	1.04	1.03-1.06	Genome-wide genotyping array	(A/T)	T	0.3798	206206	0.9967	0.6806	148035096	588190	0.0295588	0.0582689	0.0392207	0.00732401	FALSE
rs13026220	rs13032786	monocyte count	2020-09-21	32888493	521594 European		2q23.1	2	148046103	NR	MBD5			ENSG00000204406	rs13032786-G	intron_variant		0.299909	2e-23	22.699	0.020299	0.016-0.024 SD unit increase	Genome-wide genotyping array	(C/G)	G	0.2887	217213	0.9745	0.9189	148046103	521594	0.016	0.024	0.020299	0.00204082	FALSE
rs13026220	rs2307394	diastolic blood pressure	2021-09-21	33230300	810865 European	354,096 European ancestry individuals	2q23.1	2	147958859		ORC4			ENSG00000115947	rs2307394-T	missense_variant	missense	0.6905	1e-10	10	0.100937	0.07-0.132 mmHg decrease	Genome-wide genotyping array	(T/C)	T	0.3558	129969	0.9948	0.7515	147958859	810865	0.07	0.132	0.100937	0.0158163	FALSE
rs13026220	rs2307394	urate measurement	2019-10-29	31578528	288649 European 125725 East Asian 33671 African American 9037 South Asian 608 Hispanic		2q23.1	2	147958859	ORC4	ORC4			ENSG00000115947	rs2307394-T	missense_variant	missense	0.6315	1e-09	9	0.0196	0.013-0.026 mg/dL decrease	Genome-wide genotyping array	(T/C)	T	0.3558	129969	0.9948	0.7515	147958859	457690	0.013	0.026	0.0196	0.00331633	FALSE
rs13059257	rs13059257	blood urea nitrogen measurement	2022-05-26	34272381	679531 European 173149		3q29	3	195908122		TNK2-AS1, TNK2			ENSG00000224614, ENSG00000061938	rs13059257-T	non_coding_transcript_exon_variant		0.0298	5e-10	9.30103	0.01	0.0069-0.0131 unit increase	Genome-wide genotyping array	(C/T)	T	0.0102	0	1	1	195908122	852680	0.0069	0.0131	0.01	0.00158163	FALSE
rs13081203	rs6762208	JT interval	2021-01-06	29874175	83884 European 9610 African American 1382 Hispanic 750 East Asian .		3q27.2	3	185613377	SENP2	SENP2			ENSG00000163904	rs6762208-A	missense_variant	missense	0.358	2e-07	6.69897	0.44	0.28-0.6 ms increase	Exome genotyping array	(C/A)	A	0.4269	8522	0.9992	0.9559	185613377	95626	0.28	0.6	0.44	0.0816327	FALSE
rs13081203	rs12374077	diastolic blood pressure	2017-07-01	28135244	140886 European	190,318 European ancestry individuals	3q27.2	3	185599886	SENP2	SENP2			ENSG00000163904	rs12374077-C	intron_variant		0.35	9e-09	8.04576	0.163	0.1-0.22 unit increase	Genome-wide genotyping array	(G/C)	C	0.4185	-4969	0.9992	0.9894	185599886	140886	0.1	0.22	0.163	0.0306122	FALSE
rs13081203	rs1816959	PR interval	2020-07-24	32439900	271570 European 8173 African American 12823 Hispanic/Latino		3q27.2	3	185633863	SENP2	SENP2 - IGF2BP2	ENSG00000163904	ENSG00000073792		rs1816959-A	intergenic_variant		0.663	2e-13	12.699	0.4945	0.36-0.63 ms increase	Genome-wide genotyping array	(A/G)	A	0.3822	29008	0.9749	0.8243	185633863	292566	0.36	0.63	0.4945	0.0688776	FALSE
rs13081203	rs6762208	QRS duration	2019-02-11	30012220	77898 European 7695 African American	up to 111,874 European ancestry individuals	3q27.2	3	185613377	SENP2	SENP2			ENSG00000163904	rs6762208-A	missense_variant	missense	0.343416	1e-11	11	0.230826	0.16-0.3 ms decrease	Exome genotyping array [Exome array]	(C/A)	A	0.4269	8522	0.9992	0.9559	185613377	85593	0.16	0.3	0.230826	0.0357143	FALSE
rs13081203	rs6762208	type 2 diabetes mellitus	2019-04-05	29632382	48286 European 250671 European 33126 African American East Asian Hispanic/Latino South Asian 120161 African American East Asian Hispanic/Latino South Asian		3q27.2	3	185613377	IGF2BP2	SENP2			ENSG00000163904	rs6762208-A	missense_variant	missense	0.367	2e-06	5.69897	1.03	1.01-1.04	Targeted genotyping array [Exome array]	(C/A)	A	0.4269	8522	0.9992	0.9559	185613377	452244	0.00995033	0.0392207	0.0295588	0.00746693	FALSE
rs13106227	rs4624677	aspartate aminotransferase measurement	2021-12-14	34594039	342990 European 150068 East Asian		4q21.1	4	76499253		SHROOM3			ENSG00000138771	rs4624677-C	intron_variant		NR	2e-14	13.699	0.0151	0.011-0.019 unit decrease	Genome-wide genotyping array	(T/C)	C	0.4517	1725	0.9869	0.9485	76499253	493058	0.011	0.019	0.0151	0.00204082	FALSE
rs13106227	rs12500824	cholelithiasis	2021-12-14	34594039	26122 European 461431 European 9305 East Asian 168253 East Asian		4q21.1	4	76495474		SHROOM3			ENSG00000138771	rs12500824-G	intron_variant		NR	5e-10	9.30103	0.0525	0.036-0.069 unit increase	Genome-wide genotyping array	(A/G)	G	0.4529	-2054	0.9984	0.9753	76495474	665111	0.036	0.069	0.0525	0.00841837	FALSE
rs13106227	rs12500824	coronary artery disease	2018-01-29	29212778	122733 424528		4q21.1	4	76495474	SHROOM3	SHROOM3			ENSG00000138771	rs12500824-A	intron_variant		0.3565	2e-10	9.69897	0.0336	0.023-0.044 unit increase	Genome-wide genotyping array	(A/G)	A	0.4529	-2054	0.9984	0.9753	76495474	547261	0.023	0.044	0.0336	0.00535714	FALSE
rs13106227	rs2068063	myocardial infarction	2021-03-22	33532862	14825 European 44000 European 2680 380970 European 123504 European 73242		4q21.1	4	76496050	SHROOM3	SHROOM3			ENSG00000138771	rs2068063-T	intron_variant		0.381334	9e-07	6.04576	1.04	1.02-1.05	Genome-wide genotyping array	(T/C)	T	0.4549	-1478	0.9984	0.9832	76496050	639221	0.0198026	0.0487902	0.0392207	0.00739478	FALSE
rs13106227	rs12500824	serum alanine aminotransferase measurement	2021-12-14	34594039	344136 European 150545 East Asian		4q21.1	4	76495474		SHROOM3			ENSG00000138771	rs12500824-G	intron_variant		NR	1e-25	25	0.0202	0.016-0.024 unit decrease	Genome-wide genotyping array	(A/G)	G	0.4529	-2054	0.9984	0.9753	76495474	494681	0.016	0.024	0.0202	0.00204082	FALSE
rs13108218	rs13108218	chylomicron measurement, very low density lipoprotein cholesterol measurement, lipid measurement	2022-04-27	35213538	115082 European		4p16.3	4	3442204		HGFAC			ENSG00000109758	rs13108218-A	intron_variant		0.384645	3e-11	10.5229	0.0273969	0.019-0.035 unit increase	Genome-wide genotyping array	(A/G)	A	0.4485	0	1	1	3442204	115082	0.019	0.035	0.0273969	0.00408163	FALSE
rs13108218	rs13108218	omega-6 polyunsaturated fatty acid measurement	2022-04-27	35213538	115006 European		4p16.3	4	3442204		HGFAC			ENSG00000109758	rs13108218-A	intron_variant		0.384592	4e-17	16.3979	0.035128	0.027-0.043 unit increase	Genome-wide genotyping array	(A/G)	A	0.4485	0	1	1	3442204	115006	0.027	0.043	0.035128	0.00408163	FALSE
rs13108218	rs13108218	very low density lipoprotein cholesterol measurement, phospholipid measurement	2022-04-27	35213538	115082 European		4p16.3	4	3442204		HGFAC			ENSG00000109758	rs13108218-A	intron_variant		0.384645	5e-15	14.301	0.0330339	0.025-0.041 unit increase	Genome-wide genotyping array	(A/G)	A	0.4485	0	1	1	3442204	115082	0.025	0.041	0.0330339	0.00408163	FALSE
rs13108218	rs13108218	cholesteryl ester measurement, very low density lipoprotein cholesterol measurement	2022-04-27	35213538	115082 European		4p16.3	4	3442204		HGFAC			ENSG00000109758	rs13108218-A	intron_variant		0.384645	2e-16	15.699	0.0346243	0.026-0.043 unit increase	Genome-wide genotyping array	(A/G)	A	0.4485	0	1	1	3442204	115082	0.026	0.043	0.0346243	0.00433673	FALSE
rs13108218	rs13108218	apolipoprotein B measurement	2020-07-21	32203549	439214 European		4p16.3	4	3442204	HGFAC	HGFAC			ENSG00000109758	rs13108218-A	intron_variant		0.38515	2e-26	25.699	0.0228809	0.019-0.027 unit increase	Genome-wide genotyping array	(A/G)	A	0.4485	0	1	1	3442204	439214	0.019	0.027	0.0228809	0.00204082	FALSE
rs13108218	rs13108218	low density lipoprotein cholesterol measurement, phospholipids:total lipids ratio	2022-04-27	35213538	115082 European		4p16.3	4	3442204		HGFAC			ENSG00000109758	rs13108218-A	intron_variant		0.384645	3e-18	17.5229	0.0372692	0.029-0.046 unit decrease	Genome-wide genotyping array	(A/G)	A	0.4485	0	1	1	3442204	115082	0.029	0.046	0.0372692	0.00433673	FALSE
rs13108218	rs13108218	very low density lipoprotein cholesterol measurement, phospholipids:total lipids ratio	2022-04-27	35213538	115071 European		4p16.3	4	3442204		HGFAC			ENSG00000109758	rs13108218-A	intron_variant		0.384634	6e-09	8.22185	0.0241345	0.016-0.032 unit increase	Genome-wide genotyping array	(A/G)	A	0.4485	0	1	1	3442204	115071	0.016	0.032	0.0241345	0.00408163	FALSE
rs13108218	rs13108218	chylomicron measurement, triglyceride measurement, very low density lipoprotein cholesterol measurement	2022-04-27	35213538	115082 European		4p16.3	4	3442204		HGFAC			ENSG00000109758	rs13108218-A	intron_variant		0.384645	2e-09	8.69897	0.0246844	0.017-0.033 unit increase	Genome-wide genotyping array	(A/G)	A	0.4485	0	1	1	3442204	115082	0.017	0.033	0.0246844	0.00408163	FALSE
rs13108218	rs13108218	sex hormone-binding globulin measurement	2020-12-14	32042192	370125 European		4p16.3	4	3442204	NR	HGFAC			ENSG00000109758	rs13108218-A	intron_variant		0.382812	9e-129	128.046	0.0228387	0.021-0.025 unit increase	Genome-wide genotyping array	(A/G)	A	0.4485	0	1	1	3442204	370125	0.021	0.025	0.0228387	0.00102041	FALSE
rs13108218	rs13108218	C-reactive protein measurement	2020-03-23	31900758	418642 British		4p16.3	4	3442204	NR	HGFAC			ENSG00000109758	rs13108218-A	intron_variant		0.381919	4e-10	9.39794	0.0130776	0.009-0.0172 unit decrease	Genome-wide genotyping array	(A/G)	A	0.4485	0	1	1	3442204	418642	0.009	0.0172	0.0130776	0.00209184	FALSE
rs13108218	rs13108218	total cholesterol measurement	2021-12-14	34594039	344278 European 135808 East Asian		4p16.3	4	3442204		HGFAC			ENSG00000109758	rs13108218-G	intron_variant		NR	8e-25	24.0969	0.0206	0.017-0.025 unit decrease	Genome-wide genotyping array	(A/G)	G	0.4485	0	1	1	3442204	480086	0.017	0.025	0.0206	0.00204082	FALSE
rs13108218	rs13108218	polyunsaturated fatty acid measurement	2022-04-27	35213538	115006 European		4p16.3	4	3442204		HGFAC			ENSG00000109758	rs13108218-A	intron_variant		0.384592	8e-17	16.0969	0.03457	0.026-0.043 unit increase	Genome-wide genotyping array	(A/G)	A	0.4485	0	1	1	3442204	115006	0.026	0.043	0.03457	0.00433673	FALSE
rs13108218	rs13108218	phospholipids:total lipids ratio, high density lipoprotein cholesterol measurement	2022-04-27	35213538	115056 European		4p16.3	4	3442204		HGFAC			ENSG00000109758	rs13108218-A	intron_variant		0.384637	1e-15	15	0.031498	0.024-0.039 unit decrease	Genome-wide genotyping array	(A/G)	A	0.4485	0	1	1	3442204	115056	0.024	0.039	0.031498	0.00382653	FALSE
rs13108218	rs13108218	apolipoprotein A 1 measurement	2020-07-21	32203549	393193 European		4p16.3	4	3442204	HGFAC	HGFAC			ENSG00000109758	rs13108218-A	intron_variant		0.385086	6e-11	10.2218	0.0132813	0.0093-0.0173 unit increase	Genome-wide genotyping array	(A/G)	A	0.4485	0	1	1	3442204	393193	0.0093	0.0173	0.0132813	0.00204082	FALSE
rs13108218	rs13108218	serum alanine aminotransferase measurement	2021-12-14	34594039	344136 European 150545 East Asian		4p16.3	4	3442204		HGFAC			ENSG00000109758	rs13108218-G	intron_variant		NR	1e-17	17	0.0165	0.013-0.02 unit decrease	Genome-wide genotyping array	(A/G)	G	0.4485	0	1	1	3442204	494681	0.013	0.02	0.0165	0.00178571	FALSE
rs13108218	rs13108218	high density lipoprotein particle size measurement	2022-04-27	35213538	115082 European		4p16.3	4	3442204		HGFAC			ENSG00000109758	rs13108218-A	intron_variant		0.384645	2e-11	10.699	0.0254296	0.018-0.033 unit decrease	Genome-wide genotyping array	(A/G)	A	0.4485	0	1	1	3442204	115082	0.018	0.033	0.0254296	0.00382653	FALSE
rs13108218	rs13108218	familial hyperlipidemia	2022-06-06	34906840	5153 British 344069 British		4p16.3	4	3442204		HGFAC			ENSG00000109758	rs13108218-A	intron_variant		0.381824	6e-07	6.22185	0.102951	0.063-0.143 unit increase	Genome-wide genotyping array	(A/G)	A	0.4485	0	1	1	3442204	349222	0.063	0.143	0.102951	0.0204082	FALSE
rs13108218	rs13108218	triglyceride measurement, high density lipoprotein cholesterol measurement	2022-04-27	35213538	115082 European		4p16.3	4	3442204		HGFAC			ENSG00000109758	rs13108218-A	intron_variant		0.384645	1e-11	11	0.0283857	0.02-0.037 unit increase	Genome-wide genotyping array	(A/G)	A	0.4485	0	1	1	3442204	115082	0.02	0.037	0.0283857	0.00433673	FALSE
rs13108218	rs13108218	triglyceride measurement, phospholipid measurement	2022-04-27	35213538	115006 European		4p16.3	4	3442204		HGFAC			ENSG00000109758	rs13108218-A	intron_variant		0.384592	1e-13	13	0.0293474	0.022-0.037 unit increase	Genome-wide genotyping array	(A/G)	A	0.4485	0	1	1	3442204	115006	0.022	0.037	0.0293474	0.00382653	FALSE
rs13108218	rs13108218	fatty acid measurement	2022-04-27	35213538	115006 European		4p16.3	4	3442204		HGFAC			ENSG00000109758	rs13108218-A	intron_variant		0.384592	9e-14	13.0458	0.0305164	0.022-0.039 unit increase	Genome-wide genotyping array	(A/G)	A	0.4485	0	1	1	3442204	115006	0.022	0.039	0.0305164	0.00433673	FALSE
rs13108218	rs13108218	phospholipid measurement, high density lipoprotein cholesterol measurement	2022-04-27	35213538	115082 European		4p16.3	4	3442204		HGFAC			ENSG00000109758	rs13108218-A	intron_variant		0.384645	1e-12	12	0.0273891	0.02-0.035 unit decrease	Genome-wide genotyping array	(A/G)	A	0.4485	0	1	1	3442204	115082	0.02	0.035	0.0273891	0.00382653	FALSE
rs13108218	rs13108218	glycoprotein measurement	2022-04-27	35213538	115082 European		4p16.3	4	3442204		HGFAC			ENSG00000109758	rs13108218-A	intron_variant		0.384645	5e-20	19.301	0.0387648	0.03-0.047 unit increase	Genome-wide genotyping array	(A/G)	A	0.4485	0	1	1	3442204	115082	0.03	0.047	0.0387648	0.00433673	FALSE
rs13108218	rs13108218	free cholesterol measurement, very low density lipoprotein cholesterol measurement	2022-04-27	35213538	115082 European		4p16.3	4	3442204		HGFAC			ENSG00000109758	rs13108218-A	intron_variant		0.384645	6e-19	18.2218	0.0366775	0.029-0.045 unit increase	Genome-wide genotyping array	(A/G)	A	0.4485	0	1	1	3442204	115082	0.029	0.045	0.0366775	0.00408163	FALSE
rs13108218	rs13108218	high density lipoprotein cholesterol measurement	2022-04-27	35213538	115082 European		4p16.3	4	3442204		HGFAC			ENSG00000109758	rs13108218-A	intron_variant		0.384645	1e-20	20	0.0399268	0.032-0.048 unit increase	Genome-wide genotyping array	(A/G)	A	0.4485	0	1	1	3442204	115082	0.032	0.048	0.0399268	0.00408163	FALSE
rs13108218	rs13108218	platelet crit	2020-09-18	32888494	408112 British		4p16.3	4	3442204	HGFAC	HGFAC			ENSG00000109758	rs13108218-G	intron_variant		0.615709	8e-15	14.0969	0.0181731	0.014-0.023 unit decrease	Genome-wide genotyping array	(A/G)	G	0.4485	0	1	1	3442204	408112	0.014	0.023	0.0181731	0.00229592	FALSE
rs13108218	rs13108218	cholesteryl ester measurement, chylomicron measurement, very low density lipoprotein cholesterol measurement	2022-04-27	35213538	115082 European		4p16.3	4	3442204		HGFAC			ENSG00000109758	rs13108218-A	intron_variant		0.384645	1e-12	12	0.029435	0.021-0.038 unit increase	Genome-wide genotyping array	(A/G)	A	0.4485	0	1	1	3442204	115082	0.021	0.038	0.029435	0.00433673	FALSE
rs13108218	rs13108218	cholesteryl ester measurement, high density lipoprotein cholesterol measurement	2022-04-27	35213538	115082 European		4p16.3	4	3442204		HGFAC			ENSG00000109758	rs13108218-A	intron_variant		0.384645	2e-16	15.699	0.0351305	0.027-0.044 unit increase	Genome-wide genotyping array	(A/G)	A	0.4485	0	1	1	3442204	115082	0.027	0.044	0.0351305	0.00433673	FALSE
rs13108218	rs13108218	low density lipoprotein cholesterol measurement, lipid measurement	2022-04-27	35213538	115082 European		4p16.3	4	3442204		HGFAC			ENSG00000109758	rs13108218-A	intron_variant		0.384645	2e-13	12.699	0.0314943	0.023-0.04 unit increase	Genome-wide genotyping array	(A/G)	A	0.4485	0	1	1	3442204	115082	0.023	0.04	0.0314943	0.00433673	FALSE
rs13108218	rs13108218	serum albumin measurement	2021-12-14	34594039	315268 European 120539 East Asian		4p16.3	4	3442204		HGFAC			ENSG00000109758	rs13108218-G	intron_variant		NR	3e-84	83.5229	0.0412	0.037-0.045 unit decrease	Genome-wide genotyping array	(A/G)	G	0.4485	0	1	1	3442204	435807	0.037	0.045	0.0412	0.00204082	FALSE
rs13108218	rs13108218	calcium measurement	2021-12-14	34594039	315153 European 83980 East Asian		4p16.3	4	3442204		HGFAC			ENSG00000109758	rs13108218-G	intron_variant		NR	2e-67	66.699	0.0393	0.035-0.044 unit decrease	Genome-wide genotyping array	(A/G)	G	0.4485	0	1	1	3442204	399133	0.035	0.044	0.0393	0.00229592	FALSE
rs13108218	rs13108218	free cholesterol measurement, chylomicron measurement, very low density lipoprotein cholesterol measurement	2022-04-27	35213538	115082 European		4p16.3	4	3442204		HGFAC			ENSG00000109758	rs13108218-A	intron_variant		0.384645	3e-14	13.5229	0.0311763	0.023-0.039 unit increase	Genome-wide genotyping array	(A/G)	A	0.4485	0	1	1	3442204	115082	0.023	0.039	0.0311763	0.00408163	FALSE
rs13108218	rs13108218	triglycerides:total lipids ratio, very low density lipoprotein cholesterol measurement	2022-04-27	35213538	115082 European		4p16.3	4	3442204		HGFAC			ENSG00000109758	rs13108218-A	intron_variant		0.384645	4e-13	12.3979	0.0293246	0.021-0.037 unit increase	Genome-wide genotyping array	(A/G)	A	0.4485	0	1	1	3442204	115082	0.021	0.037	0.0293246	0.00408163	FALSE
rs13108218	rs13108218	very low density lipoprotein cholesterol measurement, cholesterol:total lipids ratio	2022-04-27	35213538	115082 European		4p16.3	4	3442204		HGFAC			ENSG00000109758	rs13108218-A	intron_variant		0.384645	1e-10	10	0.0259139	0.018-0.034 unit decrease	Genome-wide genotyping array	(A/G)	A	0.4485	0	1	1	3442204	115082	0.018	0.034	0.0259139	0.00408163	FALSE
rs13108218	rs13108218	triglyceride measurement	2021-12-14	34594039	343992 European 111667 East Asian		4p16.3	4	3442204		HGFAC			ENSG00000109758	rs13108218-G	intron_variant		NR	4e-53	52.3979	0.0318	0.028-0.036 unit decrease	Genome-wide genotyping array	(A/G)	G	0.4485	0	1	1	3442204	455659	0.028	0.036	0.0318	0.00204082	FALSE
rs13108218	rs13108218	triglycerides:total lipids ratio, high density lipoprotein cholesterol measurement	2022-04-27	35213538	115056 European		4p16.3	4	3442204		HGFAC			ENSG00000109758	rs13108218-A	intron_variant		0.384637	5e-20	19.301	0.0367559	0.029-0.045 unit increase	Genome-wide genotyping array	(A/G)	A	0.4485	0	1	1	3442204	115056	0.029	0.045	0.0367559	0.00408163	FALSE
rs13108218	rs13108218	total blood protein measurement	2021-12-14	34594039	314921 European 133321 East Asian		4p16.3	4	3442204		HGFAC			ENSG00000109758	rs13108218-G	intron_variant		NR	7e-50	49.1549	0.0319	0.028-0.036 unit decrease	Genome-wide genotyping array	(A/G)	G	0.4485	0	1	1	3442204	448242	0.028	0.036	0.0319	0.00204082	FALSE
rs13108218	rs13108218	linoleic acid measurement	2022-04-27	35213538	115006 European		4p16.3	4	3442204		HGFAC			ENSG00000109758	rs13108218-A	intron_variant		0.384592	1e-14	14	0.0324352	0.024-0.041 unit increase	Genome-wide genotyping array	(A/G)	A	0.4485	0	1	1	3442204	115006	0.024	0.041	0.0324352	0.00433673	FALSE
rs13108218	rs13108218	very low density lipoprotein cholesterol measurement	2022-04-27	35213538	115082 European		4p16.3	4	3442204		HGFAC			ENSG00000109758	rs13108218-A	intron_variant		0.384645	2e-17	16.699	0.0347752	0.027-0.043 unit increase	Genome-wide genotyping array	(A/G)	A	0.4485	0	1	1	3442204	115082	0.027	0.043	0.0347752	0.00408163	FALSE
rs13108218	rs13108218	chylomicron measurement, very low density lipoprotein cholesterol measurement	2022-04-27	35213538	115082 European		4p16.3	4	3442204		HGFAC			ENSG00000109758	rs13108218-A	intron_variant		0.384645	8e-13	12.0969	0.0294061	0.021-0.037 unit increase	Genome-wide genotyping array	(A/G)	A	0.4485	0	1	1	3442204	115082	0.021	0.037	0.0294061	0.00408163	FALSE
rs13108218	rs13108218	chylomicron measurement, total cholesterol measurement, very low density lipoprotein cholesterol measurement	2022-04-27	35213538	115082 European		4p16.3	4	3442204		HGFAC			ENSG00000109758	rs13108218-A	intron_variant		0.384645	1e-13	13	0.0305252	0.022-0.039 unit increase	Genome-wide genotyping array	(A/G)	A	0.4485	0	1	1	3442204	115082	0.022	0.039	0.0305252	0.00433673	FALSE
rs13108218	rs13108218	low density lipoprotein cholesterol measurement, free cholesterol:total lipids ratio	2022-04-27	35213538	115082 European		4p16.3	4	3442204		HGFAC			ENSG00000109758	rs13108218-A	intron_variant		0.384645	4e-11	10.3979	0.0269589	0.019-0.035 unit decrease	Genome-wide genotyping array	(A/G)	A	0.4485	0	1	1	3442204	115082	0.019	0.035	0.0269589	0.00408163	FALSE
rs13108218	rs13108218	low density lipoprotein cholesterol measurement, cholesteryl esters:total lipids ratio	2022-04-27	35213538	115082 European		4p16.3	4	3442204		HGFAC			ENSG00000109758	rs13108218-A	intron_variant		0.384645	1e-15	15	0.0341345	0.026-0.043 unit increase	Genome-wide genotyping array	(A/G)	A	0.4485	0	1	1	3442204	115082	0.026	0.043	0.0341345	0.00433673	FALSE
rs13108218	rs13108218	testosterone measurement	2020-12-14	32042192	382988 European		4p16.3	4	3442204	NR	HGFAC			ENSG00000109758	rs13108218-G	intron_variant		0.617072	2e-17	16.699	0.0176657	0.014-0.022 unit increase	Genome-wide genotyping array	(A/G)	G	0.4485	0	1	1	3442204	382988	0.014	0.022	0.0176657	0.00204082	FALSE
rs13108218	rs13108218	triglyceride measurement, low density lipoprotein cholesterol measurement	2022-04-27	35213538	115082 European		4p16.3	4	3442204		HGFAC			ENSG00000109758	rs13108218-A	intron_variant		0.384645	1e-18	18	0.0365417	0.028-0.045 unit increase	Genome-wide genotyping array	(A/G)	A	0.4485	0	1	1	3442204	115082	0.028	0.045	0.0365417	0.00433673	FALSE
rs13108218	rs13108218	very low density lipoprotein particle size measurement	2022-04-27	35213538	115082 European		4p16.3	4	3442204		HGFAC			ENSG00000109758	rs13108218-A	intron_variant		0.384645	6e-22	21.2218	0.0384075	0.031-0.046 unit increase	Genome-wide genotyping array	(A/G)	A	0.4485	0	1	1	3442204	115082	0.031	0.046	0.0384075	0.00382653	FALSE
rs13108218	rs13108218	triglyceride measurement, very low density lipoprotein cholesterol measurement	2022-04-27	35213538	115082 European		4p16.3	4	3442204		HGFAC			ENSG00000109758	rs13108218-A	intron_variant		0.384645	9e-13	12.0458	0.0297479	0.022-0.038 unit increase	Genome-wide genotyping array	(A/G)	A	0.4485	0	1	1	3442204	115082	0.022	0.038	0.0297479	0.00408163	FALSE
rs13108218	rs13108218	free cholesterol measurement, high density lipoprotein cholesterol measurement	2022-04-27	35213538	115082 European		4p16.3	4	3442204		HGFAC			ENSG00000109758	rs13108218-A	intron_variant		0.384645	1e-15	15	0.0334438	0.025-0.042 unit increase	Genome-wide genotyping array	(A/G)	A	0.4485	0	1	1	3442204	115082	0.025	0.042	0.0334438	0.00433673	FALSE
rs13108218	rs13108218	free cholesterol:total lipids ratio, high density lipoprotein cholesterol measurement	2022-04-27	35213538	115082 European		4p16.3	4	3442204		HGFAC			ENSG00000109758	rs13108218-A	intron_variant		0.384645	2e-12	11.699	0.0280917	0.02-0.036 unit decrease	Genome-wide genotyping array	(A/G)	A	0.4485	0	1	1	3442204	115082	0.02	0.036	0.0280917	0.00408163	FALSE
rs13108218	rs13108218	chylomicron measurement, very low density lipoprotein cholesterol measurement, phospholipid measurement	2022-04-27	35213538	115082 European		4p16.3	4	3442204		HGFAC			ENSG00000109758	rs13108218-A	intron_variant		0.384645	5e-13	12.301	0.029601	0.022-0.038 unit increase	Genome-wide genotyping array	(A/G)	A	0.4485	0	1	1	3442204	115082	0.022	0.038	0.029601	0.00408163	FALSE
rs13108218	rs13108218	HMG CoA reductase inhibitor use measurement	2021-12-14	34594039	73475 European 216910 European 33295 East Asian 145431 East Asian		4p16.3	4	3442204		HGFAC			ENSG00000109758	rs13108218-G	intron_variant		NR	5e-17	16.301	0.0416	0.032-0.051 unit decrease	Genome-wide genotyping array	(A/G)	G	0.4485	0	1	1	3442204	469111	0.032	0.051	0.0416	0.00484694	FALSE
rs13108218	rs13108218	lipid measurement, lipoprotein measurement	2022-04-27	35213538	115082 European		4p16.3	4	3442204		HGFAC			ENSG00000109758	rs13108218-A	intron_variant		0.384645	3e-11	10.5229	0.0279818	0.02-0.036 unit increase	Genome-wide genotyping array	(A/G)	A	0.4485	0	1	1	3442204	115082	0.02	0.036	0.0279818	0.00408163	FALSE
rs13108218	rs13108218	total cholesterol measurement, high density lipoprotein cholesterol measurement	2022-04-27	35213538	115082 European		4p16.3	4	3442204		HGFAC			ENSG00000109758	rs13108218-A	intron_variant		0.384645	3e-17	16.5229	0.0361144	0.028-0.044 unit increase	Genome-wide genotyping array	(A/G)	A	0.4485	0	1	1	3442204	115082	0.028	0.044	0.0361144	0.00408163	FALSE
rs13108218	rs13108218	aspartate aminotransferase measurement	2021-12-14	34594039	342990 European 150068 East Asian		4p16.3	4	3442204		HGFAC			ENSG00000109758	rs13108218-G	intron_variant		NR	2e-11	10.699	0.0131	0.0092-0.017 unit decrease	Genome-wide genotyping array	(A/G)	G	0.4485	0	1	1	3442204	493058	0.0092	0.017	0.0131	0.0019898	FALSE
rs13108218	rs13108218	lipid measurement, high density lipoprotein cholesterol measurement	2022-04-27	35213538	115082 European		4p16.3	4	3442204		HGFAC			ENSG00000109758	rs13108218-A	intron_variant		0.384645	3e-11	10.5229	0.0256029	0.018-0.033 unit decrease	Genome-wide genotyping array	(A/G)	A	0.4485	0	1	1	3442204	115082	0.018	0.033	0.0256029	0.00382653	FALSE
rs13108218	rs13108218	low density lipoprotein cholesterol measurement, phospholipid measurement	2022-04-27	35213538	115082 European		4p16.3	4	3442204		HGFAC			ENSG00000109758	rs13108218-A	intron_variant		0.384645	9e-13	12.0458	0.0305696	0.022-0.039 unit increase	Genome-wide genotyping array	(A/G)	A	0.4485	0	1	1	3442204	115082	0.022	0.039	0.0305696	0.00433673	FALSE
rs13108218	rs13108218	total cholesterol measurement, low density lipoprotein cholesterol measurement	2022-04-27	35213538	115082 European		4p16.3	4	3442204		HGFAC			ENSG00000109758	rs13108218-A	intron_variant		0.384645	1e-12	12	0.0305423	0.022-0.039 unit increase	Genome-wide genotyping array	(A/G)	A	0.4485	0	1	1	3442204	115082	0.022	0.039	0.0305423	0.00433673	FALSE
rs13108218	rs13108218	very low density lipoprotein cholesterol measurement, lipid measurement	2022-04-27	35213538	115082 European		4p16.3	4	3442204		HGFAC			ENSG00000109758	rs13108218-A	intron_variant		0.384645	2e-16	15.699	0.0336918	0.026-0.042 unit increase	Genome-wide genotyping array	(A/G)	A	0.4485	0	1	1	3442204	115082	0.026	0.042	0.0336918	0.00408163	FALSE
rs13108218	rs13108218	serum gamma-glutamyl transferase measurement	2021-12-14	34594039	344104 European 133471 East Asian		4p16.3	4	3442204		HGFAC			ENSG00000109758	rs13108218-G	intron_variant		NR	4e-40	39.3979	0.0255	0.022-0.029 unit decrease	Genome-wide genotyping array	(A/G)	G	0.4485	0	1	1	3442204	477575	0.022	0.029	0.0255	0.00178571	FALSE
rs13108218	rs13108218	very low density lipoprotein cholesterol measurement, cholesteryl esters:total lipids ratio	2022-04-27	35213538	115082 European		4p16.3	4	3442204		HGFAC			ENSG00000109758	rs13108218-A	intron_variant		0.384645	4e-11	10.3979	0.0263689	0.019-0.034 unit decrease	Genome-wide genotyping array	(A/G)	A	0.4485	0	1	1	3442204	115082	0.019	0.034	0.0263689	0.00382653	FALSE
rs13108218	rs13108218	low density lipoprotein cholesterol measurement	2020-07-21	32203549	440546 European		4p16.3	4	3442204	HGFAC	HGFAC			ENSG00000109758	rs13108218-A	intron_variant		0.385133	2e-16	15.699	0.0177573	0.014-0.022 unit increase	Genome-wide genotyping array	(A/G)	A	0.4485	0	1	1	3442204	440546	0.014	0.022	0.0177573	0.00204082	FALSE
rs13108218	rs13108218	total cholesterol measurement, very low density lipoprotein cholesterol measurement	2022-04-27	35213538	115082 European		4p16.3	4	3442204		HGFAC			ENSG00000109758	rs13108218-A	intron_variant		0.384645	8e-16	15.0969	0.0335772	0.025-0.042 unit increase	Genome-wide genotyping array	(A/G)	A	0.4485	0	1	1	3442204	115082	0.025	0.042	0.0335772	0.00433673	FALSE
rs13108218	rs13108218	chylomicron measurement, very low density lipoprotein cholesterol measurement, phospholipids:total lipids ratio	2022-04-27	35213538	111638 European		4p16.3	4	3442204		HGFAC			ENSG00000109758	rs13108218-A	intron_variant		0.384853	2e-08	7.69897	0.0239198	0.016-0.032 unit increase	Genome-wide genotyping array	(A/G)	A	0.4485	0	1	1	3442204	111638	0.016	0.032	0.0239198	0.00408163	FALSE
rs13108218	rs13108218	cholesteryl ester measurement, low density lipoprotein cholesterol measurement	2022-04-27	35213538	115082 European		4p16.3	4	3442204		HGFAC			ENSG00000109758	rs13108218-A	intron_variant		0.384645	9e-13	12.0458	0.0305611	0.022-0.039 unit increase	Genome-wide genotyping array	(A/G)	A	0.4485	0	1	1	3442204	115082	0.022	0.039	0.0305611	0.00433673	FALSE
rs13140982	rs13140982	blood urea nitrogen measurement	2022-05-26	34272381	679531 European 173149		4q22.1	4	89357128		GPRIN3 - SNCA	ENSG00000185477	ENSG00000145335		rs13140982-G	intergenic_variant		0.3435	7e-06	5.1549	0.0025	0.0013-0.0037 unit increase	Genome-wide genotyping array	(A/G)	G	0.4826	0	1	1	89357128	852680	0.0013	0.0037	0.0025	0.000612245	FALSE
rs13157326	rs972762	hemoglobin measurement	2020-09-18	32888494	408112 British		5p13.2	5	34507403						rs972762-G	intergenic_variant		0.466159	3e-16	15.5229	0.0184122	0.014-0.023 unit decrease	Genome-wide genotyping array	(T/G)	G	0.371	3231	0.9991	0.9479	34507403	408112	0.014	0.023	0.0184122	0.00229592	FALSE
rs13157326	rs13157326	blood urea nitrogen measurement	2022-05-26	34272381	679531 European 173149		5p13.2	5	34504172		C1QTNF3-AMACR - RAI14	ENSG00000273294	ENSG00000039560		rs13157326-A	intergenic_variant		0.451	4e-21	20.3979	0.0046	0.0036-0.0056 unit increase	Genome-wide genotyping array	(G/A)	A	0.359	0	1	1	34504172	852680	0.0036	0.0056	0.0046	0.000510204	FALSE
rs13157326	rs6880621	erythrocyte count	2017-08-30	27863252	172952 European		5p13.2	5	34504277	intergenic	C1QTNF3-AMACR - RAI14	ENSG00000273294	ENSG00000039560		rs6880621-A	intergenic_variant		0.5302	4e-09	8.39794	0.0213361	0.014-0.028 unit increase	Genome-wide genotyping array	(G/A)	A	0.4179	105	1	0.7801	34504277	172952	0.014	0.028	0.0213361	0.00357143	FALSE
rs13157326	rs11747360	hematocrit	2020-09-21	32888493	562259 European		5p13.2	5	34506738	NR					rs11747360-A	intergenic_variant		0.467389	1e-23	23	0.01866	0.015-0.022 SD unit decrease	Genome-wide genotyping array	(G/A)	A	0.3662	2566	0.9991	0.9677	34506738	562259	0.015	0.022	0.01866	0.00178571	FALSE
rs1321917	rs1407243	PR interval	2020-07-24	32439900	271570 European 8173 African American 12823 Hispanic/Latino		9q33.1	9	116552572	ASTN2	ASTN2, ASTN2-AS1			ENSG00000148219, ENSG00000229105	rs1407243-C	intron_variant		0.6	9e-09	8.04576	0.37	0.25-0.49 ms increase	Genome-wide genotyping array	(C/T)	C	0.4611	-10078	0.9976	0.9936	116552572	292566	0.25	0.49	0.37	0.0612245	FALSE
rs1321917	rs13283416	BMI-adjusted waist-hip ratio	2021-08-24	34021172	219872 British		9q33.1	9	116539328	ASTN2, RP11-264C15.2	ASTN2-AS1, ASTN2			ENSG00000229105, ENSG00000148219	rs13283416-G	intron_variant		NR	2e-08	7.69897	0.0160305	0.01-0.022 unit decrease	Genome-wide genotyping array	(T/G)	G	0.4724	-23322	0.863	0.7127	116539328	219872	0.01	0.022	0.0160305	0.00306122	FALSE
rs1321917	rs13283416	osteoarthritis, hip	2019-01-21	30374069	17151 European 596639 European		9q33.1	9	116539328	ASTN2	ASTN2-AS1, ASTN2			ENSG00000229105, ENSG00000148219	rs13283416-G	intron_variant		NR	5e-14	13.301	1.1	1.07-1.12	Genome-wide genotyping array	(T/G)	G	0.4724	-23322	0.863	0.7127	116539328	613790	0.0676586	0.113329	0.0953102	0.0116505	FALSE
rs1321917	rs1321917	total hip arthroplasty, osteoarthritis	2021-11-01	34450027	23021 European 296016 European		9q33.1	9	116562650		ASTN2			ENSG00000148219	rs1321917-C	intron_variant		0.4088	1e-18	18	1.10296	1.079226304-1.127221325	Genome-wide genotyping array	(G/C)	C	0.4615	0	1	1	116562650	319037	0.0762444	0.119756	0.0979999	0.0110998	FALSE
rs13245051	rs12705894	body height	2021-01-26	32376654	453169 European		7q31.1	7	113711197	PPP1R3A					rs12705894-G	intergenic_variant		0.447911	2e-08	7.69897	0.00780083	0.0051-0.0105 unit increase	Genome-wide genotyping array	(G/A)	G	0.2328	-11547	0.9954	0.8585	113711197	453169	0.0051	0.0105	0.00780083	0.00137755	FALSE
rs132639	rs132653	alkaline phosphatase measurement	2021-06-29	33462484	342535 European 6019 African 7337 South Asian		22q12.3	22	36160775	NR	APOL3			ENSG00000128284	rs132653-T	missense_variant		NR	3e-20	19.5229	0.0284	0.022-0.034 unit increase	Genome-wide genotyping array	(G/T)	T	0.2153	12925	0.8606	0.6864	36160775	355891	0.022	0.034	0.0284	0.00306122	FALSE
rs132639	rs132653	serum alanine aminotransferase measurement	2021-06-29	33462484	342387 European 6017 African 7325 South Asian		22q12.3	22	36160775	NR	APOL3			ENSG00000128284	rs132653-T	missense_variant		NR	2e-36	35.699	0.0388	0.033-0.045 unit increase	Genome-wide genotyping array	(G/T)	T	0.2153	12925	0.8606	0.6864	36160775	355729	0.033	0.045	0.0388	0.00306122	FALSE
rs132639	rs132653	aspartate aminotransferase to alanine aminotransferase ratio	2021-06-29	33462484	341165 European 5981 African 7309 South Asian		22q12.3	22	36160775	NR	APOL3			ENSG00000128284	rs132653-T	missense_variant		NR	1e-28	28	0.0343	0.028-0.04 unit decrease	Genome-wide genotyping array	(G/T)	T	0.2153	12925	0.8606	0.6864	36160775	354455	0.028	0.04	0.0343	0.00306122	FALSE
rs132639	rs132653	aspartate aminotransferase measurement	2021-06-29	33462484	341246 European 5982 African 7313 South Asian		22q12.3	22	36160775	NR	APOL3			ENSG00000128284	rs132653-T	missense_variant		NR	4e-14	13.3979	0.0233	0.017-0.029 unit increase	Genome-wide genotyping array	(G/T)	T	0.2153	12925	0.8606	0.6864	36160775	354541	0.017	0.029	0.0233	0.00306122	FALSE
rs13283416	rs13283416	BMI-adjusted waist-hip ratio	2021-08-24	34021172	219872 British		9q33.1	9	116539328	ASTN2, RP11-264C15.2	ASTN2-AS1, ASTN2			ENSG00000229105, ENSG00000148219	rs13283416-G	intron_variant		NR	2e-08	7.69897	0.0160305	0.01-0.022 unit decrease	Genome-wide genotyping array	(T/G)	G	0.4724	0	1	1	116539328	219872	0.01	0.022	0.0160305	0.00306122	FALSE
rs13283416	rs1407243	PR interval	2020-07-24	32439900	271570 European 8173 African American 12823 Hispanic/Latino		9q33.1	9	116552572	ASTN2	ASTN2, ASTN2-AS1			ENSG00000148219, ENSG00000229105	rs1407243-C	intron_variant		0.6	9e-09	8.04576	0.37	0.25-0.49 ms increase	Genome-wide genotyping array	(C/T)	C	0.4611	13244	0.8662	0.7167	116552572	292566	0.25	0.49	0.37	0.0612245	FALSE
rs13283416	rs1321917	total hip arthroplasty, osteoarthritis	2021-11-01	34450027	23021 European 296016 European		9q33.1	9	116562650		ASTN2			ENSG00000148219	rs1321917-C	intron_variant		0.4088	1e-18	18	1.10296	1.079226304-1.127221325	Genome-wide genotyping array	(G/C)	C	0.4615	23322	0.863	0.7127	116562650	319037	0.0762444	0.119756	0.0979999	0.0110998	FALSE
rs13283416	rs13283416	osteoarthritis, hip	2019-01-21	30374069	17151 European 596639 European		9q33.1	9	116539328	ASTN2	ASTN2-AS1, ASTN2			ENSG00000229105, ENSG00000148219	rs13283416-G	intron_variant		NR	5e-14	13.301	1.1	1.07-1.12	Genome-wide genotyping array	(T/G)	G	0.4724	0	1	1	116539328	613790	0.0676586	0.113329	0.0953102	0.0116505	FALSE
rs13329952	rs13329952	Calcium channel blocker use measurement	2019-06-21	31015401	31904 European 172474 European		16p12.3	16	20355185	UMOD	UMOD			ENSG00000169344	rs13329952-C	intron_variant		0.192068	4e-08	7.39794	0.0559421	0.036-0.076 unit decrease	Genome-wide genotyping array	(T/C)	C	0.2492	0	1	1	20355185	204378	0.036	0.076	0.0559421	0.0102041	FALSE
rs13329952	rs13329952	urate measurement	2021-02-17	33356394	454183 European		16p12.3	16	20355185	NR	UMOD			ENSG00000169344	rs13329952-T	intron_variant		0.81	3e-11	10.5229	0.0156	0.011-0.02 unit increase	Genome-wide genotyping array	(T/C)	T	0.2492	0	1	1	20355185	454183	0.011	0.02	0.0156	0.00229592	FALSE
rs13329952	rs13333226	hypertension	2010-12-16	21082022	1621 1699	19,845 extreme cases, 16,541 controls	16p12.3	16	20354332	UMOD	UMOD			ENSG00000169344	rs13333226-A	intron_variant		0.81	4e-11	10.3979	1.15	1.10-1.19	Genome-wide genotyping array	(A/G)	A	0.2398	-853	0.8281	0.6518	20354332	3320	0.0953102	0.173953	0.139762	0.020062	FALSE
rs13417750	rs12105304	uric acid measurement	2021-12-14	34594039	343836 European 129405 East Asian		2p24.2	2	18495956		KCNS3 - RDH14	ENSG00000170745	ENSG00000240857		rs12105304-G	intron_variant		NR	8e-22	21.0969	0.0206	0.016-0.025 unit increase	Genome-wide genotyping array	(A/G)	G	0.1671	-4143	0.9937	0.6267	18495956	473241	0.016	0.025	0.0206	0.00229592	FALSE
rs13417750	rs12105304	urate measurement	2021-02-17	33356394	454183 European		2p24.2	2	18495956	NR	KCNS3 - RDH14	ENSG00000170745	ENSG00000240857		rs12105304-A	intron_variant		0.68	2e-25	24.699	0.0202	0.016-0.024 unit decrease	Genome-wide genotyping array	(A/G)	A	0.1671	-4143	0.9937	0.6267	18495956	454183	0.016	0.024	0.0202	0.00204082	FALSE
rs1407040	rs1407040	diastolic blood pressure	2021-12-14	34594039	145515 East Asian		20q13.32	20	58897119		GNAS			ENSG00000087460	rs1407040-T	intron_variant		0.726128	8e-10	9.09691	0.0239136	0.016-0.032 unit decrease	Genome-wide genotyping array	(C/T)	T	0.2482	0	1	1	58897119	145515	0.016	0.032	0.0239136	0.00408163	FALSE
rs1407040	rs6026584	renal system measurement, blood urea nitrogen measurement	2012-09-18	22797727	39717 East Asian	17,461 East Asian ancestry individuals	20q13.32	20	58894018	GNAS	GNAS			ENSG00000087460	rs6026584-T	non_coding_transcript_exon_variant		0.32	9e-09	8.04576	0.0052	0.0034-0.0070 mg/dl increase	Genome-wide genotyping array	(T/C)	T	0.2536	-3101	0.986	0.9447	58894018	39717	0.0034	0.007	0.0052	0.000918367	FALSE
rs1407040	rs1407040	urate measurement	2019-10-29	31578528	288649 European 125725 East Asian 33671 African American 9037 South Asian 608 Hispanic		20q13.32	20	58897119	GNAS	GNAS			ENSG00000087460	rs1407040-T	intron_variant		0.6851	6e-14	13.2218	0.0248	0.018-0.031 mg/dL decrease	Genome-wide genotyping array	(C/T)	T	0.2482	0	1	1	58897119	457690	0.018	0.031	0.0248	0.00331633	FALSE
rs1407040	rs6026579	Calcium channel blocker use measurement	2021-12-14	34594039	49327 East Asian 129399 East Asian		20q13.32	20	58888938		GNAS			ENSG00000087460	rs6026579-T	5_prime_UTR_variant		0.723729	6e-09	8.22185	0.0532361	0.035-0.071 unit decrease	Genome-wide genotyping array	(C/T)	T	0.3005	-8181	0.9149	0.6432	58888938	178726	0.035	0.071	0.0532361	0.00918367	FALSE
rs1407040	rs13831	colorectal cancer	2019-04-09	30529582	22775 East Asian 47731 East Asian		20q13.32	20	58900136	GNAS	GNAS			ENSG00000087460	rs13831-G	3_prime_UTR_variant		0.684	2e-08	7.69897	1.08	1.05-1.11	Genome-wide genotyping array, Exome genotyping array	(A/G)	G	0.2027	3017	0.9397	0.6799	58900136	70506	0.0487902	0.10436	0.076961	0.014176	FALSE
rs1407040	rs1407040	blood urea nitrogen measurement	2022-05-26	34272381	679531 European 173149		20q13.32	20	58897119		GNAS			ENSG00000087460	rs1407040-C	intron_variant		0.6654	1e-08	8	0.0029	0.0019-0.0039 unit increase	Genome-wide genotyping array	(C/T)	C	0.2482	0	1	1	58897119	852680	0.0019	0.0039	0.0029	0.000510204	FALSE
rs1407040	rs1407040	cystatin C measurement	2021-06-29	33462484	342399 European 6015 African 7338 South Asian		20q13.32	20	58897119	NR	GNAS			ENSG00000087460	rs1407040-T	intron_variant		NR	2e-11	10.699	0.0168	0.012-0.022 unit decrease	Genome-wide genotyping array	(C/T)	T	0.2482	0	1	1	58897119	355752	0.012	0.022	0.0168	0.00255102	FALSE
rs1407040	rs2057291	BMI-adjusted waist circumference	2016-11-18	26785701	44609 East Asian	up to 24,146 East Asian individuals, up to 229,290 individuals	20q13.32	20	58896988	GNAS	GNAS			ENSG00000087460	rs2057291-G	intron_variant		0.733	4e-08	7.39794	0.025	0.015-0.035 unit increase	Genome-wide genotyping array	(A/G)	G	0.2468	-131	1	0.9925	58896988	44609	0.015	0.035	0.025	0.00510204	FALSE
rs148635648	rs73118830	uric acid measurement	2021-12-14	34594039	343836 European 129405 East Asian		7p12.1	7	50697251		GRB10			ENSG00000106070	rs73118830-C	intron_variant		NR	4e-09	8.39794	0.0196	0.013-0.026 unit decrease	Genome-wide genotyping array	(T/C)	C	0.0641	13698	0.9966	0.8679	50697251	473241	0.013	0.026	0.0196	0.00331633	FALSE
rs148635648	rs17449280	eosinophil count	2020-09-18	32888494	408112 British		7p12.1	7	50666721	GRB10	GRB10			ENSG00000106070	rs17449280-A	intron_variant		0.089022	9e-15	14.0458	0.0301986	0.023-0.038 unit decrease	Genome-wide genotyping array	(G/A)	A	0.0643	-16832	0.9732	0.8303	50666721	408112	0.023	0.038	0.0301986	0.00382653	FALSE
rs148635648	rs148635648	blood urea nitrogen measurement	2022-05-26	34272381	679531 European 173149		7p12.1	7	50683553		GRB10			ENSG00000106070	rs148635648-G	intron_variant		0.9148	3e-07	6.52288	0.0045	0.0027-0.0063 unit increase	Genome-wide genotyping array	(A/G)	G	0.0727	0	1	1	50683553	852680	0.0027	0.0063	0.0045	0.000918367	FALSE
rs148635648	rs17548938	basophil count, eosinophil count	2017-08-30	27863252	171771 European		7p12.1	7	50739728	GRB10	GRB10			ENSG00000106070	rs17548938-A	intron_variant		0.0861	2e-09	8.69897	0.0382324	0.026-0.051 unit decrease	Genome-wide genotyping array	(G/A)	A	0.0795	56175	0.8627	0.6757	50739728	171771	0.026	0.051	0.0382324	0.00637755	FALSE
rs148635648	rs17450294	mean reticulocyte volume	2020-09-18	32888494	408112 British		7p12.1	7	50695762	GRB10	GRB10			ENSG00000106070	rs17450294-C	intron_variant		0.085742	1e-11	11	0.0270668	0.019-0.035 unit increase	Genome-wide genotyping array	(T/C)	C	0.0641	12209	0.9966	0.8679	50695762	408112	0.019	0.035	0.0270668	0.00408163	FALSE
rs1511299	rs34464850	cortical surface area measurement	2020-07-21	32193296	33992 European	14,727 European ancestry individuals, 2,943 individuals	3q23	3	142002920	NR	TFDP2			ENSG00000114126	rs34464850-C	intron_variant		0.1536	2e-18	17.699	956.84	742.14-1171.54 unit increase	Genome-wide genotyping array	(G/C)	C	0.1204	5690	1	0.6715	142002920	33992	742.14	1171.54	956.84	109.541	FALSE
rs1511299	rs7644383	mean reticulocyte volume	2020-09-18	32888494	408112 British		3q23	3	142025109	TFDP2	TFDP2			ENSG00000114126	rs7644383-T	intron_variant		0.731067	2e-25	24.699	0.0265439	0.022-0.032 unit increase	Genome-wide genotyping array	(C/T)	T	0.1653	27879	0.9229	0.8278	142025109	408112	0.022	0.032	0.0265439	0.00255102	FALSE
rs1511299	rs1511299	uric acid measurement	2021-12-14	34594039	343836 European 129405 East Asian		3q23	3	141997230		TFDP2			ENSG00000114126	rs1511299-C	intron_variant		NR	4e-26	25.3979	0.0211	0.017-0.025 unit decrease	Genome-wide genotyping array	(T/C)	C	0.1693	0	1	1	141997230	473241	0.017	0.025	0.0211	0.00204082	FALSE
rs151245	rs151245	blood urea nitrogen measurement	2022-05-26	34272381	679531 European 173149		18q11.2	18	26869085		AQP4-AS1			ENSG00000260372	rs151245-T	intron_variant		0.6102	3e-10	9.52288	0.0031	0.0021-0.0041 unit increase	Genome-wide genotyping array	(G/T)	T	0.4964	0	1	1	26869085	852680	0.0021	0.0041	0.0031	0.000510204	FALSE
rs151245	rs151245	serum urea measurement	2021-06-29	33462484	342286 European 6015 African 7336 South Asian		18q11.2	18	26869085	NR	AQP4-AS1			ENSG00000260372	rs151245-T	intron_variant		NR	3e-13	12.5229	0.0179	0.013-0.023 unit increase	Genome-wide genotyping array	(G/T)	T	0.4964	0	1	1	26869085	355637	0.013	0.023	0.0179	0.00255102	FALSE
rs151245	rs151245	cystatin C measurement	2021-06-29	33462484	342399 European 6015 African 7338 South Asian		18q11.2	18	26869085	NR	AQP4-AS1			ENSG00000260372	rs151245-T	intron_variant		NR	6e-14	13.2218	0.0183	0.014-0.023 unit increase	Genome-wide genotyping array	(G/T)	T	0.4964	0	1	1	26869085	355752	0.014	0.023	0.0183	0.00229592	FALSE
rs1541939	rs13328868	uric acid measurement	2021-12-14	34594039	343836 European 129405 East Asian		11p15.4	11	5555385		OR52H2P - OR52B5P	ENSG00000248553	ENSG00000231049		rs13328868-G	intron_variant		NR	7e-09	8.1549	0.0135	0.009-0.018 unit increase	Genome-wide genotyping array	(A/G)	G	0.4551	-1819	0.9264	0.8304	5555385	473241	0.009	0.018	0.0135	0.00229592	FALSE
rs154656	rs56397046	calcium measurement	2021-12-14	34594039	315153 European 83980 East Asian		16q24.3	16	89653547		CHMP1A			ENSG00000131165	rs56397046-T	intron_variant		NR	4e-16	15.3979	0.0213	0.016-0.026 unit decrease	Genome-wide genotyping array	(C/T)	T	0.1627	11952	0.9737	0.7083	89653547	399133	0.016	0.026	0.0213	0.00255102	FALSE
rs154656	rs258321	cigarettes per day measurement	2019-03-28	30643251	377334 European		16q24.3	16	89690065	NR	CDK10			ENSG00000185324	rs258321-G	non_coding_transcript_exon_variant		0.429	2e-10	9.69897	0.0157962	0.011-0.021 unit increase	Genome-wide genotyping array	(A/G)	G	0.2045	48470	0.8683	0.7448	89690065	377334	0.011	0.021	0.0157962	0.00255102	FALSE
rs154656	rs2437957	Agents acting on the renin-angiotensin system use measurement	2021-12-14	34594039	62752 European 174778 European 45820 East Asian 132906 East Asian		16q24.3	16	89649240		CHMP1A			ENSG00000131165	rs2437957-A	non_coding_transcript_exon_variant		NR	6e-15	14.2218	0.0479	0.036-0.06 unit decrease	Genome-wide genotyping array	(G/A)	A	0.1905	7645	0.9894	0.8854	89649240	416256	0.036	0.06	0.0479	0.00612245	FALSE
rs154656	rs467357	Calcium channel blocker use measurement	2021-12-14	34594039	31904 European 172474 European 49327 East Asian 129399 East Asian		16q24.3	16	89650989		CHMP1A			ENSG00000131165	rs467357-G	intron_variant		NR	2e-16	15.699	0.0648	0.049-0.08 unit decrease	Genome-wide genotyping array	(A/G)	G	0.1903	9394	0.9907	0.8866	89650989	383104	0.049	0.08	0.0648	0.00790816	FALSE
rs154656	rs258317	Beta blocking agent use measurement	2021-12-14	34594039	31700 European 192324 European 20367 East Asian 158359 East Asian		16q24.3	16	89665830		SPATA33			ENSG00000167523	rs258317-T	intron_variant		NR	2e-11	10.699	0.055	0.039-0.071 unit decrease	Genome-wide genotyping array	(C/T)	T	0.2316	24235	0.9144	0.7217	89665830	402750	0.039	0.071	0.055	0.00816327	FALSE
rs154656	rs447735	hemoglobin measurement	2017-08-30	27863252	172925 European		16q24.3	16	89667941	SPATA33	SPATA33			ENSG00000167523	rs447735-C	intron_variant		0.4186	1e-09	9	0.0219411	0.015-0.029 unit increase	Genome-wide genotyping array	(T/C)	C	0.2015	26346	0.8976	0.7813	89667941	172925	0.015	0.029	0.0219411	0.00357143	FALSE
rs154656	rs154657	homocysteine measurement	2014-01-31	23824729	44147 European		16q24.3	16	89641688	DPEP1	CHMP1A			ENSG00000131165	rs154657-A	intron_variant		0.47	2e-43	42.699	0.0963	0.083-0.11 unit increase	Genome-wide genotyping array	(G/A)	A	0.1999	93	0.9975	0.9553	89641688	44147	0.083	0.11	0.0963	0.00688776	FALSE
rs154656	rs465507	sugar consumption measurement	2019-09-25	31005972	174424 European		16q24.3	16	89694084	CDK10	CDK10			ENSG00000185324	rs465507-C	non_coding_transcript_exon_variant		0.63	9e-06	5.04576	0.76	0.43-1.09 g/day increase	Genome-wide genotyping array	(C/G)	C	0.152	52489	0.9437	0.6133	89694084	174424	0.43	1.09	0.76	0.168367	FALSE
rs154656	rs447735	alkaline phosphatase measurement	2021-12-14	34594039	344292 European 118886 East Asian		16q24.3	16	89667941		SPATA33			ENSG00000167523	rs447735-C	intron_variant		NR	4e-12	11.3979	0.0162	0.012-0.021 unit increase	Genome-wide genotyping array	(T/C)	C	0.2015	26346	0.8976	0.7813	89667941	463178	0.012	0.021	0.0162	0.00229592	FALSE
rs154656	rs2437957	Diuretic use measurement	2021-12-14	34594039	34453 European 194633 European 22356 East Asian 156370 East Asian		16q24.3	16	89649240		CHMP1A			ENSG00000131165	rs2437957-A	non_coding_transcript_exon_variant		NR	8e-10	9.09691	0.0492	0.034-0.065 unit decrease	Genome-wide genotyping array	(G/A)	A	0.1905	7645	0.9894	0.8854	89649240	407812	0.034	0.065	0.0492	0.00790816	FALSE
rs1548945	rs2712169	appendicular lean mass	2020-02-07	31761296	181862 European		2q35	2	216806626	NR	FABP5P14 - TNP1	ENSG00000234588	ENSG00000118245		rs2712169-A	intron_variant		0.581138	4e-12	11.3979	0.0470572	0.034-0.061 unit increase	Genome-wide genotyping array	(G/A)	A	0.4894	5561	0.961	0.8587	216806626	181862	0.034	0.061	0.0470572	0.00688776	FALSE
rs162005	rs162004	blood urea nitrogen measurement	2021-12-14	34594039	344052 European 148767 East Asian		18q11.2	18	26867972		AQP4-AS1			ENSG00000260372	rs162004-G	non_coding_transcript_exon_variant		NR	4e-14	13.3979	0.0152	0.011-0.019 unit increase	Genome-wide genotyping array	(C/G)	G	0.3317	150	0.9963	0.6337	26867972	492819	0.011	0.019	0.0152	0.00204082	FALSE
rs166775	rs203273	low density lipoprotein cholesterol measurement	2020-08-19	32493714	431167 European		4p14	4	40416653	NR	RNU7-74P - RBM47	ENSG00000239010	ENSG00000163694		rs203273-C	intergenic_variant		0.343941	5e-12	11.301	0.0139005	0.01-0.0178 unit decrease	Genome-wide genotyping array	(C/T)	C	0.4822	-1767	0.9616	0.625	40416653	431167	0.01	0.0178	0.0139005	0.0019898	FALSE
rs16827879	rs62197345	aspartate aminotransferase measurement	2021-12-14	34594039	342990 European 150068 East Asian		2q37.1	2	231261985		ARMC9			ENSG00000135931	rs62197345-A	intron_variant		NR	2e-08	7.69897	0.0126	0.0083-0.0169 unit increase	Genome-wide genotyping array	(C/A)	A	0.2388	34397	0.9024	0.6565	231261985	493058	0.0083	0.0169	0.0126	0.00219388	FALSE
rs16874052	rs16874060	red blood cell density measurement	2020-09-21	32888493	545203 European		4p15.2	4	23736242	NR	ERVH-1 - PPARGC1A	ENSG00000251292	ENSG00000109819		rs16874060-G	intron_variant		0.047346	8e-21	20.0969	0.04073	0.032-0.049 SD unit increase	Genome-wide genotyping array	(A/G)	G	0.0737	1342	1	0.9942	23736242	545203	0.032	0.049	0.04073	0.00433673	FALSE
rs16874052	rs73260458	cystatin C measurement	2021-06-29	33462484	342399 European 6015 African 7338 South Asian		4p15.2	4	23744797	NR	ERVH-1 - PPARGC1A	ENSG00000251292	ENSG00000109819		rs73260458-T	intron_variant		NR	8e-10	9.09691	0.0337	0.023-0.044 unit decrease	Genome-wide genotyping array	(C/T)	T	0.0735	9897	0.9736	0.9396	23744797	355752	0.023	0.044	0.0337	0.00535714	FALSE
rs16874052	rs16874060	erythrocyte count	2020-09-18	32888494	408112 British		4p15.2	4	23736242	RP11-380P13.1	ERVH-1 - PPARGC1A	ENSG00000251292	ENSG00000109819		rs16874060-G	intron_variant		0.047265	2e-19	18.699	0.0467127	0.037-0.057 unit increase	Genome-wide genotyping array	(A/G)	G	0.0737	1342	1	0.9942	23736242	408112	0.037	0.057	0.0467127	0.00510204	FALSE
rs16874052	rs16874052	blood urea nitrogen measurement	2022-05-26	34272381	679531 European 173149		4p15.2	4	23734900		ERVH-1 - PPARGC1A	ENSG00000251292	ENSG00000109819		rs16874052-A	intron_variant		0.9516	2e-08	7.69897	0.0064	0.0042-0.0086 unit increase	Genome-wide genotyping array	(A/G)	A	0.0741	0	1	1	23734900	852680	0.0042	0.0086	0.0064	0.00112245	FALSE
rs16874052	rs16874052	hematocrit	2020-09-21	32888493	562259 European		4p15.2	4	23734900	NR	ERVH-1 - PPARGC1A	ENSG00000251292	ENSG00000109819		rs16874052-G	intron_variant		0.047297	4e-24	23.3979	0.044102	0.036-0.053 SD unit increase	Genome-wide genotyping array	(A/G)	G	0.0741	0	1	1	23734900	562259	0.036	0.053	0.044102	0.00433673	FALSE
rs16874052	rs73260456	hemoglobin measurement	2020-09-21	32888493	563946 European		4p15.2	4	23742215	NR	ERVH-1 - PPARGC1A	ENSG00000251292	ENSG00000109819		rs73260456-A	intron_variant		0.047643	2e-22	21.699	0.042163	0.034-0.051 SD unit increase	Genome-wide genotyping array	(G/A)	A	0.0757	7315	0.9942	0.9658	23742215	563946	0.034	0.051	0.042163	0.00433673	FALSE
rs16930370	rs16930370	neutrophil count	2020-09-21	32888493	519288 European		12p13.32	12	3278531	NR	TSPAN9			ENSG00000011105	rs16930370-C	synonymous_variant	synonymous	0.17337	2e-13	12.699	0.018955	0.014-0.024 SD unit increase	Genome-wide genotyping array	(T/C)	C	0.1727	0	1	1	3278531	519288	0.014	0.024	0.018955	0.00255102	FALSE
rs16942751	rs16942751	erythrocyte count	2021-12-14	34594039	350475 European 153512 East Asian		18q11.2	18	26813249		AQP4-AS1			ENSG00000260372	rs16942751-A	intron_variant		NR	9e-09	8.04576	0.0145	0.0096-0.0194 unit decrease	Genome-wide genotyping array	(C/A)	A	0.1422	0	1	1	26813249	503987	0.0096	0.0194	0.0145	0.0025	FALSE
rs16942751	rs16942751	uric acid measurement	2021-12-14	34594039	343836 European 129405 East Asian		18q11.2	18	26813249		AQP4-AS1			ENSG00000260372	rs16942751-A	intron_variant		NR	3e-11	10.5229	0.0176	0.012-0.023 unit increase	Genome-wide genotyping array	(C/A)	A	0.1422	0	1	1	26813249	473241	0.012	0.023	0.0176	0.00280612	FALSE
rs16942751	rs16942713	blood urea nitrogen measurement	2019-07-05	31152163	416178 European		18q11.2	18	26806571	AQP4	AQP4-AS1			ENSG00000260372	rs16942713-T	intron_variant		0.2054	5e-11	10.301	0.0067	0.0047-0.0087 unit increase	Genome-wide genotyping array	(G/T)	T	0.143	-6678	0.9558	0.9075	26806571	416178	0.0047	0.0087	0.0067	0.00102041	FALSE
rs16942751	rs16942751	hemoglobin measurement	2021-12-14	34594039	350474 European 152447 East Asian		18q11.2	18	26813249		AQP4-AS1			ENSG00000260372	rs16942751-A	intron_variant		NR	4e-09	8.39794	0.0141	0.0094-0.0188 unit decrease	Genome-wide genotyping array	(C/A)	A	0.1422	0	1	1	26813249	502921	0.0094	0.0188	0.0141	0.00239796	FALSE
rs16942751	rs16942751	hematocrit	2021-12-14	34594039	350475 European 153015 East Asian		18q11.2	18	26813249		AQP4-AS1			ENSG00000260372	rs16942751-A	intron_variant		NR	4e-09	8.39794	0.0145	0.0096-0.0194 unit decrease	Genome-wide genotyping array	(C/A)	A	0.1422	0	1	1	26813249	503490	0.0096	0.0194	0.0145	0.0025	FALSE
rs17001943	rs10483205	breast size	2018-11-30	29855537	5609 Japanese		22q13.1	22	40487595	NR	MRTFA			ENSG00000196588	rs10483205-T	intron_variant		0.29089	2e-07	6.69897	0.1527	0.095-0.21 unit decrease	Genome-wide genotyping array	(C/T)	T	0.0982	20986	0.9955	0.9298	40487595	5609	0.095	0.21	0.1527	0.0293367	FALSE
rs17001943	rs6001930	estrogen-receptor negative breast cancer	2017-12-19	29058716	14135 European 58126 European	7,333 European ancestry cases, 42,468 European ancestry controls	22q13.1	22	40480230	NR	MRTFA			ENSG00000196588	rs6001930-C	intron_variant		0.1	2e-11	10.699	1.14	1.08-1.19 Oncoarray)	Genome-wide genotyping array	(T/C)	C	0.1414	13621	0.9396	0.6226	40480230	72261	0.076961	0.173953	0.131028	0.0247429	FALSE
rs17001943	rs6001930	breast carcinoma	2021-12-20	32139696	24206 East Asian 24775 East Asian 122977 European 105974 European	10,829 East Asian ancestry cases, 10,996 East Asian ancestry controls, 5,958 Asian ancestry cases, 5,684 Asian ancestry controls	22q13.1	22	40480230		MRTFA			ENSG00000196588	rs6001930-T	intron_variant		NR	5e-34	33.301	0.9	0.89-0.92	Genome-wide genotyping array	(T/C)	T	0.1414	13621	0.9396	0.6226	40480230	277932	-0.116534	-0.0833816	-0.105361	0.0084572	FALSE
rs17046036	rs2271329	PR interval	2020-07-24	32439900	271570 European		2p16.2	2	54655244	SPTBN1	SPTBN1			ENSG00000115306	rs2271329-G	intron_variant		0.7994	3e-12	11.5229	0.5804	0.42-0.74 ms increase	Genome-wide genotyping array	(G/A)	G	0.1376	26927	0.94	0.7255	54655244	271570	0.42	0.74	0.5804	0.0816327	FALSE
rs17046036	rs2271329	heel bone mineral density	2019-01-28	30598549	426824 British		2p16.2	2	54655244	SPTBN1	SPTBN1			ENSG00000115306	rs2271329-G	intron_variant		0.808592	1e-13	13	0.0182739	0.013-0.023 unit decrease	Genome-wide genotyping array	(G/A)	G	0.1376	26927	0.94	0.7255	54655244	426824	0.013	0.023	0.0182739	0.00255102	FALSE
rs17050272	rs17050272	urate measurement	2019-10-29	31578528	288649 European 125725 East Asian 33671 African American 9037 South Asian 608 Hispanic		2q14.2	2	120548864	LINC01101	LINC01101 - Y_RNA	ENSG00000280409	ENSG00000200361		rs17050272-A	upstream_gene_variant		0.4301	1e-17	17	0.0276	0.021-0.034 mg/dL increase	Genome-wide genotyping array	(G/A)	A	0.3093	0	1	1	120548864	457690	0.021	0.034	0.0276	0.00331633	FALSE
rs17050272	rs17050272	blood protein measurement	2022-02-15	35078996	5364 Icelic		2q14.2	2	120548864		LINC01101 - Y_RNA	ENSG00000280409	ENSG00000200361		rs17050272-A	upstream_gene_variant		0.4112	7e-81	80.1549	0.338303	0.3-0.37 unit increase	Genome-wide genotyping array	(G/A)	A	0.3093	0	1	1	120548864	5364	0.3	0.37	0.338303	0.0178571	FALSE
rs17050272	rs17050272	blood urea nitrogen measurement	2022-05-26	34272381	679531 European 173149		2q14.2	2	120548864		LINC01101 - Y_RNA	ENSG00000280409	ENSG00000200361		rs17050272-A	upstream_gene_variant		0.4181	3e-17	16.5229	0.0042	0.0032-0.0052 unit increase	Genome-wide genotyping array	(G/A)	A	0.3093	0	1	1	120548864	852680	0.0032	0.0052	0.0042	0.000510204	FALSE
rs17050272	rs6706968	alkaline phosphatase measurement	2021-12-14	34594039	344292 European 118886 East Asian		2q14.2	2	120552693		LINC01101 - Y_RNA	ENSG00000280409	ENSG00000200361		rs6706968-C	non_coding_transcript_exon_variant		NR	1e-14	14	0.0157	0.012-0.02 unit increase	Genome-wide genotyping array	(A/C)	C	0.3407	3829	0.9628	0.8035	120552693	463178	0.012	0.02	0.0157	0.00204082	FALSE
rs17050272	rs17050272	low density lipoprotein cholesterol measurement	2020-07-21	32203549	440546 European		2q14.2	2	120548864	LINC01101	LINC01101 - Y_RNA	ENSG00000280409	ENSG00000200361		rs17050272-G	upstream_gene_variant		0.590728	3e-22	21.5229	0.0205207	0.016-0.025 unit increase	Genome-wide genotyping array	(G/A)	G	0.3093	0	1	1	120548864	440546	0.016	0.025	0.0205207	0.00229592	FALSE
rs17050272	rs17050272	apolipoprotein B measurement	2020-07-21	32203549	439214 European		2q14.2	2	120548864	LINC01101	LINC01101 - Y_RNA	ENSG00000280409	ENSG00000200361		rs17050272-G	upstream_gene_variant		0.590744	5e-31	30.301	0.0243835	0.02-0.029 unit increase	Genome-wide genotyping array	(G/A)	G	0.3093	0	1	1	120548864	439214	0.02	0.029	0.0243835	0.00229592	FALSE
rs17050272	rs17050272	C-reactive protein measurement	2022-05-06	35459240	575531 European		2q14.2	2	120548864		LINC01101 - Y_RNA	ENSG00000280409	ENSG00000200361		rs17050272-A	upstream_gene_variant		NR	4e-08	7.39794	0.0112	0.0073-0.0151 unit increase	Genome-wide genotyping array	(G/A)	A	0.3093	0	1	1	120548864	575531	0.0073	0.0151	0.0112	0.0019898	FALSE
rs17050272	rs17050272	uric acid measurement	2021-12-14	34594039	343836 European 129405 East Asian		2q14.2	2	120548864		LINC01101 - Y_RNA	ENSG00000280409	ENSG00000200361		rs17050272-A	upstream_gene_variant		NR	2e-34	33.699	0.0218	0.018-0.025 unit increase	Genome-wide genotyping array	(G/A)	A	0.3093	0	1	1	120548864	473241	0.018	0.025	0.0218	0.00178571	FALSE
rs17050272	rs17050272	sex hormone-binding globulin measurement	2020-12-14	32042192	180726 European		2q14.2	2	120548864	NR	LINC01101 - Y_RNA	ENSG00000280409	ENSG00000200361		rs17050272-A	upstream_gene_variant		0.409842	7e-08	7.1549	0.00611368	0.0037-0.0086 unit increase	Genome-wide genotyping array	(G/A)	A	0.3093	0	1	1	120548864	180726	0.0037	0.0086	0.00611368	0.00125	FALSE
rs17050272	rs17050272	serum gamma-glutamyl transferase measurement	2021-12-14	34594039	344104 European 133471 East Asian		2q14.2	2	120548864		LINC01101 - Y_RNA	ENSG00000280409	ENSG00000200361		rs17050272-A	upstream_gene_variant		NR	8e-22	21.0969	0.0181	0.014-0.022 unit increase	Genome-wide genotyping array	(G/A)	A	0.3093	0	1	1	120548864	477575	0.014	0.022	0.0181	0.00204082	FALSE
rs17050272	rs17050272	total cholesterol measurement	2021-12-14	34594039	344278 European 135808 East Asian		2q14.2	2	120548864		LINC01101 - Y_RNA	ENSG00000280409	ENSG00000200361		rs17050272-A	upstream_gene_variant		NR	7e-16	15.1549	0.0158	0.012-0.02 unit decrease	Genome-wide genotyping array	(G/A)	A	0.3093	0	1	1	120548864	480086	0.012	0.02	0.0158	0.00204082	FALSE
rs1713842	rs1713842	blood urea nitrogen measurement	2022-05-26	34272381	679531 European 173149		3q25.2	3	154068454		ARHGEF26-AS1, ARHGEF26-AS1			ENSG00000243069, ENSG00000281157	rs1713842-T	intron_variant		0.1387	1e-07	7	0.0037	0.0023-0.0051 unit increase	Genome-wide genotyping array	(T/A)	T	0.0913	0	1	1	154068454	852680	0.0023	0.0051	0.0037	0.000714286	FALSE
rs1719934	rs1719985	uric acid measurement	2021-12-14	34594039	343836 European 129405 East Asian		18p11.31	18	5598555		EPB41L3			ENSG00000082397	rs1719985-T	intron_variant		NR	2e-10	9.69897	0.0118	0.0083-0.0153 unit decrease	Genome-wide genotyping array	(C/T)	T	0.3407	13396	0.9484	0.7437	5598555	473241	0.0083	0.0153	0.0118	0.00178571	FALSE
rs17216707	rs17216707	fibroblast growth factor 23 measurement	2018-11-05	30217807	16624 European	4,443 African ancestry individuals	20q13.2	20	54115823	BCAS1, CYP24A1	BCAS1 - CYP24A1	ENSG00000064787	ENSG00000019186		rs17216707-T	intergenic_variant		0.7997	3e-24	23.5229	0.0542	0.044-0.064 unit increase	Genome-wide genotyping array	(T/C)	T	0.154	0	1	1	54115823	16624	0.044	0.064	0.0542	0.00510204	FALSE
rs17216707	rs17216707	calcium measurement	2021-12-14	34594039	315153 European 83980 East Asian		20q13.2	20	54115823		BCAS1 - CYP24A1	ENSG00000064787	ENSG00000019186		rs17216707-C	intergenic_variant		NR	4e-82	81.3979	0.0581	0.052-0.064 unit decrease	Genome-wide genotyping array	(T/C)	C	0.154	0	1	1	54115823	399133	0.052	0.064	0.0581	0.00306122	FALSE
rs17216707	rs17216707	vitamin D measurement	2020-10-28	32242144	417580 European		20q13.2	20	54115823		BCAS1 - CYP24A1	ENSG00000064787	ENSG00000019186		rs17216707-T	intergenic_variant		0.817316	6e-48	47.2218	0.038	0.032-0.044 unit decrease	Genome-wide genotyping array	(T/C)	T	0.154	0	1	1	54115823	417580	0.032	0.044	0.038	0.00306122	FALSE
rs17216707	rs17216707	blood urea nitrogen measurement	2022-05-26	34272381	679531 European 173149		20q13.2	20	54115823		BCAS1 - CYP24A1	ENSG00000064787	ENSG00000019186		rs17216707-T	intergenic_variant		0.8174	8e-23	22.0969	0.0065	0.0051-0.0079 unit increase	Genome-wide genotyping array	(T/C)	T	0.154	0	1	1	54115823	852680	0.0051	0.0079	0.0065	0.000714286	FALSE
rs17216707	rs17216707	nephrolithiasis	2020-02-11	31729369	6536 British 5587 Japanese 388508 British 28870 Japanese		20q13.2	20	54115823	CYP24A1	BCAS1 - CYP24A1	ENSG00000064787	ENSG00000019186		rs17216707-T	intergenic_variant		0.81	8e-18	17.0969	1.19	1.14-1.23	Genome-wide genotyping array	(T/C)	T	0.154	0	1	1	54115823	429501	0.131028	0.207014	0.173953	0.0193842	FALSE
rs17420882	rs17420882	blood urea nitrogen measurement	2022-05-26	34272381	679531 European 173149		1p21.2	1	100353172		CDC14A			ENSG00000079335	rs17420882-G	intron_variant		0.7127	2e-07	6.69897	0.0028	0.0018-0.0038 unit increase	Genome-wide genotyping array	(T/G)	G	0.2312	0	1	1	100353172	852680	0.0018	0.0038	0.0028	0.000510204	FALSE
rs1757915	rs1757915	blood urea nitrogen measurement	2022-05-26	34272381	679531 European 173149		1p32.2	1	56150137		LINC01755 - RPSAP20	ENSG00000233079	ENSG00000229871		rs1757915-G	intron_variant		0.3428	7e-06	5.1549	0.0024	0.0014-0.0034 unit increase	Genome-wide genotyping array	(G/A)	G	0.3369	0	1	1	56150137	852680	0.0014	0.0034	0.0024	0.000510204	FALSE
rs1757915	rs1230003	reticulocyte count	2020-09-18	32888494	408112 British		1p32.2	1	56149159	RP1-158P9.1	NA - RPSAP20		ENSG00000229871		rs1230003-G	intron_variant		0.37439	1e-65	65	0.0392715	0.035-0.044 unit increase	Genome-wide genotyping array	(T/G)	G	0.3946	-978	0.999	0.7779	56149159	408112	0.035	0.044	0.0392715	0.00229592	FALSE
rs1757915	rs1230005	red blood cell density measurement	2020-09-21	32888493	545203 European		1p32.2	1	56147306	NR	LINC01755 - RPSAP20	ENSG00000233079	ENSG00000229871		rs1230005-A	intron_variant		0.375148	1e-10	10	0.012155	0.0084-0.0159 SD unit increase	Genome-wide genotyping array	(G/A)	A	0.4495	-2831	0.9989	0.6208	56147306	545203	0.0084	0.0159	0.012155	0.00191327	FALSE
rs1757915	rs1230003	reticulocyte measurement	2020-09-18	32888494	408112 British		1p32.2	1	56149159	RP1-158P9.1	NA - RPSAP20		ENSG00000229871		rs1230003-G	intron_variant		0.374391	6e-59	58.2218	0.0371751	0.033-0.042 unit increase	Genome-wide genotyping array	(T/G)	G	0.3946	-978	0.999	0.7779	56149159	408112	0.033	0.042	0.0371751	0.00229592	FALSE
rs1758206	rs2738787	C-reactive protein measurement	2021-06-29	33462484	341805 European 6006 African 7316 South Asian		20q13.33	20	63697022	NR	RTEL1-TNFRSF6B, TNFRSF6B			ENSG00000026036, ENSG00000243509	rs2738787-G	synonymous_variant	synonymous	NR	4e-16	15.3979	0.0357	0.027-0.044 unit increase	Genome-wide genotyping array	(A/G)	G	0.0345	-7959	0.9939	0.7053	63697022	355127	0.027	0.044	0.0357	0.00433673	FALSE
rs1758206	rs2738787	aspartate aminotransferase measurement	2021-06-29	33462484	341246 European 5982 African 7313 South Asian		20q13.33	20	63697022	NR	RTEL1-TNFRSF6B, TNFRSF6B			ENSG00000026036, ENSG00000243509	rs2738787-G	synonymous_variant	synonymous	NR	9e-11	10.0458	0.0284	0.02-0.037 unit increase	Genome-wide genotyping array	(A/G)	G	0.0345	-7959	0.9939	0.7053	63697022	354541	0.02	0.037	0.0284	0.00433673	FALSE
rs1758206	rs2738787	IGF-1 measurement	2021-06-29	33462484	340567 European 5974 African 7283 South Asian		20q13.33	20	63697022	NR	RTEL1-TNFRSF6B, TNFRSF6B			ENSG00000026036, ENSG00000243509	rs2738787-G	synonymous_variant	synonymous	NR	2e-15	14.699	0.0349	0.026-0.044 unit decrease	Genome-wide genotyping array	(A/G)	G	0.0345	-7959	0.9939	0.7053	63697022	353824	0.026	0.044	0.0349	0.00459184	FALSE
rs1758206	rs2738787	serum gamma-glutamyl transferase measurement	2021-06-29	33462484	342339 European 6015 African 7336 South Asian		20q13.33	20	63697022	NR	RTEL1-TNFRSF6B, TNFRSF6B			ENSG00000026036, ENSG00000243509	rs2738787-G	synonymous_variant	synonymous	NR	3e-11	10.5229	0.0291	0.02-0.038 unit increase	Genome-wide genotyping array	(A/G)	G	0.0345	-7959	0.9939	0.7053	63697022	355690	0.02	0.038	0.0291	0.00459184	FALSE
rs1763632	rs698891	heel bone mineral density	2019-01-28	30598549	426824 British		1p36.13	1	15948274	ZBTB17	ZBTB17			ENSG00000116809	rs698891-C	intron_variant		0.894679	5e-24	23.301	0.0305809	0.025-0.037 unit decrease	Genome-wide genotyping array	(C/T)	C	0.1661	-37369	0.9777	0.6432	15948274	426824	0.025	0.037	0.0305809	0.00306122	FALSE
rs17713396	rs17714252	retinal vasculature measurement	2022-03-15	34743558	38932 British		2p25.3	2	285471		ALKAL2			ENSG00000189292	rs17714252-A	intron_variant		0.34453	2e-07	6.69897	0.036975	0.023-0.051 unit decrease	Genome-wide genotyping array	(G/A)	A	0.2835	58270	0.9821	0.8768	285471	38932	0.023	0.051	0.036975	0.00714286	FALSE
rs17713396	rs62114506	serum gamma-glutamyl transferase measurement	2021-12-14	34594039	344104 European 133471 East Asian		2p25.3	2	242793		SH3YL1			ENSG00000035115	rs62114506-C	splice_region_variant		NR	3e-14	13.5229	0.0166	0.012-0.021 unit increase	Genome-wide genotyping array	(G/C)	C	0.219	15592	0.995	0.7719	242793	477575	0.012	0.021	0.0166	0.00229592	FALSE
rs17713396	rs59937473	smoking status measurement	2019-03-28	30643251	1359002 European		2p25.3	2	271797	NR	ACP1			ENSG00000143727	rs59937473-A	intron_variant		0.349	2e-07	6.69897	0.00590285	0.0037-0.0081 unit decrease	Genome-wide genotyping array	(G/A)	A	0.2843	44596	0.9884	0.8846	271797	1359002	0.0037	0.0081	0.00590285	0.00112245	FALSE
rs17713396	rs17713396	blood urea nitrogen measurement	2022-05-26	34272381	679531 European 173149		2p25.3	2	227201		SH3YL1			ENSG00000035115	rs17713396-T	intron_variant		0.3317	3e-21	20.5229	0.0048	0.0038-0.0058 unit increase	Genome-wide genotyping array	(C/T)	T	0.2646	0	1	1	227201	852680	0.0038	0.0058	0.0048	0.000510204	FALSE
rs17713396	rs60843830	risk-taking behaviour	2019-03-18	30643258	557923 European		2p25.3	2	286756	LOC101927262	ALKAL2			ENSG00000189292	rs60843830-C	intron_variant		0.6638	7e-10	9.1549	0.0126526	0.0086-0.0167 unit increase	Genome-wide genotyping array	(C/G)	C	0.2718	59555	0.915	0.8071	286756	557923	0.0086	0.0167	0.0126526	0.00206633	FALSE
rs17713396	rs7595075	BMI-adjusted waist circumference	2021-08-24	34021172	186825 British		2p25.3	2	264019	SH3YL1	SH3YL1			ENSG00000035115	rs7595075-A	5_prime_UTR_variant		NR	2e-09	8.69897	0.0193466	0.013-0.026 unit increase	Genome-wide genotyping array	(C/A)	A	0.2644	36818	0.9908	0.9806	264019	186825	0.013	0.026	0.0193466	0.00331633	FALSE
rs17713396	rs11553746	low molecular weight phosphotyrosine protein phosphatase measurement	2022-04-11	28240269	997 European	338 Greater Middle Eastern (Middle Eastern, North African or Persian), South Asian ancestry, Asian ancestry individuals	2p25.3	2	272203		ACP1			ENSG00000143727	rs11553746-T	missense_variant	missense	NR	1e-257	257	1.237	1.19-1.29 unit increase	Genome-wide genotyping array	(C/T)	T	0.2434	45002	0.9877	0.8725	272203	997	1.19	1.29	1.237	0.0255102	FALSE
rs17713396	rs7595075	high density lipoprotein cholesterol measurement	2020-07-21	32203549	403943 European		2p25.3	2	264019	SH3YL1	SH3YL1			ENSG00000035115	rs7595075-C	5_prime_UTR_variant		0.653208	6e-13	12.2218	0.0144373	0.011-0.018 unit decrease	Genome-wide genotyping array	(C/A)	C	0.2644	36818	0.9908	0.9806	264019	403943	0.011	0.018	0.0144373	0.00178571	FALSE
rs17713396	rs79716074	blood protein measurement	2018-07-05	29875488	3301 European		2p25.3	2	277003	ACP1	ACP1			ENSG00000143727	rs79716074-G	missense_variant		0.337	0	1095	1.16	1.12-1.2 unit increase	Genome-wide genotyping array	(A/G)	G	0.2642	49802	0.9856	0.9694	277003	3301	1.12	1.2	1.16	0.0204082	FALSE
rs17713396	rs79716074	platelet crit	2020-09-18	32888494	408112 British		2p25.3	2	277003	ACP1	ACP1			ENSG00000143727	rs79716074-G	missense_variant		0.351345	1e-09	9	0.014278	0.0097-0.0189 unit increase	Genome-wide genotyping array	(A/G)	G	0.2642	49802	0.9856	0.9694	277003	408112	0.0097	0.0189	0.014278	0.00234694	FALSE
rs17713396	rs62114506	apolipoprotein A 1 measurement	2020-07-21	32203549	393193 European		2p25.3	2	242793	SH3YL1	SH3YL1			ENSG00000035115	rs62114506-G	splice_region_variant		0.737908	3e-10	9.52288	0.0140515	0.0097-0.0184 unit decrease	Genome-wide genotyping array	(G/C)	G	0.219	15592	0.995	0.7719	242793	393193	0.0097	0.0184	0.0140515	0.00221939	FALSE
rs17713396	rs11553746	large artery stroke	2019-06-26	28265093	2286 European 376 South Asian 8884 European 978 South Asian		2p25.3	2	272203	ACP1	ACP1			ENSG00000143727	rs11553746-T	missense_variant	missense	0.35	4e-06	5.39794	1.14	1.07‚Äì1.21	Exome genotyping array [Exome array]	(C/T)	T	0.2434	45002	0.9877	0.8725	272203	12524	0.0676586	0.19062	0.131028	0.0313678	FALSE
rs17713396	rs79154857	pulse pressure measurement	2021-12-14	34594039	360863 European 145445 East Asian		2p25.3	2	293688		ALKAL2 - LINC01865	ENSG00000189292	ENSG00000233684		rs79154857-C	intron_variant		NR	5e-08	7.30103	0.0123	0.008-0.0166 unit increase	Genome-wide genotyping array	(T/C)	C	0.2366	66487	0.9472	0.773	293688	506308	0.008	0.0166	0.0123	0.00219388	FALSE
rs1772976	rs11242779	P wave terminal force measurement	2017-09-29	28794112	33955 European 6778 African		6p25.2	6	2507667	C6orf195	GMDS-DT			ENSG00000250903	rs11242779-C	intron_variant		0.49	2e-08	7.69897	71	45.52-96.48 ms x uV decrease	Genome-wide genotyping array	(T/C)	C	0.3606	4566	0.9898	0.6591	2507667	40733	45.52	96.48	71	13	FALSE
rs1772976	rs9503212	red blood cell distribution width	2020-09-21	32888493	531774 European		6p25.2	6	2501301	NR	GMDS-DT			ENSG00000250903	rs9503212-A	intron_variant		0.476198	3e-11	10.5229	0.012642	0.0089-0.0164 SD unit increase	Genome-wide genotyping array	(A/G)	A	0.4692	-1800	1	0.9484	2501301	531774	0.0089	0.0164	0.012642	0.00191327	FALSE
rs1772976	rs1772976	reticulocyte measurement	2020-09-18	32888494	408112 British		6p25.2	6	2503101		GMDS-DT			ENSG00000250903	rs1772976-T	intron_variant		0.516383	4e-18	17.3979	0.0193732	0.015-0.024 unit decrease	Genome-wide genotyping array	(C/T)	T	0.4561	0	1	1	2503101	408112	0.015	0.024	0.0193732	0.00229592	FALSE
rs1772976	rs3966800	heel bone mineral density	2019-01-28	30598549	426824 British		6p25.2	6	2492879	GMDS-AS1	GMDS-DT			ENSG00000250903	rs3966800-A	intron_variant		0.509842	1e-33	33	0.0221801	0.019-0.026 unit increase	Genome-wide genotyping array	(A/T)	A	0.3592	-10222	0.9775	0.6389	2492879	426824	0.019	0.026	0.0221801	0.00178571	FALSE
rs1783827	rs17455626	cup-to-disc ratio measurement	2022-07-25	34077760	89579 European		11q12.1	11	57777012		CTNND1			ENSG00000198561	rs17455626-T	intron_variant		NR	3e-11	10.5229	0.0313	0.021-0.041 unit decrease	Genome-wide genotyping array	(T/C)	T	0.271	134946	0.872	0.6604	57777012	89579	0.021	0.041	0.0313	0.00510204	FALSE
rs1783827	rs1647396	household income	2020-01-29	31844048	505541 British		11q12.1	11	57633710	AP000662.4	SERPING1 - MIR130A	ENSG00000149131	ENSG00000208009		rs1647396-A	intergenic_variant		0.4646	4e-08	7.39794	0.011149	0.0072-0.0151 unit decrease	Genome-wide genotyping array	(G/A)	A	0.263	-8355	0.8601	0.6692	57633710	505541	0.0072	0.0151	0.011149	0.00201531	FALSE
rs1783827	rs7479922	electrocardiography	2020-11-30	32916098	63706 European		11q12.1	11	57702716	ZDHHC5, MED19, TMX2, TMX2-CTNND1	ZDHHC5 - MED19	ENSG00000156599	ENSG00000156603		rs7479922-A	intergenic_variant		0.447926	3e-08	7.52288	0.031274	0.02-0.042 unit decrease	Genome-wide genotyping array	(A/G)	A	0.2736	60650	0.8874	0.6749	57702716	63706	0.02	0.042	0.031274	0.00561224	FALSE
rs1800574	rs1800574	urate measurement	2019-10-29	31578528	288649 European 125725 East Asian 33671 African American 9037 South Asian 608 Hispanic		12q24.31	12	120979061	HNF1A	HNF1A-AS1, HNF1A			ENSG00000241388, ENSG00000135100	rs1800574-T	missense_variant	missense	0.033	3e-14	13.5229	0.0846	0.063-0.106 mg/dL decrease	Genome-wide genotyping array	(C/T)	T	0.02	0	1	1	120979061	457690	0.063	0.106	0.0846	0.0109694	FALSE
rs1800574	rs1800574	blood phosphate measurement	2021-06-29	33462484	312888 European 5568 African 6685 South Asian		12q24.31	12	120979061	NR	HNF1A-AS1, HNF1A			ENSG00000241388, ENSG00000135100	rs1800574-T	missense_variant	missense	NR	1e-13	13	0.0543	0.04-0.069 unit decrease	Genome-wide genotyping array	(C/T)	T	0.02	0	1	1	120979061	325141	0.04	0.069	0.0543	0.00739796	FALSE
rs1800574	rs1800574	sex hormone-binding globulin measurement	2021-06-29	33462484	310323 European 5523 African 6638 South Asian		12q24.31	12	120979061	NR	HNF1A-AS1, HNF1A			ENSG00000241388, ENSG00000135100	rs1800574-T	missense_variant	missense	NR	2e-15	14.699	0.0585	0.044-0.073 unit decrease	Genome-wide genotyping array	(C/T)	T	0.02	0	1	1	120979061	322484	0.044	0.073	0.0585	0.00739796	FALSE
rs1800574	rs1800574	IGF-1 measurement	2021-06-29	33462484	340567 European 5974 African 7283 South Asian		12q24.31	12	120979061	NR	HNF1A-AS1, HNF1A			ENSG00000241388, ENSG00000135100	rs1800574-T	missense_variant	missense	NR	5e-94	93.301	0.1445	0.13-0.16 unit increase	Genome-wide genotyping array	(C/T)	T	0.02	0	1	1	120979061	353824	0.13	0.16	0.1445	0.00765306	FALSE
rs1800574	rs1800574	serum gamma-glutamyl transferase measurement	2021-06-29	33462484	342339 European 6015 African 7336 South Asian		12q24.31	12	120979061	NR	HNF1A-AS1, HNF1A			ENSG00000241388, ENSG00000135100	rs1800574-T	missense_variant	missense	NR	2e-10	9.69897	0.0444	0.031-0.058 unit increase	Genome-wide genotyping array	(C/T)	T	0.02	0	1	1	120979061	355690	0.031	0.058	0.0444	0.00688776	FALSE
rs1800574	rs80019595	birth weight	2019-08-05	31043758	298142 European 6635 African American 1449 Fiino 420 Turkish 365 Moroccan 395 Surinamese 1052 AfroCaribbean 612 Hispanic 1180 Thai 840 Chinese 10133	NR	12q24.31	12	120979503	HNF1A	HNF1A, HNF1A-AS1			ENSG00000135100, ENSG00000241388	rs80019595-T	intron_variant		0.027448	2e-08	7.69897	0.04497	0.029-0.061 unit increase	Genome-wide genotyping array	(C/T)	T	0.0198	442	0.9485	0.8904	120979503	321223	0.029	0.061	0.04497	0.00816327	FALSE
rs1800574	rs1800574	type 2 diabetes mellitus	2020-01-08	30297969	74124 European 824006 European		12q24.31	12	120979061	HNF1A	HNF1A-AS1, HNF1A			ENSG00000241388, ENSG00000135100	rs1800574-T	missense_variant	missense	0.0296	2e-12	11.699	1.14	1.10-1.19	Genome-wide genotyping array	(C/T)	T	0.02	0	1	1	120979061	898130	0.0953102	0.173953	0.131028	0.020062	FALSE
rs1801251	rs13003675	myocardial infarction	2021-03-22	33532862	14825 European 44000 European 2680 380970 European 123504 European 73242		2q37.1	2	232719399	GIGYF2	GIGYF2			ENSG00000204120	rs13003675-T	intron_variant		0.358242	3e-07	6.52288	1.04	1.02-1.06	Genome-wide genotyping array	(C/T)	T	0.3596	-49351	0.9983	0.9948	232719399	639221	0.0198026	0.0582689	0.0392207	0.00981283	FALSE
rs1801251	rs12694917	cognitive function measurement	2018-11-12	30038396	402382 European		2q37.1	2	232842901	Intergenic	GIGYF2			ENSG00000204120	rs12694917-T	intron_variant		0.6401	9e-13	12.0458	0.017	0.012-0.022 unit increase	Genome-wide genotyping array	(C/T)	T	0.3948	74151	0.9927	0.8499	232842901	402382	0.012	0.022	0.017	0.00255102	FALSE
rs1801251	rs6755070	BMI-adjusted hip circumference	2021-08-24	34021172	219872 British		2q37.1	2	232720589	GIGYF2	GIGYF2			ENSG00000204120	rs6755070-T	intron_variant		NR	1e-12	12	0.0210844	0.015-0.027 unit decrease	Genome-wide genotyping array	(G/T)	T	0.3492	-48161	0.9714	0.9002	232720589	219872	0.015	0.027	0.0210844	0.00306122	FALSE
rs1801251	rs4458205	coronary artery disease	2020-09-03	32469254	15302 Japanese 76014 European East Asian 36140 Japanese 264785 European East Asian		2q37.1	2	232692936	EFHD1, GIGYF2	EFHD1 - GIGYF2	ENSG00000115468	ENSG00000204120		rs4458205-T	intergenic_variant		0.35	4e-08	7.39794	1.05	1.03-1.07	Genome-wide genotyping array	(C/T)	T	0.3558	-75814	0.9825	0.9478	232692936	392241	0.0295588	0.0676586	0.0487902	0.00971935	FALSE
rs1801251	rs6755070	appendicular lean mass	2020-11-04	33097823	450243 European		2q37.1	2	232720589	GIGYF2	GIGYF2			ENSG00000204120	rs6755070-T	intron_variant		0.3501	2e-23	22.699	0.0198	0.016-0.024 unit decrease	Genome-wide genotyping array	(G/T)	T	0.3492	-48161	0.9714	0.9002	232720589	450243	0.016	0.024	0.0198	0.00204082	FALSE
rs1851285	rs1949651	urate measurement	2019-10-29	31578528	288649 European 125725 East Asian 33671 African American 9037 South Asian 608 Hispanic		2q34	2	212252904	ERBB4	ERBB4			ENSG00000178568	rs1949651-T	intron_variant		0.5187	3e-11	10.5229	0.0214	0.015-0.028 mg/dL increase	Genome-wide genotyping array	(C/T)	T	0.4467	-7657	0.9958	0.9113	212252904	457690	0.015	0.028	0.0214	0.00331633	FALSE
rs1857859	rs1857859	blood urea nitrogen measurement	2022-05-26	34272381	679531 European 173149		6q16.3	6	100446711		SIM1			ENSG00000112246	rs1857859-G	intron_variant		0.2979	1e-06	6	0.0025	0.0015-0.0035 unit increase	Genome-wide genotyping array	(G/A)	G	0.2748	0	1	1	100446711	852680	0.0015	0.0035	0.0025	0.000510204	FALSE
rs1857859	rs767933	body mass index	2021-12-14	34594039	359983 European 163835 East Asian		6q16.3	6	100440532		SIM1			ENSG00000112246	rs767933-C	intron_variant		NR	3e-08	7.52288	0.011	0.0071-0.0149 unit decrease	Genome-wide genotyping array	(G/C)	C	0.3231	-6179	0.9989	0.7921	100440532	523818	0.0071	0.0149	0.011	0.0019898	FALSE
rs1857859	rs767933	hematocrit	2021-12-14	34594039	350475 European 153015 East Asian		6q16.3	6	100440532		SIM1			ENSG00000112246	rs767933-C	intron_variant		NR	2e-08	7.69897	0.0098	0.0065-0.0131 unit increase	Genome-wide genotyping array	(G/C)	C	0.3231	-6179	0.9989	0.7921	100440532	503490	0.0065	0.0131	0.0098	0.00168367	FALSE
rs1858800	rs1858800	calcium measurement	2021-12-14	34594039	315153 European 83980 East Asian		16q22.3	16	72990377		ZFHX3			ENSG00000140836	rs1858800-T	intron_variant		NR	3e-28	27.5229	0.0266	0.022-0.031 unit increase	Genome-wide genotyping array	(C/T)	T	0.2288	0	1	1	72990377	399133	0.022	0.031	0.0266	0.00229592	FALSE
rs1858800	rs1858800	attention deficit hyperactivity disorder	2020-07-22	32279069	10617 European 16537 European		16q22.3	16	72990377	NR	ZFHX3			ENSG00000140836	rs1858800-T	intron_variant		0.35	1e-06	6	1.12	1.07-1.17	Genome-wide genotyping array	(C/T)	T	0.2288	0	1	1	72990377	27154	0.0676586	0.157004	0.113329	0.0227921	FALSE
rs187355703	rs187355703	uric acid measurement	2021-12-14	34594039	343836 European 129405 East Asian		2q31.1	2	176128855		HOXD-AS2			ENSG00000237380	rs187355703-G	intron_variant		NR	1e-18	18	0.0563	0.044-0.069 unit increase	Genome-wide genotyping array	(C/G)	G	0.0064	0	1	1	176128855	473241	0.044	0.069	0.0563	0.00637755	FALSE
rs187355703	rs187355703	cystatin C measurement	2021-06-29	33462484	342399 European 6015 African 7338 South Asian		2q31.1	2	176128855	NR	HOXD-AS2			ENSG00000237380	rs187355703-G	intron_variant		NR	1e-25	25	0.0841	0.068-0.1 unit increase	Genome-wide genotyping array	(C/G)	G	0.0064	0	1	1	176128855	355752	0.068	0.1	0.0841	0.00816327	FALSE
rs187355703	rs187355703	serum urea measurement	2021-06-29	33462484	342286 European 6015 African 7336 South Asian		2q31.1	2	176128855	NR	HOXD-AS2			ENSG00000237380	rs187355703-G	intron_variant		NR	9e-21	20.0458	0.0752	0.06-0.091 unit increase	Genome-wide genotyping array	(C/G)	G	0.0064	0	1	1	176128855	355637	0.06	0.091	0.0752	0.00790816	FALSE
rs187355703	rs187355703	urate measurement	2021-06-29	33462484	342087 European 6011 African 7328 South Asian		2q31.1	2	176128855	NR	HOXD-AS2			ENSG00000237380	rs187355703-G	intron_variant		NR	5e-20	19.301	0.0738	0.058-0.09 unit increase	Genome-wide genotyping array	(C/G)	G	0.0064	0	1	1	176128855	355426	0.058	0.09	0.0738	0.00816327	FALSE
rs187355703	rs187355703	blood urea nitrogen measurement	2022-05-26	34272381	679531 European 173149		2q31.1	2	176128855		HOXD-AS2			ENSG00000237380	rs187355703-G	intron_variant		0.9732	1e-19	19	0.0155	0.012-0.019 unit increase	Genome-wide genotyping array	(C/G)	G	0.0064	0	1	1	176128855	852680	0.012	0.019	0.0155	0.00178571	FALSE
rs1887252	rs1887251	serum urea measurement	2021-06-29	33462484	342286 European 6015 African 7336 South Asian		1p31.1	1	82492162	NR					rs1887251-C	intron_variant		NR	6e-12	11.2218	0.0171	0.012-0.022 unit increase	Genome-wide genotyping array	(T/C)	C	0.344	-26	1	0.9816	82492162	355637	0.012	0.022	0.0171	0.00255102	FALSE
rs1887252	rs10874312	urate measurement	2021-02-17	33356394	454183 European		1p31.1	1	82478888	NR					rs10874312-A	intron_variant		0.66	3e-09	8.52288	0.0113	0.0075-0.0151 unit increase	Genome-wide genotyping array	(G/A)	A	0.3498	-13300	0.9541	0.904	82478888	454183	0.0075	0.0151	0.0113	0.00193878	FALSE
rs1887252	rs1887252	blood urea nitrogen measurement	2022-05-26	34272381	679531 European 173149		1p31.1	1	82492188		ADGRL2 - LINC01362	ENSG00000117114	ENSG00000230817		rs1887252-C	intron_variant		0.6239	1e-18	18	0.0044	0.0034-0.0054 unit increase	Genome-wide genotyping array	(G/C)	C	0.3482	0	1	1	82492188	852680	0.0034	0.0054	0.0044	0.000510204	FALSE
rs1887252	rs11163481	uric acid measurement	2021-12-14	34594039	343836 European 129405 East Asian		1p31.1	1	82471750		ADGRL2 - LINC01362	ENSG00000117114	ENSG00000230817		rs11163481-T	intron_variant		NR	1e-11	11	0.0125	0.009-0.016 unit increase	Genome-wide genotyping array	(G/T)	T	0.3383	-20438	0.9411	0.8473	82471750	473241	0.009	0.016	0.0125	0.00178571	FALSE
rs1913641	rs2941488	red blood cell density measurement	2020-09-21	32888493	545203 European		8q21.13	8	75568272	NR	HNF4G - NA	ENSG00000164749			rs2941488-A	intergenic_variant		0.475103	5e-12	11.301	0.012802	0.0092-0.0164 SD unit decrease	Genome-wide genotyping array	(T/A)	A	0.4964	-2732	0.9906	0.8628	75568272	545203	0.0092	0.0164	0.012802	0.00183673	FALSE
rs1913641	rs2941484	uric acid measurement	2021-12-14	34594039	343836 European 129405 East Asian		8q21.13	8	75566533		HNF4G			ENSG00000164749	rs2941484-T	3_prime_UTR_variant		NR	1e-71	71	0.0318	0.028-0.035 unit increase	Genome-wide genotyping array	(C/T)	T	0.4862	-4471	0.9669	0.7892	75566533	473241	0.028	0.035	0.0318	0.00178571	FALSE
rs1913641	rs2941488	hematocrit	2020-09-21	32888493	562259 European		8q21.13	8	75568272	NR	HNF4G - NA	ENSG00000164749			rs2941488-A	intergenic_variant		0.474797	1e-16	16	0.015315	0.012-0.019 SD unit decrease	Genome-wide genotyping array	(T/A)	A	0.4964	-2732	0.9906	0.8628	75568272	562259	0.012	0.019	0.015315	0.00178571	FALSE
rs1913641	rs2941471	pancreatic carcinoma	2018-04-06	29422604	9040 European 12496 European	up to 2,737 cases, up to 4,752 controls	8q21.13	8	75558169	HNF4G	HNF4G			ENSG00000164749	rs2941471-A	intron_variant		0.57	7e-10	9.1549	1.1236	1.08-1.18	Genome-wide genotyping array	(G/A)	A	0.4111	-12835	0.8787	0.6044	75558169	21536	0.076961	0.165514	0.116534	0.0225902	FALSE
rs1913641	rs2941487	urate measurement	2019-10-29	31578528	288649 European 125725 East Asian 33671 African American 9037 South Asian 608 Hispanic		8q21.13	8	75568115	HNF4G	HNF4G - NA	ENSG00000164749			rs2941487-T	intergenic_variant		0.5288	6e-44	43.2218	0.0425	0.036-0.049 mg/dL decrease	Genome-wide genotyping array	(T/C)	T	0.4926	-2889	0.9957	0.8585	75568115	457690	0.036	0.049	0.0425	0.00331633	FALSE
rs1913641	rs2977944	erythrocyte count	2021-12-14	34594039	350475 European 153512 East Asian		8q21.13	8	75562484		HNF4G			ENSG00000164749	rs2977944-A	intron_variant		NR	7e-10	9.1549	0.0105	0.0072-0.0138 unit decrease	Genome-wide genotyping array	(G/A)	A	0.4974	-8520	0.9642	0.8207	75562484	503987	0.0072	0.0138	0.0105	0.00168367	FALSE
rs2001945	rs2954021	HMG CoA reductase inhibitor use measurement	2021-12-14	34594039	73475 European 216910 European 33295 East Asian 145431 East Asian		8q24.13	8	125469835		TRIB1 - LINC00861	ENSG00000173334	ENSG00000245164		rs2954021-G	intron_variant		NR	4e-88	87.3979	0.0953	0.086-0.105 unit decrease	Genome-wide genotyping array	(A/G)	G	0.4521	4099	0.9963	0.7755	125469835	469111	0.086	0.105	0.0953	0.00484694	FALSE
rs2001945	rs2954021	triglyceride measurement	2021-12-14	34594039	343992 European 111667 East Asian		8q24.13	8	125469835		TRIB1 - LINC00861	ENSG00000173334	ENSG00000245164		rs2954021-G	intron_variant		NR	0	376.523	0.0833	0.079-0.087 unit decrease	Genome-wide genotyping array	(A/G)	G	0.4521	4099	0.9963	0.7755	125469835	455659	0.079	0.087	0.0833	0.00204082	FALSE
rs2001945	rs2001945	smoking behavior, BMI-adjusted waist-hip ratio	2017-08-10	28443625	95362 European 62085 European 5829 European 10500 African American/AfroCaribbean 2706 African American/AfroCaribbean 1030 Indian Asian 7648 Indian Asian 1793 Fiino 2944 Hispanic/Latino 1764 Hispanic/Latino	21,496 European ancestry women, 24,385 European ancestry men, 118,364 European ancestry individuals, 2,326 African American/Afro-Caribbean ancestry women, 855 African American/Afro-Caribbean ancestry men	8q24.13	8	125465736	TRIB1	TRIB1 - NA	ENSG00000173334			rs2001945-G	regulatory_region_variant		0.484	1e-09	9	0.022	0.014-0.03 unit increase	Genome-wide genotyping array	(G/C)	G	0.392	0	1	1	125465736	191661	0.014	0.03	0.022	0.00408163	FALSE
rs2001945	rs2001846	low density lipoprotein cholesterol measurement	2018-11-26	30275531	215551 European 57332 African American 24743 Hispanic	Up to 319,677 individuals	8q24.13	8	125466208	intergenic	TRIB1 - LINC00861	ENSG00000173334	ENSG00000245164		rs2001846-T	upstream_gene_variant		0.4479	3e-82	81.5229	0.0539	0.048-0.059 mg dl-1 increase	Genome-wide genotyping array	(T/C)	T	0.3684	472	0.9982	0.9016	125466208	297626	0.048	0.059	0.0539	0.00280612	FALSE
rs2001945	rs2954021	myocardial infarction	2021-03-22	33532862	14825 European 44000 European 2680 380970 European 123504 European 73242		8q24.13	8	125469835	TRIB1	TRIB1 - LINC00861	ENSG00000173334	ENSG00000245164		rs2954021-A	intron_variant		0.50042	3e-13	12.5229	1.06	1.04-1.07	Genome-wide genotyping array	(A/G)	A	0.4521	4099	0.9963	0.7755	125469835	639221	0.0392207	0.0676586	0.0582689	0.00725458	FALSE
rs2001945	rs2954021	serum alanine aminotransferase measurement	2021-12-14	34594039	344136 European 150545 East Asian		8q24.13	8	125469835		TRIB1 - LINC00861	ENSG00000173334	ENSG00000245164		rs2954021-G	intron_variant		NR	2e-91	90.699	0.0378	0.034-0.042 unit decrease	Genome-wide genotyping array	(A/G)	G	0.4521	4099	0.9963	0.7755	125469835	494681	0.034	0.042	0.0378	0.00204082	FALSE
rs2001945	rs2954021	total cholesterol measurement	2021-12-14	34594039	344278 European 135808 East Asian		8q24.13	8	125469835		TRIB1 - LINC00861	ENSG00000173334	ENSG00000245164		rs2954021-G	intron_variant		NR	2e-127	126.699	0.0467	0.043-0.05 unit decrease	Genome-wide genotyping array	(A/G)	G	0.4521	4099	0.9963	0.7755	125469835	480086	0.043	0.05	0.0467	0.00178571	FALSE
rs2001945	rs2001945	BMI-adjusted waist-hip ratio	2017-08-10	28443625	75379 European 45811 European 4856 European 8799 African American/AfroCaribbean 1803 African American/AfroCaribbean 1020 Indian Asian 6691 Indian Asian 1526 Fiino 2469 Hispanic/Latino 1318 Hispanic/Latino	16,011 European ancestry women, 17,912 European ancestry men, 105,218 European ancestry individuals, 2,073 African American/Afro-Caribbean ancestry women, 647 African American/Afro-Caribbean ancestry men	8q24.13	8	125465736	TRIB1	TRIB1 - NA	ENSG00000173334			rs2001945-G	regulatory_region_variant		0.46	6e-07	6.22185	0.014	0.0081-0.0199 unit increase	Genome-wide genotyping array	(G/C)	G	0.392	0	1	1	125465736	149672	0.0081	0.0199	0.014	0.0030102	FALSE
rs2001945	rs2954021	alkaline phosphatase measurement	2021-12-14	34594039	118886 East Asian		8q24.13	8	125469835		TRIB1 - LINC00861	ENSG00000173334	ENSG00000245164		rs2954021-G	intron_variant		0.547118	5e-20	19.301	0.0354834	0.028-0.043 unit decrease	Genome-wide genotyping array	(A/G)	G	0.4521	4099	0.9963	0.7755	125469835	118886	0.028	0.043	0.0354834	0.00382653	FALSE
rs2001945	rs6982502	coronary artery disease	2018-01-29	29212778	122733 424528		8q24.13	8	125467120	intergenic	TRIB1 - LINC00861	ENSG00000173334	ENSG00000245164		rs6982502-T	intron_variant		0.5298	8e-23	22.0969	0.0498	0.04-0.06 unit decrease	Genome-wide genotyping array	(C/T)	T	0.3684	1384	0.9973	0.9	125467120	547261	0.04	0.06	0.0498	0.00510204	FALSE
rs2001945	rs2954021	body mass index	2019-11-05	30239722	806834 European		8q24.13	8	125469835		TRIB1 - LINC00861	ENSG00000173334	ENSG00000245164		rs2954021-A	intron_variant		0.5089	2e-10	9.69897	0.0107	0.0074-0.014 unit decrease	Genome-wide genotyping array	(A/G)	A	0.4521	4099	0.9963	0.7755	125469835	806834	0.0074	0.014	0.0107	0.00168367	FALSE
rs2001945	rs2954021	neutrophil percentage of leukocytes	2017-08-30	27863252	171542 European		8q24.13	8	125469835	RP11-136O12.2	TRIB1 - LINC00861	ENSG00000173334	ENSG00000245164		rs2954021-G	intron_variant		0.5053	2e-12	11.699	0.0251377	0.018-0.032 unit increase	Genome-wide genotyping array	(A/G)	G	0.4521	4099	0.9963	0.7755	125469835	171542	0.018	0.032	0.0251377	0.00357143	FALSE
rs2001945	rs2954021	cholelithiasis	2021-12-14	34594039	26122 European 461431 European 9305 East Asian 168253 East Asian		8q24.13	8	125469835		TRIB1 - LINC00861	ENSG00000173334	ENSG00000245164		rs2954021-G	intron_variant		NR	3e-08	7.52288	0.0453	0.029-0.061 unit increase	Genome-wide genotyping array	(A/G)	G	0.4521	4099	0.9963	0.7755	125469835	665111	0.029	0.061	0.0453	0.00816327	FALSE
rs2001945	rs2954021	neutrophil count	2021-12-14	34594039	349856 European 82810 East Asian		8q24.13	8	125469835		TRIB1 - LINC00861	ENSG00000173334	ENSG00000245164		rs2954021-G	intron_variant		NR	3e-20	19.5229	0.0195	0.015-0.024 unit increase	Genome-wide genotyping array	(A/G)	G	0.4521	4099	0.9963	0.7755	125469835	432666	0.015	0.024	0.0195	0.00229592	FALSE
rs2001945	rs2954021	mean reticulocyte volume	2020-09-18	32888494	408112 British		8q24.13	8	125469835	RP11-136O12.2	TRIB1 - LINC00861	ENSG00000173334	ENSG00000245164		rs2954021-G	intron_variant		0.5052	6e-34	33.2218	0.0271424	0.023-0.032 unit increase	Genome-wide genotyping array	(A/G)	G	0.4521	4099	0.9963	0.7755	125469835	408112	0.023	0.032	0.0271424	0.00229592	FALSE
rs2001945	rs2954021	total blood protein measurement	2021-12-14	34594039	314921 European 133321 East Asian		8q24.13	8	125469835		TRIB1 - LINC00861	ENSG00000173334	ENSG00000245164		rs2954021-G	intron_variant		NR	3e-09	8.52288	0.0124	0.0083-0.0165 unit decrease	Genome-wide genotyping array	(A/G)	G	0.4521	4099	0.9963	0.7755	125469835	448242	0.0083	0.0165	0.0124	0.00209184	FALSE
rs2001945	rs2954017	low density lipoprotein cholesterol measurement, phospholipids:total lipids ratio	2022-04-27	35213538	115082 European		8q24.13	8	125464631		TRIB1 - LINC00861	ENSG00000173334	ENSG00000245164		rs2954017-T	TF_binding_site_variant		0.47896	3e-15	14.5229	0.03255	0.024-0.041 unit decrease	Genome-wide genotyping array	(T/C)	T	0.3924	-1105	0.9983	0.995	125464631	115082	0.024	0.041	0.03255	0.00433673	FALSE
rs2001945	rs2954021	macular telangiectasia type 2	2021-08-26	33654266	1067 European 3799 European		8q24.13	8	125469835	NR	TRIB1 - LINC00861	ENSG00000173334	ENSG00000245164		rs2954021-G	intron_variant		0.519	3e-07	6.52288	0.75	0.67-0.84	Genome-wide genotyping array	(A/G)	G	0.4521	4099	0.9963	0.7755	125469835	4866	-0.400478	-0.174353	-0.287682	0.0576847	FALSE
rs2001945	rs2954021	red blood cell distribution width	2020-09-21	32888493	531774 European		8q24.13	8	125469835	NR	TRIB1 - LINC00861	ENSG00000173334	ENSG00000245164		rs2954021-A	intron_variant		0.495648	1e-108	108	0.041564	0.038-0.045 SD unit decrease	Genome-wide genotyping array	(A/G)	A	0.4521	4099	0.9963	0.7755	125469835	531774	0.038	0.045	0.041564	0.00178571	FALSE
rs2001945	rs2954021	lymphocyte percentage of leukocytes	2017-08-30	27863252	171748 European		8q24.13	8	125469835	RP11-136O12.2	TRIB1 - LINC00861	ENSG00000173334	ENSG00000245164		rs2954021-G	intron_variant		0.5053	9e-15	14.0458	0.027565	0.021-0.035 unit decrease	Genome-wide genotyping array	(A/G)	G	0.4521	4099	0.9963	0.7755	125469835	171748	0.021	0.035	0.027565	0.00357143	FALSE
rs2001945	rs2954021	aspartate aminotransferase measurement	2021-12-14	34594039	150068 East Asian		8q24.13	8	125469835		TRIB1 - LINC00861	ENSG00000173334	ENSG00000245164		rs2954021-G	intron_variant		0.548316	2e-08	7.69897	0.0194079	0.013-0.026 unit decrease	Genome-wide genotyping array	(A/G)	G	0.4521	4099	0.9963	0.7755	125469835	150068	0.013	0.026	0.0194079	0.00331633	FALSE
rs2001945	rs2954021	serum gamma-glutamyl transferase measurement	2021-12-14	34594039	344104 European 133471 East Asian		8q24.13	8	125469835		TRIB1 - LINC00861	ENSG00000173334	ENSG00000245164		rs2954021-G	intron_variant		NR	3e-50	49.5229	0.0279	0.024-0.032 unit decrease	Genome-wide genotyping array	(A/G)	G	0.4521	4099	0.9963	0.7755	125469835	477575	0.024	0.032	0.0279	0.00204082	FALSE
rs2001945	rs6982502	Hypertriglyceridemia	2017-03-14	27599772	927 Saudi Arabian 3159 Saudi Arabian	317 Saudi Arabian ancestry cases, 1,098 Saudi Arabian ancestry controls	8q24.13	8	125467120	TRIB1	TRIB1 - LINC00861	ENSG00000173334	ENSG00000245164		rs6982502-C	intron_variant		NR	2e-08	7.69897	1.35	2002-05-01	Genome-wide genotyping array	(C/T)	C	0.3684	1384	0.9973	0.9	125467120	4086	0.0487902	0.693147	0.300105	0.164377	FALSE
rs2001945	rs2954017	serum albumin measurement	2021-12-14	34594039	315268 European 120539 East Asian		8q24.13	8	125464631		TRIB1 - LINC00861	ENSG00000173334	ENSG00000245164		rs2954017-C	TF_binding_site_variant		NR	6e-22	21.2218	0.0199	0.016-0.024 unit decrease	Genome-wide genotyping array	(T/C)	C	0.3924	-1105	0.9983	0.995	125464631	435807	0.016	0.024	0.0199	0.00204082	FALSE
rs2001945	rs2954021	hemoglobin A1 measurement	2021-12-14	34594039	344182 European 71221 East Asian		8q24.13	8	125469835		TRIB1 - LINC00861	ENSG00000173334	ENSG00000245164		rs2954021-G	intron_variant		NR	1e-23	23	0.0202	0.016-0.024 unit increase	Genome-wide genotyping array	(A/G)	G	0.4521	4099	0.9963	0.7755	125469835	415403	0.016	0.024	0.0202	0.00204082	FALSE
rs2001945	rs2954021	mean corpuscular hemoglobin concentration	2021-12-14	34594039	350468 European 135482 East Asian		8q24.13	8	125469835		TRIB1 - LINC00861	ENSG00000173334	ENSG00000245164		rs2954021-G	intron_variant		NR	2e-27	26.699	0.0215	0.018-0.025 unit decrease	Genome-wide genotyping array	(A/G)	G	0.4521	4099	0.9963	0.7755	125469835	485950	0.018	0.025	0.0215	0.00178571	FALSE
rs2001945	rs2954021	HbA1c measurement	2021-06-10	34059833	146806 European		8q24.13	8	125469835	TRIB1	TRIB1 - LINC00861	ENSG00000173334	ENSG00000245164		rs2954021-A	intron_variant		0.4856	2e-10	9.69897	0.007	0.0046-0.0094 unit decrease	Genome-wide genotyping array, Targeted genotyping array [Genome-wide genotyping array|Metabochip]	(A/G)	A	0.4521	4099	0.9963	0.7755	125469835	146806	0.0046	0.0094	0.007	0.00122449	FALSE
rs2001945	rs2001846	familial hyperlipidemia	2022-06-06	34906840	1688 British 347534 British		8q24.13	8	125466208		TRIB1 - LINC00861	ENSG00000173334	ENSG00000245164		rs2001846-T	upstream_gene_variant		0.478974	2e-17	16.699	0.29214	0.23-0.36 unit increase	Genome-wide genotyping array	(T/C)	T	0.3684	472	0.9982	0.9016	125466208	349222	0.23	0.36	0.29214	0.0331633	FALSE
rs2007458	rs5752973	reticulocyte count	2020-09-18	32888494	408112 British		22q12.2	22	29868285	NR	ASCC2 - MTMR3	ENSG00000100325	ENSG00000100330		rs5752973-A	regulatory_region_variant		0.409479	1e-15	15	0.0184351	0.014-0.023 unit increase	Genome-wide genotyping array	(G/A)	A	0.4465	-124432	0.9876	0.8269	29868285	408112	0.014	0.023	0.0184351	0.00229592	FALSE
rs2007458	rs5752973	reticulocyte measurement	2020-09-18	32888494	408112 British		22q12.2	22	29868285	NR	ASCC2 - MTMR3	ENSG00000100325	ENSG00000100330		rs5752973-A	regulatory_region_variant		0.409486	6e-15	14.2218	0.0179007	0.013-0.022 unit increase	Genome-wide genotyping array	(G/A)	A	0.4465	-124432	0.9876	0.8269	29868285	408112	0.013	0.022	0.0179007	0.00229592	FALSE
rs2034899	rs921943	serum selenium measurement	2013-11-20	23720494	5477 European		5q14.1	5	79020653	BHMT2, BHMT, DMGDH	DMGDH			ENSG00000132837	rs921943-T	intron_variant		NR	9e-28	27.0458	0.246	0.20-0.29 unit increase	Genome-wide genotyping array	(C/T)	T	0.3059	288	1	0.9981	79020653	5477	0.2	0.29	0.246	0.0229592	FALSE
rs2034899	rs7736027	serum metabolite measurement	2021-07-09	33031748	3926 Hispanic/Latino		5q14.1	5	79030390	DMGDH	DMGDH			ENSG00000132837	rs7736027-A	intron_variant		0.739045	6e-27	26.2218	0.287	0.23-0.34 unit increase	Genome-wide genotyping array	(A/G)	A	0.35	10025	0.9819	0.7906	79030390	3926	0.23	0.34	0.287	0.0280612	FALSE
rs2063724	rs10899469	body mass index	2017-10-27	28892062	72390 Japanese 85894 Japanese	up to 10,048 Japanese ancestry women, up to 5,098 Japanese ancestry men, up to 181,999 European ancestry women, up to 140,155 European ancestry controls	11q14.1	11	78307267	GAB2	GAB2			ENSG00000033327	rs10899469-C	intron_variant		0.19	1e-08	8	0.015	0.0091-0.0209 unit decrease	Genome-wide genotyping array	(T/C)	C	0.2312	-114764	0.9683	0.6029	78307267	158284	0.0091	0.0209	0.015	0.0030102	FALSE
rs2063724	rs202186505	triglyceride measurement	2021-12-14	34594039	343992 European 111667 East Asian		11q14.1	11	78331260		GAB2			ENSG00000033327	rs202186505-C	intron_variant		NR	4e-09	8.39794	0.0189	0.013-0.025 unit decrease	Genome-wide genotyping array	(T/C)	C	0.2282	-90771	0.9846	0.6129	78331260	455659	0.013	0.025	0.0189	0.00306122	FALSE
rs2063724	rs10793308	intraocular pressure measurement	2018-10-17	29785010	139555 European		11q14.1	11	78374959	GAB2	GAB2			ENSG00000033327	rs10793308-C	intron_variant		0.843	2e-08	7.69897	0.098	0.065-0.131 unit increase	Genome-wide genotyping array	(C/T)	C	0.3245	-47072	0.9165	0.818	78374959	139555	0.065	0.131	0.098	0.0168367	FALSE
rs2063724	rs869202	hemoglobin A1 measurement	2021-12-14	34594039	344182 European 71221 East Asian		11q14.1	11	78416868		GAB2			ENSG00000033327	rs869202-G	intron_variant		NR	9e-13	12.0458	0.0179	0.013-0.023 unit decrease	Genome-wide genotyping array	(A/G)	G	0.2378	-5163	1	0.6671	78416868	415403	0.013	0.023	0.0179	0.00255102	FALSE
rs2063724	rs2063730	lymphocyte count	2021-12-14	34594039	349856 European 95717 East Asian		11q14.1	11	78337478		GAB2			ENSG00000033327	rs2063730-C	intron_variant		NR	1e-09	9	0.0152	0.01-0.02 unit decrease	Genome-wide genotyping array	(A/C)	C	0.241	-84553	0.9404	0.6004	78337478	445573	0.01	0.02	0.0152	0.00255102	FALSE
rs2063724	rs10899484	body height	2021-12-14	34594039	360388 European 165056 East Asian		11q14.1	11	78357719		GAB2			ENSG00000033327	rs10899484-G	intron_variant		NR	2e-10	9.69897	0.0097	0.0068-0.0126 unit increase	Genome-wide genotyping array	(C/G)	G	0.3429	-64312	0.877	0.6896	78357719	525444	0.0068	0.0126	0.0097	0.00147959	FALSE
rs2063724	rs11237460	type 2 diabetes mellitus	2021-12-14	34594039	38841 European 451248 European 45383 East Asian 132032 East Asian		11q14.1	11	78345228		GAB2			ENSG00000033327	rs11237460-A	intron_variant		NR	4e-08	7.39794	0.0394	0.025-0.053 unit decrease	Genome-wide genotyping array	(G/A)	A	0.3566	-76803	0.8909	0.6698	78345228	667504	0.025	0.053	0.0394	0.00714286	FALSE
rs2063724	rs2063730	age at menarche	2015-04-23	25231870	Up 182413 European		11q14.1	11	78337478	GAB2, THRSP	GAB2			ENSG00000033327	rs2063730-C	intron_variant		0.18	2e-12	11.699	0.05	0.036-0.064 unit increase	Genome-wide genotyping array	(A/C)	C	0.241	-84553	0.9404	0.6004	78337478	182413	0.036	0.064	0.05	0.00714286	FALSE
rs2063724	rs10899501	hair colour measurement	2018-08-13	29662168	290891 European	27,865 European ancestry individuals	11q14.1	11	78420362	GAB2	GAB2 - LINC02728	ENSG00000033327	ENSG00000251323		rs10899501-T	intron_variant		0.172	6e-44	43.2218	0.049	0.041-0.057 unit increase	Genome-wide genotyping array	(C/T)	T	0.2378	-1669	1	0.6671	78420362	290891	0.041	0.057	0.049	0.00408163	FALSE
rs2063724	rs7940841	platelet component distribution width	2020-09-18	32888494	408112 British		11q14.1	11	78368038	GAB2, RP11-452H21.1	GAB2			ENSG00000033327	rs7940841-G	intron_variant		0.161426	8e-11	10.0969	0.0200015	0.014-0.026 unit decrease	Genome-wide genotyping array	(A/G)	G	0.3748	-53993	0.9128	0.6501	78368038	408112	0.014	0.026	0.0200015	0.00306122	FALSE
rs2063724	rs10899489	diastolic blood pressure	2021-09-21	33230300	810865 European 21077 African American 33689 South Asian 4586 Hispanic	354,096 European ancestry individuals, 63,282 African American individuals, 4,792 East Asian ancestry individuals, 22,802 Hispanic individuals, 2,695 Native American ancestry individuals	11q14.1	11	78384327		GAB2			ENSG00000033327	rs10899489-A	non_coding_transcript_exon_variant		0.186	5e-08	7.30103	0.106319	0.069-0.144 mmHg decrease	Genome-wide genotyping array	(C/A)	A	0.3049	-37704	0.9337	0.8175	78384327	870217	0.069	0.144	0.106319	0.0191327	FALSE
rs2063724	rs10899489	systolic blood pressure	2021-09-21	33230300	810865 European 21077 African American 33689 South Asian 4586 Hispanic	354,096 European ancestry individuals, 63,282 African American individuals, 4,792 East Asian ancestry individuals, 22,802 Hispanic individuals, 2,695 Native American ancestry individuals	11q14.1	11	78384327		GAB2			ENSG00000033327	rs10899489-A	non_coding_transcript_exon_variant		0.1861	2e-08	7.69897	0.165311	0.11-0.22 mmHg decrease	Genome-wide genotyping array	(C/A)	A	0.3049	-37704	0.9337	0.8175	78384327	870217	0.11	0.22	0.165311	0.0280612	FALSE
rs2070803	rs2075571	treatment-resistant hypertension	2021-12-02	34593835	2705 Japanese 21296 Japanese		1q22	1	155204315		THBS3, THBS3-AS1			ENSG00000169231, ENSG00000231064	rs2075571-C	intron_variant		0.184	1e-06	6	0.84	0.79-0.9	Genome-wide genotyping array	(C/T)	C	0.4573	16391	0.9885	0.8005	155204315	24001	-0.235722	-0.105361	-0.174353	0.0332556	FALSE
rs2070803	rs11264341	serum alanine aminotransferase measurement	2021-06-29	33462484	342387 European 6017 African 7325 South Asian		1q22	1	155179017	NR	TRIM46			ENSG00000163462	rs11264341-T	intron_variant		NR	4e-23	22.3979	0.0239	0.019-0.029 unit decrease	Genome-wide genotyping array	(C/T)	T	0.4551	-6222	0.9786	0.7778	155179017	355729	0.019	0.029	0.0239	0.00255102	FALSE
rs2070803	rs4971059	breast carcinoma	2021-12-20	32139696	24206 East Asian 24775 East Asian 122977 European 105974 European	10,829 East Asian ancestry cases, 10,996 East Asian ancestry controls, 5,958 Asian ancestry cases, 5,684 Asian ancestry controls	1q22	1	155176305		TRIM46			ENSG00000163462	rs4971059-A	intron_variant		NR	2e-10	9.69897	1.04	1.03-1.05	Genome-wide genotyping array	(G/A)	A	0.4299	-8934	0.9058	0.6017	155176305	277932	0.0295588	0.0487902	0.0392207	0.00490596	FALSE
rs2070803	rs2070803	Moderate albuminuria	2019-10-01	31511532	51861 European African American East Asian South Asian Hispanic 297093 European African American East Asian South Asian Hispanic		1q22	1	155185239	TRIM46	TRIM46 - MUC1	ENSG00000163462	ENSG00000185499		rs2070803-G	intron_variant		NR	2e-06	5.69897	1.03231	1.02-1.05	Genome-wide genotyping array	(A/G)	G	0.493	0	1	1	155185239	348954	0.0198026	0.0487902	0.0318	0.00739478	FALSE
rs2070803	rs11264341	uric acid measurement	2021-12-14	34594039	343836 European 129405 East Asian		1q22	1	155179017		TRIM46			ENSG00000163462	rs11264341-T	intron_variant		NR	2e-82	81.699	0.0352	0.032-0.039 unit decrease	Genome-wide genotyping array	(C/T)	T	0.4551	-6222	0.9786	0.7778	155179017	473241	0.032	0.039	0.0352	0.00178571	FALSE
rs2070803	rs2070803	cancer antigen 15.3 measurement	2022-03-28	35264221	400 French		1q22	1	155185239		TRIM46 - MUC1	ENSG00000163462	ENSG00000185499		rs2070803-A	intron_variant		NR	7e-43	42.1549	0.564	0.51-0.62 U/mL decrease	Genome-wide genotyping array	(A/G)	A	0.493	0	1	1	155185239	400	0.51	0.62	0.564	0.0280612	FALSE
rs2070803	rs2070803	urate measurement	2019-10-29	31578528	288649 European 125725 East Asian 33671 African American 9037 South Asian 608 Hispanic		1q22	1	155185239	TRIM46	TRIM46 - MUC1	ENSG00000163462	ENSG00000185499		rs2070803-A	intron_variant		0.4972	2e-60	59.699	0.0542	0.048-0.061 mg/dL increase	Genome-wide genotyping array	(A/G)	A	0.493	0	1	1	155185239	457690	0.048	0.061	0.0542	0.00331633	FALSE
rs2070803	rs11264341	serum urea measurement	2021-06-29	33462484	342286 European 6015 African 7336 South Asian		1q22	1	155179017	NR	TRIM46			ENSG00000163462	rs11264341-T	intron_variant		NR	1e-70	70	0.0428	0.038-0.048 unit decrease	Genome-wide genotyping array	(C/T)	T	0.4551	-6222	0.9786	0.7778	155179017	355637	0.038	0.048	0.0428	0.00255102	FALSE
rs2070803	rs4971099	dentures	2019-08-01	31235808	77714 European 383317 European		1q22	1	155183132	KRTCAP2	TRIM46			ENSG00000163462	rs4971099-A	intron_variant		0.55	3e-13	12.5229	0.04	0.029-0.051 unit decrease	Genome-wide genotyping array	(A/G)	A	0.4722	-2107	0.9194	0.7355	155183132	461031	0.029	0.051	0.04	0.00561224	FALSE
rs2070803	rs11264341	blood phosphate measurement	2021-06-29	33462484	312888 European 5568 African 6685 South Asian		1q22	1	155179017	NR	TRIM46			ENSG00000163462	rs11264341-T	intron_variant		NR	2e-15	14.699	0.02	0.015-0.025 unit increase	Genome-wide genotyping array	(C/T)	T	0.4551	-6222	0.9786	0.7778	155179017	325141	0.015	0.025	0.02	0.00255102	FALSE
rs2070803	rs11264341	serum gamma-glutamyl transferase measurement	2021-06-29	33462484	342339 European 6015 African 7336 South Asian		1q22	1	155179017	NR	TRIM46			ENSG00000163462	rs11264341-T	intron_variant		NR	1e-63	63	0.0405	0.036-0.045 unit decrease	Genome-wide genotyping array	(C/T)	T	0.4551	-6222	0.9786	0.7778	155179017	355690	0.036	0.045	0.0405	0.00229592	FALSE
rs2070803	rs11264341	calcium measurement	2021-06-29	33462484	313387 European 5576 African 6696 South Asian		1q22	1	155179017	NR	TRIM46			ENSG00000163462	rs11264341-T	intron_variant		NR	3e-24	23.5229	0.0255	0.021-0.03 unit decrease	Genome-wide genotyping array	(C/T)	T	0.4551	-6222	0.9786	0.7778	155179017	325659	0.021	0.03	0.0255	0.00229592	FALSE
rs2070803	rs4971100	CC16 measurement	2021-04-06	32839289	5552		1q22	1	155183255	TRIM46	TRIM46			ENSG00000163462	rs4971100-A	intron_variant		0.42	2e-11	10.699	0.073	0.051-0.095 unit increase	Genome-wide genotyping array	(G/A)	A	0.4565	-1984	0.9965	0.8109	155183255	5552	0.051	0.095	0.073	0.0112245	FALSE
rs2070803	rs4971099	dental caries, dentures	2019-08-01	31235808	14976 European 11816 Hispanic/Latino 77714 European 383317 European		1q22	1	155183132	KRTCAP2	TRIM46			ENSG00000163462	rs4971099-A	intron_variant		0.55	7e-15	14.1549	0.021	0.016-0.026 unit decrease	Genome-wide genotyping array	(A/G)	A	0.4722	-2107	0.9194	0.7355	155183132	487823	0.016	0.026	0.021	0.00255102	FALSE
rs2070803	rs4971100	magnesium measurement	2015-11-20	25886283	2317 European 1283 African American		1q22	1	155183255	MUC1	TRIM46			ENSG00000163462	rs4971100-A	intron_variant		NR	4e-07	6.39794	0.02982	0.01832-0.04132) mg/dl increase	Genome-wide genotyping array	(G/A)	A	0.4565	-1984	0.9965	0.8109	155183255	3600	0.01832	0.04132	0.02982	0.00586735	FALSE
rs2070803	rs11264341	aspartate aminotransferase measurement	2021-06-29	33462484	341246 European 5982 African 7313 South Asian		1q22	1	155179017	NR	TRIM46			ENSG00000163462	rs11264341-T	intron_variant		NR	2e-22	21.699	0.0236	0.019-0.028 unit decrease	Genome-wide genotyping array	(C/T)	T	0.4551	-6222	0.9786	0.7778	155179017	354541	0.019	0.028	0.0236	0.00229592	FALSE
rs2070803	rs11264341	cystatin C measurement	2021-06-29	33462484	342399 European 6015 African 7338 South Asian		1q22	1	155179017	NR	TRIM46			ENSG00000163462	rs11264341-T	intron_variant		NR	2e-11	10.699	0.0162	0.011-0.021 unit decrease	Genome-wide genotyping array	(C/T)	T	0.4551	-6222	0.9786	0.7778	155179017	355752	0.011	0.021	0.0162	0.00255102	FALSE
rs2070803	rs4971099	Calcium channel blocker use measurement	2021-12-14	34594039	31904 European 172474 European 49327 East Asian 129399 East Asian		1q22	1	155183132		TRIM46			ENSG00000163462	rs4971099-G	intron_variant		NR	3e-11	10.5229	0.0711	0.05-0.092 unit decrease	Genome-wide genotyping array	(A/G)	G	0.4722	-2107	0.9194	0.7355	155183132	383104	0.05	0.092	0.0711	0.0107143	FALSE
rs2074292	rs11656414	leukocyte count	2020-09-18	32888494	408112 British		17q21.31	17	45260603	SPATA32	MAP3K14-AS1, SPATA32			ENSG00000267278, ENSG00000184361	rs11656414-G	3_prime_UTR_variant		0.565812	4e-10	9.39794	0.0138987	0.0095-0.0183 unit increase	Genome-wide genotyping array	(A/G)	G	0.4938	-23521	0.8283	0.6678	45260603	408112	0.0095	0.0183	0.0138987	0.0022449	FALSE
rs2074292	rs708563	platelet crit	2020-09-18	32888494	408112 British		17q21.31	17	45263569	MAP3K14	MAP3K14, MAP3K14-AS1			ENSG00000006062, ENSG00000267278	rs708563-A	3_prime_UTR_variant		0.554519	2e-16	15.699	0.0189933	0.014-0.024 unit increase	Genome-wide genotyping array	(G/A)	A	0.4968	-20555	0.8651	0.7407	45263569	408112	0.014	0.024	0.0189933	0.00255102	FALSE
rs2074292	rs9972936	myeloid white cell count	2020-09-21	32888493	562243 European		17q21.31	17	45276310	NR	MAP3K14			ENSG00000006062	rs9972936-A	intron_variant		0.549121	1e-16	16	0.015393	0.012-0.019 SD unit increase	Genome-wide genotyping array	(G/A)	A	0.496	-7814	0.9879	0.9582	45276310	562243	0.012	0.019	0.015393	0.00178571	FALSE
rs2076668	rs6088618	appendicular lean mass	2020-02-07	31761296	85750 European		20q11.22	20	34821547	NR	NCOA6			ENSG00000198646	rs6088618-A	5_prime_UTR_variant		0.43735	3e-19	18.5229	0.0883923	0.069-0.108 unit increase	Genome-wide genotyping array	(G/A)	A	0.3087	-28271	0.9058	0.6685	34821547	85750	0.069	0.108	0.0883923	0.00994898	FALSE
rs2076668	rs11698996	coronary artery disease	2018-01-29	29212778	34541 261984	88,192 cases, 162,544 controls	20q11.22	20	34861936	GGT7	GGT7			ENSG00000131067	rs11698996-C	intron_variant		0.645	2e-07	6.69897	0.034	0.02-0.048 unit decrease	Genome-wide genotyping array	(C/G)	C	0.2015	12118	0.9986	0.6916	34861936	296525	0.02	0.048	0.034	0.00714286	FALSE
rs2076668	rs6088618	educational attainment	2022-07-01	35361970	3037499 European		20q11.22	20	34821547		NCOA6			ENSG00000198646	rs6088618-A	5_prime_UTR_variant		0.449	1e-14	14	0.00813085	0.0061-0.0102 unit increase	Genome-wide genotyping array	(G/A)	A	0.3087	-28271	0.9058	0.6685	34821547	3037499	0.0061	0.0102	0.00813085	0.00104592	FALSE
rs2076668	rs6119524	urate measurement	2019-10-29	31578528	288649 European 125725 East Asian 33671 African American 9037 South Asian 608 Hispanic		20q11.22	20	34786010	NCOA6	NCOA6			ENSG00000198646	rs6119524-T	intron_variant		0.3426	4e-09	8.39794	0.0197	0.013-0.026 mg/dL increase	Genome-wide genotyping array	(C/T)	T	0.2728	-63808	0.9629	0.8995	34786010	457690	0.013	0.026	0.0197	0.00331633	FALSE
rs216364	rs6476434	Parkinson disease	2019-12-19	31701892	15056 European 18618 European 449056 European	22,632 European ancestry cases, 968,735 European ancestry controls	9p13.3	9	34046393	UBAP2	UBAP2			ENSG00000137073	rs6476434-T	intron_variant		0.7336	7e-09	8.1549	0.0615	0.041-0.082 unit decrease	Genome-wide genotyping array	(C/T)	T	0.3253	228134	0.9871	0.933	34046393	482730	0.041	0.082	0.0615	0.0104592	FALSE
rs216364	rs10814057	hematocrit	2020-09-21	32888493	562259 European		9p13.3	9	33995406	NR	UBAP2			ENSG00000137073	rs10814057-T	non_coding_transcript_exon_variant		0.730371	8e-14	13.0969	0.016268	0.012-0.021 SD unit increase	Genome-wide genotyping array	(A/T)	T	0.3245	177147	0.9907	0.9365	33995406	562259	0.012	0.021	0.016268	0.00229592	FALSE
rs216364	rs1758632	type 2 diabetes mellitus	2019-01-11	30054458	61714 European 1178 Pakistani 593952 European 2472 Pakistani		9p13.3	9	34025642	UBAP2	UBAP2			ENSG00000137073	rs1758632-C	intron_variant		0.376593	1e-09	9	0.0491	0.033-0.065 unit decrease	Genome-wide genotyping array	(C/G)	C	0.3708	207383	0.9403	0.7553	34025642	659316	0.033	0.065	0.0491	0.00816327	FALSE
rs216364	rs747091	heel bone mineral density	2019-01-28	30598549	426824 British		9p13.3	9	34045016	UBAP2	UBAP2			ENSG00000137073	rs747091-T	intron_variant		0.440424	9e-13	12.0458	0.0133146	0.0097-0.017 unit decrease	Genome-wide genotyping array	(T/G)	T	0.3912	226757	0.9745	0.7442	34045016	426824	0.0097	0.017	0.0133146	0.00186224	FALSE
rs2185786	rs2576159	hematocrit	2020-09-21	32888493	562259 European		10q23.31	10	88536710	NR	RNLS			ENSG00000184719	rs2576159-T	intron_variant		0.318228	6e-12	11.2218	0.013595	0.0097-0.0175 SD unit increase	Genome-wide genotyping array	(A/T)	T	0.2382	63955	0.9203	0.7376	88536710	562259	0.0097	0.0175	0.013595	0.0019898	FALSE
rs2185786	rs2576159	hemoglobin measurement	2020-09-21	32888493	563946 European		10q23.31	10	88536710	NR	RNLS			ENSG00000184719	rs2576159-T	intron_variant		0.318234	3e-12	11.5229	0.013759	0.0099-0.0176 SD unit increase	Genome-wide genotyping array	(A/T)	T	0.2382	63955	0.9203	0.7376	88536710	563946	0.0099	0.0176	0.013759	0.00196429	FALSE
rs219786	rs219780	nephrolithiasis	2009-07-01	19561606	1507 European 34033 European	2,266 European ancestry cases, 8,477 European ancestry controls	21q22.13	21	36461009	CLDN14	CLDN14			ENSG00000159261	rs219780-C	synonymous_variant	synonymous	0.79	4e-12	11.3979	1.25	1.17-1.33	Genome-wide genotyping array	(C/T)	C	0.1354	1556	0.9946	0.707	36461009	35540	0.157004	0.285179	0.223144	0.0326978	FALSE
rs219786	rs219779	parathyroid hormone measurement	2017-04-05	27927781	22653 European .	6,502 European ancestry individuals.	21q22.13	21	36461453	CLDN14	CLDN14			ENSG00000159261	rs219779-G	synonymous_variant	synonymous	0.75	9e-22	21.0458	0.04	0.034-0.046 unit increase	Genome-wide genotyping array	(G/A)	G	0.1901	2000	0.8052	0.6052	36461453	22653	0.034	0.046	0.04	0.00306122	FALSE
rs219786	rs219786	blood urea nitrogen measurement	2022-05-26	34272381	679531 European 173149		21q22.13	21	36459453		CHAF1B - CLDN14	ENSG00000159259	ENSG00000159261		rs219786-T	intron_variant		0.7862	3e-25	24.5229	0.0066	0.0054-0.0078 unit increase	Genome-wide genotyping array	(T/C)	T	0.1797	0	1	1	36459453	852680	0.0054	0.0078	0.0066	0.000612245	FALSE
rs219786	rs219781	urate measurement	2019-10-29	31578528	288649 European 125725 East Asian 33671 African American 9037 South Asian 608 Hispanic		21q22.13	21	36460323	CLDN14	CHAF1B - CLDN14	ENSG00000159259	ENSG00000159261		rs219781-T	non_coding_transcript_exon_variant		0.2474	2e-10	9.69897	0.0267	0.018-0.035 mg/dL decrease	Genome-wide genotyping array	(G/T)	T	0.1855	870	0.8049	0.6232	36460323	457690	0.018	0.035	0.0267	0.00433673	FALSE
rs219786	rs219781	calcium measurement	2021-09-27	33887147	305349 European		21q22.13	21	36460323	NR	CHAF1B - CLDN14	ENSG00000159259	ENSG00000159261		rs219781-T	non_coding_transcript_exon_variant		0.2632	1e-08	8	0.001459	0.00095-0.00196 mmol/L increase	Genome-wide genotyping array	(G/T)	T	0.1855	870	0.8049	0.6232	36460323	305349	0.00095	0.00196	0.001459	0.000257653	FALSE
rs223401	rs223401	blood protein measurement	2022-02-15	35078996	5358 Icelic		4q24	4	102817815		UBE2D3			ENSG00000109332	rs223401-C	intron_variant		0.3238	5e-106	105.301	0.416574	0.38-0.45 unit increase	Genome-wide genotyping array	(T/C)	C	0.4097	0	1	1	102817815	5358	0.38	0.45	0.416574	0.0178571	FALSE
rs223401	rs223361	diastolic blood pressure	2018-11-29	30224653	757601 European	249,262 European ancestry individuals	4q24	4	102848147	UBE2D3	UBE2D3			ENSG00000109332	rs223361-T	intron_variant		0.6642	4e-21	20.3979	0.1522	0.12-0.18 mmHg increase	Genome-wide genotyping array	(T/C)	T	0.3918	30332	0.9983	0.9247	102848147	757601	0.12	0.18	0.1522	0.0153061	FALSE
rs223401	rs223317	blood urea nitrogen measurement	2022-05-26	34272381	679531 European 173149		4q24	4	102881667		CISD2			ENSG00000145354	rs223317-T	intron_variant		0.6601	4e-11	10.3979	0.0033	0.0023-0.0043 unit increase	Genome-wide genotyping array	(T/C)	T	0.4056	63852	0.9349	0.8591	102881667	852680	0.0023	0.0043	0.0033	0.000510204	FALSE
rs2241358	rs3760702	nephrolithiasis	2020-02-11	31729369	6536 British 5587 Japanese 388508 British 28870 Japanese		19p13.12	19	14477425	GIPC1	PTGER1 - GIPC1	ENSG00000160951	ENSG00000123159		rs3760702-A	intergenic_variant		0.33	2e-09	8.69897	1.09	1.07-1.13	Genome-wide genotyping array	(G/A)	A	0.1751	-239	0.9889	0.9528	14477425	429501	0.0676586	0.122218	0.0861777	0.0139181	FALSE
rs2241358	rs2241358	urolithiasis	2021-12-14	34594039	6223 European 482123 European 11699 East Asian 167027 East Asian		19p13.12	19	14477664		PTGER1 - GIPC1	ENSG00000160951	ENSG00000123159		rs2241358-G	upstream_gene_variant		NR	1e-17	17	0.1108	0.086-0.136 unit increase	Genome-wide genotyping array	(C/G)	G	0.1789	0	1	1	14477664	667072	0.086	0.136	0.1108	0.0127551	FALSE
rs2241358	rs2241358	cystatin C measurement	2021-06-29	33462484	342399 European 6015 African 7338 South Asian		19p13.12	19	14477664	NR	PTGER1 - GIPC1	ENSG00000160951	ENSG00000123159		rs2241358-G	upstream_gene_variant		NR	1e-11	11	0.0173	0.012-0.022 unit decrease	Genome-wide genotyping array	(C/G)	G	0.1789	0	1	1	14477664	355752	0.012	0.022	0.0173	0.00255102	FALSE
rs2250067	rs9816071	Eczema, allergic rhinitis	2020-03-02	31361310	84034 European 239773 European		3q13.33	3	121921471	NR	SLC15A2			ENSG00000163406	rs9816071-T	intron_variant		0.5205	1e-13	13	1.04504	1.03-1.06	Genome-wide genotyping array	(T/A)	T	0.4535	-3712	1	0.9936	121921471	323807	0.0295588	0.0582689	0.0440564	0.00732401	FALSE
rs2250067	rs9815756	platelet crit	2020-09-18	32888494	408112 British		3q13.33	3	121900137	SLC15A2	SLC15A2			ENSG00000163406	rs9815756-T	intron_variant		0.477075	2e-09	8.69897	0.0135448	0.0091-0.018 unit increase	Genome-wide genotyping array	(G/T)	T	0.4515	-25046	0.9895	0.9776	121900137	408112	0.0091	0.018	0.0135448	0.00227041	FALSE
rs2250067	rs2689282	asthma, Eczema, allergic rhinitis	2020-03-02	31361310	106772 European 239773 European	83,335 cases, 34,934 controls	3q13.33	3	121918956	NR	SLC15A2			ENSG00000163406	rs2689282-C	intron_variant		0.5203	5e-12	11.301	1.03831	1.03-1.05	Genome-wide genotyping array	(C/T)	C	0.4525	-6227	0.9992	0.996	121918956	346545	0.0295588	0.0487902	0.037598	0.00490596	FALSE
rs2250067	rs866929	hematocrit	2020-09-21	32888493	562259 European		3q13.33	3	121913660	NR	SLC15A2			ENSG00000163406	rs866929-A	intron_variant		0.472002	9e-20	19.0458	0.016739	0.013-0.02 SD unit decrease	Genome-wide genotyping array	(G/A)	A	0.4521	-11523	0.9919	0.9831	121913660	562259	0.013	0.02	0.016739	0.00178571	FALSE
rs2250067	rs1357531	hemoglobin measurement	2020-09-21	32888493	563946 European		3q13.33	3	121916040	NR	SLC15A2			ENSG00000163406	rs1357531-A	intron_variant		0.472019	3e-20	19.5229	0.016948	0.013-0.021 SD unit decrease	Genome-wide genotyping array	(G/A)	A	0.4523	-9143	0.9984	0.9952	121916040	563946	0.013	0.021	0.016948	0.00204082	FALSE
rs2250067	rs2250067	blood urea nitrogen measurement	2022-05-26	34272381	679531 European 173149		3q13.33	3	121925183		SLC15A2			ENSG00000163406	rs2250067-T	intron_variant		0.4945	9e-25	24.0458	0.005	0.004-0.006 unit increase	Genome-wide genotyping array	(C/T)	T	0.4519	0	1	1	121925183	852680	0.004	0.006	0.005	0.000510204	FALSE
rs2250067	rs75557865	allergic disease	2017-12-05	29083406	180129 European 180709 European		3q13.33	3	121933294	SLC15A2	SLC15A2			ENSG00000163406	rs75557865-G	intron_variant		0.57	2e-08	7.69897	1.029	1.02-1.04	Genome-wide genotyping array	(G/A)	G	0.4153	8111	0.9947	0.8526	121933294	360838	0.0198026	0.0392207	0.0285875	0.00495359	FALSE
rs2273684	rs2273684	BMI-adjusted waist-hip ratio	2021-08-24	34021172	186825 British		20q11.22	20	34941963	GSS	GSS			ENSG00000100983	rs2273684-G	intron_variant		NR	6e-09	8.22185	0.0184258	0.012-0.025 unit decrease	Genome-wide genotyping array	(T/G)	G	0.4669	0	1	1	34941963	186825	0.012	0.025	0.0184258	0.00331633	FALSE
rs2273684	rs55845370	uric acid measurement	2021-12-14	34594039	343836 European 129405 East Asian		20q11.22	20	34845826		GGT7			ENSG00000131067	rs55845370-G	intron_variant		NR	5e-15	14.301	0.0152	0.011-0.019 unit increase	Genome-wide genotyping array	(A/G)	G	0.3622	-96137	0.9814	0.6247	34845826	473241	0.011	0.019	0.0152	0.00204082	FALSE
rs2274786	rs3793524	serum gamma-glutamyl transferase measurement	2021-12-14	34594039	344104 European 133471 East Asian		9q31.3	9	109457194		PTPN3			ENSG00000070159	rs3793524-G	missense_variant	missense	NR	1e-17	17	0.0166	0.013-0.02 unit decrease	Genome-wide genotyping array	(C/G)	G	0.4083	-6300	0.9762	0.9113	109457194	477575	0.013	0.02	0.0166	0.00178571	FALSE
rs2274786	rs12006266	serum albumin measurement	2021-12-14	34594039	315268 European 120539 East Asian		9q31.3	9	109460804		PTPN3			ENSG00000070159	rs12006266-C	intron_variant		NR	1e-17	17	0.0182	0.014-0.022 unit decrease	Genome-wide genotyping array	(T/C)	C	0.4163	-2690	0.9957	0.9172	109460804	435807	0.014	0.022	0.0182	0.00204082	FALSE
rs2275848	rs2275848	obesity	2013-10-24	23563609	1509 European 5380 European	971 European ancestry cases, 1,990 European ancestry controls	9q22.31	9	93125038	NINJ1	NINJ1			ENSG00000131669	rs2275848-T	missense_variant	missense	0.82	1e-06	6	1.23	1.13-1.34	Genome-wide genotyping array	(G/T)	T	0.2109	0	1	1	93125038	6889	0.122218	0.29267	0.207014	0.0434826	FALSE
rs2275848	rs3793662	blood protein measurement	2022-02-14	32929287	3660 Sardinian (/ )		9q22.31	9	93123769		NINJ1			ENSG00000131669	rs3793662-T	intron_variant		0.77599	2e-08	7.69897	0.1654	0.11-0.22 unit decrease	Genome-wide genotyping array	(C/T)	T	0.2095	-1269	1	0.9916	93123769	3660	0.11	0.22	0.1654	0.0280612	FALSE
rs227731	rs227727	snoring measurement	2020-03-10	32060260	152302 British 256015 British		17q22	17	56699594	NR	NOG - C17orf67	ENSG00000183691	ENSG00000214226		rs227727-A	intergenic_variant		NR	1e-08	8	0.0059724	0.0039-0.008 unit decrease	Genome-wide genotyping array	(A/T)	A	0.4858	3717	0.9591	0.9148	56699594	408317	0.0039	0.008	0.0059724	0.00104592	FALSE
rs227731	rs12951993	balding measurement	2019-02-01	30573740	205327 European		17q22	17	56683253	NR	NOG - C17orf67	ENSG00000183691	ENSG00000214226		rs12951993-A	intergenic_variant		0.420472	1e-09	9	0.019133	0.013-0.025 unit increase	Genome-wide genotyping array	(A/G)	A	0.4647	-12624	0.9216	0.7847	56683253	205327	0.013	0.025	0.019133	0.00306122	FALSE
rs2277383	rs2293093	erythrocyte count	2021-12-14	34594039	350475 European 153512 East Asian		12q13.13	12	51923273		ACVRL1			ENSG00000139567	rs2293093-G	3_prime_UTR_variant		NR	2e-09	8.69897	0.0141	0.0096-0.0186 unit increase	Genome-wide genotyping array	(C/G)	G	0.131	2669	0.993	0.986	51923273	503987	0.0096	0.0186	0.0141	0.00229592	FALSE
rs2277383	rs2293093	HMG CoA reductase inhibitor use measurement	2019-06-21	31015401	73475 European 216910 European		12q13.13	12	51923273	ACVRL1	ACVRL1			ENSG00000139567	rs2293093-G	3_prime_UTR_variant		0.111646	9e-09	8.04576	0.0511591	0.034-0.069 unit increase	Genome-wide genotyping array	(C/G)	G	0.131	2669	0.993	0.986	51923273	290385	0.034	0.069	0.0511591	0.00892857	FALSE
rs2277383	rs2277383	blood urea nitrogen measurement	2022-05-26	34272381	679531 European 173149		12q13.13	12	51920604		ACVRL1			ENSG00000139567	rs2277383-G	intron_variant		0.842	1e-06	6	0.0034	0.002-0.0048 unit increase	Genome-wide genotyping array	(T/G)	G	0.131	0	1	1	51920604	852680	0.002	0.0048	0.0034	0.000714286	FALSE
rs2277383	rs2277383	hematocrit	2020-09-21	32888493	562259 European		12q13.13	12	51920604	NR	ACVRL1			ENSG00000139567	rs2277383-G	intron_variant		0.113448	1e-19	19	0.026538	0.021-0.032 SD unit increase	Genome-wide genotyping array	(T/G)	G	0.131	0	1	1	51920604	562259	0.021	0.032	0.026538	0.00280612	FALSE
rs2277383	rs3847858	hemoglobin measurement	2020-09-21	32888493	563946 European		12q13.13	12	51924594	NR	ACVRL1 - ACVR1B	ENSG00000139567	ENSG00000135503		rs3847858-T	regulatory_region_variant		0.113786	1e-16	16	0.023914	0.018-0.03 SD unit increase	Genome-wide genotyping array	(A/T)	T	0.132	3990	0.9912	0.974	51924594	563946	0.018	0.03	0.023914	0.00306122	FALSE
rs2279252	rs2279252	alkaline phosphatase measurement	2021-12-14	34594039	344292 European 118886 East Asian		4p16.2	4	5798767		CRMP1, EVC			ENSG00000072832, ENSG00000072840	rs2279252-A	missense_variant	missense	NR	2e-10	9.69897	0.0357	0.025-0.047 unit decrease	Genome-wide genotyping array	(G/A)	A	0.0276	0	1	1	5798767	463178	0.025	0.047	0.0357	0.00561224	FALSE
rs2289746	rs7644634	mosquito bite reaction itch intensity measurement	2017-10-09	28199695	84724 European		3q13.11	3	105761447	CBLB	CBLB			ENSG00000114423	rs7644634-T	intron_variant		NR	7e-07	6.1549	0.0188055	0.011-0.026 unit increase	Genome-wide genotyping array	(C/T)	T	0.4281	24336	0.9255	0.8504	105761447	84724	0.011	0.026	0.0188055	0.00382653	FALSE
rs2293605	rs11545169	mathematical ability	2018-11-12	30038396	670471 European		3q27.1	3	184302754	Intergenic	PSMD2			ENSG00000175166	rs11545169-T	missense_variant	missense	0.1534	2e-10	9.69897	0.0158	0.011-0.021 unit decrease	Genome-wide genotyping array	(G/T)	T	0.0769	-23891	0.9897	0.7922	184302754	670471	0.011	0.021	0.0158	0.00255102	FALSE
rs2293605	rs11545169	birth weight	2019-08-05	31043758	298142 European 6635 African American 1449 Fiino 420 Turkish 365 Moroccan 395 Surinamese 1052 AfroCaribbean 612 Hispanic 1180 Thai 840 Chinese 10133	NR	3q27.1	3	184302754	PSMD2	PSMD2			ENSG00000175166	rs11545169-G	missense_variant	missense	0.8392	2e-08	7.69897	0.019676	0.013-0.027 unit increase	Genome-wide genotyping array	(G/T)	G	0.0769	-23891	0.9897	0.7922	184302754	321223	0.013	0.027	0.019676	0.00357143	FALSE
rs2293605	rs11545169	appendicular lean mass	2020-11-04	33097823	450243 European		3q27.1	3	184302754	PSMD2	PSMD2			ENSG00000175166	rs11545169-T	missense_variant	missense	0.1613	8e-43	42.0969	0.0352	0.03-0.04 unit decrease	Genome-wide genotyping array	(G/T)	T	0.0769	-23891	0.9897	0.7922	184302754	450243	0.03	0.04	0.0352	0.00255102	FALSE
rs2293605	rs11545169	self reported educational attainment	2018-11-12	30038396	1311438 European		3q27.1	3	184302754	Intergenic	PSMD2			ENSG00000175166	rs11545169-T	missense_variant	missense	0.1588	4e-09	8.39794	0.0106	0.0071-0.0141 unit decrease	Genome-wide genotyping array	(G/T)	T	0.0769	-23891	0.9897	0.7922	184302754	1311438	0.0071	0.0141	0.0106	0.00178571	FALSE
rs2293605	rs2293605	educational attainment	2022-07-01	35361970	3037499 European		3q27.1	3	184326645		EIF4G1			ENSG00000114867	rs2293605-T	intron_variant		0.1214	8e-08	7.09691	0.00862971	0.0055-0.0118 unit decrease	Genome-wide genotyping array	(C/T)	T	0.0631	0	1	1	184326645	3037499	0.0055	0.0118	0.00862971	0.00160714	FALSE
rs2293605	rs11545169	cognitive function measurement	2018-11-12	30038396	402382 European		3q27.1	3	184302754	Intergenic	PSMD2			ENSG00000175166	rs11545169-T	missense_variant	missense	0.1606	3e-08	7.52288	0.0173	0.011-0.023 unit decrease	Genome-wide genotyping array	(G/T)	T	0.0769	-23891	0.9897	0.7922	184302754	402382	0.011	0.023	0.0173	0.00306122	FALSE
rs2337106	rs2337106	hematocrit	2020-09-21	32888493	562259 European		18q21.1	18	48934533	NR	SMAD7			ENSG00000101665	rs2337106-G	intron_variant		0.518578	1e-25	25	0.019543	0.016-0.023 SD unit decrease	Genome-wide genotyping array	(C/G)	G	0.3516	0	1	1	48934533	562259	0.016	0.023	0.019543	0.00178571	FALSE
rs2337106	rs2337106	hemoglobin measurement	2020-09-21	32888493	563946 European		18q21.1	18	48934533	NR	SMAD7			ENSG00000101665	rs2337106-G	intron_variant		0.518491	5e-26	25.301	0.019717	0.016-0.023 SD unit decrease	Genome-wide genotyping array	(C/G)	G	0.3516	0	1	1	48934533	563946	0.016	0.023	0.019717	0.00178571	FALSE
rs2337106	rs9945126	sex hormone-binding globulin measurement	2020-12-14	32042192	370125 European		18q21.1	18	48943592	NR	SMAD7			ENSG00000101665	rs9945126-C	intron_variant		0.464802	1e-07	7	0.00461682	0.0028-0.0065 unit increase	Genome-wide genotyping array	(C/G)	C	0.3576	9059	0.9452	0.8703	48943592	370125	0.0028	0.0065	0.00461682	0.000943878	FALSE
rs2337106	rs9945126	erythrocyte count	2021-12-14	34594039	350475 European 153512 East Asian		18q21.1	18	48943592		SMAD7			ENSG00000101665	rs9945126-G	intron_variant		NR	1e-12	12	0.0123	0.009-0.0156 unit decrease	Genome-wide genotyping array	(C/G)	G	0.3576	9059	0.9452	0.8703	48943592	503987	0.009	0.0156	0.0123	0.00168367	FALSE
rs2337106	rs9952412	heel bone mineral density	2019-01-28	30598549	426824 British		18q21.1	18	48939170	SMAD7	SMAD7			ENSG00000101665	rs9952412-A	intron_variant		0.483599	3e-26	25.5229	0.0199009	0.016-0.024 unit decrease	Genome-wide genotyping array	(A/C)	A	0.36	4637	0.9831	0.9318	48939170	426824	0.016	0.024	0.0199009	0.00204082	FALSE
rs2337106	rs9952412	electrocardiography	2020-11-30	32916098	63706 European		18q21.1	18	48939170	SMAD7	SMAD7			ENSG00000101665	rs9952412-A	intron_variant		0.467863	4e-08	7.39794	0.0299081	0.019-0.041 unit decrease	Genome-wide genotyping array	(A/C)	A	0.36	4637	0.9831	0.9318	48939170	63706	0.019	0.041	0.0299081	0.00561224	FALSE
rs2337106	rs4245230	alkaline phosphatase measurement	2021-12-14	34594039	344292 European 118886 East Asian		18q21.1	18	48943294		SMAD7			ENSG00000101665	rs4245230-G	intron_variant		NR	2e-13	12.699	0.0149	0.011-0.019 unit decrease	Genome-wide genotyping array	(A/G)	G	0.3544	8761	0.9569	0.9045	48943294	463178	0.011	0.019	0.0149	0.00204082	FALSE
rs2338796	rs2338796	albuminuria	2018-11-19	30220432	382500 European		17q12	17	39399374	FBXL20	FBXL20			ENSG00000108306	rs2338796-A	intron_variant		0.67	3e-08	7.52288	0.00989	0.0064-0.0134 unit increase	Genome-wide genotyping array	(A/G)	A	0.2614	0	1	1	39399374	382500	0.0064	0.0134	0.00989	0.00178571	FALSE
rs2338796	rs35322295	reading and spelling ability	2019-03-28	30741946	2562 European		17q12	17	39396966	FBXL20	FBXL20			ENSG00000108306	rs35322295-A	intron_variant		0.666397	6e-07	6.22185	0.164015	0.099-0.229 unit decrease	Genome-wide genotyping array	(A/G)	A	0.2594	-2408	1	0.9897	39396966	2562	0.099	0.229	0.164015	0.0331633	FALSE
rs2346418	rs11689011	P wave duration	2017-09-29	28794112	37678 European 6778 African		2p21	2	46314037	EPAS1	EPAS1			ENSG00000116016	rs11689011-T	intron_variant		0.42	1e-10	10	0.6	0.42-0.78 ms increase	Genome-wide genotyping array	(T/C)	T	0.4058	12562	0.9714	0.608	46314037	44456	0.42	0.78	0.6	0.0918367	FALSE
rs2346418	rs11689011	PR interval	2020-07-24	32439900	271570 European		2p21	2	46314037	EPAS1	EPAS1			ENSG00000116016	rs11689011-T	intron_variant		0.4155	2e-11	10.699	0.4488	0.32-0.58 ms increase	Genome-wide genotyping array	(T/C)	T	0.4058	12562	0.9714	0.608	46314037	271570	0.32	0.58	0.4488	0.0663265	FALSE
rs2381199	rs7686818	neutrophil percentage of leukocytes	2020-09-18	32888494	408112 British		4p14	4	38680991	KLF3	KLF3			ENSG00000109787	rs7686818-G	intron_variant		0.809457	1e-11	11	0.0197145	0.014-0.025 unit decrease	Genome-wide genotyping array	(A/G)	G	0.2131	46075	0.9197	0.8388	38680991	408112	0.014	0.025	0.0197145	0.00280612	FALSE
rs2381199	rs337623	monocyte percentage of leukocytes	2020-09-18	32888494	408112 British		4p14	4	38672224	KLF3	KLF3			ENSG00000109787	rs337623-G	intron_variant		0.803352	5e-10	9.30103	0.0175243	0.012-0.023 unit decrease	Genome-wide genotyping array	(A/G)	G	0.2177	37308	0.9614	0.892	38672224	408112	0.012	0.023	0.0175243	0.00280612	FALSE
rs2381199	rs337604	essential tremor	2022-04-26	34982113	7177 European 475877 European		4p14	4	38647082		KLF3-AS1			ENSG00000231160	rs337604-C	intron_variant		0.79	9e-07	6.04576	0.908373	0.870153174209268-0.946593174209268 decrease	Genome-wide genotyping array	(T/C)	C	0.2137	12166	0.9904	0.9693	38647082	483054	0.870153	0.946593	0.908373	0.0195	FALSE
rs2381199	rs6531656	lymphocyte count	2020-09-18	32888494	408112 British		4p14	4	38682580	KLF3	KLF3			ENSG00000109787	rs6531656-T	intron_variant		0.850786	1e-11	11	0.0232716	0.017-0.03 unit increase	Genome-wide genotyping array	(C/T)	T	0.1743	47664	0.9375	0.6911	38682580	408112	0.017	0.03	0.0232716	0.00331633	FALSE
rs2381199	rs6531656	leukocyte count	2021-12-14	34594039	350470 European 154355 East Asian		4p14	4	38682580		KLF3			ENSG00000109787	rs6531656-T	intron_variant		NR	2e-14	13.699	0.0187	0.014-0.023 unit increase	Genome-wide genotyping array	(C/T)	T	0.1743	47664	0.9375	0.6911	38682580	504825	0.014	0.023	0.0187	0.00229592	FALSE
rs2412608	rs1942	eosinophil percentage of granulocytes	2017-08-30	27863252	170536 European		15q15.1	15	41482225	RTF1	RTF1			ENSG00000137815	rs1942-G	3_prime_UTR_variant		0.5252	1e-12	12	0.0253617	0.018-0.032 unit increase	Genome-wide genotyping array	(A/G)	G	0.2346	277710	0.794	0.6248	41482225	170536	0.018	0.032	0.0253617	0.00357143	FALSE
rs2412608	rs4924544	eosinophil percentage of leukocytes	2017-08-30	27863252	172378 European		15q15.1	15	41401257	NDUFAF1	NDUFAF1			ENSG00000137806	rs4924544-T	intron_variant		0.5237	2e-10	9.69897	0.0228545	0.016-0.03 unit increase	Genome-wide genotyping array	(G/T)	T	0.2368	196742	0.8091	0.641	41401257	172378	0.016	0.03	0.0228545	0.00357143	FALSE
rs243067	rs12464462	type 1 diabetes mellitus	2021-05-26	34012112	18942 European 501638 European		2p16.1	2	60409281	BCL11A	MIR4432HG			ENSG00000228590	rs12464462-G	intron_variant		0.410445	9e-10	9.04576	0.0879553	0.06-0.116 unit decrease	Genome-wide genotyping array, Targeted genotyping array [Illumina HumanHap 550 | Illumina Human 1.2M | Illumina Omni1 | Illumina Omni2.5 | Affymetrix 500K | Affymetrix 6.0 | Illumina Human 660W | Illumina Infinium ImmunoArray | Affymetrix UK Biobank Axiom | ThermoFisher Axiom custom]	(A/G)	G	0.2756	14773	0.9838	0.7975	60409281	520580	0.06	0.116	0.0879553	0.0142857	FALSE
rs243067	rs243063	mean corpuscular volume	2020-09-21	32888493	544127 European		2p16.1	2	60395764	NR	MIR4432HG			ENSG00000228590	rs243063-T	intron_variant		0.401833	1e-204	204	0.056339	0.053-0.06 SD unit increase	Genome-wide genotyping array	(A/T)	T	0.238	1256	0.9989	0.9945	60395764	544127	0.053	0.06	0.056339	0.00178571	FALSE
rs243067	rs2540917	systolic blood pressure	2021-09-21	33230300	810865 European	354,096 European ancestry individuals	2p16.1	2	60381624		MIR4432HG			ENSG00000228590	rs2540917-T	intron_variant		0.5998	2e-09	8.69897	0.119881	0.076-0.164 mmHg decrease	Genome-wide genotyping array	(T/C)	T	0.1665	-12884	0.9969	0.6335	60381624	810865	0.076	0.164	0.119881	0.022449	FALSE
rs243067	rs58926146	balding measurement	2019-02-01	30573740	205327 European		2p16.1	2	60413368	NR	MIR4432HG			ENSG00000228590	rs58926146-T	intron_variant		0.29097	7e-12	11.1549	0.023586	0.017-0.03 unit increase	Genome-wide genotyping array	(C/T)	T	0.1811	18860	0.9696	0.6634	60413368	205327	0.017	0.03	0.023586	0.00331633	FALSE
rs243067	rs2540917	pulse pressure measurement	2021-09-21	33230300	810865 European	354,096 European ancestry individuals	2p16.1	2	60381624		MIR4432HG			ENSG00000228590	rs2540917-T	intron_variant		0.5997	1e-10	10	0.0970096	0.066-0.128 mmHg decrease	Genome-wide genotyping array	(T/C)	T	0.1665	-12884	0.9969	0.6335	60381624	810865	0.066	0.128	0.0970096	0.0158163	FALSE
rs243067	rs243066	mean corpuscular hemoglobin concentration	2020-09-21	32888493	486823 European		2p16.1	2	60394631	NR	MIR4432HG			ENSG00000228590	rs243066-G	intron_variant		0.402998	9e-163	162.046	0.053224	0.049-0.057 SD unit increase	Genome-wide genotyping array	(A/G)	G	0.1665	123	1	0.6375	60394631	486823	0.049	0.057	0.053224	0.00204082	FALSE
rs243067	rs9967849	red blood cell density measurement	2020-09-21	32888493	545203 European		2p16.1	2	60382339	NR	MIR4432HG			ENSG00000228590	rs9967849-T	intron_variant		0.402722	4e-91	90.3979	0.037981	0.034-0.042 SD unit decrease	Genome-wide genotyping array	(C/T)	T	0.2157	-12169	0.9453	0.7839	60382339	545203	0.034	0.042	0.037981	0.00204082	FALSE
rs2460449	rs445537	longevity	2020-01-17	31484785	482000 European		16q24.3	16	89637016	NR	DPEP1			ENSG00000015413	rs445537-G	non_coding_transcript_exon_variant		NR	2e-07	6.69897	0.01055	0.0065-0.0146 unit decrease	Genome-wide genotyping array	(A/G)	G	0.2584	2677	0.9216	0.687	89637016	482000	0.0065	0.0146	0.01055	0.00206633	FALSE
rs2460449	rs2437957	Diuretic use measurement	2021-12-14	34594039	34453 European 194633 European 22356 East Asian 156370 East Asian		16q24.3	16	89649240		CHMP1A			ENSG00000131165	rs2437957-A	non_coding_transcript_exon_variant		NR	8e-10	9.09691	0.0492	0.034-0.065 unit decrease	Genome-wide genotyping array	(G/A)	A	0.1905	14901	0.9355	0.7308	89649240	407812	0.034	0.065	0.0492	0.00790816	FALSE
rs2460449	rs467357	Calcium channel blocker use measurement	2021-12-14	34594039	31904 European 172474 European 49327 East Asian 129399 East Asian		16q24.3	16	89650989		CHMP1A			ENSG00000131165	rs467357-G	intron_variant		NR	2e-16	15.699	0.0648	0.049-0.08 unit decrease	Genome-wide genotyping array	(A/G)	G	0.1903	16650	0.9368	0.7319	89650989	383104	0.049	0.08	0.0648	0.00790816	FALSE
rs2460449	rs447735	hemoglobin measurement	2017-08-30	27863252	172925 European		16q24.3	16	89667941	SPATA33	SPATA33			ENSG00000167523	rs447735-C	intron_variant		0.4186	1e-09	9	0.0219411	0.015-0.029 unit increase	Genome-wide genotyping array	(T/C)	C	0.2015	33602	0.8539	0.6529	89667941	172925	0.015	0.029	0.0219411	0.00357143	FALSE
rs2460449	rs447735	alkaline phosphatase measurement	2021-12-14	34594039	344292 European 118886 East Asian		16q24.3	16	89667941		SPATA33			ENSG00000167523	rs447735-C	intron_variant		NR	4e-12	11.3979	0.0162	0.012-0.021 unit increase	Genome-wide genotyping array	(T/C)	C	0.2015	33602	0.8539	0.6529	89667941	463178	0.012	0.021	0.0162	0.00229592	FALSE
rs2460449	rs2437957	Agents acting on the renin-angiotensin system use measurement	2021-12-14	34594039	62752 European 174778 European 45820 East Asian 132906 East Asian		16q24.3	16	89649240		CHMP1A			ENSG00000131165	rs2437957-A	non_coding_transcript_exon_variant		NR	6e-15	14.2218	0.0479	0.036-0.06 unit decrease	Genome-wide genotyping array	(G/A)	A	0.1905	14901	0.9355	0.7308	89649240	416256	0.036	0.06	0.0479	0.00612245	FALSE
rs2460449	rs154657	homocysteine measurement	2014-01-31	23824729	44147 European		16q24.3	16	89641688	DPEP1	CHMP1A			ENSG00000131165	rs154657-A	intron_variant		0.47	2e-43	42.699	0.0963	0.083-0.11 unit increase	Genome-wide genotyping array	(G/A)	A	0.1999	7349	0.895	0.7101	89641688	44147	0.083	0.11	0.0963	0.00688776	FALSE
rs2461702	rs1145074	albuminuria	2018-11-19	30220432	382500 European		15q21.1	15	45411626	SPATA5L1	SPATA5L1			ENSG00000171763	rs1145074-T	intron_variant		0.745	2e-09	8.69897	0.0114	0.0077-0.0151 unit increase	Genome-wide genotyping array	(T/A)	T	0.396	56397	0.9566	0.86	45411626	382500	0.0077	0.0151	0.0114	0.00188776	FALSE
rs2461702	rs1145085	serum metabolite measurement	2021-07-09	33031748	3926 Hispanic/Latino		15q21.1	15	45365606	GATM	GATM			ENSG00000171766	rs1145085-A	intron_variant		0.45397	4e-43	42.3979	0.332	0.28-0.38 unit decrease	Genome-wide genotyping array	(A/G)	A	0.382	10377	1	0.9966	45365606	3926	0.28	0.38	0.332	0.0255102	FALSE
rs2461702	rs35861938	phosphatidylcholine ether measurement	2019-10-25	31551469	2045 European		15q21.1	15	45345145	GATM	SLC28A2 - RNU6-953P	ENSG00000137860	ENSG00000238941		rs35861938-C	regulatory_region_variant		NR	3e-08	7.52288	0.177	0.11-0.24 unit increase	Genome-wide genotyping array	(T/C)	C	0.2821	-10084	0.9977	0.6351	45345145	2045	0.11	0.24	0.177	0.0331633	FALSE
rs246234	rs246234	blood metabolite measurement	2014-12-10	24816252	7824 European		16p13.11	16	16034885	ABCC1	ABCC1, ABCC1			ENSG00000278183, ENSG00000103222	rs246234-C	intron_variant		0.3	3e-14	13.5229	0.02	0.014-0.026 unit decrease	Genome-wide genotyping array	(C/G)	C	0.387	0	1	1	16034885	7824	0.014	0.026	0.02	0.00306122	FALSE
rs2469953	rs2246849	longevity	2020-01-17	31484785	482000 European		2q33.2	2	203444602	NR	RAPH1, ABI2			ENSG00000173166, ENSG00000138443	rs2246849-G	3_prime_UTR_variant		NR	2e-06	5.69897	0.009924	0.0058-0.014 unit increase	Genome-wide genotyping array	(G/A)	G	0.4107	-12973	0.9941	0.9577	203444602	482000	0.0058	0.014	0.009924	0.00209184	FALSE
rs2469953	rs13028366	mean corpuscular volume	2021-12-14	34594039	350473 European 129832 East Asian		2q33.2	2	203294430		CYP20A1			ENSG00000119004	rs13028366-A	intron_variant		NR	7e-09	8.1549	0.012	0.0079-0.0161 unit increase	Genome-wide genotyping array	(G/A)	A	0.3962	-163145	0.924	0.8293	203294430	480305	0.0079	0.0161	0.012	0.00209184	FALSE
rs2469953	rs10497870	body mass index	2019-11-05	30239722	806834 European		2q33.2	2	203105560		NBEAL1			ENSG00000144426	rs10497870-A	intron_variant		0.6092	2e-13	12.699	0.0121	0.009-0.0152 unit increase	Genome-wide genotyping array	(A/G)	A	0.4225	-352015	0.9091	0.763	203105560	806834	0.009	0.0152	0.0121	0.00158163	FALSE
rs2551644	rs2551641	testosterone measurement	2020-12-14	32042192	194453 European		2q33.3	2	207545543	NR	CREB1			ENSG00000118260	rs2551641-C	intron_variant		0.188576	7e-09	8.1549	0.0215672	0.014-0.029 unit increase	Genome-wide genotyping array	(T/C)	C	0.1018	-30457	0.9287	0.7185	207545543	194453	0.014	0.029	0.0215672	0.00382653	FALSE
rs2551644	rs2551949	sex hormone-binding globulin measurement	2021-06-29	33462484	310323 European 5523 African 6638 South Asian		2q33.3	2	207613128	NR	METTL21A			ENSG00000144401	rs2551949-A	missense_variant	missense	NR	2e-14	13.699	0.0251	0.019-0.032 unit decrease	Genome-wide genotyping array	(G/A)	A	0.0958	37128	0.9882	0.7605	207613128	322484	0.019	0.032	0.0251	0.00331633	FALSE
rs2551644	rs2551980	high density lipoprotein cholesterol measurement	2020-07-21	32203549	403943 European		2q33.3	2	207653593	METTL21A	METTL21A - RPS29P9	ENSG00000144401	ENSG00000223433		rs2551980-A	intergenic_variant		0.183209	1e-09	9	0.0150704	0.01-0.02 unit increase	Genome-wide genotyping array	(A/G)	A	0.1032	77593	0.8769	0.6504	207653593	403943	0.01	0.02	0.0150704	0.00255102	FALSE
rs264608	rs264608	blood urea nitrogen measurement	2022-05-26	34272381	679531 European 173149		2q24.2	2	159042676		TANC1			ENSG00000115183	rs264608-C	intron_variant		0.3109	3e-07	6.52288	0.0029	0.0017-0.0041 unit increase	Genome-wide genotyping array	(T/C)	C	0.3452	0	1	1	159042676	852680	0.0017	0.0041	0.0029	0.000612245	FALSE
rs267738	rs607518	prostate carcinoma	2021-02-03	33398198	85554 European 10368 African 8611 East Asian 2714 Hispanic 91972 European 10986 African 18809 East Asian 5239 Hispanic		1q21.3	1	150982195	NR	CERS2 - ANXA9	ENSG00000143418	ENSG00000143412		rs607518-A	regulatory_region_variant		NR	8e-12	11.0969	1.063	1.04-1.08	Genome-wide genotyping array	(G/A)	A	0.0793	14046	0.9745	0.8059	150982195	234253	0.0392207	0.076961	0.0610951	0.00962763	FALSE
rs267738	rs267738	cholesteryl ester measurement, high density lipoprotein cholesterol measurement	2022-04-27	35213538	115082 European		1q21.3	1	150968149		CERS2			ENSG00000143418	rs267738-T	missense_variant	missense	0.780348	1e-10	10	0.0288416	0.02-0.038 unit decrease	Genome-wide genotyping array	(T/G)	T	0.0681	0	1	1	150968149	115082	0.02	0.038	0.0288416	0.00459184	FALSE
rs267738	rs267738	lipoprotein measurement	2022-04-27	35213538	115082 European		1q21.3	1	150968149		CERS2			ENSG00000143418	rs267738-T	missense_variant	missense	0.780348	5e-14	13.301	0.0353307	0.026-0.045 unit decrease	Genome-wide genotyping array	(T/G)	T	0.0681	0	1	1	150968149	115082	0.026	0.045	0.0353307	0.00484694	FALSE
rs267738	rs267738	phospholipid measurement, high density lipoprotein cholesterol measurement	2022-04-27	35213538	115082 European		1q21.3	1	150968149		CERS2			ENSG00000143418	rs267738-T	missense_variant	missense	0.780348	2e-17	16.699	0.039452	0.03-0.049 unit decrease	Genome-wide genotyping array	(T/G)	T	0.0681	0	1	1	150968149	115082	0.03	0.049	0.039452	0.00484694	FALSE
rs267738	rs267738	phospholipids:total lipids ratio, intermediate density lipoprotein measurement	2022-04-27	35213538	115082 European		1q21.3	1	150968149		CERS2			ENSG00000143418	rs267738-T	missense_variant	missense	0.780348	3e-16	15.5229	0.0409748	0.031-0.051 unit increase	Genome-wide genotyping array	(T/G)	T	0.0681	0	1	1	150968149	115082	0.031	0.051	0.0409748	0.00510204	FALSE
rs267738	rs198325	phospholipids:total lipids ratio, high density lipoprotein cholesterol measurement	2022-04-27	35213538	115082 European		1q21.3	1	150964929		CERS2			ENSG00000143418	rs198325-C	intron_variant		0.779834	3e-09	8.52288	0.0286109	0.019-0.038 unit decrease	Genome-wide genotyping array	(C/T)	C	0.0773	-3220	0.9873	0.8504	150964929	115082	0.019	0.038	0.0286109	0.00484694	FALSE
rs267738	rs267738	cholesteryl esters:total lipids ratio, intermediate density lipoprotein measurement	2022-04-27	35213538	115082 European		1q21.3	1	150968149		CERS2			ENSG00000143418	rs267738-T	missense_variant	missense	0.780348	1e-12	12	0.0345845	0.025-0.044 unit decrease	Genome-wide genotyping array	(T/G)	T	0.0681	0	1	1	150968149	115082	0.025	0.044	0.0345845	0.00484694	FALSE
rs267738	rs267738	lipid measurement, high density lipoprotein cholesterol measurement	2022-04-27	35213538	115082 European		1q21.3	1	150968149		CERS2			ENSG00000143418	rs267738-T	missense_variant	missense	0.780348	3e-17	16.5229	0.0390781	0.03-0.048 unit decrease	Genome-wide genotyping array	(T/G)	T	0.0681	0	1	1	150968149	115082	0.03	0.048	0.0390781	0.00459184	FALSE
rs267738	rs267738	apolipoprotein A 1 measurement	2020-07-21	32203549	393193 European		1q21.3	1	150968149	CERS2	CERS2			ENSG00000143418	rs267738-T	missense_variant	missense	0.780702	1e-47	47	0.0343544	0.03-0.039 unit decrease	Genome-wide genotyping array	(T/G)	T	0.0681	0	1	1	150968149	393193	0.03	0.039	0.0343544	0.00229592	FALSE
rs267738	rs267738	free cholesterol measurement, high density lipoprotein cholesterol measurement	2022-04-27	35213538	115082 European		1q21.3	1	150968149		CERS2			ENSG00000143418	rs267738-T	missense_variant	missense	0.780348	4e-12	11.3979	0.0338171	0.024-0.043 unit decrease	Genome-wide genotyping array	(T/G)	T	0.0681	0	1	1	150968149	115082	0.024	0.043	0.0338171	0.00484694	FALSE
rs267738	rs198325	hemoglobin A1 measurement	2021-12-14	34594039	344182 European 71221 East Asian		1q21.3	1	150964929		CERS2			ENSG00000143418	rs198325-T	intron_variant		NR	9e-21	20.0458	0.025	0.02-0.03 unit decrease	Genome-wide genotyping array	(C/T)	T	0.0773	-3220	0.9873	0.8504	150964929	415403	0.02	0.03	0.025	0.00255102	FALSE
rs267738	rs267738	high density lipoprotein cholesterol measurement	2020-07-21	32203549	403943 European		1q21.3	1	150968149	CERS2	CERS2			ENSG00000143418	rs267738-T	missense_variant	missense	0.780647	1e-20	20	0.0214169	0.017-0.026 unit decrease	Genome-wide genotyping array	(T/G)	T	0.0681	0	1	1	150968149	403943	0.017	0.026	0.0214169	0.00229592	FALSE
rs267738	rs198325	very low density lipoprotein cholesterol measurement, phospholipids:total lipids ratio	2022-04-27	35213538	115082 European		1q21.3	1	150964929		CERS2			ENSG00000143418	rs198325-C	intron_variant		0.779834	4e-15	14.3979	0.0382171	0.029-0.048 unit increase	Genome-wide genotyping array	(C/T)	C	0.0773	-3220	0.9873	0.8504	150964929	115082	0.029	0.048	0.0382171	0.00484694	FALSE
rs267738	rs78132593	glucose measurement	2021-06-10	34059833	200622 European		1q21.3	1	150895626	ARNT	CTXND2			ENSG00000283324	rs78132593-A	intron_variant		0.2084	3e-10	9.52288	0.0147	0.01-0.019 unit decrease	Genome-wide genotyping array, Targeted genotyping array [Genome-wide genotyping array|Metabochip]	(C/A)	A	0.0723	-72523	0.9842	0.9083	150895626	200622	0.01	0.019	0.0147	0.00229592	FALSE
rs267738	rs267738	HbA1c measurement	2021-06-10	34059833	146806 European		1q21.3	1	150968149	CERS2	CERS2			ENSG00000143418	rs267738-T	missense_variant	missense	0.7902	1e-11	11	0.0109	0.0078-0.014 unit increase	Genome-wide genotyping array, Targeted genotyping array [Genome-wide genotyping array|Metabochip]	(T/G)	T	0.0681	0	1	1	150968149	146806	0.0078	0.014	0.0109	0.00158163	FALSE
rs267738	rs267738	total cholesterol measurement, high density lipoprotein cholesterol measurement	2022-04-27	35213538	115082 European		1q21.3	1	150968149		CERS2			ENSG00000143418	rs267738-T	missense_variant	missense	0.780348	3e-18	17.5229	0.043411	0.034-0.053 unit decrease	Genome-wide genotyping array	(T/G)	T	0.0681	0	1	1	150968149	115082	0.034	0.053	0.043411	0.00484694	FALSE
rs2780955	rs2800290	aspartate aminotransferase measurement	2021-12-14	34594039	342990 European 150068 East Asian		9q31.1	9	100569123		MSANTD3-TMEFF1, TMEFF1			ENSG00000251349, ENSG00000241697	rs2800290-C	intron_variant		NR	1e-19	19	0.0201	0.016-0.024 unit increase	Genome-wide genotyping array	(T/C)	C	0.3109	-17805	0.9813	0.8902	100569123	493058	0.016	0.024	0.0201	0.00204082	FALSE
rs2780955	rs2780956	BMI-adjusted waist-hip ratio	2019-11-04	30239722	315284 European		9q31.1	9	100586352	NR	CAVIN4			ENSG00000170681	rs2780956-A	synonymous_variant	synonymous	0.4136	2e-06	5.69897	0.0087	0.0052-0.0122 unit decrease	Genome-wide genotyping array	(G/A)	A	0.2933	-576	1	0.9952	100586352	315284	0.0052	0.0122	0.0087	0.00178571	FALSE
rs2808454	rs2808454	citrate measurement	2022-04-27	35213538	115068 European		1q32.1	1	207058406		PFKFB2			ENSG00000123836	rs2808454-A	intron_variant		0.456868	1e-40	40	0.0542852	0.046-0.062 unit increase	Genome-wide genotyping array	(A/T)	A	0.4679	0	1	1	207058406	115068	0.046	0.062	0.0542852	0.00408163	FALSE
rs281380	rs281386	BMI-adjusted hip circumference	2021-08-24	34021172	219872 British		19q13.33	19	48714048	MAMSTR	MAMSTR			ENSG00000176909	rs281386-G	splice_region_variant		NR	4e-08	7.39794	0.0165621	0.011-0.022 unit increase	Genome-wide genotyping array	(A/G)	G	0.4912	2835	0.9328	0.8688	48714048	219872	0.011	0.022	0.0165621	0.00280612	FALSE
rs281380	rs281380	blood urea nitrogen measurement	2022-05-26	34272381	679531 European 173149		19q13.33	19	48711213		FUT2 - MAMSTR	ENSG00000176920	ENSG00000176909		rs281380-T	downstream_gene_variant		0.5966	5e-19	18.301	0.0047	0.0037-0.0057 unit decrease	Genome-wide genotyping array	(T/C)	T	0.4916	0	1	1	48711213	852680	0.0037	0.0057	0.0047	0.000510204	FALSE
rs2815374	rs2755253	lymphocyte count	2020-09-21	32888493	524923 European		1p31.3	1	67005160	NR	SLC35D1			ENSG00000116704	rs2755253-T	intron_variant		0.70898	3e-50	49.5229	0.030903	0.027-0.035 SD unit decrease	Genome-wide genotyping array	(C/T)	T	0.2987	-36544	0.9817	0.7911	67005160	524923	0.027	0.035	0.030903	0.00204082	FALSE
rs2815374	rs2755253	birth weight	2019-08-05	31043758	298142 European 6635 African American 1449 Fiino 420 Turkish 365 Moroccan 395 Surinamese 1052 AfroCaribbean 612 Hispanic 1180 Thai 840 Chinese 10133	NR	1p31.3	1	67005160	SLC35D1, WDR78	SLC35D1			ENSG00000116704	rs2755253-C	intron_variant		0.297943	5e-08	7.30103	0.015336	0.0098-0.0209 unit increase	Genome-wide genotyping array	(C/T)	C	0.2987	-36544	0.9817	0.7911	67005160	321223	0.0098	0.0209	0.015336	0.00283163	FALSE
rs2815374	rs2755253	neutrophil percentage of leukocytes	2020-09-18	32888494	408112 British		1p31.3	1	67005160	SLC35D1	SLC35D1			ENSG00000116704	rs2755253-T	intron_variant		0.707437	3e-12	11.5229	0.016896	0.012-0.022 unit increase	Genome-wide genotyping array	(C/T)	T	0.2987	-36544	0.9817	0.7911	67005160	408112	0.012	0.022	0.016896	0.00255102	FALSE
rs2815374	rs2755253	comparative body size at age 10, self-reported	2021-01-26	32376654	453169 European		1p31.3	1	67005160	SLC35D1	SLC35D1			ENSG00000116704	rs2755253-C	intron_variant		0.291714	2e-08	7.69897	0.008712	0.0057-0.0117 unit increase	Genome-wide genotyping array	(C/T)	C	0.2987	-36544	0.9817	0.7911	67005160	453169	0.0057	0.0117	0.008712	0.00153061	FALSE
rs2815374	rs2815374	blood urea nitrogen measurement	2022-05-26	34272381	679531 European 173149		1p31.3	1	67041704		SLC35D1			ENSG00000116704	rs2815374-A	intron_variant		0.6649	1e-22	22	0.0052	0.0042-0.0062 unit increase	Genome-wide genotyping array	(G/A)	A	0.3417	0	1	1	67041704	852680	0.0042	0.0062	0.0052	0.000510204	FALSE
rs2823139	rs2823139	urate measurement	2021-02-17	33356394	454183 European		21q21.1	21	15204463	NR	NRIP1 - CYCSP42	ENSG00000180530	ENSG00000224524		rs2823139-A	intron_variant		0.34	7e-13	12.1549	0.0138	0.01-0.0176 unit increase	Genome-wide genotyping array	(G/A)	A	0.3251	0	1	1	15204463	454183	0.01	0.0176	0.0138	0.00193878	FALSE
rs2823139	rs2823139	blood urea nitrogen measurement	2022-05-26	34272381	679531 European 173149		21q21.1	21	15204463		NRIP1 - CYCSP42	ENSG00000180530	ENSG00000224524		rs2823139-A	intron_variant		0.3298	5e-19	18.301	0.0045	0.0035-0.0055 unit increase	Genome-wide genotyping array	(G/A)	A	0.3251	0	1	1	15204463	852680	0.0035	0.0055	0.0045	0.000510204	FALSE
rs2823139	rs2823139	red blood cell density measurement	2020-09-21	32888493	545203 European		21q21.1	21	15204463	NR	NRIP1 - CYCSP42	ENSG00000180530	ENSG00000224524		rs2823139-A	intron_variant		0.337033	2e-34	33.699	0.024153	0.02-0.028 SD unit decrease	Genome-wide genotyping array	(G/A)	A	0.3251	0	1	1	15204463	545203	0.02	0.028	0.024153	0.00204082	FALSE
rs2823139	rs1997595	hemoglobin measurement	2020-09-21	32888493	563946 European		21q21.1	21	15205839	NR					rs1997595-C	intron_variant		0.34112	3e-55	54.5229	0.030639	0.027-0.034 SD unit decrease	Genome-wide genotyping array	(A/C)	C	0.4028	1376	0.9907	0.7011	15205839	563946	0.027	0.034	0.030639	0.00178571	FALSE
rs2823139	rs2823139	systolic blood pressure	2019-03-07	30578418	365998 European 63490 African 22802 Hispanic 4792 Asian 2695 Native American	299,024 European ancestry individuals, 17,277 individuals	21q21.1	21	15204463	intergenic	NRIP1 - CYCSP42	ENSG00000180530	ENSG00000224524		rs2823139-A	intron_variant		0.3392	9e-12	11.0458	0.25	0.18-0.32 mmHg increase	Genome-wide genotyping array	(G/A)	A	0.3251	0	1	1	15204463	459777	0.18	0.32	0.25	0.0357143	FALSE
rs2823139	rs2823139	erythrocyte count	2020-09-18	32888494	408112 British		21q21.1	21	15204463		NRIP1 - CYCSP42	ENSG00000180530	ENSG00000224524		rs2823139-A	intron_variant		0.338054	2e-22	21.699	0.0228485	0.018-0.027 unit decrease	Genome-wide genotyping array	(G/A)	A	0.3251	0	1	1	15204463	408112	0.018	0.027	0.0228485	0.00229592	FALSE
rs2823139	rs2823139	serum urea measurement	2021-06-29	33462484	342286 European 6015 African 7336 South Asian		21q21.1	21	15204463	NR	NRIP1 - CYCSP42	ENSG00000180530	ENSG00000224524		rs2823139-A	intron_variant		NR	2e-14	13.699	0.0192	0.014-0.024 unit increase	Genome-wide genotyping array	(G/A)	A	0.3251	0	1	1	15204463	355637	0.014	0.024	0.0192	0.00255102	FALSE
rs2823139	rs2823139	hematocrit	2020-09-21	32888493	562259 European		21q21.1	21	15204463	NR	NRIP1 - CYCSP42	ENSG00000180530	ENSG00000224524		rs2823139-A	intron_variant		0.337128	2e-53	52.699	0.031704	0.028-0.036 SD unit decrease	Genome-wide genotyping array	(G/A)	A	0.3251	0	1	1	15204463	562259	0.028	0.036	0.031704	0.00204082	FALSE
rs2823139	rs2823139	uric acid measurement	2021-12-14	34594039	343836 European 129405 East Asian		21q21.1	21	15204463		NRIP1 - CYCSP42	ENSG00000180530	ENSG00000224524		rs2823139-A	intron_variant		NR	2e-15	14.699	0.0152	0.011-0.019 unit increase	Genome-wide genotyping array	(G/A)	A	0.3251	0	1	1	15204463	473241	0.011	0.019	0.0152	0.00204082	FALSE
rs2834317	rs2834317	hemoglobin measurement	2020-09-21	32888493	563946 European		21q22.11	21	33984405	NR	LINC00649 - MRPS6	ENSG00000237945	ENSG00000243927		rs2834317-A	regulatory_region_variant		0.153457	7e-42	41.1549	0.034984	0.03-0.04 SD unit decrease	Genome-wide genotyping array	(G/A)	A	0.1084	0	1	1	33984405	563946	0.03	0.04	0.034984	0.00255102	FALSE
rs2834317	rs2834317	hematocrit	2020-09-21	32888493	562259 European		21q22.11	21	33984405	NR	LINC00649 - MRPS6	ENSG00000237945	ENSG00000243927		rs2834317-A	regulatory_region_variant		0.153489	2e-46	45.699	0.036859	0.032-0.042 SD unit decrease	Genome-wide genotyping array	(G/A)	A	0.1084	0	1	1	33984405	562259	0.032	0.042	0.036859	0.00255102	FALSE
rs2834317	rs2834317	uric acid measurement	2021-12-14	34594039	343836 European 129405 East Asian		21q22.11	21	33984405		LINC00649 - MRPS6	ENSG00000237945	ENSG00000243927		rs2834317-A	regulatory_region_variant		NR	5e-13	12.301	0.0192	0.014-0.024 unit increase	Genome-wide genotyping array	(G/A)	A	0.1084	0	1	1	33984405	473241	0.014	0.024	0.0192	0.00255102	FALSE
rs2834317	rs2834319	urate measurement	2019-10-29	31578528	288649 European 125725 East Asian 33671 African American 9037 South Asian 608 Hispanic		21q22.11	21	33984724	LOC101928126	LINC00649 - MRPS6	ENSG00000237945	ENSG00000243927		rs2834319-T	regulatory_region_variant		0.8509	9e-09	8.04576	0.0261	0.017-0.035 mg/dL decrease	Genome-wide genotyping array	(T/C)	T	0.1504	319	0.9458	0.6147	33984724	457690	0.017	0.035	0.0261	0.00459184	FALSE
rs2834320	rs2834317	hemoglobin measurement	2020-09-21	32888493	563946 European		21q22.11	21	33984405	NR	LINC00649 - MRPS6	ENSG00000237945	ENSG00000243927		rs2834317-A	regulatory_region_variant		0.153457	7e-42	41.1549	0.034984	0.03-0.04 SD unit decrease	Genome-wide genotyping array	(G/A)	A	0.1084	-328	0.946	0.6317	33984405	563946	0.03	0.04	0.034984	0.00255102	FALSE
rs2834320	rs2834317	uric acid measurement	2021-12-14	34594039	343836 European 129405 East Asian		21q22.11	21	33984405		LINC00649 - MRPS6	ENSG00000237945	ENSG00000243927		rs2834317-A	regulatory_region_variant		NR	5e-13	12.301	0.0192	0.014-0.024 unit increase	Genome-wide genotyping array	(G/A)	A	0.1084	-328	0.946	0.6317	33984405	473241	0.014	0.024	0.0192	0.00255102	FALSE
rs2834320	rs2834317	hematocrit	2020-09-21	32888493	562259 European		21q22.11	21	33984405	NR	LINC00649 - MRPS6	ENSG00000237945	ENSG00000243927		rs2834317-A	regulatory_region_variant		0.153489	2e-46	45.699	0.036859	0.032-0.042 SD unit decrease	Genome-wide genotyping array	(G/A)	A	0.1084	-328	0.946	0.6317	33984405	562259	0.032	0.042	0.036859	0.00255102	FALSE
rs2834320	rs2834319	urate measurement	2019-10-29	31578528	288649 European 125725 East Asian 33671 African American 9037 South Asian 608 Hispanic		21q22.11	21	33984724	LOC101928126	LINC00649 - MRPS6	ENSG00000237945	ENSG00000243927		rs2834319-T	regulatory_region_variant		0.8509	9e-09	8.04576	0.0261	0.017-0.035 mg/dL decrease	Genome-wide genotyping array	(T/C)	T	0.1504	-9	0.9984	0.9704	33984724	457690	0.017	0.035	0.0261	0.00459184	FALSE
rs2842870	rs2984613	intracerebral hemorrhage	2014-10-28	24656865	664 European 881 European 1481 European	513 European ancestry cases, 634 African American cases, 534 Hispanic cases, 1,552 European ancestry controls, 449 African American controls, 260 Hispanic controls	1q22	1	156227589	PMF1, SLC25A44	PMF1, PMF1-BGLAP			ENSG00000160783, ENSG00000260238	rs2984613-C	intron_variant		0.68	2e-10	9.69897	1.33	1.22-1.46	Genome-wide genotyping array	(C/T)	C	0.3077	-3291	0.9818	0.663	156227589	3026	0.198851	0.378436	0.285179	0.0458126	FALSE
rs2842870	rs2758605	non-lobar intracerebral hemorrhage	2019-10-21	31430377	at 1005 European at 1711 European		1q22	1	156230654	PMF1, PMF1-BGLAP	PMF1, PMF1-BGLAP			ENSG00000160783, ENSG00000260238	rs2758605-G	intron_variant		0.87	3e-08	7.52288	1.16279	1.11-1.2	Genome-wide genotyping array	(G/C)	G	0.359	-226	1	0.8667	156230654	2716	0.10436	0.182322	0.150823	0.0198881	FALSE
rs2842870	rs2758603	longevity	2019-09-05	31413261	3484 European 2178 East Asian 25483 European 2299 East Asian		1q22	1	156229203	PMF1	PMF1, PMF1-BGLAP			ENSG00000160783, ENSG00000260238	rs2758603-C	intron_variant		0.34	1e-06	6	1.12	1.02-1.22	Genome-wide genotyping array	(T/C)	C	0.3586	-1677	0.9991	0.8636	156229203	33444	0.0198026	0.198851	0.113329	0.0456756	FALSE
rs28817415	rs10008637	low density lipoprotein cholesterol measurement, free cholesterol:total lipids ratio	2022-04-27	35213538	115082 European		4q21.1	4	76492991		SHROOM3			ENSG00000138771	rs10008637-T	intron_variant		0.538057	3e-09	8.52288	0.0233471	0.016-0.031 unit increase	Genome-wide genotyping array	(T/C)	T	0.2556	12692	0.994	0.829	76492991	115082	0.016	0.031	0.0233471	0.00382653	FALSE
rs28817415	rs4859682	hemoglobin measurement	2021-12-14	34594039	350474 European 152447 East Asian		4q21.1	4	76489165		SHROOM3			ENSG00000138771	rs4859682-A	intron_variant		NR	1e-29	29	0.0191	0.016-0.022 unit increase	Genome-wide genotyping array	(C/A)	A	0.2236	8866	0.9988	0.9977	76489165	502921	0.016	0.022	0.0191	0.00153061	FALSE
rs28817415	rs10008637	citrate measurement	2022-04-27	35213538	115068 European		4q21.1	4	76492991		SHROOM3			ENSG00000138771	rs10008637-T	intron_variant		0.53804	2e-11	10.699	0.0273744	0.019-0.035 unit decrease	Genome-wide genotyping array	(T/C)	T	0.2556	12692	0.994	0.829	76492991	115068	0.019	0.035	0.0273744	0.00408163	FALSE
rs28817415	rs4859682	red blood cell density measurement	2020-09-21	32888493	545203 European		4q21.1	4	76489165	NR	SHROOM3			ENSG00000138771	rs4859682-A	intron_variant		0.452866	2e-43	42.699	0.025601	0.022-0.029 SD unit increase	Genome-wide genotyping array	(C/A)	A	0.2236	8866	0.9988	0.9977	76489165	545203	0.022	0.029	0.025601	0.00178571	FALSE
rs28817415	rs10008637	triglyceride measurement, intermediate density lipoprotein measurement	2022-04-27	35213538	115082 European		4q21.1	4	76492991		SHROOM3			ENSG00000138771	rs10008637-T	intron_variant		0.538057	2e-09	8.69897	0.0243259	0.016-0.032 unit decrease	Genome-wide genotyping array	(T/C)	T	0.2556	12692	0.994	0.829	76492991	115082	0.016	0.032	0.0243259	0.00408163	FALSE
rs28817415	rs28394165	erythrocyte count	2021-12-14	34594039	350475 European 153512 East Asian		4q21.1	4	76472865		SHROOM3			ENSG00000138771	rs28394165-C	intron_variant		NR	3e-34	33.5229	0.022	0.018-0.026 unit increase	Genome-wide genotyping array	(T/C)	C	0.2238	-7434	1	0.9989	76472865	503987	0.018	0.026	0.022	0.00204082	FALSE
rs28817415	rs10008637	cholesterol:total lipids ratio, intermediate density lipoprotein measurement	2022-04-27	35213538	115082 European		4q21.1	4	76492991		SHROOM3			ENSG00000138771	rs10008637-T	intron_variant		0.538057	2e-09	8.69897	0.0242934	0.016-0.032 unit increase	Genome-wide genotyping array	(T/C)	T	0.2556	12692	0.994	0.829	76492991	115082	0.016	0.032	0.0242934	0.00408163	FALSE
rs28817415	rs10023335	Moderate albuminuria	2019-10-01	31511532	51861 European African American East Asian South Asian Hispanic 297093 European African American East Asian South Asian Hispanic		4q21.1	4	76437834	SHROOM3	SHROOM3			ENSG00000138771	rs10023335-T	intron_variant		NR	4e-10	9.39794	1.04373	1.03-1.06	Genome-wide genotyping array	(T/C)	T	0.1801	-42465	0.9257	0.6535	76437834	348954	0.0295588	0.0582689	0.0428001	0.00732401	FALSE
rs28817415	rs13146355	triglyceride measurement	2021-12-14	34594039	343992 European 111667 East Asian		4q21.1	4	76490987		SHROOM3			ENSG00000138771	rs13146355-A	intron_variant		NR	1e-10	10	0.0135	0.0094-0.0176 unit increase	Genome-wide genotyping array	(G/A)	A	0.2276	10688	0.9988	0.9751	76490987	455659	0.0094	0.0176	0.0135	0.00209184	FALSE
rs28817415	rs13146355	magnesium measurement	2010-09-15	20700443	15366 European	8,463 European ancestry individuals	4q21.1	4	76490987	SHROOM3	SHROOM3			ENSG00000138771	rs13146355-G	intron_variant		0.56	6e-13	12.2218	0.01	0.003-0.007 mmol/L decrease	Genome-wide genotyping array	(G/A)	G	0.2276	10688	0.9988	0.9751	76490987	15366	0.003	0.007	0.01	0.00102041	FALSE
rs28817415	rs4859682	hematocrit	2020-09-21	32888493	562259 European		4q21.1	4	76489165	NR	SHROOM3			ENSG00000138771	rs4859682-A	intron_variant		0.452667	3e-46	45.5229	0.026327	0.023-0.03 SD unit increase	Genome-wide genotyping array	(C/A)	A	0.2236	8866	0.9988	0.9977	76489165	562259	0.023	0.03	0.026327	0.00178571	FALSE
rs28817415	rs10008637	triglyceride measurement, very low density lipoprotein cholesterol measurement	2022-04-27	35213538	115082 European		4q21.1	4	76492991		SHROOM3			ENSG00000138771	rs10008637-T	intron_variant		0.538057	1e-10	10	0.0260147	0.018-0.034 unit decrease	Genome-wide genotyping array	(T/C)	T	0.2556	12692	0.994	0.829	76492991	115082	0.018	0.034	0.0260147	0.00408163	FALSE
rs28817415	rs13146355	renal system measurement	2012-09-18	22797727	42451 East Asian South Asian South East Asian	19,636 East Asian ancestry individuals	4q21.1	4	76490987	SHROOM3	SHROOM3			ENSG00000138771	rs13146355-A	intron_variant		0.21	7e-11	10.1549	0.0051	0.0035-0.0067 ml/min/1.73m2 decrease	Genome-wide genotyping array	(G/A)	A	0.2276	10688	0.9988	0.9751	76490987	42451	0.0035	0.0067	0.0051	0.000816327	FALSE
rs28910285	rs6002930	mean corpuscular hemoglobin concentration	2020-09-21	32888493	491553 European		22q13.2	22	42727867	NR	A4GALT - Y_RNA	ENSG00000128274	ENSG00000200361		rs6002930-C	TF_binding_site_variant		0.741018	5e-10	9.30103	0.014316	0.0098-0.0188 SD unit increase	Genome-wide genotyping array	(T/C)	C	0.2524	6888	0.9646	0.7875	42727867	491553	0.0098	0.0188	0.014316	0.00229592	FALSE
rs2906163	rs2969070	diastolic blood pressure	2018-09-14	27618452	201529 European	up to 140,886 European ancestry individuals	7p22.3	7	2472910	CHST12, LFNG	CHST12 - GRIFIN	ENSG00000136213	ENSG00000275572		rs2969070-A	regulatory_region_variant		0.639	3e-11	10.5229	0.1821	0.13-0.24 mm Hg decrease	Targeted genotyping array [CardioMetaboChip]	(G/A)	A	0.2123	-4049	0.9822	0.7438	2472910	201529	0.13	0.24	0.1821	0.0280612	FALSE
rs2906163	rs2969070	systolic blood pressure	2018-09-14	27618452	201529 European	up to 140,886 European ancestry individuals	7p22.3	7	2472910	CHST12, LFNG	CHST12 - GRIFIN	ENSG00000136213	ENSG00000275572		rs2969070-A	regulatory_region_variant		0.639	1e-10	10	0.2975	0.21-0.39 mm Hg decrease	Targeted genotyping array [CardioMetaboChip]	(G/A)	A	0.2123	-4049	0.9822	0.7438	2472910	201529	0.21	0.39	0.2975	0.0459184	FALSE
rs2953516	rs13263353	low density lipoprotein cholesterol measurement	2021-06-29	33462484	341875 European 6003 African 7319 South Asian		8q21.3	8	86232353	NR	SLC7A13			ENSG00000164893	rs13263353-A	intron_variant		NR	2e-09	8.69897	0.0166	0.011-0.022 unit decrease	Genome-wide genotyping array	(G/A)	A	0.3339	-87963	0.8788	0.7224	86232353	355197	0.011	0.022	0.0166	0.00280612	FALSE
rs303937	rs626277	uric acid measurement	2019-05-08	30993211	121745 Japanese at 88461 European		13q21.33	13	71773564	DACH1	DACH1			ENSG00000276644	rs626277-A	intron_variant		0.558	7e-08	7.1549	0.0214286	0.014-0.029 unit increase	Genome-wide genotyping array	(A/C)	A	0.354	-24828	0.8185	0.6606	71773564	210206	0.014	0.029	0.0214286	0.00382653	FALSE
rs303937	rs626277	urate measurement	2019-10-29	31578528	288649 European 125725 East Asian 33671 African American 9037 South Asian 608 Hispanic		13q21.33	13	71773564	DACH1	DACH1			ENSG00000276644	rs626277-A	intron_variant		0.4985	4e-14	13.3979	0.0253	0.019-0.032 mg/dL increase	Genome-wide genotyping array	(A/C)	A	0.354	-24828	0.8185	0.6606	71773564	457690	0.019	0.032	0.0253	0.00331633	FALSE
rs303937	rs303937	blood urea nitrogen measurement	2022-05-26	34272381	679531 European 173149		13q21.33	13	71798392		DACH1			ENSG00000276644	rs303937-T	intron_variant		0.4396	4e-30	29.3979	0.0059	0.0049-0.0069 unit increase	Genome-wide genotyping array	(T/A)	T	0.3508	0	1	1	71798392	852680	0.0049	0.0069	0.0059	0.000510204	FALSE
rs303937	rs9572788	platelet count	2020-09-21	32888493	542827 European		13q21.33	13	71793240	NR	DACH1			ENSG00000276644	rs9572788-T	intron_variant		0.376423	2e-19	18.699	0.017178	0.013-0.021 SD unit decrease	Genome-wide genotyping array	(C/T)	T	0.397	-5152	0.8896	0.6497	71793240	542827	0.013	0.021	0.017178	0.00204082	FALSE
rs3060	rs673335	sphingomyelin measurement	2022-04-27	35213538	115006 European		11q13.5	11	75739531		MOGAT2 - RN7SL786P	ENSG00000166391	ENSG00000263993		rs673335-T	intergenic_variant		0.840248	5e-13	12.301	0.038212	0.028-0.049 unit increase	Genome-wide genotyping array	(T/C)	T	0.3119	-60996	0.9074	0.6389	75739531	115006	0.028	0.049	0.038212	0.00535714	FALSE
rs3060	rs673335	cholesterol:total lipids ratio, low density lipoprotein cholesterol measurement	2022-04-27	35213538	115082 European		11q13.5	11	75739531		MOGAT2 - RN7SL786P	ENSG00000166391	ENSG00000263993		rs673335-T	intergenic_variant		0.840224	2e-09	8.69897	0.0339783	0.023-0.045 unit increase	Genome-wide genotyping array	(T/C)	T	0.3119	-60996	0.9074	0.6389	75739531	115082	0.023	0.045	0.0339783	0.00561224	FALSE
rs3060	rs673335	erythrocyte count	2020-09-18	32888494	408112 British		11q13.5	11	75739531	RN7SL786P	MOGAT2 - RN7SL786P	ENSG00000166391	ENSG00000263993		rs673335-C	intergenic_variant		0.158652	2e-11	10.699	0.0202757	0.014-0.026 unit increase	Genome-wide genotyping array	(T/C)	C	0.3119	-60996	0.9074	0.6389	75739531	408112	0.014	0.026	0.0202757	0.00306122	FALSE
rs3060	rs10899125	uric acid measurement	2021-12-14	34594039	343836 European 129405 East Asian		11q13.5	11	75806287		UVRAG-DT			ENSG00000255507	rs10899125-G	intron_variant		NR	4e-08	7.39794	0.0226	0.015-0.031 unit increase	Genome-wide genotyping array	(T/G)	G	0.1995	5760	0.9959	0.7028	75806287	473241	0.015	0.031	0.0226	0.00408163	FALSE
rs3060	rs673335	omega-3 polyunsaturated fatty acid measurement	2022-04-27	35213538	115006 European		11q13.5	11	75739531		MOGAT2 - RN7SL786P	ENSG00000166391	ENSG00000263993		rs673335-T	intergenic_variant		0.840248	7e-37	36.1549	0.0684035	0.058-0.079 unit increase	Genome-wide genotyping array	(T/C)	T	0.3119	-60996	0.9074	0.6389	75739531	115006	0.058	0.079	0.0684035	0.00535714	FALSE
rs3060	rs7118569	fatty acid measurement, linoleic acid measurement	2022-04-27	35213538	115006 European		11q13.5	11	75815437		UVRAG			ENSG00000198382	rs7118569-C	synonymous_variant	synonymous	0.909782	4e-12	11.3979	0.0482089	0.035-0.062 unit decrease	Genome-wide genotyping array	(C/G)	C	0.1941	14910	0.9847	0.664	75815437	115006	0.035	0.062	0.0482089	0.00688776	FALSE
rs3060	rs673335	docosahexaenoic acid measurement	2022-04-27	35213538	115006 European		11q13.5	11	75739531		MOGAT2 - RN7SL786P	ENSG00000166391	ENSG00000263993		rs673335-T	intergenic_variant		0.840248	2e-26	25.699	0.056988	0.046-0.067 unit increase	Genome-wide genotyping array	(T/C)	T	0.3119	-60996	0.9074	0.6389	75739531	115006	0.046	0.067	0.056988	0.00535714	FALSE
rs3060	rs498936	fatty acid measurement	2022-04-27	35213538	115006 European		11q13.5	11	75743833		RN7SL786P - DGAT2	ENSG00000263993	ENSG00000062282		rs498936-T	regulatory_region_variant		0.841655	2e-28	27.699	0.0591814	0.049-0.07 unit increase	Genome-wide genotyping array	(T/A)	T	0.3083	-56694	0.9146	0.66	75743833	115006	0.049	0.07	0.0591814	0.00535714	FALSE
rs3060	rs498936	hemoglobin measurement	2020-09-21	32888493	563946 European		11q13.5	11	75743833	NR	RN7SL786P - DGAT2	ENSG00000263993	ENSG00000062282		rs498936-A	regulatory_region_variant		0.160693	2e-18	17.699	0.021848	0.017-0.027 SD unit increase	Genome-wide genotyping array	(T/A)	A	0.3083	-56694	0.9146	0.66	75743833	563946	0.017	0.027	0.021848	0.00255102	FALSE
rs3060	rs1219550	high density lipoprotein cholesterol measurement	2021-12-14	34594039	315133 European 74970 East Asian		11q13.5	11	75742832		RN7SL786P - DGAT2	ENSG00000263993	ENSG00000062282		rs1219550-C	intergenic_variant		NR	5e-37	36.301	0.0336	0.029-0.039 unit decrease	Genome-wide genotyping array	(T/C)	C	0.3053	-57695	0.8984	0.6458	75742832	390103	0.029	0.039	0.0336	0.00255102	FALSE
rs3060	rs7118569	triglyceride measurement, high density lipoprotein cholesterol measurement	2022-04-27	35213538	115082 European		11q13.5	11	75815437		UVRAG			ENSG00000198382	rs7118569-C	synonymous_variant	synonymous	0.909737	7e-10	9.1549	0.0422148	0.029-0.056 unit increase	Genome-wide genotyping array	(C/G)	C	0.1941	14910	0.9847	0.664	75815437	115082	0.029	0.056	0.0422148	0.00688776	FALSE
rs3060	rs498936	hematocrit	2020-09-21	32888493	562259 European		11q13.5	11	75743833	NR	RN7SL786P - DGAT2	ENSG00000263993	ENSG00000062282		rs498936-A	regulatory_region_variant		0.16057	2e-15	14.699	0.019902	0.015-0.025 SD unit increase	Genome-wide genotyping array	(T/A)	A	0.3083	-56694	0.9146	0.66	75743833	562259	0.015	0.025	0.019902	0.00255102	FALSE
rs3060	rs7118567	bilirubin measurement	2021-06-29	33462484	341077 European 5978 African 7313 South Asian		11q13.5	11	75815436	NR	UVRAG			ENSG00000198382	rs7118567-A	missense_variant	missense	NR	4e-16	15.3979	0.0334	0.025-0.041 unit increase	Genome-wide genotyping array	(C/A)	A	0.1939	14909	0.9833	0.6613	75815436	354368	0.025	0.041	0.0334	0.00408163	FALSE
rs3060	rs7118567	total cholesterol measurement	2021-06-29	33462484	342508 European 6014 African 7336 South Asian		11q13.5	11	75815436	NR	UVRAG			ENSG00000198382	rs7118567-A	missense_variant	missense	NR	4e-11	10.3979	0.0271	0.019-0.035 unit decrease	Genome-wide genotyping array	(C/A)	A	0.1939	14909	0.9833	0.6613	75815436	355858	0.019	0.035	0.0271	0.00408163	FALSE
rs3060	rs7118567	apolipoprotein A 1 measurement	2021-06-29	33462484	311601 European 5550 African 6682 South Asian		11q13.5	11	75815436	NR	UVRAG			ENSG00000198382	rs7118567-A	missense_variant	missense	NR	1e-36	36	0.0542	0.046-0.063 unit decrease	Genome-wide genotyping array	(C/A)	A	0.1939	14909	0.9833	0.6613	75815436	323833	0.046	0.063	0.0542	0.00433673	FALSE
rs3060	rs1806895	red blood cell density measurement	2020-09-21	32888493	545203 European		11q13.5	11	75762670	NR	DGAT2			ENSG00000062282	rs1806895-C	intron_variant		0.094728	3e-16	15.5229	0.026903	0.02-0.033 SD unit increase	Genome-wide genotyping array	(T/C)	C	0.2404	-37857	0.9012	0.7309	75762670	545203	0.02	0.033	0.026903	0.00331633	FALSE
rs3060	rs12224062	phosphatidylcholine measurement	2022-02-17	34503513	13814 British		11q13.5	11	75835381		UVRAG			ENSG00000198382	rs12224062-G	intron_variant		NR	2e-10	9.69897	0.119649	0.083-0.156 unit decrease	Genome-wide genotyping array	(A/G)	G	0.2496	34854	0.9892	0.9255	75835381	13814	0.083	0.156	0.119649	0.0186224	FALSE
rs3060	rs12280456	C-reactive protein measurement	2020-03-23	31900758	418642 British		11q13.5	11	75858048	NR	UVRAG			ENSG00000198382	rs12280456-T	intron_variant		0.91208	7e-09	8.1549	0.0213036	0.014-0.029 unit increase	Genome-wide genotyping array	(T/C)	T	0.2452	57521	0.8547	0.6748	75858048	418642	0.014	0.029	0.0213036	0.00382653	FALSE
rs3111257	rs3111257	blood urea nitrogen measurement	2022-05-26	34272381	679531 European 173149		1q32.2	1	211246977		PRELID1P5 - RCOR3	ENSG00000226986	ENSG00000117625		rs3111257-T	intergenic_variant		0.5628	2e-06	5.69897	0.0024	0.0014-0.0034 unit increase	Genome-wide genotyping array	(T/C)	T	0.4329	0	1	1	211246977	852680	0.0014	0.0034	0.0024	0.000510204	FALSE
rs3111257	rs6703361	platelet count	2021-12-14	34594039	350474 European 148623 East Asian		1q32.3	1	211325193		RCOR3 - TRAF5	ENSG00000117625	ENSG00000082512		rs6703361-A	intergenic_variant		NR	4e-10	9.39794	0.0121	0.0084-0.0158 unit decrease	Genome-wide genotyping array	(G/A)	A	0.4571	78216	0.9754	0.8627	211325193	499097	0.0084	0.0158	0.0121	0.00188776	FALSE
rs3111257	rs3111251	self reported educational attainment	2018-10-19	30038396	1131881 European		1q32.2	1	211236502		PRELID1P5 - RCOR3	ENSG00000226986	ENSG00000117625		rs3111251-T	intergenic_variant		0.4325	4e-10	9.39794	0.009	0.0063-0.0117 unit decrease	Genome-wide genotyping array	(C/T)	T	0.4339	-10475	0.9976	0.9911	211236502	1131881	0.0063	0.0117	0.009	0.00137755	FALSE
rs316020	rs316019	blood metabolite measurement	2014-12-10	24816252	7824 European		6q25.3	6	160249250	SLC22A1	SLC22A2			ENSG00000112499	rs316019-A	missense_variant	missense	0.09	2e-259	258.699	0.181	0.17-0.19 unit decrease	Genome-wide genotyping array	(A/C)	A	0.1374	1201	0.998	0.8336	160249250	7824	0.17	0.19	0.181	0.00510204	FALSE
rs34293138	rs13064576	glucose measurement	2021-06-10	34059833	200622 European		3p21.31	3	49604997	BSN	BSN			ENSG00000164061	rs13064576-T	intron_variant		0.3183	6e-08	7.22185	0.0119	0.008-0.0158 unit decrease	Genome-wide genotyping array, Targeted genotyping array [Genome-wide genotyping array|Metabochip]	(C/T)	T	0.2105	63413	0.9709	0.9064	49604997	200622	0.008	0.0158	0.0119	0.0019898	FALSE
rs34293138	rs9841110	glioma	2018-07-20	29743610	4831 European 3206 European 5216 European 5470 European		3p21.31	3	49455048	NR	NICN1 - RNA5SP130	ENSG00000145029	ENSG00000201301		rs9841110-C	regulatory_region_variant		NR	6e-08	7.22185	1.22	1.14-1.32	Genome-wide genotyping array	(C/G)	C	0.2001	-86536	0.9987	0.8999	49455048	18723	0.131028	0.277632	0.198851	0.0373988	FALSE
rs34293138	rs56116382	reticulocyte count	2017-08-30	27863252	170761 European		3p21.31	3	49568755	BSN	BSN			ENSG00000164061	rs56116382-C	intron_variant		0.1783	5e-50	49.301	0.0694503	0.06-0.079 unit decrease	Genome-wide genotyping array	(A/C)	C	0.1472	27171	0.9948	0.616	49568755	170761	0.06	0.079	0.0694503	0.00484694	FALSE
rs34293138	rs6770670	blood protein measurement	2022-02-15	35078996	5366 Icelic		3p21.31	3	49649249		BSN			ENSG00000164061	rs6770670-C	intron_variant		0.3145	7e-89	88.1549	0.392266	0.35-0.43 unit increase	Genome-wide genotyping array	(T/C)	C	0.2089	107665	0.9683	0.8928	49649249	5366	0.35	0.43	0.392266	0.0204082	FALSE
rs34293138	rs3197999	inflammatory bowel disease	2013-02-12	23128233	12924 European 21442 European	25,683 European ancestry cases, 17,015 European ancestry controls	3p21.31	3	49684099	PFKFB4, MST1R, UCN2, IP6K2, MST1, IP6K1, GPX1, USP4, BSN	MST1			ENSG00000173531	rs3197999-A	missense_variant		0.296	1e-47	47	1.18	1.144-1.216	Genome-wide genotyping array	(G/A)	A	0.1919	142515	0.9654	0.7984	49684099	34366	0.134531	0.195567	0.165514	0.0155704	FALSE
rs34293138	rs3197999	sclerosing cholangitis	2018-12-06	23603763	3789 European 25079 European		3p21.31	3	49684099	MST1	MST1			ENSG00000173531	rs3197999-A	missense_variant		0.285	2e-26	25.699	1.33	1.26-1.40	Targeted genotyping array [ImmunoChip]	(G/A)	A	0.1919	142515	0.9654	0.7984	49684099	28868	0.231112	0.336472	0.285179	0.0268777	FALSE
rs34293138	rs7623659	cognitive function measurement, self reported educational attainment	2021-01-13	33414549	257700 European		3p21.31	3	49377358	NR	RHOA			ENSG00000067560	rs7623659-C	intron_variant		0.335984	9e-23	22.0458	0.0659638	0.053-0.079 unit decrease	Genome-wide genotyping array	(C/T)	C	0.2177	-164226	0.9953	0.9871	49377358	257700	0.053	0.079	0.0659638	0.00663265	FALSE
rs34293138	rs3197999	Crohn's disease	2012-10-19	21102463	6333 European 15056 European	15,694 European ancestry cases, 14,026 European ancestry controls, 414 European ancestry trios	3p21.31	3	49684099	MST1, GPX1, BSN	MST1			ENSG00000173531	rs3197999-A	missense_variant		0.297	6e-17	16.2218	1.22	1.16-1.27	Genome-wide genotyping array	(G/A)	A	0.1919	142515	0.9654	0.7984	49684099	21389	0.14842	0.239017	0.198851	0.0231115	FALSE
rs34293138	rs13090388	intelligence	2018-02-23	29326435	120934 British 127548		3p21.31	3	49353649	GPX1	USP4 - GPX1	ENSG00000114316	ENSG00000233276		rs13090388-T	regulatory_region_variant		NR	5e-24	23.301	0.0337539	0.027-0.04 unit increase	Genome-wide genotyping array	(C/T)	T	0.2175	-187935	0.9953	0.9883	49353649	248482	0.027	0.04	0.0337539	0.00331633	FALSE
rs34293138	rs6446277	corneal resistance factor	2022-05-10	35446358	123734 European		3p21.31	3	49435644		NICN1 - RNA5SP130	ENSG00000145029	ENSG00000201301		rs6446277-A	intergenic_variant		0.3057	6e-10	9.22185	0.02575	0.018-0.034 unit decrease	Genome-wide genotyping array	(G/A)	A	0.2304	-105940	0.9988	0.9236	49435644	123734	0.018	0.034	0.02575	0.00408163	FALSE
rs34293138	rs9858542	mean corpuscular volume	2020-09-18	32888494	408112 British		3p21.31	3	49664550	BSN	BSN			ENSG00000164061	rs9858542-A	synonymous_variant	synonymous	0.291368	2e-12	11.699	0.0173576	0.013-0.022 unit decrease	Genome-wide genotyping array	(G/A)	A	0.1953	122966	0.9687	0.8214	49664550	408112	0.013	0.022	0.0173576	0.00229592	FALSE
rs34293138	rs4625	unipolar depression, mood disorder	2018-10-31	29942085	357957 European		3p21.31	3	49534707	NR	DAG1			ENSG00000173402	rs4625-G	3_prime_UTR_variant		NR	4e-10	9.39794	0.01564	0.011-0.021 unit decrease	Genome-wide genotyping array	(A/G)	G	0.2171	-6877	0.9988	0.9977	49534707	357957	0.011	0.021	0.01564	0.00255102	FALSE
rs34293138	rs11715915	fasting blood glucose measurement	2021-07-27	33402679	151188 European		3p21.31	3	49417897	AMT	AMT			ENSG00000145020	rs11715915-C	synonymous_variant	synonymous	0.668017	3e-07	6.52288	0.011126	0.0069-0.0154 unit increase	Genome-wide genotyping array, Targeted genotyping array	(C/T)	C	0.2013	-123687	0.9899	0.8907	49417897	151188	0.0069	0.0154	0.011126	0.00216837	FALSE
rs34293138	rs3197999	ulcerative colitis	2016-07-24	26192919	6968 European 20464 European	10,679 European ancestry cases, 26,715 European ancestry controls, 397 Iranian ancestry cases, 342 Iranian ancestry controls, 1,239 Indian ancestry cases, 990 Indian ancestry controls, 1,134 East Asian ancestry cases, 3,719 East Asian ancestry controls	3p21.31	3	49684099	NR	MST1			ENSG00000173531	rs3197999-A	missense_variant		0.2812	2e-37	36.699	1.18658	1.16-1.21	Genome-wide genotyping array	(G/A)	A	0.1919	142515	0.9654	0.7984	49684099	27432	0.14842	0.19062	0.171072	0.0107654	FALSE
rs34293138	rs13064576	hematocrit	2021-12-14	34594039	350475 European 153015 East Asian		3p21.31	3	49604997		BSN			ENSG00000164061	rs13064576-T	intron_variant		NR	2e-10	9.69897	0.0131	0.0092-0.017 unit decrease	Genome-wide genotyping array	(C/T)	T	0.2105	63413	0.9709	0.9064	49604997	503490	0.0092	0.017	0.0131	0.0019898	FALSE
rs34293138	rs9858542	hepatocyte growth factor-like protein measurement	2022-04-11	28240269	997 European	338 Greater Middle Eastern (Middle Eastern, North African or Persian), South Asian ancestry, Asian ancestry individuals	3p21.31	3	49664550		BSN			ENSG00000164061	rs9858542-A	synonymous_variant	synonymous	NR	1e-242	242	1.299	1.24-1.36 unit decrease	Genome-wide genotyping array	(G/A)	A	0.1953	122966	0.9687	0.8214	49664550	997	1.24	1.36	1.299	0.0306122	FALSE
rs34293138	rs1873625	self reported educational attainment	2018-11-12	30038396	1311438 European		3p21.31	3	49629531	Intergenic	BSN			ENSG00000164061	rs1873625-A	intron_variant		0.3056	2e-95	94.699	0.0295	0.027-0.032 unit increase	Genome-wide genotyping array	(C/A)	A	0.1981	87947	0.9704	0.839	49629531	1311438	0.027	0.032	0.0295	0.00127551	FALSE
rs34293138	rs13090388	household income	2020-01-29	31844048	505541 British		3p21.31	3	49353649	GPX1	USP4 - GPX1	ENSG00000114316	ENSG00000233276		rs13090388-T	regulatory_region_variant		0.2965	5e-22	21.301	0.0211886	0.017-0.025 unit increase	Genome-wide genotyping array	(C/T)	T	0.2175	-187935	0.9953	0.9883	49353649	505541	0.017	0.025	0.0211886	0.00204082	FALSE
rs34293138	rs56116382	reticulocyte measurement	2020-09-18	32888494	408112 British		3p21.31	3	49568755	BSN	BSN			ENSG00000164061	rs56116382-C	intron_variant		0.177787	4e-18	17.3979	0.0268022	0.021-0.033 unit decrease	Genome-wide genotyping array	(A/C)	C	0.1472	27171	0.9948	0.616	49568755	408112	0.021	0.033	0.0268022	0.00306122	FALSE
rs34293138	rs7623659	cognitive function measurement	2018-11-12	30038396	402382 European		3p21.31	3	49377358	Intergenic	RHOA			ENSG00000067560	rs7623659-T	intron_variant		0.3076	4e-57	56.3979	0.0395	0.035-0.044 unit increase	Genome-wide genotyping array	(C/T)	T	0.2177	-164226	0.9953	0.9871	49377358	402382	0.035	0.044	0.0395	0.00229592	FALSE
rs34293138	rs11917431	mathematical ability	2018-11-12	30038396	811539 European		3p21.31	3	49606579	Intergenic	BSN			ENSG00000164061	rs11917431-T	intron_variant		0.3084	4e-82	81.3979	0.0343	0.031-0.038 unit increase	Genome-wide genotyping array	(C/T)	T	0.1983	64995	0.9691	0.8379	49606579	811539	0.031	0.038	0.0343	0.00178571	FALSE
rs34445998	rs670676	blood urea nitrogen measurement	2021-12-14	34594039	344052 European 148767 East Asian		13q14.11	13	42127603		DGKH			ENSG00000102780	rs670676-T	intron_variant		NR	2e-10	9.69897	0.0142	0.0099-0.0185 unit increase	Genome-wide genotyping array	(A/T)	T	0.2562	-55474	0.9799	0.6417	42127603	492819	0.0099	0.0185	0.0142	0.00219388	FALSE
rs34445998	rs1170174	nephrolithiasis	2020-02-11	31729369	6536 British 388508 British		13q14.11	13	42114075	DGKH	DGKH			ENSG00000102780	rs1170174-A	intron_variant		0.18	5e-11	10.301	1.16	1.11-1.22	Genome-wide genotyping array	(A/G)	A	0.2476	-69002	0.9688	0.6564	42114075	395044	0.10436	0.198851	0.14842	0.0241048	FALSE
rs34445998	rs7328064	urolithiasis	2021-02-26	32514122	6638 Japanese 205815 Japanese		13q14.11	13	42171982		DGKH			ENSG00000102780	rs7328064-C	intron_variant		0.42862	4e-17	16.3979	1.16607	1.12506724-1.208562	Genome-wide genotyping array	(A/C)	C	0.1861	-11095	0.9842	0.9622	42171982	212453	0.117843	0.189431	0.153637	0.0182624	FALSE
rs34460334	rs34175245	aspartate aminotransferase to alanine aminotransferase ratio	2021-06-29	33462484	341165 European 5981 African 7309 South Asian		1p36.11	1	26675220	NR	RNU7-29P - ARID1A	ENSG00000252429	ENSG00000117713		rs34175245-G	intergenic_variant		NR	1e-17	17	0.0366	0.028-0.045 unit decrease	Genome-wide genotyping array	(A/G)	G	0.0407	-213368	0.8508	0.6216	26675220	354455	0.028	0.045	0.0366	0.00433673	FALSE
rs34460334	rs12748152	low density lipoprotein cholesterol measurement	2017-06-26	28334899	32285 East Asian 173082 European	8,478 Chinese ancestry individuals	1p36.11	1	26811902	PIGV, NROB2	PIGV - RN7SL165P	ENSG00000060642	ENSG00000241188		rs12748152-T	upstream_gene_variant		0.0712	3e-12	11.5229	0.0499	0.037-0.063 unit increase EA Beta value)	Genome-wide genotyping array	(C/T)	T	0.0387	-76686	0.8648	0.6094	26811902	205367	0.037	0.063	0.0499	0.00663265	FALSE
rs34460334	rs34175245	high density lipoprotein cholesterol measurement	2021-06-29	33462484	313372 European 5573 African 6689 South Asian		1p36.11	1	26675220	NR	RNU7-29P - ARID1A	ENSG00000252429	ENSG00000117713		rs34175245-G	intergenic_variant		NR	5e-20	19.301	0.041	0.032-0.05 unit decrease	Genome-wide genotyping array	(A/G)	G	0.0407	-213368	0.8508	0.6216	26675220	325634	0.032	0.05	0.041	0.00459184	FALSE
rs34460334	rs12748152	diastolic blood pressure	2021-09-21	33230300	810865 European	354,096 European ancestry individuals	1p36.11	1	26811902		PIGV - RN7SL165P	ENSG00000060642	ENSG00000241188		rs12748152-T	upstream_gene_variant		0.0834	2e-13	12.699	0.185915	0.14-0.24 mmHg increase	Genome-wide genotyping array	(C/T)	T	0.0387	-76686	0.8648	0.6094	26811902	810865	0.14	0.24	0.185915	0.0255102	FALSE
rs34460334	rs34175245	sex hormone-binding globulin measurement	2021-06-29	33462484	310323 European 5523 African 6638 South Asian		1p36.11	1	26675220	NR	RNU7-29P - ARID1A	ENSG00000252429	ENSG00000117713		rs34175245-G	intergenic_variant		NR	8e-42	41.0969	0.061	0.052-0.07 unit decrease	Genome-wide genotyping array	(A/G)	G	0.0407	-213368	0.8508	0.6216	26675220	322484	0.052	0.07	0.061	0.00459184	FALSE
rs34460334	rs34175245	urate measurement	2021-06-29	33462484	342087 European 6011 African 7328 South Asian		1p36.11	1	26675220	NR	RNU7-29P - ARID1A	ENSG00000252429	ENSG00000117713		rs34175245-G	intergenic_variant		NR	4e-16	15.3979	0.0349	0.026-0.043 unit increase	Genome-wide genotyping array	(A/G)	G	0.0407	-213368	0.8508	0.6216	26675220	355426	0.026	0.043	0.0349	0.00433673	FALSE
rs34460334	rs34175245	apolipoprotein A 1 measurement	2021-06-29	33462484	311601 European 5550 African 6682 South Asian		1p36.11	1	26675220	NR	RNU7-29P - ARID1A	ENSG00000252429	ENSG00000117713		rs34175245-G	intergenic_variant		NR	2e-18	17.699	0.0394	0.031-0.048 unit decrease	Genome-wide genotyping array	(A/G)	G	0.0407	-213368	0.8508	0.6216	26675220	323833	0.031	0.048	0.0394	0.00433673	FALSE
rs34460334	rs12748152	serum alanine aminotransferase measurement, response to combination chemotherapy	2017-06-27	28090653	488 European 111 African American 60 Hispanic 56		1p36.11	1	26811902	PIGV	PIGV - RN7SL165P	ENSG00000060642	ENSG00000241188		rs12748152-C	upstream_gene_variant			1e-08	8	6.25	1.47-25	Genome-wide genotyping array	(C/T)	C	0.0387	-76686	0.8648	0.6094	26811902	715	0.385262	3.21888	1.83258	0.722861	FALSE
rs34460334	rs34175245	IGF-1 measurement	2021-06-29	33462484	340567 European 5974 African 7283 South Asian		1p36.11	1	26675220	NR	RNU7-29P - ARID1A	ENSG00000252429	ENSG00000117713		rs34175245-G	intergenic_variant		NR	8e-23	22.0969	0.0423	0.034-0.051 unit decrease	Genome-wide genotyping array	(A/G)	G	0.0407	-213368	0.8508	0.6216	26675220	353824	0.034	0.051	0.0423	0.00433673	FALSE
rs34460334	rs34175245	serum gamma-glutamyl transferase measurement	2021-06-29	33462484	342339 European 6015 African 7336 South Asian		1p36.11	1	26675220	NR	RNU7-29P - ARID1A	ENSG00000252429	ENSG00000117713		rs34175245-G	intergenic_variant		NR	4e-12	11.3979	0.0297	0.021-0.038 unit decrease	Genome-wide genotyping array	(A/G)	G	0.0407	-213368	0.8508	0.6216	26675220	355690	0.021	0.038	0.0297	0.00433673	FALSE
rs34460334	rs34175245	apolipoprotein B measurement	2021-06-29	33462484	340860 European 5962 African 7275 South Asian		1p36.11	1	26675220	NR	RNU7-29P - ARID1A	ENSG00000252429	ENSG00000117713		rs34175245-G	intergenic_variant		NR	5e-18	17.301	0.0371	0.029-0.046 unit increase	Genome-wide genotyping array	(A/G)	G	0.0407	-213368	0.8508	0.6216	26675220	354097	0.029	0.046	0.0371	0.00433673	FALSE
rs34460334	rs12748152	systolic blood pressure	2021-09-21	33230300	810865 European	354,096 European ancestry individuals	1p36.11	1	26811902		PIGV - RN7SL165P	ENSG00000060642	ENSG00000241188		rs12748152-T	upstream_gene_variant		0.0831	1e-10	10	0.259224	0.18-0.34 mmHg increase	Genome-wide genotyping array	(C/T)	T	0.0387	-76686	0.8648	0.6094	26811902	810865	0.18	0.34	0.259224	0.0408163	FALSE
rs34460334	rs34175245	triglyceride measurement	2021-06-29	33462484	342233 European 6014 African 7330 South Asian		1p36.11	1	26675220	NR	RNU7-29P - ARID1A	ENSG00000252429	ENSG00000117713		rs34175245-G	intergenic_variant		NR	2e-11	10.699	0.0288	0.02-0.037 unit increase	Genome-wide genotyping array	(A/G)	G	0.0407	-213368	0.8508	0.6216	26675220	355577	0.02	0.037	0.0288	0.00433673	FALSE
rs35255404	rs17730281	renal system measurement, blood urea nitrogen measurement	2012-09-18	22797727	39717 East Asian	17,461 East Asian ancestry individuals	15q21.3	15	53615751	WDR72	WDR72			ENSG00000166415	rs17730281-G	missense_variant		0.58	3e-11	10.5229	0.0051	0.0035-0.0067 mg/dl increase	Genome-wide genotyping array	(G/A)	G	0.267	-11278	0.9906	0.9465	53615751	39717	0.0035	0.0067	0.0051	0.000816327	FALSE
rs35255404	rs17730281	blood urea nitrogen measurement	2022-05-26	34272381	679531 European 173149		15q21.3	15	53615751		WDR72			ENSG00000166415	rs17730281-G	missense_variant		0.2527	2e-25	24.699	0.006	0.0048-0.0072 unit increase	Genome-wide genotyping array	(G/A)	G	0.267	-11278	0.9906	0.9465	53615751	852680	0.0048	0.0072	0.006	0.000612245	FALSE
rs35255404	rs17730436	renal system measurement	2012-09-18	22797727	42451 East Asian South Asian South East Asian	19,636 East Asian ancestry individuals	15q21.3	15	53650731	WDR72	WDR72			ENSG00000166415	rs17730436-T	intron_variant		0.6	6e-13	12.2218	0.0055	0.0039-0.0071 ml/min/1.73m2 decrease	Genome-wide genotyping array	(T/C)	T	0.2624	23702	0.9927	0.9733	53650731	42451	0.0039	0.0071	0.0055	0.000816327	FALSE
rs35915570	rs12601380	self reported educational attainment	2018-11-12	30038396	1311438 European		17q12	17	36549144	Intergenic	GGNBP2, GGNBP2			ENSG00000278311, ENSG00000275099	rs12601380-A	intron_variant		0.5739	2e-12	11.699	0.0093	0.0068-0.0118 unit decrease	Genome-wide genotyping array	(A/C)	A	0.3065	-5372	0.9916	0.8437	36549144	1311438	0.0068	0.0118	0.0093	0.00127551	FALSE
rs35915570	rs12951079	body height	2021-01-26	32376654	453169 European		17q12	17	36576629	GGNBP2	GGNBP2, GGNBP2			ENSG00000278311, ENSG00000275099	rs12951079-G	intron_variant		0.581219	2e-14	13.699	0.0107877	0.008-0.0135 unit increase	Genome-wide genotyping array	(G/A)	G	0.3179	22702	0.9755	0.7744	36576629	453169	0.008	0.0135	0.0107877	0.00140306	FALSE
rs35915570	rs12601380	comparative body size at age 10, self-reported	2021-01-26	32376654	453169 European		17q12	17	36549144	GGNBP2	GGNBP2, GGNBP2			ENSG00000278311, ENSG00000275099	rs12601380-A	intron_variant		0.587339	4e-08	7.39794	0.00779822	0.005-0.0106 unit increase	Genome-wide genotyping array	(A/C)	A	0.3065	-5372	0.9916	0.8437	36549144	453169	0.005	0.0106	0.00779822	0.00142857	FALSE
rs35915570	rs1106908	body mass index	2019-11-05	30239722	806834 European		17q12	17	36586165		GGNBP2, GGNBP2			ENSG00000278311, ENSG00000275099	rs1106908-A	synonymous_variant	synonymous	0.4454	8e-23	22.0969	0.0161	0.013-0.019 unit decrease	Genome-wide genotyping array	(G/A)	A	0.3403	32238	0.9879	0.7176	36586165	806834	0.013	0.019	0.0161	0.00153061	FALSE
rs35915570	rs12937411	educational attainment	2022-07-01	35361970	3037499 European		17q12	17	36593809		DHRS11, DHRS11			ENSG00000275397, ENSG00000278535	rs12937411-T	intron_variant		0.4094	2e-23	22.699	0.0106351	0.0085-0.0127 unit increase	Genome-wide genotyping array	(C/T)	T	0.2798	39882	0.9556	0.8917	36593809	3037499	0.0085	0.0127	0.0106351	0.00107143	FALSE
rs35915570	rs35258073	cognitive function measurement, self reported educational attainment	2021-01-13	33414549	257700 European		17q12	17	36596360	NR	DHRS11, DHRS11			ENSG00000275397, ENSG00000278535	rs35258073-T	non_coding_transcript_exon_variant		0.445328	8e-11	10.0969	0.0411215	0.029-0.054 unit decrease	Genome-wide genotyping array	(T/C)	T	0.3548	42432	0.9899	0.6756	36596360	257700	0.029	0.054	0.0411215	0.00637755	FALSE
rs35915570	rs3744593	intelligence	2018-02-23	29326435	120934 British 127548		17q12	17	36587289	GGNBP2	GGNBP2, GGNBP2			ENSG00000278311, ENSG00000275099	rs3744593-T	missense_variant		NR	4e-10	9.39794	0.018418	0.013-0.024 unit increase	Genome-wide genotyping array	(C/T)	T	0.3528	33362	0.982	0.6708	36587289	248482	0.013	0.024	0.018418	0.00280612	FALSE
rs35915570	rs12601380	cognitive function measurement	2018-11-12	30038396	402382 European		17q12	17	36549144	Intergenic	GGNBP2, GGNBP2			ENSG00000278311, ENSG00000275099	rs12601380-A	intron_variant		0.5864	2e-16	15.699	0.0191	0.015-0.024 unit decrease	Genome-wide genotyping array	(A/C)	A	0.3065	-5372	0.9916	0.8437	36549144	402382	0.015	0.024	0.0191	0.00229592	FALSE
rs35955110	rs2364723	high density lipoprotein cholesterol measurement	2020-07-21	32203549	403943 European		2q31.2	2	177261818	NFE2L2	NFE2L2			ENSG00000116044	rs2364723-G	intron_variant		0.680846	3e-09	8.52288	0.0121743	0.0082-0.0162 unit decrease	Genome-wide genotyping array	(G/C)	G	0.373	-16825	0.9571	0.9068	177261818	403943	0.0082	0.0162	0.0121743	0.00204082	FALSE
rs35955110	rs2364730	BMI-adjusted waist circumference	2021-08-24	34021172	219872 British		2q31.2	2	177276335	NFE2L2	NFE2L2			ENSG00000116044	rs2364730-G	intron_variant		NR	3e-08	7.52288	0.0171393	0.011-0.023 unit decrease	Genome-wide genotyping array	(A/G)	G	0.3512	-2308	0.9873	0.878	177276335	219872	0.011	0.023	0.0171393	0.00306122	FALSE
rs36070911	rs2070488	electrocardiography, PR interval	2009-05-07	19389651	1262 Kosraen		3p22.2	3	38400999	SCN5A	XYLB			ENSG00000093217	rs2070488-A	intron_variant		0.33	4e-06	5.39794	5	2.84-7.16 ms decrease	Genome-wide genotyping array	(G/A)	A	0.3622	-55949	1	0.6172	38400999	1262	2.84	7.16	5	1.10204	FALSE
rs36070911	rs2268762	comparative body size at age 10, self-reported	2021-01-26	32376654	453169 European		3p22.2	3	38474584	ACVR2B	ACVR2B			ENSG00000114739	rs2268762-A	non_coding_transcript_exon_variant		0.388067	3e-08	7.52288	0.00799477	0.0052-0.0108 unit decrease	Genome-wide genotyping array	(A/G)	A	0.4469	17636	0.9828	0.8481	38474584	453169	0.0052	0.0108	0.00799477	0.00142857	FALSE
rs36070911	rs2268759	bitter beverage consumption measurement	2019-08-29	31046077	85852 European	39,924 European ancestry individuals	3p22.2	3	38472836	ACVR2B	ACVR2B			ENSG00000114739	rs2268759-A	intron_variant		0.5975	2e-06	5.69897	0.0079	0.0048-0.011 unit increase	Genome-wide genotyping array	(G/A)	A	0.4445	15888	0.981	0.8368	38472836	85852	0.0048	0.011	0.0079	0.00158163	FALSE
rs36070911	rs2300669	alcohol consumption measurement	2019-03-28	30643251	1039210 European		3p22.2	3	38499827	NR	EXOG			ENSG00000157036	rs2300669-A	intron_variant		0.386	4e-08	7.39794	0.00741178	0.0048-0.0101 unit decrease	Genome-wide genotyping array	(C/A)	A	0.4854	42879	0.8412	0.6143	38499827	1039210	0.0048	0.0101	0.00741178	0.00135204	FALSE
rs3757387	rs4728142	inflammatory bowel disease	2016-07-24	26192919	12882 European 21770 European	25,273 European ancestry cases, 26,715 European ancestry controls, 548 Iranian ancestry cases, 342 Iranian ancestry control, 1,423 Indian ancestry cases, 990 Indian ancestry controls, 2,824 East Asian ancestry cases, 3,719 East Asian ancestry controls	7q32.1	7	128933913	NR	KCP - IRF5	ENSG00000135253	ENSG00000128604		rs4728142-A	upstream_gene_variant		0.439	6e-07	6.22185	1.05204	1.03-1.07	Genome-wide genotyping array	(G/A)	A	0.2945	-2119	0.9433	0.8872	128933913	34652	0.0295588	0.0676586	0.0507346	0.00971935	FALSE
rs3757387	rs3823536	eosinophil count	2020-09-21	32888493	474237 European		7q32.1	7	128939612	NR	IRF5			ENSG00000128604	rs3823536-A	intron_variant		0.467209	3e-19	18.5229	0.017818	0.014-0.022 SD unit decrease	Genome-wide genotyping array	(G/A)	A	0.3295	3580	0.9899	0.835	128939612	474237	0.014	0.022	0.017818	0.00204082	FALSE
rs3757387	rs3757387	Oral ulcer	2019-05-20	30837455	47079 British 414027 British	98,298 cases, 247,446 controls	7q32.1	7	128936032		KCP - IRF5	ENSG00000135253	ENSG00000128604		rs3757387-C	upstream_gene_variant		0.44404	3e-26	25.5229	1.04599	1.04-1.05	Genome-wide genotyping array	(T/C)	C	0.2951	0	1	1	128936032	461106	0.0392207	0.0487902	0.0449678	0.00244119	FALSE
rs3757387	rs4728142	alkaline phosphatase measurement	2021-06-09	33972514	437438 European	315,572 European ancestry individuals	7q32.1	7	128933913	IRF5	KCP - IRF5	ENSG00000135253	ENSG00000128604		rs4728142-G	upstream_gene_variant		0.551843	7e-14	13.1549	0.00171276	0.0013-0.0022 unit decrease	Genome-wide genotyping array	(G/A)	G	0.2945	-2119	0.9433	0.8872	128933913	437438	0.0013	0.0022	0.00171276	0.000229592	FALSE
rs3757387	rs3757387	rheumatoid arthritis	2021-02-17	33310728	14361 European 43923 European 8267 East Asian 244741 East Asian		7q32.1	7	128936032		KCP - IRF5	ENSG00000135253	ENSG00000128604		rs3757387-T	upstream_gene_variant		NR	2e-19	18.699	0.88	0.86-0.91	Genome-wide genotyping array	(T/C)	T	0.2951	0	1	1	128936032	311292	-0.150823	-0.0943107	-0.127833	0.0144164	FALSE
rs3757387	rs3757387	systemic lupus erythematosus	2021-06-23	33272962	13377 East Asian 194993 East Asian		7q32.1	7	128936032	IRF5	KCP - IRF5	ENSG00000135253	ENSG00000128604		rs3757387-T	upstream_gene_variant		0.863	9e-79	78.0458	0.693	0.65-0.73	Genome-wide genotyping array	(T/C)	T	0.2951	0	1	1	128936032	208370	-0.430783	-0.314711	-0.366725	0.0296102	FALSE
rs3757387	rs4731532	blood urea nitrogen measurement	2021-12-14	34594039	344052 European 148767 East Asian		7q32.1	7	128932712		KCP - IRF5	ENSG00000135253	ENSG00000128604		rs4731532-A	intergenic_variant		NR	2e-08	7.69897	0.0114	0.0075-0.0153 unit increase	Genome-wide genotyping array	(G/A)	A	0.355	-3320	0.9381	0.6694	128932712	492819	0.0075	0.0153	0.0114	0.0019898	FALSE
rs3757387	rs4728142	diastolic blood pressure	2018-07-30	27618447	165276 European 27487 South Asian	up to 125,713 European ancestry individuals, up to 2,641 South Asian ancestry individuals, 4,632 Hispanic individuals, 22,077 African American individuals	7q32.1	7	128933913	Intergenic	KCP - IRF5	ENSG00000135253	ENSG00000128604		rs4728142-A	upstream_gene_variant		0.4296	9e-07	6.04576	0.1307	0.079-0.183 mmHg decrease	Targeted genotyping array [Exome array]	(G/A)	A	0.2945	-2119	0.9433	0.8872	128933913	192763	0.079	0.183	0.1307	0.0265306	FALSE
rs3757387	rs4728142	ulcerative colitis	2013-02-12	23128233	Up 12924 European 21442 European	Up to 25,683 European ancestry cases, up to 17,015 European ancestry controls	7q32.1	7	128933913	TSPAN33, TNPO3, IRF5	KCP - IRF5	ENSG00000135253	ENSG00000128604		rs4728142-A	upstream_gene_variant		0.444	4e-14	13.3979	1.104	1.066-1.143	Genome-wide genotyping array	(G/A)	A	0.2945	-2119	0.9433	0.8872	128933913	34366	0.0639133	0.133656	0.0989399	0.0177916	FALSE
rs3757387	rs4731532	Sjogren syndrome	2021-12-14	34594039	1296 European 482717 European 303 East Asian 175599 East Asian		7q32.1	7	128932712		KCP - IRF5	ENSG00000135253	ENSG00000128604		rs4731532-A	intergenic_variant		NR	1e-09	9	0.2272	0.15-0.3 unit increase	Genome-wide genotyping array	(G/A)	A	0.355	-3320	0.9381	0.6694	128932712	659915	0.15	0.3	0.2272	0.0382653	FALSE
rs3775932	rs717614	urate measurement	2021-02-17	33356394	454183 European		4p16.1	4	10103164	NR	WDR1			ENSG00000071127	rs717614-C	intron_variant		0.52	1e-300	300	0.144	0.14-0.15 unit increase	Genome-wide genotyping array	(G/C)	C	0.4537	13858	0.9165	0.8121	10103164	454183	0.14	0.15	0.144	0.00255102	FALSE
rs3794991	rs3794991	BMI-adjusted hip circumference	2021-08-24	34021172	219872 British		19p13.11	19	19499787	GATAD2A	GATAD2A			ENSG00000167491	rs3794991-T	intron_variant		NR	7e-09	8.1549	0.0292868	0.019-0.039 unit decrease	Genome-wide genotyping array	(C/T)	T	0.0883	0	1	1	19499787	219872	0.019	0.039	0.0292868	0.00510204	FALSE
rs3794991	rs16996148	familial hyperlipidemia	2022-06-06	34906840	39961 British 309261 British		19p13.11	19	19547663		CILP2 - PBX4	ENSG00000160161	ENSG00000105717		rs16996148-G	downstream_gene_variant		0.917763	2e-31	30.699	0.168738	0.14-0.2 unit increase	Genome-wide genotyping array	(G/T)	G	0.1156	47876	0.9642	0.6884	19547663	349222	0.14	0.2	0.168738	0.0153061	FALSE
rs3794991	rs73002956	cholesteryl ester measurement, very low density lipoprotein cholesterol measurement	2022-04-27	35213538	115082 European		19p13.11	19	19467934		GATAD2A			ENSG00000167491	rs73002956-A	intron_variant		0.91597	3e-28	27.5229	0.0793201	0.065-0.093 unit increase	Genome-wide genotyping array	(A/G)	A	0.0723	-31853	0.9939	0.7952	19467934	115082	0.065	0.093	0.0793201	0.00714286	FALSE
rs3794991	rs17216525	triglyceride measurement	2021-06-29	33462484	342233 European 6014 African 7330 South Asian		19p13.11	19	19551411	NR	CILP2 - PBX4	ENSG00000160161	ENSG00000105717		rs17216525-T	intergenic_variant		NR	6e-95	94.2218	0.09	0.081-0.099 unit decrease	Genome-wide genotyping array	(C/T)	T	0.0815	51624	0.8575	0.6738	19551411	355577	0.081	0.099	0.09	0.00459184	FALSE
rs3794991	rs17216525	alkaline phosphatase measurement	2021-06-29	33462484	342535 European 6019 African 7337 South Asian		19p13.11	19	19551411	NR	CILP2 - PBX4	ENSG00000160161	ENSG00000105717		rs17216525-T	intergenic_variant		NR	3e-73	72.5229	0.0788	0.07-0.087 unit decrease	Genome-wide genotyping array	(C/T)	T	0.0815	51624	0.8575	0.6738	19551411	355891	0.07	0.087	0.0788	0.00433673	FALSE
rs3794991	rs17216525	serum albumin measurement	2021-06-29	33462484	313032 European 5573 African 6687 South Asian		19p13.11	19	19551411	NR	CILP2 - PBX4	ENSG00000160161	ENSG00000105717		rs17216525-T	intergenic_variant		NR	2e-15	14.699	0.0361	0.027-0.045 unit increase	Genome-wide genotyping array	(C/T)	T	0.0815	51624	0.8575	0.6738	19551411	325292	0.027	0.045	0.0361	0.00459184	FALSE
rs3794991	rs17216525	bilirubin measurement	2021-06-29	33462484	341077 European 5978 African 7313 South Asian		19p13.11	19	19551411	NR	CILP2 - PBX4	ENSG00000160161	ENSG00000105717		rs17216525-T	intergenic_variant		NR	5e-14	13.301	0.0329	0.024-0.042 unit increase	Genome-wide genotyping array	(C/T)	T	0.0815	51624	0.8575	0.6738	19551411	354368	0.024	0.042	0.0329	0.00459184	FALSE
rs3794991	rs17216525	apolipoprotein B measurement	2021-06-29	33462484	340860 European 5962 African 7275 South Asian		19p13.11	19	19551411	NR	CILP2 - PBX4	ENSG00000160161	ENSG00000105717		rs17216525-T	intergenic_variant		NR	1e-105	105	0.0953	0.087-0.104 unit decrease	Genome-wide genotyping array	(C/T)	T	0.0815	51624	0.8575	0.6738	19551411	354097	0.087	0.104	0.0953	0.00433673	FALSE
rs3794991	rs17216525	vitamin D measurement	2021-06-29	33462484	327435 European 5845 African 6425 South Asian		19p13.11	19	19551411	NR	CILP2 - PBX4	ENSG00000160161	ENSG00000105717		rs17216525-T	intergenic_variant		NR	5e-20	19.301	0.0407	0.032-0.049 unit increase	Genome-wide genotyping array	(C/T)	T	0.0815	51624	0.8575	0.6738	19551411	339705	0.032	0.049	0.0407	0.00433673	FALSE
rs3794991	rs17216525	serum alanine aminotransferase measurement	2021-06-29	33462484	342387 European 6017 African 7325 South Asian		19p13.11	19	19551411	NR	CILP2 - PBX4	ENSG00000160161	ENSG00000105717		rs17216525-T	intergenic_variant		NR	2e-69	68.699	0.0768	0.068-0.085 unit increase	Genome-wide genotyping array	(C/T)	T	0.0815	51624	0.8575	0.6738	19551411	355729	0.068	0.085	0.0768	0.00433673	FALSE
rs3794991	rs56255430	blood protein measurement	2022-02-15	35078996	5340 Icelic		19p13.11	19	19367068		MAU2 - GATAD2A	ENSG00000129933	ENSG00000167491		rs56255430-C	TF_binding_site_variant		0.0762	3e-14	13.5229	0.244287	0.18-0.31 unit decrease	Genome-wide genotyping array	(A/C)	C	0.0683	-132719	0.9872	0.7379	19367068	5340	0.18	0.31	0.244287	0.0331633	FALSE
rs3794991	rs17216525	aspartate aminotransferase measurement	2021-06-29	33462484	341246 European 5982 African 7313 South Asian		19p13.11	19	19551411	NR	CILP2 - PBX4	ENSG00000160161	ENSG00000105717		rs17216525-T	intergenic_variant		NR	1e-39	39	0.0575	0.049-0.066 unit increase	Genome-wide genotyping array	(C/T)	T	0.0815	51624	0.8575	0.6738	19551411	354541	0.049	0.066	0.0575	0.00433673	FALSE
rs3794991	rs17216525	calcium measurement	2021-06-29	33462484	313387 European 5576 African 6696 South Asian		19p13.11	19	19551411	NR	CILP2 - PBX4	ENSG00000160161	ENSG00000105717		rs17216525-T	intergenic_variant		NR	1e-12	12	0.0324	0.023-0.041 unit increase	Genome-wide genotyping array	(C/T)	T	0.0815	51624	0.8575	0.6738	19551411	325659	0.023	0.041	0.0324	0.00459184	FALSE
rs3794991	rs17216525	low density lipoprotein cholesterol measurement	2021-06-29	33462484	341875 European 6003 African 7319 South Asian		19p13.11	19	19551411	NR	CILP2 - PBX4	ENSG00000160161	ENSG00000105717		rs17216525-T	intergenic_variant		NR	2e-152	151.699	0.1145	0.11-0.12 unit decrease	Genome-wide genotyping array	(C/T)	T	0.0815	51624	0.8575	0.6738	19551411	355197	0.11	0.12	0.1145	0.00255102	FALSE
rs3794991	rs3794991	alcoholic liver cirrhosis	2021-05-10	32853455	1128 European 849 European	up to 2,369 European ancestry cases, up to 10,434 European ancestry heavy-drinking controls	19p13.11	19	19499787	GATAD2A	GATAD2A			ENSG00000167491	rs3794991-T	intron_variant		NR	3e-09	8.52288	0.42	0.28-0.56 unit increase	Genome-wide genotyping array	(C/T)	T	0.0883	0	1	1	19499787	1977	0.28	0.56	0.42	0.0714286	FALSE
rs3794991	rs17216525	aspartate aminotransferase to alanine aminotransferase ratio	2021-06-29	33462484	341165 European 5981 African 7309 South Asian		19p13.11	19	19551411	NR	CILP2 - PBX4	ENSG00000160161	ENSG00000105717		rs17216525-T	intergenic_variant		NR	4e-46	45.3979	0.0622	0.054-0.071 unit decrease	Genome-wide genotyping array	(C/T)	T	0.0815	51624	0.8575	0.6738	19551411	354455	0.054	0.071	0.0622	0.00433673	FALSE
rs3794991	rs3794991	very low density lipoprotein cholesterol measurement, phospholipids:total lipids ratio	2022-04-27	35213538	114160 European		19p13.11	19	19499787		GATAD2A			ENSG00000167491	rs3794991-C	intron_variant		0.915494	2e-08	7.69897	0.0422139	0.028-0.057 unit increase	Genome-wide genotyping array	(C/T)	C	0.0883	0	1	1	19499787	114160	0.028	0.057	0.0422139	0.00739796	FALSE
rs3794991	rs17216525	C-reactive protein measurement	2021-06-29	33462484	341805 European 6006 African 7316 South Asian		19p13.11	19	19551411	NR	CILP2 - PBX4	ENSG00000160161	ENSG00000105717		rs17216525-T	intergenic_variant		NR	1e-15	15	0.035	0.026-0.044 unit increase	Genome-wide genotyping array	(C/T)	T	0.0815	51624	0.8575	0.6738	19551411	355127	0.026	0.044	0.035	0.00459184	FALSE
rs3794991	rs17216525	total cholesterol measurement	2021-06-29	33462484	342508 European 6014 African 7336 South Asian		19p13.11	19	19551411	NR	CILP2 - PBX4	ENSG00000160161	ENSG00000105717		rs17216525-T	intergenic_variant		NR	5e-178	177.301	0.1238	0.12-0.13 unit decrease	Genome-wide genotyping array	(C/T)	T	0.0815	51624	0.8575	0.6738	19551411	355858	0.12	0.13	0.1238	0.00255102	FALSE
rs3795503	rs3795503	mean fractional anisotropy measurement	2022-05-31	33875891	20860 British	10,495 British ancestry individuals	1q25.3	1	180936558		KIAA1614			ENSG00000135835	rs3795503-T	missense_variant	missense,synonymous	0.316	1e-10	10	0.068	0.046-0.09 unit decrease	Genome-wide genotyping array	(C/T)	T	0.2887	0	1	1	180936558	20860	0.046	0.09	0.068	0.0112245	FALSE
rs3795503	rs3795503	body height	2021-12-14	34594039	360388 European 165056 East Asian		1q25.3	1	180936558		KIAA1614			ENSG00000135835	rs3795503-T	missense_variant	missense,synonymous	NR	2e-16	15.699	0.0111	0.0086-0.0136 unit increase	Genome-wide genotyping array	(C/T)	T	0.2887	0	1	1	180936558	525444	0.0086	0.0136	0.0111	0.00127551	FALSE
rs3795503	rs3795503	appendicular lean mass	2020-11-04	33097823	450243 European		1q25.3	1	180936558	KIAA1614	KIAA1614			ENSG00000135835	rs3795503-T	missense_variant	missense,synonymous	0.3145	2e-18	17.699	0.0176	0.014-0.022 unit increase	Genome-wide genotyping array	(C/T)	T	0.2887	0	1	1	180936558	450243	0.014	0.022	0.0176	0.00204082	FALSE
rs3795503	rs1609829	heel bone mineral density	2019-01-28	30598549	426824 British		1q25.3	1	180939925	KIAA1614	KIAA1614			ENSG00000135835	rs1609829-T	intron_variant		0.294471	1e-10	10	0.0129343	0.009-0.0169 unit increase	Genome-wide genotyping array	(T/C)	T	0.3225	3367	0.9714	0.8048	180939925	426824	0.009	0.0169	0.0129343	0.00201531	FALSE
rs3795503	rs3795503	alkaline phosphatase measurement	2021-12-14	34594039	344292 European 118886 East Asian		1q25.3	1	180936558		KIAA1614			ENSG00000135835	rs3795503-T	missense_variant	missense,synonymous	NR	2e-16	15.699	0.0174	0.013-0.022 unit decrease	Genome-wide genotyping array	(C/T)	T	0.2887	0	1	1	180936558	463178	0.013	0.022	0.0174	0.00229592	FALSE
rs3795503	rs3795503	myeloid white cell count	2020-09-21	32888493	562243 European		1q25.3	1	180936558	NR	KIAA1614			ENSG00000135835	rs3795503-T	missense_variant	missense,synonymous	0.314627	2e-14	13.699	0.015409	0.011-0.019 SD unit decrease	Genome-wide genotyping array	(C/T)	T	0.2887	0	1	1	180936558	562243	0.011	0.019	0.015409	0.00204082	FALSE
rs3795503	rs3795503	platelet count	2020-09-21	32888493	542827 European		1q25.3	1	180936558	NR	KIAA1614			ENSG00000135835	rs3795503-T	missense_variant	missense,synonymous	0.314572	5e-11	10.301	0.013143	0.0092-0.0171 SD unit decrease	Genome-wide genotyping array	(C/T)	T	0.2887	0	1	1	180936558	542827	0.0092	0.0171	0.013143	0.00201531	FALSE
rs3795503	rs3795503	monocyte count	2020-09-21	32888493	521594 European		1q25.3	1	180936558	NR	KIAA1614			ENSG00000135835	rs3795503-T	missense_variant	missense,synonymous	0.314513	2e-20	19.699	0.01889	0.015-0.023 SD unit decrease	Genome-wide genotyping array	(C/T)	T	0.2887	0	1	1	180936558	521594	0.015	0.023	0.01889	0.00204082	FALSE
rs3795503	rs3795503	blood urea nitrogen measurement	2022-05-26	34272381	679531 European 173149		1q25.3	1	180936558		KIAA1614			ENSG00000135835	rs3795503-C	missense_variant	missense,synonymous	0.3358	8e-06	5.09691	0.0024	0.0014-0.0034 unit increase	Genome-wide genotyping array	(C/T)	C	0.2887	0	1	1	180936558	852680	0.0014	0.0034	0.0024	0.000510204	FALSE
rs3795503	rs1609829	leukocyte count	2021-12-14	34594039	350470 European 154355 East Asian		1q25.3	1	180939925		KIAA1614			ENSG00000135835	rs1609829-C	intron_variant		NR	6e-12	11.2218	0.0144	0.01-0.019 unit increase	Genome-wide genotyping array	(T/C)	C	0.3225	3367	0.9714	0.8048	180939925	504825	0.01	0.019	0.0144	0.00229592	FALSE
rs3809627	rs3809627	red blood cell density measurement	2020-09-21	32888493	545203 European		16p11.2	16	30091839	NR	TBX6			ENSG00000149922	rs3809627-A	5_prime_UTR_variant		0.402746	4e-108	107.398	0.043643	0.04-0.048 SD unit increase	Genome-wide genotyping array	(C/A)	A	0.4621	0	1	1	30091839	545203	0.04	0.048	0.043643	0.00204082	FALSE
rs3809627	rs3809627	hemoglobin measurement	2020-09-21	32888493	563946 European		16p11.2	16	30091839	NR	TBX6			ENSG00000149922	rs3809627-A	5_prime_UTR_variant		0.402529	7e-22	21.1549	0.018961	0.015-0.023 SD unit increase	Genome-wide genotyping array	(C/A)	A	0.4621	0	1	1	30091839	563946	0.015	0.023	0.018961	0.00204082	FALSE
rs3809627	rs9932605	alcohol use disorder measurement, alcohol consumption measurement	2020-09-14	32451486	972915 European		16p11.2	16	30080727	NR	PPP4C			ENSG00000149923	rs9932605-G	intron_variant		0.4829	3e-10	9.52288	0.0130636	0.009-0.0171 unit decrease	Genome-wide genotyping array	(A/G)	G	0.4952	-11112	0.9058	0.7184	30080727	972915	0.009	0.0171	0.0130636	0.00206633	FALSE
rs3809627	rs3809627	hematocrit	2020-09-21	32888493	562259 European		16p11.2	16	30091839	NR	TBX6			ENSG00000149922	rs3809627-A	5_prime_UTR_variant		0.402424	1e-29	29	0.022377	0.019-0.026 SD unit increase	Genome-wide genotyping array	(C/A)	A	0.4621	0	1	1	30091839	562259	0.019	0.026	0.022377	0.00178571	FALSE
rs3809627	rs3809627	basophil count, eosinophil count	2017-08-30	27863252	171771 European		16p11.2	16	30091839	TBX6	TBX6			ENSG00000149922	rs3809627-A	5_prime_UTR_variant		0.4018	8e-15	14.0969	0.0282608	0.021-0.035 unit increase	Genome-wide genotyping array	(C/A)	A	0.4621	0	1	1	30091839	171771	0.021	0.035	0.0282608	0.00357143	FALSE
rs3809627	rs7201518	eosinophil percentage of leukocytes	2020-09-18	32888494	408112 British		16p11.2	16	30071187	PPP4C	ALDOA - PPP4C	ENSG00000149925	ENSG00000149923		rs7201518-T	intergenic_variant		0.480398	2e-36	35.699	0.0279198	0.024-0.032 unit decrease	Genome-wide genotyping array	(G/T)	T	0.4778	-20652	0.9882	0.7677	30071187	408112	0.024	0.032	0.0279198	0.00204082	FALSE
rs3809627	rs3809627	eosinophil count	2021-12-14	34594039	349856 European 93063 East Asian		16p11.2	16	30091839		TBX6			ENSG00000149922	rs3809627-A	5_prime_UTR_variant		NR	7e-26	25.1549	0.0176	0.014-0.021 unit increase	Genome-wide genotyping array	(C/A)	A	0.4621	0	1	1	30091839	442919	0.014	0.021	0.0176	0.00178571	FALSE
rs3809627	rs3809627	mean corpuscular volume	2020-09-21	32888493	544127 European		16p11.2	16	30091839	NR	TBX6			ENSG00000149922	rs3809627-A	5_prime_UTR_variant		0.402704	1e-97	97	0.040709	0.037-0.045 SD unit decrease	Genome-wide genotyping array	(C/A)	A	0.4621	0	1	1	30091839	544127	0.037	0.045	0.040709	0.00204082	FALSE
rs3809627	rs3809627	erythrocyte count	2021-12-14	34594039	350475 European 153512 East Asian		16p11.2	16	30091839		TBX6			ENSG00000149922	rs3809627-A	5_prime_UTR_variant		NR	6e-72	71.2218	0.0316	0.028-0.035 unit increase	Genome-wide genotyping array	(C/A)	A	0.4621	0	1	1	30091839	503987	0.028	0.035	0.0316	0.00178571	FALSE
rs3809627	rs3809627	reticulocyte count	2020-09-18	32888494	408112 British		16p11.2	16	30091839	TBX6	TBX6			ENSG00000149922	rs3809627-A	5_prime_UTR_variant		0.40201	1e-11	11	0.0153939	0.011-0.02 unit increase	Genome-wide genotyping array	(C/A)	A	0.4621	0	1	1	30091839	408112	0.011	0.02	0.0153939	0.00229592	FALSE
rs3809627	rs3809627	mean corpuscular hemoglobin	2021-12-14	34594039	350472 European 128028 East Asian		16p11.2	16	30091839		TBX6			ENSG00000149922	rs3809627-A	5_prime_UTR_variant		NR	3e-44	43.5229	0.0285	0.025-0.032 unit decrease	Genome-wide genotyping array	(C/A)	A	0.4621	0	1	1	30091839	478500	0.025	0.032	0.0285	0.00178571	FALSE
rs3809627	rs9932605	alcohol consumption measurement	2020-09-14	32451486	972915 European		16p11.2	16	30080727	NR	PPP4C			ENSG00000149923	rs9932605-G	intron_variant		0.474	1e-10	10	0.0113229	0.0079-0.0148 unit decrease	Genome-wide genotyping array	(A/G)	G	0.4952	-11112	0.9058	0.7184	30080727	972915	0.0079	0.0148	0.0113229	0.0017602	FALSE
rs3809627	rs3809627	mean platelet volume	2020-09-18	32888494	408112 British		16p11.2	16	30091839	TBX6	TBX6			ENSG00000149922	rs3809627-A	5_prime_UTR_variant		0.401663	3e-11	10.5229	0.0155029	0.011-0.02 unit increase	Genome-wide genotyping array	(C/A)	A	0.4621	0	1	1	30091839	408112	0.011	0.02	0.0155029	0.00229592	FALSE
rs3809627	rs3809627	mean corpuscular hemoglobin concentration	2020-09-21	32888493	486823 European		16p11.2	16	30091839	NR	TBX6			ENSG00000149922	rs3809627-A	5_prime_UTR_variant		0.402644	2e-95	94.699	0.040755	0.037-0.045 SD unit decrease	Genome-wide genotyping array	(C/A)	A	0.4621	0	1	1	30091839	486823	0.037	0.045	0.040755	0.00204082	FALSE
rs3809627	rs9783783	monocyte count	2020-09-18	32888494	408112 British		16p11.2	16	30067171	ALDOA	ALDOA			ENSG00000149925	rs9783783-G	intron_variant		0.497656	2e-17	16.699	0.0189704	0.015-0.023 unit decrease	Genome-wide genotyping array	(G/C)	G	0.4884	-24668	0.9301	0.7094	30067171	408112	0.015	0.023	0.0189704	0.00204082	FALSE
rs3809627	rs9783783	platelet crit	2020-09-18	32888494	408112 British		16p11.2	16	30067171	ALDOA	ALDOA			ENSG00000149925	rs9783783-C	intron_variant		0.502619	2e-16	15.699	0.0186254	0.014-0.023 unit decrease	Genome-wide genotyping array	(G/C)	C	0.4884	-24668	0.9301	0.7094	30067171	408112	0.014	0.023	0.0186254	0.00229592	FALSE
rs3809627	rs3809627	mean reticulocyte volume	2020-09-18	32888494	408112 British		16p11.2	16	30091839	TBX6	TBX6			ENSG00000149922	rs3809627-A	5_prime_UTR_variant		0.401878	5e-63	62.301	0.0384185	0.034-0.043 unit decrease	Genome-wide genotyping array	(C/A)	A	0.4621	0	1	1	30091839	408112	0.034	0.043	0.0384185	0.00229592	FALSE
rs3812036	rs11748297	urolithiasis	2021-12-14	34594039	6223 European 482123 European 11699 East Asian 167027 East Asian		5q35.3	5	177373360		RGS14 - SLC34A1	ENSG00000169220	ENSG00000131183		rs11748297-A	intergenic_variant		NR	2e-31	30.699	0.1498	0.12-0.17 unit increase	Genome-wide genotyping array	(G/A)	A	0.1871	-13043	0.9211	0.7782	177373360	667072	0.12	0.17	0.1498	0.0127551	FALSE
rs3812036	rs11741640	fibroblast growth factor 23 measurement	2018-11-05	30217807	16624 European	4,443 African ancestry individuals	5q35.3	5	177365742	RGS14	RGS14			ENSG00000169220	rs11741640-A	intron_variant		0.2684	2e-16	15.699	0.039	0.029-0.049 unit decrease	Genome-wide genotyping array	(G/A)	A	0.1765	-20661	0.904	0.8049	177365742	16624	0.029	0.049	0.039	0.00510204	FALSE
rs3812036	rs4075958	multiple sclerosis	2012-10-24	21833088	9772 European 16849 European	4,218 European ancestry cases, 7,296 European ancestry controls	5q35.3	5	177357511	RGS14	LMAN2 - RGS14	ENSG00000169223	ENSG00000169220		rs4075958-A	TF_binding_site_variant		NR	5e-07	6.30103	1.09	1.08-1.11	Genome-wide genotyping array	(G/A)	A	0.1845	-28892	0.8918	0.7422	177357511	26621	0.076961	0.10436	0.0861777	0.00698953	FALSE
rs3812036	rs13153019	allergic disease	2017-12-05	29083406	180129 European 180709 European		5q35.3	5	177355217	LMAN2, RGS14	LMAN2 - RGS14	ENSG00000169223	ENSG00000169220		rs13153019-C	upstream_gene_variant		0.26	1e-08	8	1.035	1.02-1.05	Genome-wide genotyping array	(T/C)	C	0.1799	-31186	0.838	0.6758	177355217	360838	0.0198026	0.0487902	0.0344014	0.00739478	FALSE
rs3812036	rs11748297	red blood cell density measurement	2020-09-21	32888493	545203 European		5q35.3	5	177373360	NR	RGS14 - SLC34A1	ENSG00000169220	ENSG00000131183		rs11748297-A	intergenic_variant		0.271482	8e-34	33.0969	0.025583	0.021-0.03 SD unit increase	Genome-wide genotyping array	(G/A)	A	0.1871	-13043	0.9211	0.7782	177373360	545203	0.021	0.03	0.025583	0.00229592	FALSE
rs3812036	rs13153019	testosterone measurement	2020-12-14	32042192	230454 European		5q35.3	5	177355217	NR	LMAN2 - RGS14	ENSG00000169223	ENSG00000169220		rs13153019-C	upstream_gene_variant		0.249244	2e-14	13.699	0.0242892	0.018-0.031 unit increase	Genome-wide genotyping array	(T/C)	C	0.1799	-31186	0.838	0.6758	177355217	230454	0.018	0.031	0.0242892	0.00331633	FALSE
rs3812036	rs35610898	blood urea nitrogen measurement	2021-12-14	34594039	344052 European 148767 East Asian		5q35.3	5	177388765		SLC34A1			ENSG00000131183	rs35610898-C	intron_variant		NR	3e-30	29.5229	0.0234	0.019-0.027 unit increase	Genome-wide genotyping array	(G/C)	C	0.2155	2362	0.8905	0.6096	177388765	492819	0.019	0.027	0.0234	0.00204082	FALSE
rs3812036	rs4074995	calcium measurement	2014-03-27	24068962	39400 European	Up to 21,679 European ancestry individuals	5q35.3	5	177370342	RGS14, SLC34A1	RGS14			ENSG00000169220	rs4074995-A	intron_variant		0.28	5e-06	5.30103	0.013	0.0071-0.0189 unit increase	Genome-wide genotyping array	(G/A)	A	0.1895	-16061	0.87	0.6835	177370342	39400	0.0071	0.0189	0.013	0.0030102	FALSE
rs3812036	rs11748297	hemoglobin measurement	2020-09-21	32888493	563946 European		5q35.3	5	177373360	NR	RGS14 - SLC34A1	ENSG00000169220	ENSG00000131183		rs11748297-A	intergenic_variant		0.271777	1e-34	34	0.025825	0.022-0.03 SD unit increase	Genome-wide genotyping array	(G/A)	A	0.1871	-13043	0.9211	0.7782	177373360	563946	0.022	0.03	0.025825	0.00204082	FALSE
rs3812036	rs4074995	parathyroid hormone measurement	2017-04-05	27927781	22653 European .	6,502 European ancestry individuals.	5q35.3	5	177370342	SLC34A1, RGS14	RGS14			ENSG00000169220	rs4074995-G	intron_variant		0.71	3e-23	22.5229	0.03	0.024-0.036 unit increase	Genome-wide genotyping array	(G/A)	G	0.1895	-16061	0.87	0.6835	177370342	22653	0.024	0.036	0.03	0.00306122	FALSE
rs3812036	rs4075958	erythrocyte count	2021-12-14	34594039	350475 European 153512 East Asian		5q35.3	5	177357511		LMAN2 - RGS14	ENSG00000169223	ENSG00000169220		rs4075958-A	TF_binding_site_variant		NR	2e-30	29.699	0.0223	0.019-0.026 unit increase	Genome-wide genotyping array	(G/A)	A	0.1845	-28892	0.8918	0.7422	177357511	503987	0.019	0.026	0.0223	0.00178571	FALSE
rs3812036	rs11748297	hematocrit	2020-09-21	32888493	562259 European		5q35.3	5	177373360	NR	RGS14 - SLC34A1	ENSG00000169220	ENSG00000131183		rs11748297-A	intergenic_variant		0.271642	1e-37	37	0.027022	0.023-0.031 SD unit increase	Genome-wide genotyping array	(G/A)	A	0.1871	-13043	0.9211	0.7782	177373360	562259	0.023	0.031	0.027022	0.00204082	FALSE
rs3814995	rs3814995	vitamin D measurement	2020-07-08	32059762	443734 European		19q13.12	19	35851310	NR	NPHS1			ENSG00000161270	rs3814995-T	stop_gained	missense,stop_gained	0.31224	3e-12	11.5229	0.014733	0.011-0.019 unit decrease	Genome-wide genotyping array	(C/T)	T	0.2919	0	1	1	35851310	443734	0.011	0.019	0.014733	0.00204082	FALSE
rs3820201	rs3820201	blood urea nitrogen measurement	2022-05-26	34272381	679531 European 173149		1p32.3	1	53115998		SLC1A7			ENSG00000162383	rs3820201-A	non_coding_transcript_exon_variant		0.5752	2e-06	5.69897	0.0025	0.0015-0.0035 unit increase	Genome-wide genotyping array	(A/G)	A	0.3189	0	1	1	53115998	852680	0.0015	0.0035	0.0025	0.000510204	FALSE
rs3820201	rs3820201	blood protein measurement	2018-07-05	29875488	3301 European		1p32.3	1	53115998	NR	SLC1A7			ENSG00000162383	rs3820201-G	non_coding_transcript_exon_variant		0.371	5e-18	17.301	0.23	0.17-0.29 unit decrease	Genome-wide genotyping array	(A/G)	G	0.3189	0	1	1	53115998	3301	0.17	0.29	0.23	0.0306122	FALSE
rs3842761	rs11564722	testosterone measurement	2020-12-14	32042192	425097 European		11p15.5	11	2157100	NR	INS-IGF2			ENSG00000129965	rs11564722-T	intron_variant		0.239615	8e-09	8.09691	0.00868151	0.0057-0.0117 unit increase	Genome-wide genotyping array	(C/T)	T	0.3343	-1022	0.99	0.7328	2157100	425097	0.0057	0.0117	0.00868151	0.00153061	FALSE
rs3842761	rs11564722	BMI-adjusted hip circumference	2021-08-24	34021172	219872 British		11p15.5	11	2157100	INS-IGF2	INS-IGF2			ENSG00000129965	rs11564722-T	intron_variant		NR	7e-13	12.1549	0.0240759	0.018-0.031 unit decrease	Genome-wide genotyping array	(C/T)	T	0.3343	-1022	0.99	0.7328	2157100	219872	0.018	0.031	0.0240759	0.00331633	FALSE
rs3842761	rs3842761	blood urea nitrogen measurement	2022-05-26	34272381	679531 European 173149		11p15.5	11	2158122		INS-IGF2, IGF2			ENSG00000129965, ENSG00000167244	rs3842761-G	intron_variant		0.2878	5e-15	14.301	0.0045	0.0033-0.0057 unit increase	Genome-wide genotyping array	(G/C)	G	0.4018	0	1	1	2158122	852680	0.0033	0.0057	0.0045	0.000612245	FALSE
rs3842761	rs11564722	erythrocyte count	2020-09-18	32888494	408112 British		11p15.5	11	2157100	INS-IGF2	INS-IGF2			ENSG00000129965	rs11564722-T	intron_variant		0.240949	9e-13	12.0458	0.0186597	0.014-0.024 unit increase	Genome-wide genotyping array	(C/T)	T	0.3343	-1022	0.99	0.7328	2157100	408112	0.014	0.024	0.0186597	0.00255102	FALSE
rs3842761	rs11564722	uric acid measurement	2021-12-14	34594039	343836 European 129405 East Asian		11p15.5	11	2157100		INS-IGF2			ENSG00000129965	rs11564722-T	intron_variant		NR	1e-24	24	0.0204	0.016-0.024 unit decrease	Genome-wide genotyping array	(C/T)	T	0.3343	-1022	0.99	0.7328	2157100	473241	0.016	0.024	0.0204	0.00204082	FALSE
rs3850625	rs3850625	appendicular lean mass	2020-11-04	33097823	450243 European		1q32.1	1	201047168	CACNA1S	CACNA1S			ENSG00000081248	rs3850625-A	missense_variant	missense	0.1182	3e-18	17.5229	0.0252	0.02-0.031 unit decrease	Genome-wide genotyping array	(G/A)	A	0.0841	0	1	1	201047168	450243	0.02	0.031	0.0252	0.00280612	FALSE
rs3850625	rs3850625	aspartate aminotransferase measurement	2021-12-14	34594039	342990 European 150068 East Asian		1q32.1	1	201047168		CACNA1S			ENSG00000081248	rs3850625-A	missense_variant	missense	NR	2e-14	13.699	0.0253	0.019-0.032 unit decrease	Genome-wide genotyping array	(G/A)	A	0.0841	0	1	1	201047168	493058	0.019	0.032	0.0253	0.00331633	FALSE
rs3918226	rs3918226	appendicular lean mass	2020-11-04	33097823	450243 European		7q36.1	7	150993088	NOS3	NOS3			ENSG00000164867	rs3918226-T	intron_variant		0.081	2e-27	26.699	0.0386	0.032-0.046 unit decrease	Genome-wide genotyping array	(C/T)	T	0.029	0	1	1	150993088	450243	0.032	0.046	0.0386	0.00357143	FALSE
rs3918226	rs3918226	mean platelet volume	2020-09-21	32888493	460935 European		7q36.1	7	150993088	NR	NOS3			ENSG00000164867	rs3918226-C	intron_variant		0.91894	6e-16	15.2218	0.028873	0.022-0.036 SD unit decrease	Genome-wide genotyping array	(C/T)	C	0.029	0	1	1	150993088	460935	0.022	0.036	0.028873	0.00357143	FALSE
rs3918226	rs3918226	systolic blood pressure	2019-03-07	30578418	365998 European 63490 African 22802 Hispanic 4792 Asian 2695 Native American	299,024 European ancestry individuals, 17,277 individuals	7q36.1	7	150993088	NOS3	NOS3			ENSG00000164867	rs3918226-T	intron_variant		0.0776	2e-13	12.699	0.5088	0.37-0.64 mmHg increase	Genome-wide genotyping array	(C/T)	T	0.029	0	1	1	150993088	459777	0.37	0.64	0.5088	0.0688776	FALSE
rs3918226	rs3918226	myocardial infarction	2021-03-22	33532862	14825 European 44000 European 2680 380970 European 123504 European 73242		7q36.1	7	150993088	NOS3	NOS3			ENSG00000164867	rs3918226-T	intron_variant		0.068905	4e-13	12.3979	1.12	1.09-1.16	Genome-wide genotyping array	(C/T)	T	0.029	0	1	1	150993088	639221	0.0861777	0.14842	0.113329	0.0158781	FALSE
rs3918226	rs3918226	Eczema, allergic rhinitis	2020-03-02	31361310	84034 European 239773 European		7q36.1	7	150993088	NR	NOS3			ENSG00000164867	rs3918226-C	intron_variant		0.9224	6e-10	9.22185	1.07285	1.05-1.1	Genome-wide genotyping array	(C/T)	C	0.029	0	1	1	150993088	323807	0.0487902	0.0953102	0.0703152	0.0118674	FALSE
rs3918226	rs3918226	HMG CoA reductase inhibitor use measurement	2021-12-14	34594039	73475 European 216910 European 33295 East Asian 145431 East Asian		7q36.1	7	150993088		NOS3			ENSG00000164867	rs3918226-T	intron_variant		NR	7e-11	10.1549	0.0685	0.048-0.089 unit increase	Genome-wide genotyping array	(C/T)	T	0.029	0	1	1	150993088	469111	0.048	0.089	0.0685	0.0104592	FALSE
rs3918226	rs3918226	birth weight, parental genotype effect measurement	2019-08-05	31043758	210267 European 19802	NR	7q36.1	7	150993088	NOS3	NOS3			ENSG00000164867	rs3918226-C	intron_variant		0.918956	9e-12	11.0458	0.039755	0.028-0.051 unit increase	Genome-wide genotyping array	(C/T)	C	0.029	0	1	1	150993088	230069	0.028	0.051	0.039755	0.00586735	FALSE
rs3918226	rs3918226	diastolic blood pressure	2017-09-22	28739976	150134 European	87,359 European ancestry individuals, 140,886 European and unknown ancestry individuals	7q36.1	7	150993088	NOS3	NOS3			ENSG00000164867	rs3918226-T	intron_variant		0.078	2e-13	12.699	0.667	0.49-0.85 unit increase	Genome-wide genotyping array	(C/T)	T	0.029	0	1	1	150993088	150134	0.49	0.85	0.667	0.0918367	FALSE
rs3918226	rs3918226	platelet component distribution width	2020-09-18	32888494	408112 British		7q36.1	7	150993088	NOS3	NOS3			ENSG00000164867	rs3918226-T	intron_variant		0.080762	6e-10	9.22185	0.0259017	0.018-0.034 unit decrease	Genome-wide genotyping array	(C/T)	T	0.029	0	1	1	150993088	408112	0.018	0.034	0.0259017	0.00408163	FALSE
rs3918226	rs3918226	coronary artery disease	2018-01-29	29212778	122733 424528		7q36.1	7	150993088	NOS3	NOS3			ENSG00000164867	rs3918226-T	intron_variant		0.0732	1e-20	20	0.1071	0.085-0.13 unit increase	Genome-wide genotyping array	(C/T)	T	0.029	0	1	1	150993088	547261	0.085	0.13	0.1071	0.0114796	FALSE
rs3918226	rs3918226	Calcium channel blocker use measurement	2021-12-14	34594039	31904 European 172474 European 49327 East Asian 129399 East Asian		7q36.1	7	150993088		NOS3			ENSG00000164867	rs3918226-T	intron_variant		NR	4e-26	25.3979	0.1613	0.13-0.19 unit increase	Genome-wide genotyping array	(C/T)	T	0.029	0	1	1	150993088	383104	0.13	0.19	0.1613	0.0153061	FALSE
rs3918226	rs3918226	Diuretic use measurement	2021-12-14	34594039	34453 European 194633 European 22356 East Asian 156370 East Asian		7q36.1	7	150993088		NOS3			ENSG00000164867	rs3918226-T	intron_variant		NR	7e-29	28.1549	0.1665	0.14-0.2 unit increase	Genome-wide genotyping array	(C/T)	T	0.029	0	1	1	150993088	407812	0.14	0.2	0.1665	0.0153061	FALSE
rs3918226	rs3918226	Agents acting on the renin-angiotensin system use measurement	2021-12-14	34594039	62752 European 174778 European 45820 East Asian 132906 East Asian		7q36.1	7	150993088		NOS3			ENSG00000164867	rs3918226-T	intron_variant		NR	2e-37	36.699	0.1453	0.12-0.17 unit increase	Genome-wide genotyping array	(C/T)	T	0.029	0	1	1	150993088	416256	0.12	0.17	0.1453	0.0127551	FALSE
rs3918226	rs3918226	Beta blocking agent use measurement	2021-12-14	34594039	31700 European 192324 European 20367 East Asian 158359 East Asian		7q36.1	7	150993088		NOS3			ENSG00000164867	rs3918226-T	intron_variant		NR	8e-21	20.0969	0.1464	0.12-0.18 unit increase	Genome-wide genotyping array	(C/T)	T	0.029	0	1	1	150993088	402750	0.12	0.18	0.1464	0.0153061	FALSE
rs41284816	rs41284816	testosterone measurement	2020-12-14	32042192	425097 European		13q14.2	13	50081853	NR	DLEU2			ENSG00000231607	rs41284816-T	non_coding_transcript_exon_variant		0.019113	2e-08	7.69897	0.0260423	0.017-0.035 unit increase	Genome-wide genotyping array	(G/T)	T	0.0068	0	1	1	50081853	425097	0.017	0.035	0.0260423	0.00459184	FALSE
rs41284816	rs2812208	serum alanine aminotransferase measurement	2021-12-14	34594039	344136 European 150545 East Asian		13q14.2	13	50132951		DLEU1			ENSG00000176124	rs2812208-C	intron_variant		NR	5e-11	10.301	0.051	0.036-0.066 unit decrease	Genome-wide genotyping array	(G/C)	C	0.008	51098	0.9111	0.7047	50132951	494681	0.036	0.066	0.051	0.00765306	FALSE
rs41284816	rs2812208	triglyceride measurement	2021-12-14	34594039	343992 European 111667 East Asian		13q14.2	13	50132951		DLEU1			ENSG00000176124	rs2812208-C	intron_variant		NR	2e-10	9.69897	0.0515	0.036-0.067 unit decrease	Genome-wide genotyping array	(G/C)	C	0.008	51098	0.9111	0.7047	50132951	455659	0.036	0.067	0.0515	0.00790816	FALSE
rs41284816	rs41284816	sex hormone-binding globulin measurement	2020-12-14	32042192	370125 European		13q14.2	13	50081853	NR	DLEU2			ENSG00000231607	rs41284816-T	non_coding_transcript_exon_variant		0.019258	5e-20	19.301	0.0299093	0.023-0.037 unit increase	Genome-wide genotyping array	(G/T)	T	0.0068	0	1	1	50081853	370125	0.023	0.037	0.0299093	0.00357143	FALSE
rs41284816	rs2812208	forced expiratory volume	2019-03-27	30804560	321047 European	79,005 European ancestry individuals	13q14.2	13	50132951	DLEU1	DLEU1			ENSG00000176124	rs2812208-C	intron_variant		0.0212	5e-14	13.301	0.0612	0.045-0.077 unit increase	Genome-wide genotyping array	(G/C)	C	0.008	51098	0.9111	0.7047	50132951	321047	0.045	0.077	0.0612	0.00816327	FALSE
rs41284816	rs2812208	body height	2019-07-17	28552196	1249 European 3541 46910 European 471 Carlno (/ ) 1197 Friuli Venezia Giulia (/ ) 1043 Mylopotamos (/ ) 933 (/ ) 1785 Val Borbera (/ )	205,003 European ancestry individuals	13q14.2	13	50132951	DLEU1	DLEU1			ENSG00000176124	rs2812208-C	intron_variant		0.0255	1e-10	10	0.1383	0.096-0.18 unit increase	Genome-wide genotyping array	(G/C)	C	0.008	51098	0.9111	0.7047	50132951	57129	0.096	0.18	0.1383	0.0214286	FALSE
rs41284816	rs2812208	glycine measurement	2022-04-27	35213538	114978 European		13q14.2	13	50132951		DLEU1			ENSG00000176124	rs2812208-G	intron_variant		0.979332	3e-08	7.52288	0.0755774	0.049-0.102 unit decrease	Genome-wide genotyping array	(G/C)	G	0.008	51098	0.9111	0.7047	50132951	114978	0.049	0.102	0.0755774	0.0135204	FALSE
rs41284816	rs2812208	vital capacity	2019-03-27	30804560	321047 European	79,005 European ancestry individuals	13q14.2	13	50132951	DLEU1	DLEU1			ENSG00000176124	rs2812208-C	intron_variant		0.0212	2e-14	13.699	0.0623	0.046-0.078 unit increase	Genome-wide genotyping array	(G/C)	C	0.008	51098	0.9111	0.7047	50132951	321047	0.046	0.078	0.0623	0.00816327	FALSE
rs41301394	rs41301394	vitamin D measurement	2020-10-28	32242144	318851 European		7q11.23	7	75983485		POR			ENSG00000127948	rs41301394-T	non_coding_transcript_exon_variant		0.28	1e-23	23	0.028	0.023-0.033 unit increase	Genome-wide genotyping array	(C/T)	T	0.275	0	1	1	75983485	318851	0.023	0.033	0.028	0.00255102	FALSE
rs41301394	rs1057868	eosinophil percentage of leukocytes	2020-09-18	32888494	408112 British		7q11.23	7	75985688	POR	POR			ENSG00000127948	rs1057868-T	missense_variant	missense	0.284844	1e-12	12	0.0176617	0.013-0.023 unit decrease	Genome-wide genotyping array	(C/T)	T	0.2861	2203	0.9939	0.9346	75985688	408112	0.013	0.023	0.0176617	0.00255102	FALSE
rs41301394	rs17685	tea consumption measurement	2021-02-18	33287642	395866 European		7q11.23	7	75986787	POR, STYXL1	POR			ENSG00000127948	rs17685-G	3_prime_UTR_variant		0.721688	7e-22	21.1549	0.02391	0.019-0.029 unit decrease	Genome-wide genotyping array	(G/A)	G	0.2688	3302	0.9436	0.863	75986787	395866	0.019	0.029	0.02391	0.00255102	FALSE
rs41301394	rs41301394	mathematical ability	2018-11-12	30038396	811539 European		7q11.23	7	75983485	Intergenic	POR			ENSG00000127948	rs41301394-T	non_coding_transcript_exon_variant		0.2806	3e-11	10.5229	0.0122	0.0087-0.0157 unit increase	Genome-wide genotyping array	(C/T)	T	0.275	0	1	1	75983485	811539	0.0087	0.0157	0.0122	0.00178571	FALSE
rs41301394	rs17685	coffee consumption measurement, tea consumption measurement	2021-02-18	33287642	362316 European		7q11.23	7	75986787	POR, STYXL1	POR			ENSG00000127948	rs17685-G	3_prime_UTR_variant		0.721471	4e-56	55.3979	0.0408	0.036-0.046 unit decrease	Genome-wide genotyping array	(G/A)	G	0.2688	3302	0.9436	0.863	75986787	362316	0.036	0.046	0.0408	0.00255102	FALSE
rs41301394	rs1057868	coffee consumption measurement	2021-02-18	33287642	373522 European		7q11.23	7	75985688	POR	POR			ENSG00000127948	rs1057868-C	missense_variant	missense	0.714413	6e-22	21.2218	0.02445	0.019-0.029 unit decrease	Genome-wide genotyping array	(C/T)	C	0.2861	2203	0.9939	0.9346	75985688	373522	0.019	0.029	0.02445	0.00255102	FALSE
rs41301394	rs41301394	blood urea nitrogen measurement	2022-05-26	34272381	679531 European 173149		7q11.23	7	75983485		POR			ENSG00000127948	rs41301394-C	non_coding_transcript_exon_variant		0.3046	2e-08	7.69897	0.0029	0.0019-0.0039 unit increase	Genome-wide genotyping array	(C/T)	C	0.275	0	1	1	75983485	852680	0.0019	0.0039	0.0029	0.000510204	FALSE
rs41301394	rs17685	coffee consumption, cups of coffee per day measurement	2015-07-07	25288136	91462 European	30,062 European ancestry individuals, 7,964 African American individuals	7q11.23	7	75986787	POR, SNORA14A, TMEM120A	POR			ENSG00000127948	rs17685-A	3_prime_UTR_variant		0.29	4e-11	10.3979	0.07	0.050-0.090 unit increase	Genome-wide genotyping array	(G/A)	A	0.2688	3302	0.9436	0.863	75986787	91462	0.05	0.09	0.07	0.0102041	FALSE
rs41301394	rs17685	parental longevity	2020-01-17	31484785	309383 European		7q11.23	7	75986787	SRRM3	POR			ENSG00000127948	rs17685-A	3_prime_UTR_variant		0.28	5e-08	7.30103	0.01545	0.0099-0.021 unit increase	Genome-wide genotyping array	(G/A)	A	0.2688	3302	0.9436	0.863	75986787	309383	0.0099	0.021	0.01545	0.00283163	FALSE
rs41301394	rs17685	coffee consumption	2015-07-07	25288136	17479 European 31049 European	6,497 European ancestry high consumption individuals, 432 African American high consumption individuals, 6,972 European ancestry no or low consumption individuals, 3,413 African American no or low consumption individuals	7q11.23	7	75986787	POR, SNORA14A, TMEM120A	POR			ENSG00000127948	rs17685-A	3_prime_UTR_variant		0.29	1e-09	9	0.08	0.060-0.100 unit increase	Genome-wide genotyping array	(G/A)	A	0.2688	3302	0.9436	0.863	75986787	48528	0.06	0.1	0.08	0.0102041	FALSE
rs41301394	rs17685	platelet count	2020-09-21	32888493	542827 European		7q11.23	7	75986787	NR	POR			ENSG00000127948	rs17685-A	3_prime_UTR_variant		0.278511	9e-14	13.0458	0.015288	0.011-0.019 SD unit increase	Genome-wide genotyping array	(G/A)	A	0.2688	3302	0.9436	0.863	75986787	542827	0.011	0.019	0.015288	0.00204082	FALSE
rs41301394	rs17685	bitter beverage consumption measurement	2019-08-29	31046077	85852 European	39,924 European ancestry individuals	7q11.23	7	75986787	POR	POR			ENSG00000127948	rs17685-A	3_prime_UTR_variant		0.2785	3e-16	15.5229	0.0147	0.011-0.018 unit increase	Genome-wide genotyping array	(G/A)	A	0.2688	3302	0.9436	0.863	75986787	85852	0.011	0.018	0.0147	0.00178571	FALSE
rs41301394	rs3815455	reticulocyte count	2020-09-18	32888494	408112 British		7q11.23	7	75982438	POR	POR			ENSG00000127948	rs3815455-T	intron_variant		0.289827	3e-09	8.52288	0.0145884	0.0098-0.0194 unit decrease	Genome-wide genotyping array	(C/T)	T	0.2873	-1047	0.998	0.9367	75982438	408112	0.0098	0.0194	0.0145884	0.00244898	FALSE
rs41301394	rs1057868	bitter non-alcoholic beverage consumption measurement	2019-08-29	31046077	85852 European	39,924 European ancestry individuals	7q11.23	7	75985688	POR	POR			ENSG00000127948	rs1057868-T	missense_variant	missense	0.2857	4e-23	22.3979	0.0176	0.014-0.021 unit increase	Genome-wide genotyping array	(C/T)	T	0.2861	2203	0.9939	0.9346	75985688	85852	0.014	0.021	0.0176	0.00178571	FALSE
rs4140872	rs2268374	hematocrit	2021-12-14	34594039	350475 European 153015 East Asian		2q31.1	2	169164347		LRP2			ENSG00000081479	rs2268374-T	intron_variant		NR	2e-10	9.69897	0.0117	0.0082-0.0152 unit increase	Genome-wide genotyping array	(G/T)	T	0.2226	-5739	0.9977	0.9954	169164347	503490	0.0082	0.0152	0.0117	0.00178571	FALSE
rs4140872	rs2075252	Proteinuria	2019-09-05	30476138	54009 Icelic 91538 Icelic ( )		2q31.1	2	169154475	LRP2	LRP2			ENSG00000081479	rs2075252-T	stop_gained	stop_gained,missense	0.2619	1e-11	11	1.076	1.06-1.10	Genome-wide genotyping array	(T/C)	T	0.222	-15611	0.9884	0.9736	169154475	145547	0.0582689	0.0953102	0.0732505	0.0094493	FALSE
rs4140872	rs2075251	urate measurement	2019-10-29	31578528	288649 European 125725 East Asian 33671 African American 9037 South Asian 608 Hispanic		2q31.1	2	169154948	LRP2	LRP2			ENSG00000081479	rs2075251-A	intron_variant		0.657	7e-27	26.1549	0.0371	0.03-0.044 mg/dL decrease	Genome-wide genotyping array	(T/A)	A	0.2328	-15138	0.9883	0.9218	169154948	457690	0.03	0.044	0.0371	0.00357143	FALSE
rs4140872	rs9287910	erythrocyte count	2021-12-14	34594039	350475 European 153512 East Asian		2q31.1	2	169180593		LRP2			ENSG00000081479	rs9287910-T	intron_variant		NR	4e-08	7.39794	0.0104	0.0067-0.0141 unit increase	Genome-wide genotyping array	(C/T)	T	0.2941	10507	0.9746	0.6529	169180593	503987	0.0067	0.0141	0.0104	0.00188776	FALSE
rs4140872	rs2268374	hemoglobin measurement	2021-12-14	34594039	350474 European 152447 East Asian		2q31.1	2	169164347		LRP2			ENSG00000081479	rs2268374-T	intron_variant		NR	3e-11	10.5229	0.0119	0.0084-0.0154 unit increase	Genome-wide genotyping array	(G/T)	T	0.2226	-5739	0.9977	0.9954	169164347	502921	0.0084	0.0154	0.0119	0.00178571	FALSE
rs4140872	rs2075252	uric acid measurement	2021-12-14	34594039	343836 European 129405 East Asian		2q31.1	2	169154475		LRP2			ENSG00000081479	rs2075252-C	stop_gained	stop_gained,missense	NR	2e-40	39.699	0.0261	0.022-0.03 unit decrease	Genome-wide genotyping array	(T/C)	C	0.222	-15611	0.9884	0.9736	169154475	473241	0.022	0.03	0.0261	0.00204082	FALSE
rs4140872	rs2075252	gout	2021-09-08	33832965	7049 European 64424 European		2q31.1	2	169154475	LRP2	LRP2			ENSG00000081479	rs2075252-T	stop_gained	stop_gained,missense	0.24	2e-08	7.69897	1.13	1.08-1.18	Genome-wide genotyping array	(T/C)	T	0.222	-15611	0.9884	0.9736	169154475	71473	0.076961	0.165514	0.122218	0.0225902	FALSE
rs417237	rs35937215	electrocardiography	2020-11-30	32916098	63706 European		1q42.13	1	228363770	OBSCN	OBSCN			ENSG00000154358	rs35937215-A	intron_variant		0.534894	1e-09	9	0.0328066	0.022-0.044 unit decrease	Genome-wide genotyping array	(A/G)	A	0.4822	19276	0.8437	0.6436	228363770	63706	0.022	0.044	0.0328066	0.00561224	FALSE
rs4275190	rs4947534	blood metabolite measurement, amino acid measurement	2016-06-02	26068415	7478 European	1,182 European ancestry individuals	7p11.2	7	56011401	PSPH	PSPH			ENSG00000146733	rs4947534-T	3_prime_UTR_variant		0.2426	4e-18	17.3979	0.0406	0.031-0.05 unit decrease	Genome-wide genotyping array	(T/C)	T	0.3385	-25294	0.9437	0.8461	56011401	7478	0.031	0.05	0.0406	0.00484694	FALSE
rs4275190	rs4947534	blood metabolite measurement	2014-12-10	24816252	7824 European		7p11.2	7	56011401	PSPH	PSPH			ENSG00000146733	rs4947534-T	3_prime_UTR_variant		0.25	2e-14	13.699	0.018	0.014-0.022 unit decrease	Genome-wide genotyping array	(T/C)	T	0.3385	-25294	0.9437	0.8461	56011401	7824	0.014	0.022	0.018	0.00204082	FALSE
rs4275190	rs6955423	serum metabolite measurement	2021-07-09	33031748	3926 Hispanic/Latino		7p11.2	7	56031659	PSPH	PSPH			ENSG00000146733	rs6955423-G	intron_variant		0.326932	8e-21	20.0969	0.221	0.17-0.27 unit decrease	Genome-wide genotyping array	(G/A)	G	0.3383	-5036	0.9473	0.8518	56031659	3926	0.17	0.27	0.221	0.0255102	FALSE
rs4275190	rs7793921	pulse pressure measurement	2021-12-14	34594039	360863 European 145445 East Asian		7p11.2	7	56053188		CCT6A			ENSG00000146731	rs7793921-A	intron_variant		NR	2e-09	8.69897	0.0115	0.0078-0.0152 unit decrease	Genome-wide genotyping array	(G/A)	A	0.4067	16493	0.9894	0.769	56053188	506308	0.0078	0.0152	0.0115	0.00188776	FALSE
rs4275190	rs4948097	myeloid white cell count	2020-09-21	32888493	562243 European		7p11.2	7	55988878	NR	NIPSNAP2			ENSG00000146729	rs4948097-G	intron_variant		0.758343	3e-16	15.5229	0.017568	0.013-0.022 SD unit decrease	Genome-wide genotyping array	(A/G)	G	0.3369	-47817	0.9042	0.7712	55988878	562243	0.013	0.022	0.017568	0.00229592	FALSE
rs4275190	rs2135116	serine measurement, amino acid measurement	2019-03-25	30659259	1338 Japanese		7p11.2	7	55923451	ZNF713	ZNF713			ENSG00000178665	rs2135116-A	non_coding_transcript_exon_variant			1e-22	22	0.25	0.19-0.31 unit decrease	Genome-wide genotyping array	(A/G)	A	0.3423	-113244	0.8223	0.6533	55923451	1338	0.19	0.31	0.25	0.0306122	FALSE
rs4275190	rs6955423	macular telangiectasia type 2	2021-08-26	33654266	1067 European 3799 European		7p11.2	7	56031659	SEPT14, MRPS17, ZNF713, GBAS, PSPH, CCT6A, SUMF2, PHKG1, CHCHD2, NUPR1L	PSPH			ENSG00000146733	rs6955423-A	intron_variant		0.746	6e-09	8.22185	0.7	0.62-0.79	Genome-wide genotyping array	(G/A)	A	0.3383	-5036	0.9473	0.8518	56031659	4866	-0.478036	-0.235722	-0.356675	0.0618147	FALSE
rs4275190	rs35844144	leukocyte count	2021-12-14	34594039	350470 European 154355 East Asian		7p11.2	7	55982832		NIPSNAP2			ENSG00000146729	rs35844144-T	intron_variant		NR	9e-11	10.0458	0.0139	0.0098-0.018 unit decrease	Genome-wide genotyping array	(C/T)	T	0.36	-53863	0.8511	0.6935	55982832	504825	0.0098	0.018	0.0139	0.00209184	FALSE
rs4275190	rs6593297	systolic blood pressure	2018-11-29	30224653	757601 European	249,262 European ancestry individuals	7p11.2	7	56054365	CCT6A	CCT6A			ENSG00000146731	rs6593297-A	splice_region_variant		0.2999	8e-09	8.09691	0.1581	0.1-0.21 mmHg increase	Genome-wide genotyping array	(A/T)	A	0.3576	17670	0.9902	0.9485	56054365	757601	0.1	0.21	0.1581	0.0280612	FALSE
rs4275190	rs10255049	BMI-adjusted hip circumference	2021-08-24	34021172	186825 British		7p11.2	7	56053611	CCT6A	CCT6A			ENSG00000146731	rs10255049-G	intron_variant		NR	6e-09	8.22185	0.0192743	0.013-0.026 unit decrease	Genome-wide genotyping array	(G/A)	G	0.4067	16916	0.9894	0.769	56053611	186825	0.013	0.026	0.0192743	0.00331633	FALSE
rs4275190	rs7800001	glycine measurement	2022-04-27	35213538	114978 European		7p11.2	7	56004317		NIPSNAP2 - PSPH	ENSG00000146729	ENSG00000146733		rs7800001-T	regulatory_region_variant		0.244725	7e-57	56.1549	0.0722484	0.063-0.081 unit decrease	Genome-wide genotyping array	(T/C)	T	0.3375	-32378	0.8989	0.7643	56004317	114978	0.063	0.081	0.0722484	0.00459184	FALSE
rs4275190	rs4948097	neutrophil count	2020-09-21	32888493	519288 European		7p11.2	7	55988878	NR	NIPSNAP2			ENSG00000146729	rs4948097-G	intron_variant		0.758504	3e-11	10.5229	0.014925	0.011-0.019 SD unit decrease	Genome-wide genotyping array	(A/G)	G	0.3369	-47817	0.9042	0.7712	55988878	519288	0.011	0.019	0.014925	0.00204082	FALSE
rs4275190	rs4947534	serum alanine aminotransferase measurement	2021-12-14	34594039	344136 European 150545 East Asian		7p11.2	7	56011401		PSPH			ENSG00000146733	rs4947534-C	3_prime_UTR_variant		NR	2e-13	12.699	0.0155	0.011-0.02 unit decrease	Genome-wide genotyping array	(T/C)	C	0.3385	-25294	0.9437	0.8461	56011401	494681	0.011	0.02	0.0155	0.00229592	FALSE
rs429358	rs429358	alkaline phosphatase measurement	2021-06-09	33972514	437438 European	315,572 European ancestry individuals	19q13.32	19	44908684	APOE	APOE			ENSG00000130203	rs429358-T	missense_variant	missense	0.845457	8e-40	39.0969	0.00415406	0.0035-0.0048 unit increase	Genome-wide genotyping array	(T/C)	T	0.1506	0	1	1	44908684	437438	0.0035	0.0048	0.00415406	0.000331633	FALSE
rs429358	rs429358	low density lipoprotein cholesterol measurement, phospholipids:total lipids ratio	2022-04-27	35213538	115082 European		19q13.32	19	44908684		APOE			ENSG00000130203	rs429358-T	missense_variant	missense	0.845176	5e-54	53.301	0.0883229	0.077-0.1 unit increase	Genome-wide genotyping array	(T/C)	T	0.1506	0	1	1	44908684	115082	0.077	0.1	0.0883229	0.00586735	FALSE
rs429358	rs429358	neurofibrillary tangles measurement	2019-10-10	31497858	3275 European		19q13.32	19	44908684	APOE	APOE			ENSG00000130203	rs429358-C	missense_variant	missense	0.263094	5e-23	22.301	1.2573	1.01-1.51 unit increase	Genome-wide genotyping array	(T/C)	C	0.1506	0	1	1	44908684	3275	1.01	1.51	1.2573	0.127551	FALSE
rs429358	rs429358	apolipoprotein A 1 measurement	2020-07-21	32203549	393193 European		19q13.32	19	44908684	APOE	APOE			ENSG00000130203	rs429358-T	missense_variant	missense	0.845522	0	310.097	0.102369	0.097-0.108 unit increase	Genome-wide genotyping array	(T/C)	T	0.1506	0	1	1	44908684	393193	0.097	0.108	0.102369	0.00280612	FALSE
rs429358	rs429358	very low density lipoprotein cholesterol measurement, phospholipids:total lipids ratio	2022-04-27	35213538	114160 European		19q13.32	19	44908684		APOE			ENSG00000130203	rs429358-T	missense_variant	missense	0.844871	1e-76	76	0.105943	0.095-0.117 unit decrease	Genome-wide genotyping array	(T/C)	T	0.1506	0	1	1	44908684	114160	0.095	0.117	0.105943	0.00561224	FALSE
rs429358	rs429358	total cholesterol measurement	2022-03-22	34610981	4734		19q13.32	19	44908684		APOE			ENSG00000130203	rs429358-C	missense_variant	missense	0.161732	4e-21	20.3979	0.260759	0.21-0.31 mmol/l increase	Genome-wide genotyping array	(T/C)	C	0.1506	0	1	1	44908684	4734	0.21	0.31	0.260759	0.0255102	FALSE
rs429358	rs429358	esterified cholesterol measurement	2022-03-22	34610981	4734		19q13.32	19	44908684		APOE			ENSG00000130203	rs429358-C	missense_variant	missense	0.161712	2e-22	21.699	0.26976	0.22-0.32 mmol/l increase	Genome-wide genotyping array	(T/C)	C	0.1506	0	1	1	44908684	4734	0.22	0.32	0.26976	0.0255102	FALSE
rs429358	rs429358	triglyceride measurement, intermediate density lipoprotein measurement	2022-03-22	34610981	4734		19q13.32	19	44908684		APOE			ENSG00000130203	rs429358-C	missense_variant	missense	0.16148	1e-12	12	0.196548	0.14-0.25 mmol/l increase	Genome-wide genotyping array	(T/C)	C	0.1506	0	1	1	44908684	4734	0.14	0.25	0.196548	0.0280612	FALSE
rs429358	rs429358	Lewy body dementia	2018-02-09	29263008	1216 European 3791 European	527 European ancestry cases, 663 European ancestry controls	19q13.32	19	44908684	APOE	APOE			ENSG00000130203	rs429358-C	missense_variant	missense	0.14	3e-64	63.5229	2.46	2.22-2.74	Genome-wide genotyping array	(T/C)	C	0.1506	0	1	1	44908684	5007	0.797507	1.00796	0.900161	0.0536864	FALSE
rs429358	rs429358	3-hydroxybutyrate measurement	2022-04-27	35213538	113594 European		19q13.32	19	44908684		APOE			ENSG00000130203	rs429358-T	missense_variant	missense	0.845115	2e-23	22.699	0.0564519	0.045-0.068 unit decrease	Genome-wide genotyping array	(T/C)	T	0.1506	0	1	1	44908684	113594	0.045	0.068	0.0564519	0.00586735	FALSE
rs429358	rs429358	very low density lipoprotein cholesterol measurement, phospholipid measurement	2022-03-22	34610981	4734		19q13.32	19	44908684		APOE			ENSG00000130203	rs429358-C	missense_variant	missense	0.161548	9e-12	11.0458	0.189076	0.13-0.24 mmol/l increase	Genome-wide genotyping array	(T/C)	C	0.1506	0	1	1	44908684	4734	0.13	0.24	0.189076	0.0280612	FALSE
rs429358	rs429358	serum alanine aminotransferase measurement	2021-12-14	34594039	344136 European 150545 East Asian		19q13.32	19	44908684		APOE			ENSG00000130203	rs429358-C	missense_variant	missense	NR	4e-40	39.3979	0.0359	0.031-0.041 unit decrease	Genome-wide genotyping array	(T/C)	C	0.1506	0	1	1	44908684	494681	0.031	0.041	0.0359	0.00255102	FALSE
rs429358	rs429358	angina pectoris	2021-12-14	34594039	30025 European 440906 European 14007 East Asian 145158 East Asian		19q13.32	19	44908684		APOE			ENSG00000130203	rs429358-C	missense_variant	missense	NR	1e-16	16	0.0937	0.072-0.116 unit increase	Genome-wide genotyping array	(T/C)	C	0.1506	0	1	1	44908684	630096	0.072	0.116	0.0937	0.0112245	FALSE
rs429358	rs429358	Abdominal Aortic Aneurysm	2021-04-16	32981348	7642 European 172172 European	4,972 European ancestry cases, 99,858 European ancestry controls	19q13.32	19	44908684	APOE	APOE			ENSG00000130203	rs429358-C	missense_variant	missense	0.1401	1e-15	15	1.17	1.12-1.21	Genome-wide genotyping array	(T/C)	C	0.1506	0	1	1	44908684	179814	0.113329	0.19062	0.157004	0.0197173	FALSE
rs429358	rs429358	low density lipoprotein cholesterol measurement, phospholipid measurement	2022-03-22	34610981	4348		19q13.32	19	44908684		APOE			ENSG00000130203	rs429358-C	missense_variant	missense	0.162323	1e-25	25	0.301564	0.25-0.36 mmol/l increase	Genome-wide genotyping array	(T/C)	C	0.1506	0	1	1	44908684	4348	0.25	0.36	0.301564	0.0280612	FALSE
rs429358	rs429358	non-alcoholic fatty liver disease	2021-12-16	34841290	8434 European 770180 European		19q13.32	19	44908684	APOE	APOE			ENSG00000130203	rs429358-C	missense_variant	missense	NR	1e-08	8	0.1366	0.09-0.183 unit decrease	Genome-wide genotyping array	(T/C)	C	0.1506	0	1	1	44908684	778614	0.09	0.183	0.1366	0.0237245	FALSE
rs429358	rs429358	Parkinson disease, disease progression measurement	2021-02-02	33111402	2788		19q13.32	19	44908684	APOE	APOE			ENSG00000130203	rs429358-C	missense_variant	missense	0.14	3e-13	12.5229	0.38	0.28-0.48 unit decrease	Genome-wide genotyping array, Genome-wide sequencing	(T/C)	C	0.1506	0	1	1	44908684	2788	0.28	0.48	0.38	0.0510204	FALSE
rs429358	rs429358	total cholesterol measurement, low density lipoprotein cholesterol measurement	2022-03-22	34610981	4734		19q13.32	19	44908684		APOE			ENSG00000130203	rs429358-C	missense_variant	missense	0.161732	1e-25	25	0.288192	0.23-0.34 mmol/l increase	Genome-wide genotyping array	(T/C)	C	0.1506	0	1	1	44908684	4734	0.23	0.34	0.288192	0.0280612	FALSE
rs429358	rs429358	mean reticulocyte volume	2020-09-18	32888494	408112 British		19q13.32	19	44908684	APOE	APOE			ENSG00000130203	rs429358-C	missense_variant	missense	0.154459	4e-21	20.3979	0.0295568	0.023-0.036 unit decrease	Genome-wide genotyping array	(T/C)	C	0.1506	0	1	1	44908684	408112	0.023	0.036	0.0295568	0.00331633	FALSE
rs429358	rs429358	ceramide measurement	2022-07-05	35668104	4492 European	1,565 European ancestry individuals	19q13.32	19	44908684		APOE			ENSG00000130203	rs429358-C	missense_variant	missense	NR	9e-09	8.04576	0.182	0.12-0.24 unit increase	Genome-wide genotyping array	(T/C)	C	0.1506	0	1	1	44908684	4492	0.12	0.24	0.182	0.0306122	FALSE
rs429358	rs429358	total cholesterol measurement, high density lipoprotein cholesterol measurement	2022-04-27	35213538	115082 European		19q13.32	19	44908684		APOE			ENSG00000130203	rs429358-T	missense_variant	missense	0.845176	2e-45	44.699	0.0744857	0.064-0.085 unit increase	Genome-wide genotyping array	(T/C)	T	0.1506	0	1	1	44908684	115082	0.064	0.085	0.0744857	0.00535714	FALSE
rs429358	rs429358	very low density lipoprotein cholesterol measurement, free cholesterol:total lipids ratio	2022-04-27	35213538	115071 European		19q13.32	19	44908684		APOE			ENSG00000130203	rs429358-T	missense_variant	missense	0.84517	3e-76	75.5229	0.104559	0.093-0.116 unit decrease	Genome-wide genotyping array	(T/C)	T	0.1506	0	1	1	44908684	115071	0.093	0.116	0.104559	0.00586735	FALSE
rs429358	rs429358	Alzheimer disease, vascular dementia	2019-11-13	31473137	1168 Spanish 3289 Spanish		19q13.32	19	44908684	APOE	APOE			ENSG00000130203	rs429358-C	missense_variant	missense	0.17	6e-14	13.2218	1.69	1.93-1.47	Genome-wide genotyping array	(T/C)	C	0.1506	0	1	1	44908684	4457	0.65752	0.385262	0.524729	-0.0694535	FALSE
rs429358	rs429358	beta-amyloid 1-42 measurement	2019-01-31	29274321	305 European 581 European 190 European 's		19q13.32	19	44908684	APOE, BCAM, PVRL2, TOMM40, APOC1, APOC1P1, APOC4, APOC4-APOC2, APOC2, CLPTM1, RELB	APOE			ENSG00000130203	rs429358-C	missense_variant	missense	0.25	1e-51	51	0.8	0.7-0.9 unit decrease	Genome-wide genotyping array	(T/C)	C	0.1506	0	1	1	44908684	1076	0.7	0.9	0.8	0.0510204	FALSE
rs429358	rs429358	triglyceride measurement, high density lipoprotein cholesterol measurement	2022-03-22	34610981	4734		19q13.32	19	44908684		APOE			ENSG00000130203	rs429358-C	missense_variant	missense	0.160013	9e-13	12.0458	0.201575	0.15-0.26 mmol/l increase	Genome-wide genotyping array	(T/C)	C	0.1506	0	1	1	44908684	4734	0.15	0.26	0.201575	0.0280612	FALSE
rs429358	rs429358	lysophosphatidylcholine 20:0 measurement	2022-07-05	35668104	4492 European		19q13.32	19	44908684		APOE			ENSG00000130203	rs429358-C	missense_variant	missense	NR	8e-06	5.09691	0.14	0.079-0.201 unit increase	Genome-wide genotyping array	(T/C)	C	0.1506	0	1	1	44908684	4492	0.079	0.201	0.14	0.0311224	FALSE
rs429358	rs429358	linoleic acid measurement	2022-03-22	34610981	4734		19q13.32	19	44908684		APOE			ENSG00000130203	rs429358-C	missense_variant	missense	0.161648	3e-22	21.5229	0.268282	0.21-0.32 mmol/l increase	Genome-wide genotyping array	(T/C)	C	0.1506	0	1	1	44908684	4734	0.21	0.32	0.268282	0.0280612	FALSE
rs429358	rs429358	Lewy body dementia, Lewy body dementia measurement	2015-07-28	25188341	3526		19q13.32	19	44908684	APOE, LOC100129500	APOE			ENSG00000130203	rs429358-C	missense_variant	missense	0.7347	5e-12	11.301	0.508	0.36-0.65 unit decrease	Genome-wide genotyping array	(T/C)	C	0.1506	0	1	1	44908684	3526	0.36	0.65	0.508	0.0739796	FALSE
rs429358	rs429358	omega-6 polyunsaturated fatty acid measurement	2022-03-22	34610981	4734		19q13.32	19	44908684		APOE			ENSG00000130203	rs429358-C	missense_variant	missense	0.161651	1e-20	20	0.257377	0.2-0.31 mmol/l increase	Genome-wide genotyping array	(T/C)	C	0.1506	0	1	1	44908684	4734	0.2	0.31	0.257377	0.0280612	FALSE
rs429358	rs429358	C-reactive protein measurement	2021-12-14	34594039	353466 European 83025 East Asian		19q13.32	19	44908684		APOE			ENSG00000130203	rs429358-C	missense_variant	missense	NR	0	1420	0.2447	0.24-0.25 unit decrease	Genome-wide genotyping array	(T/C)	C	0.1506	0	1	1	44908684	436491	0.24	0.25	0.2447	0.00255102	FALSE
rs429358	rs429358	low density lipoprotein cholesterol measurement, lipid measurement	2022-03-22	34610981	4734		19q13.32	19	44908684		APOE			ENSG00000130203	rs429358-C	missense_variant	missense	0.161623	9e-27	26.0458	0.295396	0.24-0.35 mmol/l increase	Genome-wide genotyping array	(T/C)	C	0.1506	0	1	1	44908684	4734	0.24	0.35	0.295396	0.0280612	FALSE
rs429358	rs429358	apolipoprotein B measurement	2022-02-15	35078996	5366 Icelic		19q13.32	19	44908684		APOE			ENSG00000130203	rs429358-C	missense_variant	missense	0.1528	3e-24	23.5229	0.271148	0.22-0.32 unit increase	Genome-wide genotyping array	(T/C)	C	0.1506	0	1	1	44908684	5366	0.22	0.32	0.271148	0.0255102	FALSE
rs429358	rs429358	parental longevity	2020-04-20	30642433	at 500193 European		19q13.32	19	44908684	APOE	APOE			ENSG00000130203	rs429358-T	missense_variant	missense	0.85	3e-83	82.5229	1.0561	0.95-1.16 years increase	Genome-wide genotyping array	(T/C)	T	0.1506	0	1	1	44908684	500193	0.95	1.16	1.0561	0.0535714	FALSE
rs429358	rs429358	free cholesterol measurement, high density lipoprotein cholesterol measurement	2022-03-22	34610981	4348		19q13.32	19	44908684		APOE			ENSG00000130203	rs429358-C	missense_variant	missense	0.162323	1e-08	8	0.165019	0.11-0.22 mmol/l decrease	Genome-wide genotyping array	(T/C)	C	0.1506	0	1	1	44908684	4348	0.11	0.22	0.165019	0.0280612	FALSE
rs429358	rs429358	insomnia measurement	2019-06-25	30804565	651923 European 679087 European		19q13.32	19	44908684	NR	APOE			ENSG00000130203	rs429358-T	missense_variant	missense	0.8458	2e-08	7.69897	1.047	1.03-1.06	Genome-wide genotyping array	(T/C)	T	0.1506	0	1	1	44908684	1331010	0.0295588	0.0582689	0.0459289	0.00732401	FALSE
rs429358	rs429358	myocardial infarction	2021-03-22	33532862	14825 European 44000 European 2680 380970 European 123504 European 73242		19q13.32	19	44908684	APOE	APOE			ENSG00000130203	rs429358-C	missense_variant	missense	0.139064	4e-22	21.3979	1.11	1.09-1.14	Genome-wide genotyping array	(T/C)	C	0.1506	0	1	1	44908684	639221	0.0861777	0.131028	0.10436	0.0114415	FALSE
rs429358	rs429358	longevity	2019-09-05	31413261	11262 European 2178 East Asian 177 African American 25483 European 2299 East Asian 211 African American .		19q13.32	19	44908684	APOE	APOE			ENSG00000130203	rs429358-T	missense_variant	missense	0.87	1e-61	61	1.66667	1.52-1.82	Genome-wide genotyping array	(T/C)	T	0.1506	0	1	1	44908684	41610	0.41871	0.598837	0.510826	0.0459506	FALSE
rs429358	rs429358	neuritic plaque measurement	2019-10-10	31497858	2701 European 3275 European		19q13.32	19	44908684	APOE	APOE			ENSG00000130203	rs429358-C	missense_variant	missense	0.258405	5e-20	19.301	1.11317	0.88-1.35 unit increase	Genome-wide genotyping array	(T/C)	C	0.1506	0	1	1	44908684	5976	0.88	1.35	1.11317	0.119898	FALSE
rs429358	rs429358	waist-hip ratio	2019-11-04	30239722	697734 European		19q13.32	19	44908684		APOE			ENSG00000130203	rs429358-T	missense_variant	missense	0.8459	4e-37	36.3979	0.0346	0.029-0.04 unit increase	Genome-wide genotyping array	(T/C)	T	0.1506	0	1	1	44908684	697734	0.029	0.04	0.0346	0.00280612	FALSE
rs429358	rs429358	intermediate density lipoprotein measurement	2022-03-22	34610981	4348		19q13.32	19	44908684		APOE			ENSG00000130203	rs429358-C	missense_variant	missense	0.162286	3e-23	22.5229	0.285903	0.23-0.34 mmol/l increase	Genome-wide genotyping array	(T/C)	C	0.1506	0	1	1	44908684	4348	0.23	0.34	0.285903	0.0280612	FALSE
rs429358	rs429358	low density lipoprotein cholesterol measurement	2022-03-22	34610981	4348		19q13.32	19	44908684		APOE			ENSG00000130203	rs429358-C	missense_variant	missense	0.162323	1e-23	23	0.288119	0.23-0.34 mmol/l increase	Genome-wide genotyping array	(T/C)	C	0.1506	0	1	1	44908684	4348	0.23	0.34	0.288119	0.0280612	FALSE
rs429358	rs429358	platelet count	2020-09-18	32888494	408112 British		19q13.32	19	44908684	APOE	APOE			ENSG00000130203	rs429358-C	missense_variant	missense	0.154533	4e-21	20.3979	0.029496	0.023-0.036 unit decrease	Genome-wide genotyping array	(T/C)	C	0.1506	0	1	1	44908684	408112	0.023	0.036	0.029496	0.00331633	FALSE
rs429358	rs429358	phospholipid measurement, intermediate density lipoprotein measurement	2022-03-22	34610981	4734		19q13.32	19	44908684		APOE			ENSG00000130203	rs429358-C	missense_variant	missense	0.16148	4e-21	20.3979	0.260746	0.21-0.31 mmol/l increase	Genome-wide genotyping array	(T/C)	C	0.1506	0	1	1	44908684	4734	0.21	0.31	0.260746	0.0255102	FALSE
rs429358	rs429358	t-tau measurement	2019-01-31	29274321	305 European 581 European 190 European 's		19q13.32	19	44908684	APOE, BCAM, PVRL2, TOMM40, APOC1, APOC1P1, APOC4, APOC4-APOC2, APOC2, CLPTM1, RELB	APOE			ENSG00000130203	rs429358-C	missense_variant	missense	0.25	1e-20	20	0.55	0.43-0.67 unit increase	Genome-wide genotyping array	(T/C)	C	0.1506	0	1	1	44908684	1076	0.43	0.67	0.55	0.0612245	FALSE
rs429358	rs429358	very low density lipoprotein cholesterol measurement, lipid measurement	2022-03-22	34610981	4734		19q13.32	19	44908684		APOE			ENSG00000130203	rs429358-C	missense_variant	missense	0.161657	5e-10	9.30103	0.172049	0.12-0.23 mmol/l increase	Genome-wide genotyping array	(T/C)	C	0.1506	0	1	1	44908684	4734	0.12	0.23	0.172049	0.0280612	FALSE
rs429358	rs429358	cerebral amyloid deposition measurement	2016-09-08	26252872	350 European 296 European		19q13.32	19	44908684	APOE, APOC1, APOC1P1, PVRL2, TOMM40	APOE			ENSG00000130203	rs429358-C	missense_variant	missense	0.85	5e-20	19.301	4.72	4.39-5.05	Genome-wide genotyping array	(T/C)	C	0.1506	0	1	1	44908684	646	1.47933	1.61939	1.55181	0.0357293	FALSE
rs429358	rs429358	type 2 diabetes mellitus	2020-09-14	32541925	148726 European 24646 African American 8616 Hispanic 46511 Asian 965732 European 31446 African American 11829 Hispanic 169776 Asian		19q13.32	19	44908684	NR	APOE			ENSG00000130203	rs429358-C	missense_variant	missense	0.1469	2e-26	25.699	0.0585	0.048-0.069 unit decrease	Genome-wide genotyping array	(T/C)	C	0.1506	0	1	1	44908684	1407282	0.048	0.069	0.0585	0.00535714	FALSE
rs429358	rs429358	red blood cell distribution width	2020-09-18	32888494	408112 British		19q13.32	19	44908684	APOE	APOE			ENSG00000130203	rs429358-C	missense_variant	missense	0.154472	2e-59	58.699	0.0503053	0.044-0.056 unit decrease	Genome-wide genotyping array	(T/C)	C	0.1506	0	1	1	44908684	408112	0.044	0.056	0.0503053	0.00306122	FALSE
rs429358	rs429358	cerebral amyloid angiopathy	2021-10-13	34020725	534 European		19q13.32	19	44908684	APOE	APOE			ENSG00000130203	rs429358-C	missense_variant	missense	0.39	9e-16	15.0458	0.32	0.40-0.25 unit increase	Genome-wide genotyping array	(T/C)	C	0.1506	0	1	1	44908684	534	0.4	0.25	0.32	-0.0382653	FALSE
rs429358	rs429358	apolipoprotein E measurement	2022-03-28	35264221	400 French		19q13.32	19	44908684		APOE			ENSG00000130203	rs429358-T	missense_variant	missense	NR	4e-09	8.39794	0.233	0.15-0.31 ug/mL decrease	Genome-wide genotyping array	(T/C)	T	0.1506	0	1	1	44908684	400	0.15	0.31	0.233	0.0408163	FALSE
rs429358	rs429358	chylomicron measurement, very low density lipoprotein cholesterol measurement, esterified cholesterol measurement	2022-03-22	34610981	4348		19q13.32	19	44908684		APOE			ENSG00000130203	rs429358-C	missense_variant	missense	0.165454	7e-09	8.1549	0.169466	0.11-0.23 mmol/l increase	Genome-wide genotyping array	(T/C)	C	0.1506	0	1	1	44908684	4348	0.11	0.23	0.169466	0.0306122	FALSE
rs429358	rs429358	Alzheimer disease	2020-01-27	30979435	7316 European 7579 European		19q13.32	19	44908684	APOE	APOE			ENSG00000130203	rs429358-C	missense_variant	missense	0.248	5e-286	285.301	3.93	3.65-4.23	Genome-wide genotyping array	(T/C)	C	0.1506	0	1	1	44908684	14895	1.29473	1.4422	1.36864	0.0376211	FALSE
rs429358	rs429358	blood protein measurement	2022-02-15	35078996	5368 Icelic		19q13.32	19	44908684		APOE			ENSG00000130203	rs429358-C	missense_variant	missense	0.1528	2e-23	22.699	0.268878	0.22-0.32 unit decrease	Genome-wide genotyping array	(T/C)	C	0.1506	0	1	1	44908684	5368	0.22	0.32	0.268878	0.0255102	FALSE
rs429358	rs429358	free cholesterol measurement	2022-03-22	34610981	4734		19q13.32	19	44908684		APOE			ENSG00000130203	rs429358-C	missense_variant	missense	0.161722	9e-18	17.0458	0.237671	0.18-0.29 mmol/l increase	Genome-wide genotyping array	(T/C)	C	0.1506	0	1	1	44908684	4734	0.18	0.29	0.237671	0.0280612	FALSE
rs429358	rs429358	body height	2021-01-26	32376654	453169 European		19q13.32	19	44908684	APOE	APOE			ENSG00000130203	rs429358-T	missense_variant	missense	0.845733	3e-17	16.5229	0.0160691	0.012-0.02 unit increase	Genome-wide genotyping array	(T/C)	T	0.1506	0	1	1	44908684	453169	0.012	0.02	0.0160691	0.00204082	FALSE
rs429358	rs429358	triglyceride measurement, low density lipoprotein cholesterol measurement	2022-04-27	35213538	115082 European		19q13.32	19	44908684		APOE			ENSG00000130203	rs429358-T	missense_variant	missense	0.845176	1e-64	64	0.0946684	0.084-0.106 unit decrease	Genome-wide genotyping array	(T/C)	T	0.1506	0	1	1	44908684	115082	0.084	0.106	0.0946684	0.00561224	FALSE
rs429358	rs429358	health study participation	2019-09-02	31263887	122647 British 248781 British		19q13.32	19	44908684	APOE	APOE			ENSG00000130203	rs429358-C	missense_variant	missense	0.15	5e-19	18.301	0.013306	0.01-0.016 unit decrease	Genome-wide genotyping array	(T/C)	C	0.1506	0	1	1	44908684	371428	0.01	0.016	0.013306	0.00153061	FALSE
rs429358	rs429358	triglycerides:total lipids ratio, very low density lipoprotein cholesterol measurement	2022-04-27	35213538	115071 European		19q13.32	19	44908684		APOE			ENSG00000130203	rs429358-T	missense_variant	missense	0.84517	1e-43	43	0.07883	0.068-0.09 unit increase	Genome-wide genotyping array	(T/C)	T	0.1506	0	1	1	44908684	115071	0.068	0.09	0.07883	0.00561224	FALSE
rs429358	rs429358	BMI-adjusted waist-hip ratio	2021-08-24	34021172	219872 British		19q13.32	19	44908684	APOE	APOE			ENSG00000130203	rs429358-C	missense_variant	missense	NR	2e-11	10.699	0.0262381	0.019-0.034 unit decrease	Genome-wide genotyping array	(T/C)	C	0.1506	0	1	1	44908684	219872	0.019	0.034	0.0262381	0.00382653	FALSE
rs429358	rs429358	memory performance	2019-01-31	29274321	305 European 581 European 190 European 's		19q13.32	19	44908684	APOE, BCAM, PVRL2, TOMM40, APOC1, APOC1P1, APOC4, APOC4-APOC2, APOC2, CLPTM1, RELB	APOE			ENSG00000130203	rs429358-C	missense_variant	missense	0.25	2e-18	17.699	0.42	0.32-0.52 unit decrease	Genome-wide genotyping array	(T/C)	C	0.1506	0	1	1	44908684	1076	0.32	0.52	0.42	0.0510204	FALSE
rs429358	rs429358	low density lipoprotein triglyceride measurement	2022-03-22	34610981	4348		19q13.32	19	44908684		APOE			ENSG00000130203	rs429358-C	missense_variant	missense	0.162323	5e-09	8.30103	0.169359	0.11-0.23 mmol/l increase	Genome-wide genotyping array	(T/C)	C	0.1506	0	1	1	44908684	4348	0.11	0.23	0.169359	0.0306122	FALSE
rs429358	rs429358	uric acid measurement	2021-12-14	34594039	343836 European 129405 East Asian		19q13.32	19	44908684		APOE			ENSG00000130203	rs429358-C	missense_variant	missense	NR	6e-13	12.2218	0.0182	0.013-0.023 unit decrease	Genome-wide genotyping array	(T/C)	C	0.1506	0	1	1	44908684	473241	0.013	0.023	0.0182	0.00255102	FALSE
rs429358	rs429358	polyunsaturated fatty acid measurement	2022-03-22	34610981	4734		19q13.32	19	44908684		APOE			ENSG00000130203	rs429358-C	missense_variant	missense	0.161648	3e-20	19.5229	0.255085	0.2-0.31 mmol/l increase	Genome-wide genotyping array	(T/C)	C	0.1506	0	1	1	44908684	4734	0.2	0.31	0.255085	0.0280612	FALSE
rs429358	rs429358	lipid measurement, intermediate density lipoprotein measurement	2022-03-22	34610981	4734		19q13.32	19	44908684		APOE			ENSG00000130203	rs429358-C	missense_variant	missense	0.161732	6e-23	22.2218	0.272217	0.22-0.33 mmol/l increase	Genome-wide genotyping array	(T/C)	C	0.1506	0	1	1	44908684	4734	0.22	0.33	0.272217	0.0280612	FALSE
rs429358	rs429358	refractive error	2020-08-03	32352494	95827 European		19q13.32	19	44908684	NR	APOE			ENSG00000130203	rs429358-C	missense_variant	missense		4e-08	7.39794	0.09	0.051-0.129 unit increase	Genome-wide genotyping array	(T/C)	C	0.1506	0	1	1	44908684	95827	0.051	0.129	0.09	0.019898	FALSE
rs429358	rs429358	amyloid-beta measurement	2021-02-25	33223526	890 European	578 European ancestry individuals	19q13.32	19	44908684		APOE			ENSG00000130203	rs429358-T	missense_variant	missense	0.7032	4e-33	32.3979	0.573	0.48-0.67 z score increase	Genome-wide genotyping array	(T/C)	T	0.1506	0	1	1	44908684	890	0.48	0.67	0.573	0.0484694	FALSE
rs429358	rs429358	matrix metalloproteinase‚Äìdegraded type I collagen measurement	2021-05-07	33134509	4891 Danish		19q13.32	19	44908684	APOE	APOE			ENSG00000130203	rs429358-C	missense_variant	missense	0.16	1e-17	17	0.1619	0.12-0.2 unit decrease	Genome-wide genotyping array	(T/C)	C	0.1506	0	1	1	44908684	4891	0.12	0.2	0.1619	0.0204082	FALSE
rs429358	rs429358	phospholipid measurement, high density lipoprotein cholesterol measurement	2022-03-22	34610981	4734		19q13.32	19	44908684		APOE			ENSG00000130203	rs429358-C	missense_variant	missense	0.161367	2e-13	12.699	0.203946	0.15-0.26 mmol/l decrease	Genome-wide genotyping array	(T/C)	C	0.1506	0	1	1	44908684	4734	0.15	0.26	0.203946	0.0280612	FALSE
rs429358	rs429358	lipid measurement, high density lipoprotein cholesterol measurement	2022-03-22	34610981	4348		19q13.32	19	44908684		APOE			ENSG00000130203	rs429358-C	missense_variant	missense	0.162323	1e-09	9	0.176055	0.12-0.23 mmol/l decrease	Genome-wide genotyping array	(T/C)	C	0.1506	0	1	1	44908684	4348	0.12	0.23	0.176055	0.0280612	FALSE
rs429358	rs429358	esterified cholesterol measurement, high density lipoprotein cholesterol measurement	2022-03-22	34610981	4348		19q13.32	19	44908684		APOE			ENSG00000130203	rs429358-C	missense_variant	missense	0.162323	2e-10	9.69897	0.183513	0.13-0.24 mmol/l decrease	Genome-wide genotyping array	(T/C)	C	0.1506	0	1	1	44908684	4348	0.13	0.24	0.183513	0.0280612	FALSE
rs429358	rs429358	p-tau measurement	2019-01-31	29274321	305 European 581 European 190 European 's		19q13.32	19	44908684	APOE, BCAM, PVRL2, OMM40, APOC1, APOC1P1, APOC4, APOC2, CLPTM1, RELB	APOE			ENSG00000130203	rs429358-C	missense_variant	missense	0.25	3e-18	17.5229	0.51	0.39-0.63 unit increase	Genome-wide genotyping array	(T/C)	C	0.1506	0	1	1	44908684	1076	0.39	0.63	0.51	0.0612245	FALSE
rs429358	rs429358	lysophosphatidylcholine 20:1 measurement	2022-07-05	35668104	4492 European	1,565 European ancestry individuals	19q13.32	19	44908684		APOE			ENSG00000130203	rs429358-C	missense_variant	missense	NR	9e-09	8.04576	0.182	0.12-0.24 unit increase	Genome-wide genotyping array	(T/C)	C	0.1506	0	1	1	44908684	4492	0.12	0.24	0.182	0.0306122	FALSE
rs429358	rs429358	platelet crit	2020-09-18	32888494	408112 British		19q13.32	19	44908684	APOE	APOE			ENSG00000130203	rs429358-C	missense_variant	missense	0.154526	6e-31	30.2218	0.0363873	0.03-0.043 unit decrease	Genome-wide genotyping array	(T/C)	C	0.1506	0	1	1	44908684	408112	0.03	0.043	0.0363873	0.00331633	FALSE
rs429358	rs429358	familial hyperlipidemia	2022-06-06	34906840	39961 British 309261 British		19q13.32	19	44908684		APOE			ENSG00000130203	rs429358-T	missense_variant	missense	0.844393	3e-226	225.523	0.321864	0.3-0.34 unit decrease	Genome-wide genotyping array	(T/C)	T	0.1506	0	1	1	44908684	349222	0.3	0.34	0.321864	0.0102041	FALSE
rs429358	rs429358	free cholesterol measurement, intermediate density lipoprotein measurement	2022-03-22	34610981	4734		19q13.32	19	44908684		APOE			ENSG00000130203	rs429358-C	missense_variant	missense	0.16148	5e-20	19.301	0.253317	0.2-0.31 mmol/l increase	Genome-wide genotyping array	(T/C)	C	0.1506	0	1	1	44908684	4734	0.2	0.31	0.253317	0.0280612	FALSE
rs429358	rs429358	very low density lipoprotein cholesterol measurement	2022-03-22	34610981	4734		19q13.32	19	44908684		APOE			ENSG00000130203	rs429358-C	missense_variant	missense	0.161548	1e-12	12	0.196494	0.14-0.25 mmol/l increase	Genome-wide genotyping array	(T/C)	C	0.1506	0	1	1	44908684	4734	0.14	0.25	0.196494	0.0280612	FALSE
rs429358	rs429358	high density lipoprotein cholesterol measurement	2020-07-21	32203549	403943 European		19q13.32	19	44908684	APOE	APOE			ENSG00000130203	rs429358-T	missense_variant	missense	0.845675	7e-180	179.155	0.0754686	0.07-0.081 unit increase	Genome-wide genotyping array	(T/C)	T	0.1506	0	1	1	44908684	403943	0.07	0.081	0.0754686	0.00280612	FALSE
rs429358	rs429358	mean corpuscular volume	2020-09-18	32888494	408112 British		19q13.32	19	44908684	APOE	APOE			ENSG00000130203	rs429358-C	missense_variant	missense	0.154528	2e-46	45.699	0.0443402	0.038-0.05 unit decrease	Genome-wide genotyping array	(T/C)	C	0.1506	0	1	1	44908684	408112	0.038	0.05	0.0443402	0.00306122	FALSE
rs429358	rs429358	fatty acid measurement	2022-03-22	34610981	4348		19q13.32	19	44908684		APOE			ENSG00000130203	rs429358-C	missense_variant	missense	0.162399	6e-09	8.22185	0.16938	0.11-0.23 mmol/l increase	Genome-wide genotyping array	(T/C)	C	0.1506	0	1	1	44908684	4348	0.11	0.23	0.16938	0.0306122	FALSE
rs429358	rs429358	very low density lipoprotein cholesterol measurement, esterified cholesterol measurement	2022-03-22	34610981	4734		19q13.32	19	44908684		APOE			ENSG00000130203	rs429358-C	missense_variant	missense	0.161657	9e-15	14.0458	0.21437	0.16-0.27 mmol/l increase	Genome-wide genotyping array	(T/C)	C	0.1506	0	1	1	44908684	4734	0.16	0.27	0.21437	0.0280612	FALSE
rs429358	rs429358	cholesteryl ester measurement, high density lipoprotein cholesterol measurement	2022-04-27	35213538	115082 European		19q13.32	19	44908684		APOE			ENSG00000130203	rs429358-T	missense_variant	missense	0.845176	2e-50	49.699	0.0789013	0.069-0.089 unit increase	Genome-wide genotyping array	(T/C)	T	0.1506	0	1	1	44908684	115082	0.069	0.089	0.0789013	0.00510204	FALSE
rs429358	rs429358	free cholesterol measurement, very low density lipoprotein cholesterol measurement	2022-03-22	34610981	4734		19q13.32	19	44908684		APOE			ENSG00000130203	rs429358-C	missense_variant	missense	0.1618	2e-17	16.699	0.235239	0.18-0.29 mmol/l increase	Genome-wide genotyping array	(T/C)	C	0.1506	0	1	1	44908684	4734	0.18	0.29	0.235239	0.0280612	FALSE
rs429358	rs429358	free cholesterol measurement, low density lipoprotein cholesterol measurement	2022-03-22	34610981	4348		19q13.32	19	44908684		APOE			ENSG00000130203	rs429358-C	missense_variant	missense	0.162286	2e-19	18.699	0.259943	0.2-0.32 mmol/l increase	Genome-wide genotyping array	(T/C)	C	0.1506	0	1	1	44908684	4348	0.2	0.32	0.259943	0.0306122	FALSE
rs429358	rs429358	blood urea nitrogen measurement	2022-05-26	34272381	679531 European 173149		19q13.32	19	44908684		APOE			ENSG00000130203	rs429358-T	missense_variant	missense	0.8506	9e-10	9.04576	0.0043	0.0029-0.0057 unit increase	Genome-wide genotyping array	(T/C)	T	0.1506	0	1	1	44908684	852680	0.0029	0.0057	0.0043	0.000714286	FALSE
rs429358	rs429358	hippocampal volume	2022-03-22	34785643	2643 Korean		19q13.32	19	44908684		APOE			ENSG00000130203	rs429358-C	missense_variant	missense	0.11	1e-15	15	0.3	0.22-0.38 unit decrease	Genome-wide genotyping array	(T/C)	C	0.1506	0	1	1	44908684	2643	0.22	0.38	0.3	0.0408163	FALSE
rs429358	rs429358	cortical thickness	2022-03-22	34785643	2643 Korean		19q13.32	19	44908684		APOE			ENSG00000130203	rs429358-C	missense_variant	missense	0.11	1e-09	9	0.25	0.17-0.33 unit decrease	Genome-wide genotyping array	(T/C)	C	0.1506	0	1	1	44908684	2643	0.17	0.33	0.25	0.0408163	FALSE
rs429358	rs429358	total cholesterol measurement, very low density lipoprotein cholesterol measurement	2022-03-22	34610981	4734		19q13.32	19	44908684		APOE			ENSG00000130203	rs429358-C	missense_variant	missense	0.161732	7e-17	16.1549	0.230802	0.18-0.28 mmol/l increase	Genome-wide genotyping array	(T/C)	C	0.1506	0	1	1	44908684	4734	0.18	0.28	0.230802	0.0255102	FALSE
rs429358	rs429358	esterified cholesterol measurement, intermediate density lipoprotein measurement	2022-03-22	34610981	4734		19q13.32	19	44908684		APOE			ENSG00000130203	rs429358-C	missense_variant	missense	0.16148	8e-26	25.0969	0.290188	0.24-0.34 mmol/l increase	Genome-wide genotyping array	(T/C)	C	0.1506	0	1	1	44908684	4734	0.24	0.34	0.290188	0.0255102	FALSE
rs429358	rs429358	liver fat measurement, liver disease biomarker	2020-08-18	32247823	14440 European		19q13.32	19	44908684	APOE	APOE			ENSG00000130203	rs429358-T	missense_variant	missense	0.848199	6e-11	10.2218	0.073	0.051-0.095 unit increase	Genome-wide genotyping array	(T/C)	T	0.1506	0	1	1	44908684	14440	0.051	0.095	0.073	0.0112245	FALSE
rs429358	rs429358	white matter hyperintensity measurement	2021-06-22	33293549	2516 African American 48454 European		19q13.32	19	44908684	APOE	APOE			ENSG00000130203	rs429358-C	missense_variant	missense	0.8556	2e-07	6.69897	0.0445	0.028-0.061 unit increase	Genome-wide genotyping array	(T/C)	C	0.1506	0	1	1	44908684	50970	0.028	0.061	0.0445	0.00841837	FALSE
rs429358	rs429358	esterified cholesterol measurement, low density lipoprotein cholesterol measurement	2022-03-22	34610981	4348		19q13.32	19	44908684		APOE			ENSG00000130203	rs429358-C	missense_variant	missense	0.162286	3e-25	24.5229	0.298956	0.24-0.35 mmol/l increase	Genome-wide genotyping array	(T/C)	C	0.1506	0	1	1	44908684	4348	0.24	0.35	0.298956	0.0280612	FALSE
rs4376843	rs4376843	blood urea nitrogen measurement	2022-05-26	34272381	679531 European 173149		10q22.2	10	74270330		ADK			ENSG00000156110	rs4376843-C	intron_variant		0.3073	4e-11	10.3979	0.0037	0.0025-0.0049 unit increase	Genome-wide genotyping array	(C/G)	C	0.3756	0	1	1	74270330	852680	0.0025	0.0049	0.0037	0.000612245	FALSE
rs4376843	rs17743339	educational attainment	2022-07-01	35361970	3037499 European		10q22.2	10	74100340		VCL			ENSG00000035403	rs17743339-A	intron_variant		0.2476	2e-13	12.699	0.00892176	0.0065-0.0113 unit increase	Genome-wide genotyping array	(A/G)	A	0.3133	-169990	0.9449	0.6771	74100340	3037499	0.0065	0.0113	0.00892176	0.00122449	FALSE
rs4418728	rs2068888	triglyceride measurement, low density lipoprotein cholesterol measurement	2022-04-27	35213538	115082 European		10q23.33	10	93079885		CYP26A1 - NIP7P1	ENSG00000095596	ENSG00000232805		rs2068888-G	downstream_gene_variant		0.549899	1e-11	11	0.0275788	0.02-0.036 unit increase	Genome-wide genotyping array	(G/A)	G	0.4756	-82	0.9976	0.9928	93079885	115082	0.02	0.036	0.0275788	0.00408163	FALSE
rs4418728	rs4418728	systolic blood pressure	2019-05-02	30487518	130777 Japanese	53,008 East Asian individuals, 105,253 European ancestry individuals	10q23.33	10	93079967	NR	CYP26A1 - NIP7P1	ENSG00000095596	ENSG00000232805		rs4418728-T	TF_binding_site_variant		0.62	3e-06	5.52288	0.3198	0.19-0.45 unit decrease	Genome-wide genotyping array	(G/T)	T	0.475	0	1	1	93079967	130777	0.19	0.45	0.3198	0.0663265	FALSE
rs4418728	rs2068888	high density lipoprotein cholesterol measurement	2020-07-21	32203549	403943 European		10q23.33	10	93079885	CYP26A1	CYP26A1 - NIP7P1	ENSG00000095596	ENSG00000232805		rs2068888-G	downstream_gene_variant		0.549555	1e-23	23	0.0191975	0.015-0.023 unit decrease	Genome-wide genotyping array	(G/A)	G	0.4756	-82	0.9976	0.9928	93079885	403943	0.015	0.023	0.0191975	0.00204082	FALSE
rs4418728	rs4418728	citrate measurement	2022-04-27	35213538	115068 European		10q23.33	10	93079967		CYP26A1 - NIP7P1	ENSG00000095596	ENSG00000232805		rs4418728-G	TF_binding_site_variant		0.549299	6e-10	9.22185	0.0251142	0.017-0.033 unit decrease	Genome-wide genotyping array	(G/T)	G	0.475	0	1	1	93079967	115068	0.017	0.033	0.0251142	0.00408163	FALSE
rs4418728	rs2068888	triglyceride measurement, very low density lipoprotein cholesterol measurement	2022-04-27	35213538	115082 European		10q23.33	10	93079885		CYP26A1 - NIP7P1	ENSG00000095596	ENSG00000232805		rs2068888-G	downstream_gene_variant		0.549899	5e-11	10.301	0.0263495	0.019-0.034 unit increase	Genome-wide genotyping array	(G/A)	G	0.4756	-82	0.9976	0.9928	93079885	115082	0.019	0.034	0.0263495	0.00382653	FALSE
rs4418728	rs2068888	cholesteryl ester measurement, high density lipoprotein cholesterol measurement	2022-04-27	35213538	115082 European		10q23.33	10	93079885		CYP26A1 - NIP7P1	ENSG00000095596	ENSG00000232805		rs2068888-G	downstream_gene_variant		0.549899	4e-13	12.3979	0.0269677	0.02-0.034 unit decrease	Genome-wide genotyping array	(G/A)	G	0.4756	-82	0.9976	0.9928	93079885	115082	0.02	0.034	0.0269677	0.00357143	FALSE
rs4418728	rs2068888	HMG CoA reductase inhibitor use measurement	2021-12-14	34594039	73475 European 216910 European 33295 East Asian 145431 East Asian		10q23.33	10	93079885		CYP26A1 - NIP7P1	ENSG00000095596	ENSG00000232805		rs2068888-A	downstream_gene_variant		NR	7e-18	17.1549	0.0417	0.032-0.051 unit decrease	Genome-wide genotyping array	(G/A)	A	0.4756	-82	0.9976	0.9928	93079885	469111	0.032	0.051	0.0417	0.00484694	FALSE
rs4418728	rs2068888	sex hormone-binding globulin measurement	2020-12-14	32042192	370125 European		10q23.33	10	93079885	NR	CYP26A1 - NIP7P1	ENSG00000095596	ENSG00000232805		rs2068888-A	downstream_gene_variant		0.450001	2e-22	21.699	0.00951181	0.0077-0.0113 unit increase	Genome-wide genotyping array	(G/A)	A	0.4756	-82	0.9976	0.9928	93079885	370125	0.0077	0.0113	0.00951181	0.000918367	FALSE
rs4418728	rs2068888	cholesterol:total lipids ratio, high density lipoprotein cholesterol measurement	2022-04-27	35213538	115082 European		10q23.33	10	93079885		CYP26A1 - NIP7P1	ENSG00000095596	ENSG00000232805		rs2068888-G	downstream_gene_variant		0.549899	5e-11	10.301	0.0259374	0.018-0.034 unit decrease	Genome-wide genotyping array	(G/A)	G	0.4756	-82	0.9976	0.9928	93079885	115082	0.018	0.034	0.0259374	0.00408163	FALSE
rs4418728	rs2068888	familial hyperlipidemia	2022-06-06	34906840	5153 British 344069 British		10q23.33	10	93079885		CYP26A1 - NIP7P1	ENSG00000095596	ENSG00000232805		rs2068888-G	downstream_gene_variant		0.550306	2e-06	5.69897	0.0958779	0.056-0.136 unit increase	Genome-wide genotyping array	(G/A)	G	0.4756	-82	0.9976	0.9928	93079885	349222	0.056	0.136	0.0958779	0.0204082	FALSE
rs4418728	rs2068888	low density lipoprotein cholesterol measurement	2020-07-21	32203549	440546 European		10q23.33	10	93079885	CYP26A1	CYP26A1 - NIP7P1	ENSG00000095596	ENSG00000232805		rs2068888-G	downstream_gene_variant		0.549301	5e-20	19.301	0.0191878	0.015-0.023 unit increase	Genome-wide genotyping array	(G/A)	G	0.4756	-82	0.9976	0.9928	93079885	440546	0.015	0.023	0.0191878	0.00204082	FALSE
rs4418728	rs4418728	omega-3 polyunsaturated fatty acid measurement	2022-04-27	35213538	115006 European		10q23.33	10	93079967		CYP26A1 - NIP7P1	ENSG00000095596	ENSG00000232805		rs4418728-G	TF_binding_site_variant		0.549251	4e-10	9.39794	0.0249272	0.017-0.033 unit increase	Genome-wide genotyping array	(G/T)	G	0.475	0	1	1	93079967	115006	0.017	0.033	0.0249272	0.00408163	FALSE
rs4418728	rs2068888	triglyceride measurement, high density lipoprotein cholesterol measurement	2022-04-27	35213538	115082 European		10q23.33	10	93079885		CYP26A1 - NIP7P1	ENSG00000095596	ENSG00000232805		rs2068888-G	downstream_gene_variant		0.549899	2e-13	12.699	0.0295786	0.022-0.037 unit increase	Genome-wide genotyping array	(G/A)	G	0.4756	-82	0.9976	0.9928	93079885	115082	0.022	0.037	0.0295786	0.00382653	FALSE
rs4418728	rs2068888	low density lipoprotein cholesterol measurement, free cholesterol:total lipids ratio	2022-04-27	35213538	115082 European		10q23.33	10	93079885		CYP26A1 - NIP7P1	ENSG00000095596	ENSG00000232805		rs2068888-G	downstream_gene_variant		0.549899	3e-11	10.5229	0.026122	0.018-0.034 unit decrease	Genome-wide genotyping array	(G/A)	G	0.4756	-82	0.9976	0.9928	93079885	115082	0.018	0.034	0.026122	0.00408163	FALSE
rs4418728	rs4418728	C-reactive protein measurement	2022-05-06	35459240	575531 European		10q23.33	10	93079967		CYP26A1 - NIP7P1	ENSG00000095596	ENSG00000232805		rs4418728-T	TF_binding_site_variant		NR	4e-16	15.3979	0.0166	0.013-0.021 unit decrease	Genome-wide genotyping array	(G/T)	T	0.475	0	1	1	93079967	575531	0.013	0.021	0.0166	0.00204082	FALSE
rs4418728	rs2068888	apolipoprotein B measurement	2020-07-21	32203549	439214 European		10q23.33	10	93079885	CYP26A1	CYP26A1 - NIP7P1	ENSG00000095596	ENSG00000232805		rs2068888-G	downstream_gene_variant		0.549197	7e-31	30.1549	0.0241457	0.02-0.028 unit increase	Genome-wide genotyping array	(G/A)	G	0.4756	-82	0.9976	0.9928	93079885	439214	0.02	0.028	0.0241457	0.00204082	FALSE
rs4418728	rs2068888	platelet count	2020-09-21	32888493	542827 European		10q23.33	10	93079885	NR	CYP26A1 - NIP7P1	ENSG00000095596	ENSG00000232805		rs2068888-A	downstream_gene_variant		0.452695	3e-29	28.5229	0.020697	0.017-0.024 SD unit decrease	Genome-wide genotyping array	(G/A)	A	0.4756	-82	0.9976	0.9928	93079885	542827	0.017	0.024	0.020697	0.00178571	FALSE
rs4418728	rs2068888	blood urea nitrogen measurement	2022-05-26	34272381	679531 European 173149		10q23.33	10	93079885		CYP26A1 - NIP7P1	ENSG00000095596	ENSG00000232805		rs2068888-A	downstream_gene_variant		0.4753	2e-08	7.69897	0.0027	0.0017-0.0037 unit increase	Genome-wide genotyping array	(G/A)	A	0.4756	-82	0.9976	0.9928	93079885	852680	0.0017	0.0037	0.0027	0.000510204	FALSE
rs4418728	rs10786069	very low density lipoprotein particle size measurement	2022-04-27	35213538	115082 European		10q23.33	10	93085789		CYP26A1 - NIP7P1	ENSG00000095596	ENSG00000232805		rs10786069-C	regulatory_region_variant		0.467629	4e-10	9.39794	0.0241848	0.017-0.032 unit increase	Genome-wide genotyping array	(C/T)	C	0.3784	5822	0.9507	0.6081	93085789	115082	0.017	0.032	0.0241848	0.00382653	FALSE
rs4418728	rs4418728	phospholipid measurement, high density lipoprotein cholesterol measurement	2022-04-27	35213538	115082 European		10q23.33	10	93079967		CYP26A1 - NIP7P1	ENSG00000095596	ENSG00000232805		rs4418728-G	TF_binding_site_variant		0.549297	1e-10	10	0.0235402	0.016-0.031 unit decrease	Genome-wide genotyping array	(G/T)	G	0.475	0	1	1	93079967	115082	0.016	0.031	0.0235402	0.00382653	FALSE
rs4418728	rs2068888	platelet crit	2020-09-18	32888494	408112 British		10q23.33	10	93079885	CYP26A1	CYP26A1 - NIP7P1	ENSG00000095596	ENSG00000232805		rs2068888-A	downstream_gene_variant		0.450494	8e-26	25.0969	0.0238337	0.019-0.028 unit decrease	Genome-wide genotyping array	(G/A)	A	0.4756	-82	0.9976	0.9928	93079885	408112	0.019	0.028	0.0238337	0.00229592	FALSE
rs4418728	rs2068888	very low density lipoprotein cholesterol measurement, phospholipid measurement	2022-04-27	35213538	115082 European		10q23.33	10	93079885		CYP26A1 - NIP7P1	ENSG00000095596	ENSG00000232805		rs2068888-G	downstream_gene_variant		0.549899	5e-12	11.301	0.027632	0.02-0.035 unit increase	Genome-wide genotyping array	(G/A)	G	0.4756	-82	0.9976	0.9928	93079885	115082	0.02	0.035	0.027632	0.00382653	FALSE
rs4418728	rs2068888	bilirubin measurement	2021-12-14	34594039	342829 European 124341 East Asian		10q23.33	10	93079885		CYP26A1 - NIP7P1	ENSG00000095596	ENSG00000232805		rs2068888-A	downstream_gene_variant		NR	2e-47	46.699	0.0287	0.025-0.033 unit increase	Genome-wide genotyping array	(G/A)	A	0.4756	-82	0.9976	0.9928	93079885	467170	0.025	0.033	0.0287	0.00204082	FALSE
rs4418728	rs2068888	triglycerides:total lipids ratio, high density lipoprotein cholesterol measurement	2022-04-27	35213538	115082 European		10q23.33	10	93079885		CYP26A1 - NIP7P1	ENSG00000095596	ENSG00000232805		rs2068888-G	downstream_gene_variant		0.549899	5e-11	10.301	0.0258114	0.018-0.034 unit increase	Genome-wide genotyping array	(G/A)	G	0.4756	-82	0.9976	0.9928	93079885	115082	0.018	0.034	0.0258114	0.00408163	FALSE
rs4418728	rs2068888	total cholesterol measurement	2021-12-14	34594039	344278 European 135808 East Asian		10q23.33	10	93079885		CYP26A1 - NIP7P1	ENSG00000095596	ENSG00000232805		rs2068888-A	downstream_gene_variant		NR	2e-12	11.699	0.0138	0.0099-0.0177 unit decrease	Genome-wide genotyping array	(G/A)	A	0.4756	-82	0.9976	0.9928	93079885	480086	0.0099	0.0177	0.0138	0.0019898	FALSE
rs4418728	rs2068888	total blood protein measurement	2021-12-14	34594039	314921 European 133321 East Asian		10q23.33	10	93079885		CYP26A1 - NIP7P1	ENSG00000095596	ENSG00000232805		rs2068888-A	downstream_gene_variant		NR	3e-16	15.5229	0.0173	0.013-0.021 unit decrease	Genome-wide genotyping array	(G/A)	A	0.4756	-82	0.9976	0.9928	93079885	448242	0.013	0.021	0.0173	0.00204082	FALSE
rs4418728	rs4418728	serum gamma-glutamyl transferase measurement	2021-12-14	34594039	344104 European 133471 East Asian		10q23.33	10	93079967		CYP26A1 - NIP7P1	ENSG00000095596	ENSG00000232805		rs4418728-T	TF_binding_site_variant		NR	1e-31	31	0.0222	0.018-0.026 unit decrease	Genome-wide genotyping array	(G/T)	T	0.475	0	1	1	93079967	477575	0.018	0.026	0.0222	0.00204082	FALSE
rs4418728	rs4418728	vitamin D measurement	2020-10-28	32242144	417580 European		10q23.33	10	93079967		CYP26A1 - NIP7P1	ENSG00000095596	ENSG00000232805		rs4418728-G	TF_binding_site_variant		0.548312	1e-09	9	0.012	0.0081-0.0159 unit increase	Genome-wide genotyping array	(G/T)	G	0.475	0	1	1	93079967	417580	0.0081	0.0159	0.012	0.0019898	FALSE
rs4418728	rs2068888	Agents acting on the renin-angiotensin system use measurement	2021-12-14	34594039	62752 European 174778 European 45820 East Asian 132906 East Asian		10q23.33	10	93079885		CYP26A1 - NIP7P1	ENSG00000095596	ENSG00000232805		rs2068888-A	downstream_gene_variant		NR	2e-09	8.69897	0.0294	0.02-0.039 unit decrease	Genome-wide genotyping array	(G/A)	A	0.4756	-82	0.9976	0.9928	93079885	416256	0.02	0.039	0.0294	0.00484694	FALSE
rs4418728	rs2068888	fatty acid measurement	2022-04-27	35213538	115006 European		10q23.33	10	93079885		CYP26A1 - NIP7P1	ENSG00000095596	ENSG00000232805		rs2068888-G	downstream_gene_variant		0.549854	1e-10	10	0.0257216	0.018-0.034 unit decrease	Genome-wide genotyping array	(G/A)	G	0.4756	-82	0.9976	0.9928	93079885	115006	0.018	0.034	0.0257216	0.00408163	FALSE
rs4418728	rs4418728	phospholipids:total lipids ratio, high density lipoprotein cholesterol measurement	2022-04-27	35213538	115056 European		10q23.33	10	93079967		CYP26A1 - NIP7P1	ENSG00000095596	ENSG00000232805		rs4418728-G	TF_binding_site_variant		0.54926	9e-11	10.0458	0.0246757	0.017-0.032 unit decrease	Genome-wide genotyping array	(G/T)	G	0.475	0	1	1	93079967	115056	0.017	0.032	0.0246757	0.00382653	FALSE
rs4418728	rs2068888	triglyceride measurement	2021-12-14	34594039	343992 European 111667 East Asian		10q23.33	10	93079885		CYP26A1 - NIP7P1	ENSG00000095596	ENSG00000232805		rs2068888-A	downstream_gene_variant		NR	2e-53	52.699	0.0312	0.027-0.035 unit decrease	Genome-wide genotyping array	(G/A)	A	0.4756	-82	0.9976	0.9928	93079885	455659	0.027	0.035	0.0312	0.00204082	FALSE
rs4418728	rs4418728	lipid measurement, high density lipoprotein cholesterol measurement	2022-04-27	35213538	115082 European		10q23.33	10	93079967		CYP26A1 - NIP7P1	ENSG00000095596	ENSG00000232805		rs4418728-G	TF_binding_site_variant		0.549297	5e-12	11.301	0.0251094	0.018-0.032 unit decrease	Genome-wide genotyping array	(G/T)	G	0.475	0	1	1	93079967	115082	0.018	0.032	0.0251094	0.00357143	FALSE
rs4418728	rs4418728	coffee consumption measurement, tea consumption measurement	2021-02-18	33287642	362316 European		10q23.33	10	93079967	CYP26A1	CYP26A1 - NIP7P1	ENSG00000095596	ENSG00000232805		rs4418728-G	TF_binding_site_variant		0.550788	7e-10	9.1549	0.014384	0.0098-0.019 unit increase	Genome-wide genotyping array	(G/T)	G	0.475	0	1	1	93079967	362316	0.0098	0.019	0.014384	0.00234694	FALSE
rs4418728	rs2068888	very low density lipoprotein cholesterol measurement, phospholipids:total lipids ratio	2022-04-27	35213538	115071 European		10q23.33	10	93079885		CYP26A1 - NIP7P1	ENSG00000095596	ENSG00000232805		rs2068888-G	downstream_gene_variant		0.549904	2e-12	11.699	0.0283993	0.021-0.036 unit increase	Genome-wide genotyping array	(G/A)	G	0.4756	-82	0.9976	0.9928	93079885	115071	0.021	0.036	0.0283993	0.00382653	FALSE
rs4418728	rs4418728	diastolic blood pressure	2019-05-02	30487518	130777 Japanese	53,008 East Asian individuals, 105,253 European ancestry individuals	10q23.33	10	93079967	NR	CYP26A1 - NIP7P1	ENSG00000095596	ENSG00000232805		rs4418728-T	TF_binding_site_variant		0.6242	2e-08	7.69897	0.1975	0.13-0.27 unit decrease	Genome-wide genotyping array	(G/T)	T	0.475	0	1	1	93079967	130777	0.13	0.27	0.1975	0.0357143	FALSE
rs4418728	rs2068888	cholesteryl esters:total lipids ratio, high density lipoprotein cholesterol measurement	2022-04-27	35213538	115082 European		10q23.33	10	93079885		CYP26A1 - NIP7P1	ENSG00000095596	ENSG00000232805		rs2068888-G	downstream_gene_variant		0.549899	9e-10	9.04576	0.0245501	0.017-0.032 unit decrease	Genome-wide genotyping array	(G/A)	G	0.4756	-82	0.9976	0.9928	93079885	115082	0.017	0.032	0.0245501	0.00382653	FALSE
rs4418728	rs2068888	high density lipoprotein particle size measurement	2022-04-27	35213538	115082 European		10q23.33	10	93079885		CYP26A1 - NIP7P1	ENSG00000095596	ENSG00000232805		rs2068888-G	downstream_gene_variant		0.549899	2e-12	11.699	0.0259859	0.019-0.033 unit decrease	Genome-wide genotyping array	(G/A)	G	0.4756	-82	0.9976	0.9928	93079885	115082	0.019	0.033	0.0259859	0.00357143	FALSE
rs4418728	rs2068888	free cholesterol measurement, high density lipoprotein cholesterol measurement	2022-04-27	35213538	115082 European		10q23.33	10	93079885		CYP26A1 - NIP7P1	ENSG00000095596	ENSG00000232805		rs2068888-G	downstream_gene_variant		0.549899	1e-10	10	0.0248782	0.017-0.032 unit decrease	Genome-wide genotyping array	(G/A)	G	0.4756	-82	0.9976	0.9928	93079885	115082	0.017	0.032	0.0248782	0.00382653	FALSE
rs4418728	rs4418728	mean arterial pressure	2019-05-02	30487518	130777 Japanese	53,008 East Asian individuals, 105,253 European ancestry individuals	10q23.33	10	93079967	NR	CYP26A1 - NIP7P1	ENSG00000095596	ENSG00000232805		rs4418728-T	TF_binding_site_variant		0.62	1e-07	7	0.2536	0.16-0.35 unit decrease	Genome-wide genotyping array	(G/T)	T	0.475	0	1	1	93079967	130777	0.16	0.35	0.2536	0.0484694	FALSE
rs4418728	rs2068888	monocyte percentage of leukocytes	2020-09-18	32888494	408112 British		10q23.33	10	93079885	CYP26A1	CYP26A1 - NIP7P1	ENSG00000095596	ENSG00000232805		rs2068888-A	downstream_gene_variant		0.450485	2e-09	8.69897	0.0134099	0.009-0.0178 unit decrease	Genome-wide genotyping array	(G/A)	A	0.4756	-82	0.9976	0.9928	93079885	408112	0.009	0.0178	0.0134099	0.0022449	FALSE
rs4418728	rs2068888	triglyceride measurement, intermediate density lipoprotein measurement	2022-04-27	35213538	115082 European		10q23.33	10	93079885		CYP26A1 - NIP7P1	ENSG00000095596	ENSG00000232805		rs2068888-G	downstream_gene_variant		0.549899	1e-10	10	0.0259604	0.018-0.034 unit increase	Genome-wide genotyping array	(G/A)	G	0.4756	-82	0.9976	0.9928	93079885	115082	0.018	0.034	0.0259604	0.00408163	FALSE
rs4418728	rs2068888	total cholesterol measurement, high density lipoprotein cholesterol measurement	2022-04-27	35213538	115082 European		10q23.33	10	93079885		CYP26A1 - NIP7P1	ENSG00000095596	ENSG00000232805		rs2068888-G	downstream_gene_variant		0.549899	8e-13	12.0969	0.0268338	0.019-0.034 unit decrease	Genome-wide genotyping array	(G/A)	G	0.4756	-82	0.9976	0.9928	93079885	115082	0.019	0.034	0.0268338	0.00382653	FALSE
rs4442348	rs4442348	red blood cell density measurement	2020-09-21	32888493	545203 European		1q23.3	1	163770480	NR	RNA5SP63 - U3	ENSG00000212527	ENSG00000212182		rs4442348-G	upstream_gene_variant		0.494328	2e-11	10.699	0.012399	0.0088-0.016 SD unit decrease	Genome-wide genotyping array	(A/G)	G	0.4647	0	1	1	163770480	545203	0.0088	0.016	0.012399	0.00183673	FALSE
rs4442348	rs2760215	urate measurement	2019-10-29	31578528	288649 European 125725 East Asian 33671 African American 9037 South Asian 608 Hispanic		1q23.3	1	163706152	LOC100422212					rs2760215-T	regulatory_region_variant		0.4509	8e-12	11.0969	0.0224	0.016-0.029 mg/dL decrease	Genome-wide genotyping array	(C/T)	T	0.4962	-63834	0.8848	0.6693	163706152	457690	0.016	0.029	0.0224	0.00331633	FALSE
rs4442348	rs4442348	hematocrit	2020-09-21	32888493	562259 European		1q23.3	1	163770480	NR	RNA5SP63 - U3	ENSG00000212527	ENSG00000212182		rs4442348-G	upstream_gene_variant		0.493815	7e-11	10.1549	0.012047	0.0084-0.0157 SD unit decrease	Genome-wide genotyping array	(A/G)	G	0.4647	0	1	1	163770480	562259	0.0084	0.0157	0.012047	0.00186224	FALSE
rs4442348	rs3845534	uric acid measurement	2021-12-14	34594039	343836 European 129405 East Asian		1q23.3	1	163769713		RNA5SP63 - U3	ENSG00000212527	ENSG00000212182		rs3845534-A	intergenic_variant		NR	4e-16	15.3979	0.0151	0.012-0.019 unit increase	Genome-wide genotyping array	(G/A)	A	0.4605	-767	0.9627	0.9114	163769713	473241	0.012	0.019	0.0151	0.00178571	FALSE
rs4442348	rs6688053	waist-hip ratio	2019-11-04	30239722	697734 European		1q23.3	1	163619418						rs6688053-T	intergenic_variant		0.4445	4e-10	9.39794	0.0123	0.0084-0.0162 unit increase	Genome-wide genotyping array	(C/T)	T	0.4972	-150509	0.8538	0.6399	163619418	697734	0.0084	0.0162	0.0123	0.0019898	FALSE
rs4489283	rs10097555	obstructive sleep apnea	2016-06-13	25325441	235 Korean 235 Korean		8p12	8	32488779	NRG1	NRG1			ENSG00000157168	rs10097555-A	intron_variant			5e-06	5.30103	2.5	1.67-3.7	Genome-wide genotyping array	(G/A)	A	0.3656	-53367	0.8439	0.6298	32488779	470	0.512824	1.30833	0.916291	0.202936	FALSE
rs4491726	rs12105304	uric acid measurement	2021-12-14	34594039	343836 European 129405 East Asian		2p24.2	2	18495956		KCNS3 - RDH14	ENSG00000170745	ENSG00000240857		rs12105304-G	intron_variant		NR	8e-22	21.0969	0.0206	0.016-0.025 unit increase	Genome-wide genotyping array	(A/G)	G	0.1671	946	1	0.99	18495956	473241	0.016	0.025	0.0206	0.00229592	FALSE
rs4491726	rs12105304	urate measurement	2021-02-17	33356394	454183 European		2p24.2	2	18495956	NR	KCNS3 - RDH14	ENSG00000170745	ENSG00000240857		rs12105304-A	intron_variant		0.68	2e-25	24.699	0.0202	0.016-0.024 unit decrease	Genome-wide genotyping array	(A/G)	A	0.1671	946	1	0.99	18495956	454183	0.016	0.024	0.0202	0.00204082	FALSE
rs4494548	rs4494548	urinary uromodulin measurement	2014-10-30	24578125	10884 European		16p12.3	16	20360266	PDILT	PDILT			ENSG00000169340	rs4494548-A	intron_variant		0.13	4e-15	14.3979	0.17	0.13-0.21 unit increase	Genome-wide genotyping array	(G/A)	A	0.0976	0	1	1	20360266	10884	0.13	0.21	0.17	0.0204082	FALSE
rs4515954	rs77689730	systolic blood pressure	2021-09-21	33230300	810865 European	354,096 European ancestry individuals	11q11	11	54603368		OR4C46			ENSG00000185926	rs77689730-T	missense_variant	missense	0.1084	9e-11	10.0458	0.223442	0.15-0.29 mmHg increase	Genome-wide genotyping array	(C/T)	T	0.1953	39445	0.9987	0.8065	54603366	810865	0.15	0.29	0.223442	0.0357143	FALSE
rs4515954	rs77689730	pulse pressure measurement	2021-09-21	33230300	810865 European	354,096 European ancestry individuals	11q11	11	54603368		OR4C46			ENSG00000185926	rs77689730-T	missense_variant	missense	0.1085	1e-11	11	0.167303	0.12-0.22 mmHg increase	Genome-wide genotyping array	(C/T)	T	0.1953	39445	0.9987	0.8065	54603366	810865	0.12	0.22	0.167303	0.0255102	FALSE
rs4515954	rs11535934	red blood cell density measurement	2020-09-21	32888493	545203 European		11q11	11	54808359	NR	OR4A6P - NA	ENSG00000255078			rs11535934-A	intergenic_variant		0.107686	2e-10	9.69897	0.019198	0.013-0.025 SD unit decrease	Genome-wide genotyping array	(G/A)	A	0.1959	-165546	0.9801	0.7798	54808357	545203	0.013	0.025	0.019198	0.00306122	FALSE
rs4525087	rs12043534	BMI-adjusted waist circumference	2021-08-24	34021172	219872 British		1p36.12	1	23286851	RP5-1057J7.6	LINC01355, LINC01355			ENSG00000261326, ENSG00000283124	rs12043534-T	non_coding_transcript_exon_variant		NR	6e-09	8.22185	0.0190032	0.013-0.025 unit increase	Genome-wide genotyping array	(T/C)	T	0.4663	-78885	0.9009	0.7124	23286851	219872	0.013	0.025	0.0190032	0.00306122	FALSE
rs4525087	rs12043534	BMI-adjusted waist-hip ratio	2021-08-24	34021172	219872 British		1p36.12	1	23286851	RP5-1057J7.6	LINC01355, LINC01355			ENSG00000261326, ENSG00000283124	rs12043534-T	non_coding_transcript_exon_variant		NR	3e-08	7.52288	0.0179076	0.012-0.024 unit increase	Genome-wide genotyping array	(T/C)	T	0.4663	-78885	0.9009	0.7124	23286851	219872	0.012	0.024	0.0179076	0.00306122	FALSE
rs45619934	rs12045879	comparative body size at age 10, self-reported	2021-01-26	32376654	453169 European		1p36.21	1	15490595	CELA2B	CELA2B			ENSG00000215704	rs12045879-C	intron_variant		0.686864	5e-11	10.301	0.00988708	0.0069-0.0128 unit increase	Genome-wide genotyping array	(C/T)	C	0.3215	-94857	0.9337	0.6832	15490595	453169	0.0069	0.0128	0.00988708	0.0015051	FALSE
rs45619934	rs7515244	cystatin C measurement	2021-06-29	33462484	342399 European 6015 African 7338 South Asian		1p36.21	1	15546891	NR	DNAJC16			ENSG00000116138	rs7515244-G	intron_variant		NR	2e-14	13.699	0.0196	0.015-0.025 unit increase	Genome-wide genotyping array	(A/G)	G	0.3462	-38561	0.9944	0.6932	15546891	355752	0.015	0.025	0.0196	0.00255102	FALSE
rs45619934	rs10803394	urate measurement	2019-10-29	31578528	288649 European 125725 East Asian 33671 African American 9037 South Asian 608 Hispanic		1p36.21	1	15582985	AGMAT	AGMAT, DNAJC16			ENSG00000116771, ENSG00000116138	rs10803394-C	intron_variant		0.3727	6e-10	9.22185	0.02	0.014-0.026 mg/dL decrease	Genome-wide genotyping array	(G/C)	C	0.3395	-2467	1	0.7225	15582985	457690	0.014	0.026	0.02	0.00306122	FALSE
rs4666821	rs4666821	blood urea nitrogen measurement	2022-05-26	34272381	679531 European 173149		2q32.1	2	182212527		PDE1A			ENSG00000115252	rs4666821-G	intron_variant		0.5229	3e-08	7.52288	0.0027	0.0017-0.0037 unit increase	Genome-wide genotyping array	(G/T)	G	0.4293	0	1	1	182212527	852680	0.0017	0.0037	0.0027	0.000510204	FALSE
rs4666821	rs13411042	uric acid measurement	2021-12-14	34594039	343836 European 129405 East Asian		2q32.1	2	182222340		PDE1A			ENSG00000115252	rs13411042-A	intron_variant		NR	4e-16	15.3979	0.0145	0.011-0.018 unit increase	Genome-wide genotyping array	(C/A)	A	0.3876	9813	0.9693	0.7904	182222340	473241	0.011	0.018	0.0145	0.00178571	FALSE
rs4666821	rs6741055	urate measurement	2021-02-17	33356394	454183 European		2q32.1	2	182221921	NR	PDE1A			ENSG00000115252	rs6741055-C	intron_variant		0.51	5e-17	16.301	0.0153	0.012-0.019 unit decrease	Genome-wide genotyping array	(C/G)	C	0.4028	9394	0.9244	0.766	182221921	454183	0.012	0.019	0.0153	0.00178571	FALSE
rs4683730	rs9877128	monocyte count	2021-12-14	34594039	349856 European 95119 East Asian		3q23	3	143044068		U2SURP			ENSG00000163714	rs9877128-T	intron_variant		NR	4e-08	7.39794	0.0118	0.0077-0.0159 unit increase	Genome-wide genotyping array	(C/T)	T	0.279	-40340	0.9029	0.7604	143044068	444975	0.0077	0.0159	0.0118	0.00209184	FALSE
rs4683730	rs4683724	mean platelet volume	2020-09-21	32888493	460935 European		3q23	3	143073499	NR	U2SURP - CHST2	ENSG00000163714	ENSG00000175040		rs4683724-A	intergenic_variant		0.371865	5e-25	24.301	0.020392	0.017-0.024 SD unit increase	Genome-wide genotyping array	(A/G)	A	0.3021	-10909	0.9018	0.6779	143073499	460935	0.017	0.024	0.020392	0.00178571	FALSE
rs4683730	rs6440133	alkaline phosphatase measurement	2021-12-14	34594039	344292 European 118886 East Asian		3q23	3	143047902		U2SURP			ENSG00000163714	rs6440133-T	intron_variant		NR	2e-10	9.69897	0.0152	0.01-0.02 unit decrease	Genome-wide genotyping array	(C/T)	T	0.3233	-36506	0.9076	0.6223	143047902	463178	0.01	0.02	0.0152	0.00255102	FALSE
rs4683730	rs6805417	urate measurement	2019-10-29	31578528	288649 European 125725 East Asian 33671 African American 9037 South Asian 608 Hispanic		3q23	3	143043645	U2SURP	U2SURP			ENSG00000163714	rs6805417-T	intron_variant		0.3427	1e-08	8	0.0186	0.012-0.025 mg/dL increase	Genome-wide genotyping array	(T/C)	T	0.3033	-40763	0.893	0.661	143043645	457690	0.012	0.025	0.0186	0.00331633	FALSE
rs4683730	rs6784200	platelet component distribution width	2020-09-18	32888494	408112 British		3q23	3	143094267		U2SURP - CHST2	ENSG00000163714	ENSG00000175040		rs6784200-G	intergenic_variant		0.630232	2e-12	11.699	0.0164855	0.012-0.021 unit decrease	Genome-wide genotyping array	(A/G)	G	0.2688	9859	0.9454	0.8776	143094267	408112	0.012	0.021	0.0164855	0.00229592	FALSE
rs4795384	rs8073511	blood urea nitrogen measurement	2021-12-14	34594039	344052 European 148767 East Asian		17q12	17	39386255		FBXL20			ENSG00000108306	rs8073511-C	intron_variant		NR	8e-13	12.0969	0.0181	0.013-0.023 unit increase	Genome-wide genotyping array	(G/C)	C	0.3277	-174263	0.831	0.6087	39386255	492819	0.013	0.023	0.0181	0.00255102	FALSE
rs4795384	rs8069451	forced expiratory volume	2019-03-27	30804560	321047 European	79,005 European ancestry individuals	17q12	17	39348680	FBXL20	FBXL20			ENSG00000108306	rs8069451-T	intron_variant		0.7494	2e-12	11.699	0.0189	0.014-0.024 unit increase	Genome-wide genotyping array	(T/C)	T	0.3726	-211838	0.982	0.6976	39348680	321047	0.014	0.024	0.0189	0.00255102	FALSE
rs4795384	rs677888	Moderate albuminuria	2019-10-01	31511532	51861 European African American East Asian South Asian Hispanic 297093 European African American East Asian South Asian Hispanic		17q12	17	39304765	FBXL20	FBXL20			ENSG00000108306	rs677888-G	intron_variant		NR	4e-08	7.39794	1.04362	1.03-1.06	Genome-wide genotyping array	(T/G)	G	0.2654	-255753	0.9107	0.6974	39304765	348954	0.0295588	0.0582689	0.0427	0.00732401	FALSE
rs4795384	rs12947281	mean platelet volume	2020-09-21	32888493	460935 European		17q12	17	39495957	NR	CDK12			ENSG00000167258	rs12947281-G	intron_variant		0.257412	8e-14	13.0969	0.01641	0.012-0.021 SD unit increase	Genome-wide genotyping array	(G/T)	G	0.3618	-64561	0.9969	0.7531	39495957	460935	0.012	0.021	0.01641	0.00229592	FALSE
rs4795384	rs8069451	vital capacity	2019-03-27	30804560	321047 European	79,005 European ancestry individuals	17q12	17	39348680	FBXL20	FBXL20			ENSG00000108306	rs8069451-T	intron_variant		0.7494	7e-14	13.1549	0.0202	0.015-0.025 unit increase	Genome-wide genotyping array	(T/C)	T	0.3726	-211838	0.982	0.6976	39348680	321047	0.015	0.025	0.0202	0.00255102	FALSE
rs4795384	rs8182252	red blood cell distribution width	2020-09-21	32888493	531774 European		17q12	17	39571697	NR	CDK12 - NEUROD2	ENSG00000167258	ENSG00000171532		rs8182252-T	intergenic_variant		0.828806	1e-12	12	0.017915	0.013-0.023 SD unit decrease	Genome-wide genotyping array	(T/C)	T	0.3249	11179	0.8376	0.6264	39571697	531774	0.013	0.023	0.017915	0.00255102	FALSE
rs4795384	rs10491129	mean reticulocyte volume	2020-09-18	32888494	408112 British		17q12	17	39305390	FBXL20	FBXL20			ENSG00000108306	rs10491129-G	intron_variant		0.254185	2e-56	55.699	0.0407621	0.036-0.046 unit decrease	Genome-wide genotyping array	(T/G)	G	0.3782	-255128	0.9925	0.6958	39305390	408112	0.036	0.046	0.0407621	0.00255102	FALSE
rs4795384	rs6503506	calcium measurement	2021-12-14	34594039	315153 European 83980 East Asian		17q12	17	39368400		FBXL20			ENSG00000108306	rs6503506-A	intron_variant		NR	1e-24	24	0.0265	0.021-0.032 unit increase	Genome-wide genotyping array	(C/A)	A	0.3786	-192118	0.9936	0.6962	39368400	399133	0.021	0.032	0.0265	0.00280612	FALSE
rs4795384	rs7208487	alkaline phosphatase measurement	2021-06-29	33462484	342535 European 6019 African 7337 South Asian		17q12	17	39387196	NR	FBXL20			ENSG00000108306	rs7208487-G	intron_variant		NR	4e-18	17.3979	0.0285	0.022-0.035 unit increase	Genome-wide genotyping array	(T/G)	G	0.2187	-173322	0.983	0.6294	39387196	355891	0.022	0.035	0.0285	0.00331633	FALSE
rs4795384	rs3964723	platelet count	2020-09-21	32888493	542827 European		17q12	17	39247726	NR	STAC2 - FBXL20	ENSG00000141750	ENSG00000108306		rs3964723-T	intron_variant		0.744959	2e-14	13.699	0.01655	0.012-0.021 SD unit increase	Genome-wide genotyping array	(C/T)	T	0.3139	-312792	0.9932	0.9264	39247726	542827	0.012	0.021	0.01655	0.00229592	FALSE
rs4795384	rs7208487	blood phosphate measurement	2021-06-29	33462484	312888 European 5568 African 6685 South Asian		17q12	17	39387196	NR	FBXL20			ENSG00000108306	rs7208487-G	intron_variant		NR	1e-27	27	0.0374	0.031-0.044 unit decrease	Genome-wide genotyping array	(T/G)	G	0.2187	-173322	0.983	0.6294	39387196	325141	0.031	0.044	0.0374	0.00331633	FALSE
rs4795384	rs7208487	biliary liver cirrhosis	2011-04-12	21399635	1840 European 5163 European ( )	620 European ancestry cases, 2,514 European ancestry controls	17q12	17	39387196	ORMDL3	FBXL20			ENSG00000108306	rs7208487-T	intron_variant		0.84	8e-07	6.09691	1.32	1.18-1.48	Genome-wide genotyping array	(T/G)	T	0.2187	-173322	0.983	0.6294	39387196	7003	0.165514	0.392042	0.277632	0.0577877	FALSE
rs4795384	rs1619021	erythrocyte count	2021-12-14	34594039	350475 European 153512 East Asian		17q12	17	39583021		CDK12 - NEUROD2	ENSG00000167258	ENSG00000171532		rs1619021-A	intergenic_variant		NR	8e-30	29.0969	0.0231	0.019-0.027 unit decrease	Genome-wide genotyping array	(G/A)	A	0.3546	22503	0.9598	0.7203	39583021	503987	0.019	0.027	0.0231	0.00204082	FALSE
rs4795384	rs8076546	mean corpuscular hemoglobin concentration	2020-09-21	32888493	486823 European		17q12	17	39399150	NR	FBXL20			ENSG00000108306	rs8076546-A	intron_variant		0.252883	4e-24	23.3979	0.022464	0.018-0.027 SD unit decrease	Genome-wide genotyping array	(G/A)	A	0.379	-161368	0.9936	0.695	39399150	486823	0.018	0.027	0.022464	0.00229592	FALSE
rs4795384	rs12942352	ceramide measurement	2022-07-05	35668104	4492 European	1,565 European ancestry individuals	17q12	17	39491887		CDK12			ENSG00000167258	rs12942352-C	intron_variant		NR	1e-14	14	0.195	0.15-0.24 unit decrease	Genome-wide genotyping array	(G/C)	C	0.3786	-68631	0.9968	0.7007	39491887	4492	0.15	0.24	0.195	0.0229592	FALSE
rs4795384	rs4239222	hemoglobin measurement	2020-09-21	32888493	563946 European		17q12	17	39539982	NR	CDK12			ENSG00000167258	rs4239222-T	intron_variant		0.74787	2e-20	19.699	0.019782	0.016-0.024 SD unit decrease	Genome-wide genotyping array	(G/T)	T	0.3073	-20536	0.9981	0.9647	39539982	563946	0.016	0.024	0.019782	0.00204082	FALSE
rs4795384	rs7208487	apolipoprotein A 1 measurement	2021-06-29	33462484	311601 European 5550 African 6682 South Asian		17q12	17	39387196	NR	FBXL20			ENSG00000108306	rs7208487-G	intron_variant		NR	8e-11	10.0969	0.0223	0.016-0.029 unit decrease	Genome-wide genotyping array	(T/G)	G	0.2187	-173322	0.983	0.6294	39387196	323833	0.016	0.029	0.0223	0.00331633	FALSE
rs4795384	rs7208487	high density lipoprotein cholesterol measurement	2021-06-29	33462484	313372 European 5573 African 6689 South Asian		17q12	17	39387196	NR	FBXL20			ENSG00000108306	rs7208487-G	intron_variant		NR	2e-09	8.69897	0.0205	0.014-0.027 unit decrease	Genome-wide genotyping array	(T/G)	G	0.2187	-173322	0.983	0.6294	39387196	325634	0.014	0.027	0.0205	0.00331633	FALSE
rs4795384	rs8069451	asthma exacerbation measurement	2021-06-24	33328473	2866 European 65415 European		17q12	17	39348680	NR	FBXL20			ENSG00000108306	rs8069451-T	intron_variant		NR	4e-12	11.3979	0.2183	0.16-0.28 unit decrease	Genome-wide genotyping array	(T/C)	T	0.3726	-211838	0.982	0.6976	39348680	68281	0.16	0.28	0.2183	0.0306122	FALSE
rs4795384	rs9899069	alcohol use disorder measurement, alcohol consumption measurement	2020-09-14	32451486	972915 European		17q12	17	39384519	NR	FBXL20			ENSG00000108306	rs9899069-G	intron_variant		0.1614	2e-08	7.69897	0.0156095	0.01-0.021 unit decrease	Genome-wide genotyping array	(A/G)	G	0.219	-175999	0.9805	0.6276	39384519	972915	0.01	0.021	0.0156095	0.00280612	FALSE
rs4795384	rs12600751	self reported educational attainment	2018-10-19	30038396	1131881 European		17q12	17	39397398		FBXL20			ENSG00000108306	rs12600751-C	intron_variant		0.2518	3e-11	10.5229	0.0108	0.0077-0.0139 unit decrease	Genome-wide genotyping array	(G/C)	C	0.2674	-163120	0.9829	0.8207	39397398	1131881	0.0077	0.0139	0.0108	0.00158163	FALSE
rs4795384	rs6503513	mathematical ability	2018-11-12	30038396	811539 European		17q12	17	39405360	Intergenic	MED1			ENSG00000125686	rs6503513-A	3_prime_UTR_variant		0.8021	9e-09	8.04576	0.0119	0.0078-0.016 unit increase	Genome-wide genotyping array	(A/G)	A	0.3367	-155158	0.8768	0.6508	39405360	811539	0.0078	0.016	0.0119	0.00209184	FALSE
rs4837207	rs4837205	cataract	2021-12-14	34594039	39519 European 452358 European 38194 East Asian 140532 East Asian		9q34.11	9	127919613		ST6GALNAC4 - PIP5KL1	ENSG00000136840	ENSG00000167103		rs4837205-C	TF_binding_site_variant		NR	8e-09	8.09691	0.0453	0.03-0.061 unit decrease	Genome-wide genotyping array	(T/C)	C	0.3584	-3069	0.9842	0.9545	127919613	670603	0.03	0.061	0.0453	0.00790816	FALSE
rs4854645	rs7641195	alkaline phosphatase measurement	2021-06-09	33972514	437438 European	315,572 European ancestry individuals	3q22.1	3	132483169	DNAJC13	DNAJC13			ENSG00000138246	rs7641195-C	intron_variant		0.538028	9e-23	22.0458	0.00228674	0.0018-0.0027 unit decrease	Genome-wide genotyping array	(C/T)	C	0.2626	-2797	1	0.9979	132483169	437438	0.0018	0.0027	0.00228674	0.000229592	FALSE
rs4854645	rs6439359	educational attainment	2022-07-01	35361970	3037499 European		3q22.1	3	132504385		DNAJC13			ENSG00000138246	rs6439359-T	intron_variant		0.4698	7e-09	8.1549	0.00606686	0.004-0.0081 unit decrease	Genome-wide genotyping array	(C/T)	T	0.2859	18419	0.9925	0.8742	132504385	3037499	0.004	0.0081	0.00606686	0.00104592	FALSE
rs4854645	rs3849409	mean corpuscular hemoglobin concentration	2021-12-14	34594039	350468 European 135482 East Asian		3q22.1	3	132438585		DNAJC13			ENSG00000138246	rs3849409-G	intron_variant		NR	6e-11	10.2218	0.0146	0.01-0.019 unit decrease	Genome-wide genotyping array	(T/G)	G	0.2817	-47381	0.8823	0.7052	132438585	485950	0.01	0.019	0.0146	0.00229592	FALSE
rs4925095	rs4925093	educational attainment	2022-07-01	35361970	3037499 European		17p11.2	17	17665632		PEMT - SMCR2	ENSG00000133027	ENSG00000223979		rs4925093-T	regulatory_region_variant		0.482	2e-12	11.699	0.00735561	0.0053-0.0094 unit decrease	Genome-wide genotyping array	(T/G)	T	0.3896	-340	1	0.6068	17665632	3037499	0.0053	0.0094	0.00735561	0.00104592	FALSE
rs4925095	rs4925095	electrocardiography	2020-11-30	32916098	63706 European		17p11.2	17	17665972	RAI1	PEMT - SMCR2	ENSG00000133027	ENSG00000223979		rs4925095-G	regulatory_region_variant		0.510149	9e-09	8.04576	0.0320081	0.021-0.043 unit decrease	Genome-wide genotyping array	(G/A)	G	0.2792	0	1	1	17665972	63706	0.021	0.043	0.0320081	0.00561224	FALSE
rs4925095	rs1869771	BMI-adjusted waist-hip ratio	2021-08-24	34021172	186825 British		17p11.2	17	17657780	SMCR2	PEMT - SMCR2	ENSG00000133027	ENSG00000223979		rs1869771-A	intergenic_variant		NR	1e-08	8	0.0178899	0.012-0.024 unit decrease	Genome-wide genotyping array	(C/A)	A	0.2668	-8192	0.9823	0.9066	17657780	186825	0.012	0.024	0.0178899	0.00306122	FALSE
rs4962691	rs10901814	brain volume measurement	2022-05-31	33875891	21282 British	10,686 British ancestry individuals	10q26.13	10	124742712		FAM53B			ENSG00000189319	rs10901814-C	5_prime_UTR_variant		0.583	2e-14	13.699	0.075	0.055-0.095 unit decrease	Genome-wide genotyping array	(G/C)	C	0.478	7144	0.9974	0.8784	124742712	21282	0.055	0.095	0.075	0.0102041	FALSE
rs4962691	rs12764880	cortical thickness	2020-07-21	32193296	33992 European	14,727 European ancestry individuals, 2,943 individuals	10q26.13	10	124797874	NR	EEF1AKMT2 - ABRAXAS2	ENSG00000203791	ENSG00000165660		rs12764880-T	intergenic_variant		0.4328	3e-07	6.52288	0.00442304	0.0027-0.0061 unit increase	Genome-wide genotyping array	(T/C)	T	0.4846	62306	0.9532	0.7813	124797874	33992	0.0027	0.0061	0.00442304	0.000867347	FALSE
rs4962691	rs12764880	cortical surface area measurement	2020-07-21	32193296	33992 European	14,727 European ancestry individuals, 2,943 individuals	10q26.13	10	124797874	NR	EEF1AKMT2 - ABRAXAS2	ENSG00000203791	ENSG00000165660		rs12764880-T	intergenic_variant		0.4327	6e-09	8.22185	4.30226	2.85-5.75 unit decrease	Genome-wide genotyping array	(T/C)	T	0.4846	62306	0.9532	0.7813	124797874	33992	2.85	5.75	4.30226	0.739796	FALSE
rs4962691	rs11245388	heel bone mineral density	2019-01-28	30598549	426824 British		10q26.13	10	124850559	FAM175B	ABRAXAS2 - NPM1P31	ENSG00000165660	ENSG00000214807		rs11245388-T	intergenic_variant		0.428331	1e-10	10	0.0120014	0.0083-0.0157 unit decrease	Genome-wide genotyping array	(T/G)	T	0.4824	114991	0.9387	0.7645	124850559	426824	0.0083	0.0157	0.0120014	0.00188776	FALSE
rs4962691	rs965484	blood urea nitrogen measurement	2022-05-26	34272381	679531 European 173149		10q26.13	10	124764912		EEF1AKMT2			ENSG00000203791	rs965484-C	intron_variant		0.4238	3e-07	6.52288	0.0025	0.0015-0.0035 unit increase	Genome-wide genotyping array	(T/C)	C	0.475	29344	0.9872	0.8709	124764912	852680	0.0015	0.0035	0.0025	0.000510204	FALSE
rs4970765	rs638542	mathematical ability	2018-11-12	30038396	670471 European		1p13.3	1	109302630	Intergenic	MYBPHL			ENSG00000221986	rs638542-A	intron_variant		0.7171	2e-15	14.699	0.0157	0.012-0.02 unit decrease	Genome-wide genotyping array	(G/A)	A	0.3035	-163919	0.9348	0.7522	109302630	670471	0.012	0.02	0.0157	0.00204082	FALSE
rs4970765	rs10127790	blood protein measurement	2022-02-15	35078996	5360 Icelic		1p13.3	1	109348511		SORT1			ENSG00000134243	rs10127790-C	intron_variant		0.2996	4e-19	18.3979	0.174828	0.14-0.21 unit increase	Genome-wide genotyping array	(C/T)	C	0.3225	-118038	0.96	0.7262	109348511	5360	0.14	0.21	0.174828	0.0178571	FALSE
rs4970765	rs3768495	appendicular lean mass	2020-11-04	33097823	450243 European		1p13.3	1	109392703	SORT1	SORT1			ENSG00000134243	rs3768495-T	5_prime_UTR_variant		0.7173	1e-17	17	0.0178	0.014-0.022 unit decrease	Genome-wide genotyping array	(C/T)	T	0.3151	-73846	0.9605	0.7521	109392703	450243	0.014	0.022	0.0178	0.00204082	FALSE
rs4970765	rs600806	intelligence	2018-02-23	29326435	120934 British 127548		1p13.3	1	109298007	MYBPHL	MYBPHL			ENSG00000221986	rs600806-A	intron_variant		NR	4e-11	10.3979	0.0219968	0.015-0.029 unit decrease	Genome-wide genotyping array	(G/A)	A	0.3075	-168542	0.8668	0.6346	109298007	248482	0.015	0.029	0.0219968	0.00357143	FALSE
rs4971092	rs17723260	urate measurement	2021-06-29	33462484	342087 European 6011 African 7328 South Asian		1q21.3	1	155086187	NR	EFNA3			ENSG00000143590	rs17723260-A	missense_variant	missense	NR	1e-09	9	0.0211	0.014-0.028 unit decrease	Genome-wide genotyping array	(G/A)	A	0.0761	-85283	0.9082	0.7066	155086187	355426	0.014	0.028	0.0211	0.00357143	FALSE
rs4971092	rs17723260	serum urea measurement	2021-06-29	33462484	342286 European 6015 African 7336 South Asian		1q21.3	1	155086187	NR	EFNA3			ENSG00000143590	rs17723260-A	missense_variant	missense	NR	9e-22	21.0458	0.0331	0.026-0.04 unit decrease	Genome-wide genotyping array	(G/A)	A	0.0761	-85283	0.9082	0.7066	155086187	355637	0.026	0.04	0.0331	0.00357143	FALSE
rs4971092	rs4971092	blood urea nitrogen measurement	2022-05-26	34272381	679531 European 173149		1q22	1	155171470		KRTCAP2			ENSG00000163463	rs4971092-T	non_coding_transcript_exon_variant		0.8799	1e-25	25	0.0084	0.0068-0.01 unit increase	Genome-wide genotyping array	(C/T)	T	0.0659	0	1	1	155171470	852680	0.0068	0.01	0.0084	0.000816327	FALSE
rs4971092	rs4971092	gastric carcinoma	2021-02-26	32514122	6563 Japanese 195745 Japanese		1q22	1	155171470		KRTCAP2			ENSG00000163463	rs4971092-T	non_coding_transcript_exon_variant		NR	1e-08	8	0.67608	0.590822946283968-0.773640360594401	Genome-wide genotyping array	(C/T)	T	0.0659	0	1	1	155171470	202308	-0.526239	-0.256648	-0.391444	0.0687731	FALSE
rs4971092	rs17723260	serum gamma-glutamyl transferase measurement	2021-06-29	33462484	342339 European 6015 African 7336 South Asian		1q21.3	1	155086187	NR	EFNA3			ENSG00000143590	rs17723260-A	missense_variant	missense	NR	1e-20	20	0.0322	0.025-0.039 unit increase	Genome-wide genotyping array	(G/A)	A	0.0761	-85283	0.9082	0.7066	155086187	355690	0.025	0.039	0.0322	0.00357143	FALSE
rs550057	rs507666	lipoprotein measurement	2022-04-27	35213538	115082 European		9q34.2	9	133273983		ABO, ABO			ENSG00000175164, ENSG00000281879	rs507666-G	intron_variant		0.816131	3e-13	12.5229	0.0366263	0.027-0.046 unit decrease	Genome-wide genotyping array	(G/A)	G	0.1414	2802	0.9983	0.6963	133273983	115082	0.027	0.046	0.0366263	0.00484694	FALSE
rs550057	rs635634	serum gamma-glutamyl transferase measurement	2021-06-09	33972514	437194 European	315,572 European ancestry individuals	9q34.2	9	133279427	ABO	ABO - Y_RNA	ENSG00000281879	ENSG00000200361		rs635634-C	upstream_gene_variant		0.815564	2e-52	51.699	0.0100448	0.0087-0.0114 unit decrease	Genome-wide genotyping array	(C/T)	C	0.1398	8403	0.9965	0.6847	133279427	437194	0.0087	0.0114	0.0100448	0.000688776	FALSE
rs550057	rs2519093	neutrophil count	2020-09-21	32888493	519288 European		9q34.2	9	133266456	NR	ABO, ABO			ENSG00000175164, ENSG00000281879	rs2519093-T	intron_variant		0.184749	1e-58	58	0.040099	0.035-0.045 SD unit decrease	Genome-wide genotyping array	(C/T)	T	0.1414	-4727	1	0.6988	133266456	519288	0.035	0.045	0.040099	0.00255102	FALSE
rs550057	rs507666	kin of IRRE-like protein 3 measurement	2022-02-15	35078996	5358 Icelic		9q34.2	9	133273983		ABO, ABO			ENSG00000175164, ENSG00000281879	rs507666-A	intron_variant		0.1214	2e-54	53.699	0.427486	0.37-0.48 unit decrease	Genome-wide genotyping array	(G/A)	A	0.1414	2802	0.9983	0.6963	133273983	5358	0.37	0.48	0.427486	0.0280612	FALSE
rs550057	rs635634	serum carcinoembryonic antigen measurement	2020-02-18	31666285	22309 Icelic		9q34.2	9	133279427	ABO	ABO - Y_RNA	ENSG00000281879	ENSG00000200361		rs635634-T	upstream_gene_variant		0.13	9e-16	15.0458	0.13	0.16-0.10 unit decrease	Genome-wide genotyping array	(C/T)	T	0.1398	8403	0.9965	0.6847	133279427	22309	0.16	0.1	0.13	-0.0153061	FALSE
rs550057	rs507666	apolipoprotein B measurement	2021-06-29	33462484	340860 European 5962 African 7275 South Asian		9q34.2	9	133273983	NR	ABO, ABO			ENSG00000175164, ENSG00000281879	rs507666-A	intron_variant		NR	4e-91	90.3979	0.0629	0.057-0.069 unit increase	Genome-wide genotyping array	(G/A)	A	0.1414	2802	0.9983	0.6963	133273983	354097	0.057	0.069	0.0629	0.00306122	FALSE
rs550057	rs2519093	very low density lipoprotein cholesterol measurement, free cholesterol:total lipids ratio	2022-04-27	35213538	114160 European		9q34.2	9	133266456		ABO, ABO			ENSG00000175164, ENSG00000281879	rs2519093-C	intron_variant		0.816375	2e-28	27.699	0.0571138	0.047-0.067 unit decrease	Genome-wide genotyping array	(C/T)	C	0.1414	-4727	1	0.6988	133266456	114160	0.047	0.067	0.0571138	0.00510204	FALSE
rs550057	rs507666	aspartate aminotransferase measurement	2021-06-29	33462484	341246 European 5982 African 7313 South Asian		9q34.2	9	133273983	NR	ABO, ABO			ENSG00000175164, ENSG00000281879	rs507666-A	intron_variant		NR	5e-58	57.301	0.0499	0.044-0.056 unit decrease	Genome-wide genotyping array	(G/A)	A	0.1414	2802	0.9983	0.6963	133273983	354541	0.044	0.056	0.0499	0.00306122	FALSE
rs550057	rs635634	very low density lipoprotein cholesterol measurement	2022-04-27	35213538	115082 European		9q34.2	9	133279427		ABO - Y_RNA	ENSG00000281879	ENSG00000200361		rs635634-C	upstream_gene_variant		0.816457	1e-16	16	0.0442344	0.034-0.055 unit decrease	Genome-wide genotyping array	(C/T)	C	0.1398	8403	0.9965	0.6847	133279427	115082	0.034	0.055	0.0442344	0.00535714	FALSE
rs550057	rs2519093	myocardial infarction	2021-03-22	33532862	14825 European 44000 European 2680 380970 European 123504 European 73242		9q34.2	9	133266456	ABO	ABO, ABO			ENSG00000175164, ENSG00000281879	rs2519093-T	intron_variant		0.184082	5e-19	18.301	1.09	1.07-1.11	Genome-wide genotyping array	(C/T)	T	0.1414	-4727	1	0.6988	133266456	639221	0.0676586	0.10436	0.0861777	0.00936259	FALSE
rs550057	rs507666	serum non-albumin protein measurement	2021-06-29	33462484	313032 European 5573 African 6687 South Asian		9q34.2	9	133273983	NR	ABO, ABO			ENSG00000175164, ENSG00000281879	rs507666-A	intron_variant		NR	2e-13	12.699	0.0239	0.018-0.03 unit increase	Genome-wide genotyping array	(G/A)	A	0.1414	2802	0.9983	0.6963	133273983	325292	0.018	0.03	0.0239	0.00306122	FALSE
rs550057	rs635634	total cholesterol measurement, high density lipoprotein cholesterol measurement	2022-04-27	35213538	115082 European		9q34.2	9	133279427		ABO - Y_RNA	ENSG00000281879	ENSG00000200361		rs635634-C	upstream_gene_variant		0.816457	1e-22	22	0.0524091	0.042-0.063 unit decrease	Genome-wide genotyping array	(C/T)	C	0.1398	8403	0.9965	0.6847	133279427	115082	0.042	0.063	0.0524091	0.00535714	FALSE
rs550057	rs2519093	leukocyte count	2021-12-14	34594039	350470 European 154355 East Asian		9q34.2	9	133266456		ABO, ABO			ENSG00000175164, ENSG00000281879	rs2519093-T	intron_variant		NR	5e-41	40.301	0.0321	0.027-0.037 unit decrease	Genome-wide genotyping array	(C/T)	T	0.1414	-4727	1	0.6988	133266456	504825	0.027	0.037	0.0321	0.00255102	FALSE
rs550057	rs635634	choline measurement	2022-04-27	35213538	115006 European		9q34.2	9	133279427		ABO - Y_RNA	ENSG00000281879	ENSG00000200361		rs635634-C	upstream_gene_variant		0.816457	7e-13	12.1549	0.0361163	0.026-0.046 unit decrease	Genome-wide genotyping array	(C/T)	C	0.1398	8403	0.9965	0.6847	133279427	115006	0.026	0.046	0.0361163	0.00510204	FALSE
rs550057	rs507666	serum urea measurement	2021-06-29	33462484	342286 European 6015 African 7336 South Asian		9q34.2	9	133273983	NR	ABO, ABO			ENSG00000175164, ENSG00000281879	rs507666-A	intron_variant		NR	9e-14	13.0458	0.0231	0.017-0.029 unit increase	Genome-wide genotyping array	(G/A)	A	0.1414	2802	0.9983	0.6963	133273983	355637	0.017	0.029	0.0231	0.00306122	FALSE
rs550057	rs635634	chylomicron measurement, very low density lipoprotein cholesterol measurement, phospholipids:total lipids ratio	2022-04-27	35213538	111638 European		9q34.2	9	133279427		ABO - Y_RNA	ENSG00000281879	ENSG00000200361		rs635634-C	upstream_gene_variant		0.816863	2e-12	11.699	0.0376617	0.027-0.048 unit decrease	Genome-wide genotyping array	(C/T)	C	0.1398	8403	0.9965	0.6847	133279427	111638	0.027	0.048	0.0376617	0.00535714	FALSE
rs550057	rs2519093	triglycerides:total lipids ratio, very low density lipoprotein cholesterol measurement	2022-04-27	35213538	115082 European		9q34.2	9	133266456		ABO, ABO			ENSG00000175164, ENSG00000281879	rs2519093-C	intron_variant		0.816261	2e-37	36.699	0.065779	0.056-0.076 unit increase	Genome-wide genotyping array	(C/T)	C	0.1414	-4727	1	0.6988	133266456	115082	0.056	0.076	0.065779	0.00510204	FALSE
rs550057	rs507666	interleukin-3 receptor subunit alpha measurement	2022-02-15	35078996	5365 Icelic		9q34.2	9	133273983		ABO, ABO			ENSG00000175164, ENSG00000281879	rs507666-A	intron_variant		0.1214	5e-191	190.301	0.756935	0.71-0.81 unit decrease	Genome-wide genotyping array	(G/A)	A	0.1414	2802	0.9983	0.6963	133273983	5365	0.71	0.81	0.756935	0.0255102	FALSE
rs550057	rs2519093	venous thromboembolism	2019-11-18	31420334	29435 European 799 African American 157769 European 14353 African American		9q34.2	9	133266456	ABO	ABO, ABO			ENSG00000175164, ENSG00000281879	rs2519093-T	intron_variant		NR	4e-169	168.398	1.4	1.37-1.43	Genome-wide genotyping array, Exome-wide sequencing	(C/T)	T	0.1414	-4727	1	0.6988	133266456	202356	0.314811	0.357674	0.336472	0.0109346	FALSE
rs550057	rs507666	serum alanine aminotransferase measurement	2021-06-29	33462484	342387 European 6017 African 7325 South Asian		9q34.2	9	133273983	NR	ABO, ABO			ENSG00000175164, ENSG00000281879	rs507666-A	intron_variant		NR	3e-12	11.5229	0.0216	0.016-0.028 unit increase	Genome-wide genotyping array	(G/A)	A	0.1414	2802	0.9983	0.6963	133273983	355729	0.016	0.028	0.0216	0.00306122	FALSE
rs550057	rs507666	sphingomyelin measurement	2022-04-27	35213538	115006 European		9q34.2	9	133273983		ABO, ABO			ENSG00000175164, ENSG00000281879	rs507666-G	intron_variant		0.816131	5e-22	21.301	0.0481325	0.038-0.058 unit decrease	Genome-wide genotyping array	(G/A)	G	0.1414	2802	0.9983	0.6963	133273983	115006	0.038	0.058	0.0481325	0.00510204	FALSE
rs550057	rs9411378	COVID-19	2021-09-09	33888907	9913 European 85072 European 2553 Hispanic Latin American 13086 Hispanic Latin American 506 Black African American 3110 Black African American		9q34.2	9	133270015		ABO, ABO			ENSG00000175164, ENSG00000281879	rs9411378-C	intron_variant		NR	5e-20	19.301	0.857	0.829-0.886	Genome-wide genotyping array	(C/A)	C	0.238	-1172	0.9835	0.7297	133270015	114240	-0.187535	-0.121038	-0.154317	0.0169635	FALSE
rs550057	rs2519093	platelet endothelial cell adhesion molecule measurement	2022-03-28	35264221	400 French		9q34.2	9	133266456		ABO, ABO			ENSG00000175164, ENSG00000281879	rs2519093-C	intron_variant		NR	9e-13	12.0458	0.14	0.1-0.18 ng/mL decrease	Genome-wide genotyping array	(C/T)	C	0.1414	-4727	1	0.6988	133266456	400	0.1	0.18	0.14	0.0204082	FALSE
rs550057	rs635634	lipid measurement, lipoprotein measurement	2022-04-27	35213538	115082 European		9q34.2	9	133279427		ABO - Y_RNA	ENSG00000281879	ENSG00000200361		rs635634-C	upstream_gene_variant		0.816457	2e-16	15.699	0.0431242	0.033-0.053 unit decrease	Genome-wide genotyping array	(C/T)	C	0.1398	8403	0.9965	0.6847	133279427	115082	0.033	0.053	0.0431242	0.00510204	FALSE
rs550057	rs507666	ICAM-1 measurement	2022-02-15	35078996	5366 Icelic		9q34.2	9	133273983		ABO, ABO			ENSG00000175164, ENSG00000281879	rs507666-A	intron_variant		0.1214	1e-17	17	0.248888	0.19-0.31 unit decrease	Genome-wide genotyping array	(G/A)	A	0.1414	2802	0.9983	0.6963	133273983	5366	0.19	0.31	0.248888	0.0306122	FALSE
rs550057	rs507666	free cholesterol measurement, intermediate density lipoprotein measurement	2022-04-27	35213538	115082 European		9q34.2	9	133273983		ABO, ABO			ENSG00000175164, ENSG00000281879	rs507666-G	intron_variant		0.816131	3e-36	35.5229	0.0648766	0.055-0.075 unit decrease	Genome-wide genotyping array	(G/A)	G	0.1414	2802	0.9983	0.6963	133273983	115082	0.055	0.075	0.0648766	0.00510204	FALSE
rs550057	rs550057	hemoglobin measurement	2020-09-21	32888493	563946 European		9q34.2	9	133271182	NR	ABO, ABO			ENSG00000175164, ENSG00000281879	rs550057-T	intron_variant		0.25502	2e-241	240.699	0.070125	0.066-0.074 SD unit decrease	Genome-wide genotyping array	(C/T)	T	0.1907	0	1	1	133271182	563946	0.066	0.074	0.070125	0.00204082	FALSE
rs550057	rs635634	aspirin use measurement	2019-06-21	31015401	61583 European 50427 European		9q34.2	9	133279427	ABO	ABO - Y_RNA	ENSG00000281879	ENSG00000200361		rs635634-T	upstream_gene_variant		0.184501	7e-11	10.1549	0.0666382	0.047-0.087 unit increase	Genome-wide genotyping array	(C/T)	T	0.1398	8403	0.9965	0.6847	133279427	112010	0.047	0.087	0.0666382	0.0102041	FALSE
rs550057	rs532436	CD109 antigen measurement	2022-02-15	35078996	5363 Icelic		9q34.2	9	133274414		ABO, ABO			ENSG00000175164, ENSG00000281879	rs532436-A	intron_variant		0.122	7e-20	19.1549	0.259876	0.2-0.32 unit decrease	Genome-wide genotyping array	(G/A)	A	0.1414	3233	0.9983	0.6963	133274414	5363	0.2	0.32	0.259876	0.0306122	FALSE
rs550057	rs2519093	very low density lipoprotein cholesterol measurement, cholesteryl esters:total lipids ratio	2022-04-27	35213538	115082 European		9q34.2	9	133266456		ABO, ABO			ENSG00000175164, ENSG00000281879	rs2519093-C	intron_variant		0.816261	2e-29	28.699	0.0564032	0.047-0.066 unit decrease	Genome-wide genotyping array	(C/T)	C	0.1414	-4727	1	0.6988	133266456	115082	0.047	0.066	0.0564032	0.00484694	FALSE
rs550057	rs507666	aspartate aminotransferase to alanine aminotransferase ratio	2021-06-29	33462484	341165 European 5981 African 7309 South Asian		9q34.2	9	133273983	NR	ABO, ABO			ENSG00000175164, ENSG00000281879	rs507666-A	intron_variant		NR	1e-109	109	0.0691	0.063-0.075 unit decrease	Genome-wide genotyping array	(G/A)	A	0.1414	2802	0.9983	0.6963	133273983	354455	0.063	0.075	0.0691	0.00306122	FALSE
rs550057	rs507666	gut microbiome measurement	2022-07-01	35115690	7738 European		9q34.2	9	133273983		ABO, ABO			ENSG00000175164, ENSG00000281879	rs507666-A	intron_variant		0.177602	5e-15	14.301	0.16989	0.13-0.21 unit increase	Genome-wide genotyping array	(G/A)	A	0.1414	2802	0.9983	0.6963	133273983	7738	0.13	0.21	0.16989	0.0204082	FALSE
rs550057	rs635634	free cholesterol measurement, very low density lipoprotein cholesterol measurement	2022-04-27	35213538	115082 European		9q34.2	9	133279427		ABO - Y_RNA	ENSG00000281879	ENSG00000200361		rs635634-C	upstream_gene_variant		0.816457	5e-11	10.301	0.0348395	0.024-0.045 unit decrease	Genome-wide genotyping array	(C/T)	C	0.1398	8403	0.9965	0.6847	133279427	115082	0.024	0.045	0.0348395	0.00535714	FALSE
rs550057	rs507666	angiotensin-converting enzyme measurement	2022-02-15	35078996	5362 Icelic		9q34.2	9	133273983		ABO, ABO			ENSG00000175164, ENSG00000281879	rs507666-A	intron_variant		0.1214	9e-38	37.0458	0.368046	0.31-0.42 unit decrease	Genome-wide genotyping array	(G/A)	A	0.1414	2802	0.9983	0.6963	133273983	5362	0.31	0.42	0.368046	0.0280612	FALSE
rs550057	rs635634	cholesteryl ester measurement, very low density lipoprotein cholesterol measurement	2022-04-27	35213538	115082 European		9q34.2	9	133279427		ABO - Y_RNA	ENSG00000281879	ENSG00000200361		rs635634-C	upstream_gene_variant		0.816457	6e-10	9.22185	0.0326972	0.022-0.043 unit decrease	Genome-wide genotyping array	(C/T)	C	0.1398	8403	0.9965	0.6847	133279427	115082	0.022	0.043	0.0326972	0.00535714	FALSE
rs550057	rs635634	very low density lipoprotein cholesterol measurement, phospholipid measurement	2022-04-27	35213538	115082 European		9q34.2	9	133279427		ABO - Y_RNA	ENSG00000281879	ENSG00000200361		rs635634-C	upstream_gene_variant		0.816457	6e-22	21.2218	0.0513679	0.041-0.062 unit decrease	Genome-wide genotyping array	(C/T)	C	0.1398	8403	0.9965	0.6847	133279427	115082	0.041	0.062	0.0513679	0.00535714	FALSE
rs550057	rs2519093	free cholesterol:total lipids ratio, intermediate density lipoprotein measurement	2022-04-27	35213538	115082 European		9q34.2	9	133266456		ABO, ABO			ENSG00000175164, ENSG00000281879	rs2519093-C	intron_variant		0.816261	1e-15	15	0.0423626	0.032-0.053 unit decrease	Genome-wide genotyping array	(C/T)	C	0.1414	-4727	1	0.6988	133266456	115082	0.032	0.053	0.0423626	0.00535714	FALSE
rs550057	rs532436	circulating alpha-Klotho measurement	2022-01-06	34542150	4376 European		9q34.2	9	133274414	NR	ABO, ABO			ENSG00000175164, ENSG00000281879	rs532436-G	intron_variant		0.2399	6e-15	14.2218	0.204	0.15-0.25 z score increase	Genome-wide genotyping array	(G/A)	G	0.1414	3233	0.9983	0.6963	133274414	4376	0.15	0.25	0.204	0.0255102	FALSE
rs550057	rs635634	lipid measurement, high density lipoprotein cholesterol measurement	2022-04-27	35213538	115082 European		9q34.2	9	133279427		ABO - Y_RNA	ENSG00000281879	ENSG00000200361		rs635634-C	upstream_gene_variant		0.816457	8e-17	16.0969	0.0443892	0.034-0.055 unit decrease	Genome-wide genotyping array	(C/T)	C	0.1398	8403	0.9965	0.6847	133279427	115082	0.034	0.055	0.0443892	0.00535714	FALSE
rs550057	rs550057	calcium measurement	2021-12-14	34594039	315153 European 83980 East Asian		9q34.2	9	133271182		ABO, ABO			ENSG00000175164, ENSG00000281879	rs550057-T	intron_variant		NR	2e-08	7.69897	0.0142	0.0093-0.0191 unit decrease	Genome-wide genotyping array	(C/T)	T	0.1907	0	1	1	133271182	399133	0.0093	0.0191	0.0142	0.0025	FALSE
rs550057	rs635634	glucose-dependent insulinotropic peptide measurement, glucose tolerance test	2018-01-17	29093273	3344 Swedish	4,905 Finnish ancestry individuals	9q34.2	9	133279427	ABO	ABO - Y_RNA	ENSG00000281879	ENSG00000200361		rs635634-T	upstream_gene_variant		0.195	7e-14	13.1549	0.07	0.052-0.088 unit decrease	Genome-wide genotyping array	(C/T)	T	0.1398	8403	0.9965	0.6847	133279427	3344	0.052	0.088	0.07	0.00918367	FALSE
rs550057	rs2519093	cholesterol:total lipids ratio, low density lipoprotein cholesterol measurement	2022-04-27	35213538	115082 European		9q34.2	9	133266456		ABO, ABO			ENSG00000175164, ENSG00000281879	rs2519093-C	intron_variant		0.816261	3e-45	44.5229	0.0755346	0.065-0.086 unit decrease	Genome-wide genotyping array	(C/T)	C	0.1414	-4727	1	0.6988	133266456	115082	0.065	0.086	0.0755346	0.00535714	FALSE
rs550057	rs507666	pyruvate measurement	2022-04-27	35213538	114749 European		9q34.2	9	133273983		ABO, ABO			ENSG00000175164, ENSG00000281879	rs507666-G	intron_variant		0.816173	1e-10	10	0.0344912	0.024-0.045 unit decrease	Genome-wide genotyping array	(G/A)	G	0.1414	2802	0.9983	0.6963	133273983	114749	0.024	0.045	0.0344912	0.00535714	FALSE
rs550057	rs550057	red blood cell density measurement	2020-09-21	32888493	545203 European		9q34.2	9	133271182	NR	ABO, ABO			ENSG00000175164, ENSG00000281879	rs550057-T	intron_variant		0.254707	3e-265	264.523	0.073621	0.069-0.078 SD unit decrease	Genome-wide genotyping array	(C/T)	T	0.1907	0	1	1	133271182	545203	0.069	0.078	0.073621	0.00229592	FALSE
rs550057	rs2519093	low density lipoprotein cholesterol measurement, free cholesterol:total lipids ratio	2022-04-27	35213538	115082 European		9q34.2	9	133266456		ABO, ABO			ENSG00000175164, ENSG00000281879	rs2519093-C	intron_variant		0.816261	2e-08	7.69897	0.0288969	0.019-0.039 unit decrease	Genome-wide genotyping array	(C/T)	C	0.1414	-4727	1	0.6988	133266456	115082	0.019	0.039	0.0288969	0.00510204	FALSE
rs550057	rs2519093	cholesteryl esters:total lipids ratio, high density lipoprotein cholesterol measurement	2022-04-27	35213538	115056 European		9q34.2	9	133266456		ABO, ABO			ENSG00000175164, ENSG00000281879	rs2519093-C	intron_variant		0.81625	1e-08	8	0.0301973	0.02-0.041 unit decrease	Genome-wide genotyping array	(C/T)	C	0.1414	-4727	1	0.6988	133266456	115056	0.02	0.041	0.0301973	0.00535714	FALSE
rs550057	rs635634	tonsillectomy risk measurement	2017-12-01	28928442	60098 European 113323 European		9q34.2	9	133279427	ABO, SURF6	ABO - Y_RNA	ENSG00000281879	ENSG00000200361		rs635634-T	upstream_gene_variant		0.2	8e-09	8.09691	1.06	1.05-1.07	Genome-wide genotyping array	(C/T)	T	0.1398	8403	0.9965	0.6847	133279427	173421	0.0487902	0.0676586	0.0582689	0.00481339	FALSE
rs550057	rs635634	phospholipid measurement	2022-04-27	35213538	115006 European		9q34.2	9	133279427		ABO - Y_RNA	ENSG00000281879	ENSG00000200361		rs635634-C	upstream_gene_variant		0.816457	3e-10	9.52288	0.0314972	0.022-0.041 unit decrease	Genome-wide genotyping array	(C/T)	C	0.1398	8403	0.9965	0.6847	133279427	115006	0.022	0.041	0.0314972	0.00484694	FALSE
rs550057	rs635634	very low density lipoprotein cholesterol measurement, lipid measurement	2022-04-27	35213538	115082 European		9q34.2	9	133279427		ABO - Y_RNA	ENSG00000281879	ENSG00000200361		rs635634-C	upstream_gene_variant		0.816457	4e-10	9.39794	0.033166	0.023-0.044 unit decrease	Genome-wide genotyping array	(C/T)	C	0.1398	8403	0.9965	0.6847	133279427	115082	0.023	0.044	0.033166	0.00535714	FALSE
rs550057	rs2519093	low density lipoprotein cholesterol measurement	2020-08-19	32493714	431167 European		9q34.2	9	133266456	NR	ABO, ABO			ENSG00000175164, ENSG00000281879	rs2519093-C	intron_variant		0.815454	2e-228	227.699	0.079807	0.075-0.085 unit decrease	Genome-wide genotyping array	(C/T)	C	0.1414	-4727	1	0.6988	133266456	431167	0.075	0.085	0.079807	0.00255102	FALSE
rs550057	rs635634	allergic disease	2021-01-26	32603359	477968 European		9q34.2	9	133279427	ABO, SURF6	ABO - Y_RNA	ENSG00000281879	ENSG00000200361		rs635634-T	upstream_gene_variant		0.189	1e-08	8	0.031	0.021-0.041 unit decrease	Genome-wide genotyping array	(C/T)	T	0.1398	8403	0.9965	0.6847	133279427	477968	0.021	0.041	0.031	0.00510204	FALSE
rs550057	rs635634	type 2 diabetes mellitus	2017-09-22	28566273	26676 European 132532 European	14,545 European ancestry cases, 38,994 European ancestry controls	9q34.2	9	133279427	ABO	ABO - Y_RNA	ENSG00000281879	ENSG00000200361		rs635634-T	upstream_gene_variant		0.18	2e-08	7.69897	1.08	1.05-1.10	Genome-wide genotyping array, Targeted genotyping array	(C/T)	T	0.1398	8403	0.9965	0.6847	133279427	159208	0.0487902	0.0953102	0.076961	0.0118674	FALSE
rs550057	rs635634	high density lipoprotein particle size measurement	2022-04-27	35213538	115082 European		9q34.2	9	133279427		ABO - Y_RNA	ENSG00000281879	ENSG00000200361		rs635634-C	upstream_gene_variant		0.816457	3e-12	11.5229	0.0330105	0.024-0.042 unit increase	Genome-wide genotyping array	(C/T)	C	0.1398	8403	0.9965	0.6847	133279427	115082	0.024	0.042	0.0330105	0.00459184	FALSE
rs550057	rs635634	neutrophil count, eosinophil count	2017-08-30	27863252	170384 European		9q34.2	9	133279427	ABO	ABO - Y_RNA	ENSG00000281879	ENSG00000200361		rs635634-T	upstream_gene_variant		0.1824	1e-19	19	0.0420049	0.033-0.051 unit decrease	Genome-wide genotyping array	(C/T)	T	0.1398	8403	0.9965	0.6847	133279427	170384	0.033	0.051	0.0420049	0.00459184	FALSE
rs550057	rs2519093	blood protein measurement	2022-02-15	35078996	5368 Icelic		9q34.2	9	133266456		ABO, ABO			ENSG00000175164, ENSG00000281879	rs2519093-T	intron_variant		0.1214	2e-20	19.699	0.268491	0.21-0.33 unit increase	Genome-wide genotyping array	(C/T)	T	0.1414	-4727	1	0.6988	133266456	5368	0.21	0.33	0.268491	0.0306122	FALSE
rs550057	rs2519093	very low density lipoprotein cholesterol measurement, phospholipids:total lipids ratio	2022-04-27	35213538	114160 European		9q34.2	9	133266456		ABO, ABO			ENSG00000175164, ENSG00000281879	rs2519093-C	intron_variant		0.816375	1e-26	26	0.0570028	0.047-0.067 unit decrease	Genome-wide genotyping array	(C/T)	C	0.1414	-4727	1	0.6988	133266456	114160	0.047	0.067	0.0570028	0.00510204	FALSE
rs550057	rs550057	sugar consumption measurement	2019-09-25	31005972	174424 European		9q34.2	9	133271182	ABO	ABO, ABO			ENSG00000175164, ENSG00000281879	rs550057-C	intron_variant		0.74	5e-06	5.30103	0.86	0.49-1.23 g/day increase	Genome-wide genotyping array	(C/T)	C	0.1907	0	1	1	133271182	174424	0.49	1.23	0.86	0.188776	FALSE
rs550057	rs2519093	erythrocyte count	2021-12-14	34594039	153512 East Asian		9q34.2	9	133266456		ABO, ABO			ENSG00000175164, ENSG00000281879	rs2519093-T	intron_variant		0.275511	3e-66	65.5229	0.0600004	0.053-0.067 unit decrease	Genome-wide genotyping array	(C/T)	T	0.1414	-4727	1	0.6988	133266456	153512	0.053	0.067	0.0600004	0.00357143	FALSE
rs550057	rs550057	glucose tolerance test	2021-06-10	34059833	63396 European		9q34.2	9	133271182	ABO	ABO, ABO			ENSG00000175164, ENSG00000281879	rs550057-T	intron_variant		0.2823	4e-11	10.3979	0.0526	0.036-0.069 unit increase	Genome-wide genotyping array, Targeted genotyping array [Genome-wide genotyping array|Metabochip]	(C/T)	T	0.1907	0	1	1	133271182	63396	0.036	0.069	0.0526	0.00841837	FALSE
rs550057	rs2519093	triglycerides:total lipids ratio, intermediate density lipoprotein measurement	2022-04-27	35213538	115082 European		9q34.2	9	133266456		ABO, ABO			ENSG00000175164, ENSG00000281879	rs2519093-C	intron_variant		0.816261	3e-14	13.5229	0.0389893	0.029-0.049 unit increase	Genome-wide genotyping array	(C/T)	C	0.1414	-4727	1	0.6988	133266456	115082	0.029	0.049	0.0389893	0.00510204	FALSE
rs550057	rs2519093	myeloid white cell count	2020-09-21	32888493	562243 European		9q34.2	9	133266456	NR	ABO, ABO			ENSG00000175164, ENSG00000281879	rs2519093-T	intron_variant		0.185612	9e-68	67.0458	0.04119	0.037-0.046 SD unit decrease	Genome-wide genotyping array	(C/T)	T	0.1414	-4727	1	0.6988	133266456	562243	0.037	0.046	0.04119	0.00229592	FALSE
rs550057	rs2519093	allergic rhinitis	2018-10-17	30013184	59762 European 152358 European	60,720 European ancestry cases, 618,527 European ancestry controls	9q34.2	9	133266456	ABO, OBP2B	ABO, ABO			ENSG00000175164, ENSG00000281879	rs2519093-T	intron_variant		0.1957	3e-16	15.5229	1.05	1.04-1.07	Genome-wide genotyping array	(C/T)	T	0.1414	-4727	1	0.6988	133266456	212120	0.0392207	0.0676586	0.0487902	0.00725458	FALSE
rs550057	rs507666	alkaline phosphatase measurement	2021-06-29	33462484	342535 European 6019 African 7337 South Asian		9q34.2	9	133273983	NR	ABO, ABO			ENSG00000175164, ENSG00000281879	rs507666-A	intron_variant		NR	0	2657.3	0.3372	0.33-0.34 unit decrease	Genome-wide genotyping array	(G/A)	A	0.1414	2802	0.9983	0.6963	133273983	355891	0.33	0.34	0.3372	0.00255102	FALSE
rs550057	rs635634	phospholipid measurement, high density lipoprotein cholesterol measurement	2022-04-27	35213538	115082 European		9q34.2	9	133279427		ABO - Y_RNA	ENSG00000281879	ENSG00000200361		rs635634-C	upstream_gene_variant		0.816457	9e-13	12.0458	0.0379089	0.028-0.048 unit decrease	Genome-wide genotyping array	(C/T)	C	0.1398	8403	0.9965	0.6847	133279427	115082	0.028	0.048	0.0379089	0.00510204	FALSE
rs550057	rs9411378	red blood cell distribution width	2017-08-30	27863252	171529 European		9q34.2	9	133270015	ABO	ABO, ABO			ENSG00000175164, ENSG00000281879	rs9411378-A	intron_variant		0.2601	1e-11	11	0.0275203	0.02-0.035 unit increase	Genome-wide genotyping array	(C/A)	A	0.238	-1172	0.9835	0.7297	133270015	171529	0.02	0.035	0.0275203	0.00382653	FALSE
rs550057	rs507666	Eczema, allergic rhinitis	2020-03-02	31361310	84034 European 239773 European		9q34.2	9	133273983	NR	ABO, ABO			ENSG00000175164, ENSG00000281879	rs507666-A	intron_variant		0.1859	3e-09	8.52288	1.046	1.031-1.061	Genome-wide genotyping array	(G/A)	A	0.1414	2802	0.9983	0.6963	133273983	323807	0.0305292	0.0592119	0.0449734	0.007317	FALSE
rs550057	rs550057	blood urea nitrogen measurement	2022-05-26	34272381	679531 European 173149		9q34.2	9	133271182		ABO, ABO			ENSG00000175164, ENSG00000281879	rs550057-C	intron_variant		0.2569	9e-15	14.0458	0.0043	0.0031-0.0055 unit decrease	Genome-wide genotyping array	(C/T)	C	0.1907	0	1	1	133271182	852680	0.0031	0.0055	0.0043	0.000612245	FALSE
rs550057	rs550057	hematocrit	2020-09-21	32888493	562259 European		9q34.2	9	133271182	NR	ABO, ABO			ENSG00000175164, ENSG00000281879	rs550057-T	intron_variant		0.254895	2e-215	214.699	0.066294	0.062-0.07 SD unit decrease	Genome-wide genotyping array	(C/T)	T	0.1907	0	1	1	133271182	562259	0.062	0.07	0.066294	0.00204082	FALSE
rs550057	rs635634	stem Cell Factor measurement	2017-08-04	27989323	8290 Finnish		9q34.2	9	133279427	NR	ABO - Y_RNA	ENSG00000281879	ENSG00000200361		rs635634-C	upstream_gene_variant			7e-08	7.1549	0.1032	0.066-0.141 SD units increase	Genome-wide genotyping array	(C/T)	C	0.1398	8403	0.9965	0.6847	133279427	8290	0.066	0.141	0.1032	0.0191327	FALSE
rs550057	rs550057	blood lead measurement	2016-01-22	25820613	5433		9q34.2	9	133271182	ABO	ABO, ABO			ENSG00000175164, ENSG00000281879	rs550057-T	intron_variant		0.266	3e-06	5.52288	0.116	0.057-0.175 unit decrease	Genome-wide genotyping array	(C/T)	T	0.1907	0	1	1	133271182	5433	0.057	0.175	0.116	0.030102	FALSE
rs550057	rs635634	monocyte count	2020-09-18	32888494	408112 British		9q34.2	9	133279427	ABO	ABO - Y_RNA	ENSG00000281879	ENSG00000200361		rs635634-T	upstream_gene_variant		0.184217	8e-11	10.0969	0.025538	0.018-0.033 unit decrease	Genome-wide genotyping array	(C/T)	T	0.1398	8403	0.9965	0.6847	133279427	408112	0.018	0.033	0.025538	0.00382653	FALSE
rs550057	rs2519093	cholesterol:total lipids ratio, high density lipoprotein cholesterol measurement	2022-04-27	35213538	115056 European		9q34.2	9	133266456		ABO, ABO			ENSG00000175164, ENSG00000281879	rs2519093-C	intron_variant		0.81625	2e-14	13.699	0.0386844	0.029-0.049 unit decrease	Genome-wide genotyping array	(C/T)	C	0.1414	-4727	1	0.6988	133266456	115056	0.029	0.049	0.0386844	0.00510204	FALSE
rs550057	rs2519093	triglyceride measurement	2020-07-21	32203549	441016 European		9q34.2	9	133266456	SURF6	ABO, ABO			ENSG00000175164, ENSG00000281879	rs2519093-C	intron_variant		0.815451	1e-16	16	0.0212354	0.016-0.026 unit increase	Genome-wide genotyping array	(C/T)	C	0.1414	-4727	1	0.6988	133266456	441016	0.016	0.026	0.0212354	0.00255102	FALSE
rs550057	rs532436	high density lipoprotein cholesterol measurement	2020-07-21	32203549	403943 European		9q34.2	9	133274414	SURF6	ABO, ABO			ENSG00000175164, ENSG00000281879	rs532436-G	intron_variant		0.815394	3e-21	20.5229	0.0232183	0.018-0.028 unit decrease	Genome-wide genotyping array	(G/A)	G	0.1414	3233	0.9983	0.6963	133274414	403943	0.018	0.028	0.0232183	0.00255102	FALSE
rs550057	rs635634	granulocyte count	2017-08-30	27863252	169822 European		9q34.2	9	133279427	ABO	ABO - Y_RNA	ENSG00000281879	ENSG00000200361		rs635634-T	upstream_gene_variant		0.1824	5e-20	19.301	0.0425176	0.033-0.052 unit decrease	Genome-wide genotyping array	(C/T)	T	0.1398	8403	0.9965	0.6847	133279427	169822	0.033	0.052	0.0425176	0.00484694	FALSE
rs550057	rs635634	HMG CoA reductase inhibitor use measurement	2021-12-14	34594039	73475 European 216910 European 33295 East Asian 145431 East Asian		9q34.2	9	133279427		ABO - Y_RNA	ENSG00000281879	ENSG00000200361		rs635634-T	upstream_gene_variant		NR	3e-48	47.5229	0.0866	0.075-0.098 unit increase	Genome-wide genotyping array	(C/T)	T	0.1398	8403	0.9965	0.6847	133279427	469111	0.075	0.098	0.0866	0.00586735	FALSE
rs550057	rs635634	heel bone mineral density	2019-01-28	30598549	426824 British		9q34.2	9	133279427	ABO	ABO - Y_RNA	ENSG00000281879	ENSG00000200361		rs635634-C	upstream_gene_variant		0.81634	3e-33	32.5229	0.0288622	0.024-0.034 unit increase	Genome-wide genotyping array	(C/T)	C	0.1398	8403	0.9965	0.6847	133279427	426824	0.024	0.034	0.0288622	0.00255102	FALSE
rs550057	rs507666	HbA1c measurement	2021-06-29	33462484	327177 European 4847 African 6895 South Asian		9q34.2	9	133273983	NR	ABO, ABO			ENSG00000175164, ENSG00000281879	rs507666-A	intron_variant		NR	5e-68	67.301	0.0554	0.049-0.062 unit increase	Genome-wide genotyping array	(G/A)	A	0.1414	2802	0.9983	0.6963	133273983	338919	0.049	0.062	0.0554	0.00331633	FALSE
rs550057	rs507666	bilirubin measurement	2021-06-29	33462484	341077 European 5978 African 7313 South Asian		9q34.2	9	133273983	NR	ABO, ABO			ENSG00000175164, ENSG00000281879	rs507666-A	intron_variant		NR	6e-15	14.2218	0.0243	0.018-0.03 unit decrease	Genome-wide genotyping array	(G/A)	A	0.1414	2802	0.9983	0.6963	133273983	354368	0.018	0.03	0.0243	0.00306122	FALSE
rs550057	rs2519093	triglycerides:total lipids ratio, low density lipoprotein cholesterol measurement	2022-04-27	35213538	115082 European		9q34.2	9	133266456		ABO, ABO			ENSG00000175164, ENSG00000281879	rs2519093-C	intron_variant		0.816261	9e-16	15.0458	0.0416703	0.032-0.052 unit increase	Genome-wide genotyping array	(C/T)	C	0.1414	-4727	1	0.6988	133266456	115082	0.032	0.052	0.0416703	0.00510204	FALSE
rs550057	rs635634	C-reactive protein measurement	2020-03-23	31900758	418642 British		9q34.2	9	133279427	NR	ABO - Y_RNA	ENSG00000281879	ENSG00000200361		rs635634-C	upstream_gene_variant		0.816238	2e-31	30.699	0.0300881	0.025-0.035 unit decrease	Genome-wide genotyping array	(C/T)	C	0.1398	8403	0.9965	0.6847	133279427	418642	0.025	0.035	0.0300881	0.00255102	FALSE
rs550057	rs635634	cadherin-1 measurement	2022-03-28	35264221	400 French		9q34.2	9	133279427		ABO - Y_RNA	ENSG00000281879	ENSG00000200361		rs635634-C	upstream_gene_variant		NR	3e-09	8.52288	0.176	0.12-0.23 ng/mL decrease	Genome-wide genotyping array	(C/T)	C	0.1398	8403	0.9965	0.6847	133279427	400	0.12	0.23	0.176	0.0280612	FALSE
rs550057	rs635634	lipoprotein measurement, phospholipid measurement	2022-04-27	35213538	115082 European		9q34.2	9	133279427		ABO - Y_RNA	ENSG00000281879	ENSG00000200361		rs635634-C	upstream_gene_variant		0.816457	3e-15	14.5229	0.0400797	0.03-0.05 unit decrease	Genome-wide genotyping array	(C/T)	C	0.1398	8403	0.9965	0.6847	133279427	115082	0.03	0.05	0.0400797	0.00510204	FALSE
rs550057	rs635634	free cholesterol measurement, high density lipoprotein cholesterol measurement	2022-04-27	35213538	115082 European		9q34.2	9	133279427		ABO - Y_RNA	ENSG00000281879	ENSG00000200361		rs635634-C	upstream_gene_variant		0.816457	5e-16	15.301	0.0425522	0.032-0.053 unit decrease	Genome-wide genotyping array	(C/T)	C	0.1398	8403	0.9965	0.6847	133279427	115082	0.032	0.053	0.0425522	0.00535714	FALSE
rs550057	rs635634	low density lipoprotein cholesterol measurement, phospholipids:total lipids ratio	2022-04-27	35213538	115082 European		9q34.2	9	133279427		ABO - Y_RNA	ENSG00000281879	ENSG00000200361		rs635634-C	upstream_gene_variant		0.816457	3e-17	16.5229	0.045211	0.035-0.056 unit increase	Genome-wide genotyping array	(C/T)	C	0.1398	8403	0.9965	0.6847	133279427	115082	0.035	0.056	0.045211	0.00535714	FALSE
rs550057	rs635634	cholesteryl ester 18:0 measurement	2022-07-05	35668104	4492 European		9q34.2	9	133279427		ABO - Y_RNA	ENSG00000281879	ENSG00000200361		rs635634-T	upstream_gene_variant		NR	4e-11	10.3979	0.187	0.13-0.24 unit increase	Genome-wide genotyping array	(C/T)	T	0.1398	8403	0.9965	0.6847	133279427	4492	0.13	0.24	0.187	0.0280612	FALSE
rs550057	rs635634	Varicose veins	2021-12-14	34594039	22037 European 437665 European 474 East Asian 178252 East Asian		9q34.2	9	133279427		ABO - Y_RNA	ENSG00000281879	ENSG00000200361		rs635634-T	upstream_gene_variant		NR	1e-10	10	0.0872	0.061-0.114 unit increase	Genome-wide genotyping array	(C/T)	T	0.1398	8403	0.9965	0.6847	133279427	638428	0.061	0.114	0.0872	0.0135204	FALSE
rs550057	rs2519093	coronary artery disease	2018-01-29	29212778	122733 424528		9q34.2	9	133266456	ABO	ABO, ABO			ENSG00000175164, ENSG00000281879	rs2519093-T	intron_variant		0.1841	2e-14	13.699	0.0554	0.041-0.07 unit increase	Genome-wide genotyping array	(C/T)	T	0.1414	-4727	1	0.6988	133266456	547261	0.041	0.07	0.0554	0.00739796	FALSE
rs550057	rs2519093	very low density lipoprotein cholesterol measurement, cholesterol:total lipids ratio	2022-04-27	35213538	115082 European		9q34.2	9	133266456		ABO, ABO			ENSG00000175164, ENSG00000281879	rs2519093-C	intron_variant		0.816261	6e-43	42.2218	0.0711278	0.061-0.081 unit decrease	Genome-wide genotyping array	(C/T)	C	0.1414	-4727	1	0.6988	133266456	115082	0.061	0.081	0.0711278	0.00510204	FALSE
rs550057	rs507666	e-selectin measurement	2020-02-07	25147954	653	up to 317 individuals	9q34.2	9	133273983	ABO	ABO, ABO			ENSG00000175164, ENSG00000281879	rs507666-A	intron_variant		0.14995	5e-16	15.301	0.55	0.42-0.68 unit decrease	Exome genotyping array [Exome array]	(G/A)	A	0.1414	2802	0.9983	0.6963	133273983	653	0.42	0.68	0.55	0.0663265	FALSE
rs550057	rs2519093	cholesterol:total lipids ratio, intermediate density lipoprotein measurement	2022-04-27	35213538	115082 European		9q34.2	9	133266456		ABO, ABO			ENSG00000175164, ENSG00000281879	rs2519093-C	intron_variant		0.816261	4e-13	12.3979	0.0375592	0.027-0.048 unit decrease	Genome-wide genotyping array	(C/T)	C	0.1414	-4727	1	0.6988	133266456	115082	0.027	0.048	0.0375592	0.00535714	FALSE
rs550057	rs635634	low density lipoprotein cholesterol measurement, cholesteryl esters:total lipids ratio	2022-04-27	35213538	115082 European		9q34.2	9	133279427		ABO - Y_RNA	ENSG00000281879	ENSG00000200361		rs635634-C	upstream_gene_variant		0.816457	6e-17	16.2218	0.0447124	0.034-0.055 unit decrease	Genome-wide genotyping array	(C/T)	C	0.1398	8403	0.9965	0.6847	133279427	115082	0.034	0.055	0.0447124	0.00535714	FALSE
rs550057	rs532436	CCL25 measurement	2022-02-15	35078996	5366 Icelic		9q34.2	9	133274414		ABO, ABO			ENSG00000175164, ENSG00000281879	rs532436-A	intron_variant		0.122	7e-12	11.1549	0.201295	0.14-0.26 unit decrease	Genome-wide genotyping array	(G/A)	A	0.1414	3233	0.9983	0.6963	133274414	5366	0.14	0.26	0.201295	0.0306122	FALSE
rs550057	rs635634	CCL28 measurement	2022-02-15	35078996	5367 Icelic		9q34.2	9	133279427		ABO - Y_RNA	ENSG00000281879	ENSG00000200361		rs635634-T	upstream_gene_variant		0.1222	1e-18	18	0.256131	0.2-0.31 unit decrease	Genome-wide genotyping array	(C/T)	T	0.1398	8403	0.9965	0.6847	133279427	5367	0.2	0.31	0.256131	0.0280612	FALSE
rs550057	rs2519093	total cholesterol measurement	2021-12-14	34594039	344278 European 135808 East Asian		9q34.2	9	133266456		ABO, ABO			ENSG00000175164, ENSG00000281879	rs2519093-T	intron_variant		NR	2e-109	108.699	0.0532	0.048-0.058 unit increase	Genome-wide genotyping array	(C/T)	T	0.1414	-4727	1	0.6988	133266456	480086	0.048	0.058	0.0532	0.00255102	FALSE
rs550057	rs635634	allergic disease, age at onset	2021-01-26	32603359	117130 European		9q34.2	9	133279427	ABO, SURF6	ABO - Y_RNA	ENSG00000281879	ENSG00000200361		rs635634-T	upstream_gene_variant		0.189	1e-08	8	0.031	0.021-0.041 unit decrease	Genome-wide genotyping array	(C/T)	T	0.1398	8403	0.9965	0.6847	133279427	117130	0.021	0.041	0.031	0.00510204	FALSE
rs550057	rs532436	vitamin D measurement	2020-07-08	32059762	443734 European		9q34.2	9	133274414	NR	ABO, ABO			ENSG00000175164, ENSG00000281879	rs532436-A	intron_variant		0.184388	2e-09	8.69897	0.015051	0.01-0.02 unit decrease	Genome-wide genotyping array	(G/A)	A	0.1414	3233	0.9983	0.6963	133274414	443734	0.01	0.02	0.015051	0.00255102	FALSE
rs550057	rs2519093	cholesteryl ester measurement, high density lipoprotein cholesterol measurement	2022-04-27	35213538	115082 European		9q34.2	9	133266456		ABO, ABO			ENSG00000175164, ENSG00000281879	rs2519093-C	intron_variant		0.816261	3e-23	22.5229	0.0530983	0.043-0.064 unit decrease	Genome-wide genotyping array	(C/T)	C	0.1414	-4727	1	0.6988	133266456	115082	0.043	0.064	0.0530983	0.00535714	FALSE
rs550057	rs507666	intercellular adhesion molecule 5 measurement	2022-02-15	35078996	5368 Icelic		9q34.2	9	133273983		ABO, ABO			ENSG00000175164, ENSG00000281879	rs507666-A	intron_variant		0.1214	1e-79	79	0.533946	0.48-0.59 unit decrease	Genome-wide genotyping array	(G/A)	A	0.1414	2802	0.9983	0.6963	133273983	5368	0.48	0.59	0.533946	0.0280612	FALSE
rs550057	rs635634	apolipoprotein A 1 measurement	2020-07-21	32203549	393193 European		9q34.2	9	133279427	SURF6	ABO - Y_RNA	ENSG00000281879	ENSG00000200361		rs635634-C	upstream_gene_variant		0.815974	1e-33	33	0.030651	0.026-0.036 unit decrease	Genome-wide genotyping array	(C/T)	C	0.1398	8403	0.9965	0.6847	133279427	393193	0.026	0.036	0.030651	0.00255102	FALSE
rs550057	rs532436	Antithrombotic agent use measurement	2019-06-21	31015401	67653 European 85986 European		9q34.2	9	133274414	ABO	ABO, ABO			ENSG00000175164, ENSG00000281879	rs532436-A	intron_variant		0.185935	2e-14	13.699	0.066341	0.049-0.083 unit increase	Genome-wide genotyping array	(G/A)	A	0.1414	3233	0.9983	0.6963	133274414	153639	0.049	0.083	0.066341	0.00867347	FALSE
rs550057	rs635634	phospholipids:total lipids ratio, high density lipoprotein cholesterol measurement	2022-04-27	35213538	115056 European		9q34.2	9	133279427		ABO - Y_RNA	ENSG00000281879	ENSG00000200361		rs635634-C	upstream_gene_variant		0.816446	2e-17	16.699	0.0418545	0.032-0.051 unit increase	Genome-wide genotyping array	(C/T)	C	0.1398	8403	0.9965	0.6847	133279427	115056	0.032	0.051	0.0418545	0.00484694	FALSE
rs550057	rs635634	digestive system infectious disorder	2020-05-29	32152699	7197 Danish 37062 Danish		9q34.2	9	133279427	NR	ABO - Y_RNA	ENSG00000281879	ENSG00000200361		rs635634-T	upstream_gene_variant		NR	3e-08	7.52288	1.1336	1.09-1.18	Genome-wide genotyping array	(C/T)	T	0.1398	8403	0.9965	0.6847	133279427	44259	0.0861777	0.165514	0.125398	0.020239	FALSE
rs550057	rs507666	glucose measurement	2021-06-29	33462484	313125 European 5568 African 6693 South Asian		9q34.2	9	133273983	NR	ABO, ABO			ENSG00000175164, ENSG00000281879	rs507666-A	intron_variant		NR	1e-20	20	0.0302	0.024-0.036 unit increase	Genome-wide genotyping array	(G/A)	A	0.1414	2802	0.9983	0.6963	133273983	325386	0.024	0.036	0.0302	0.00306122	FALSE
rs550057	rs635634	neutrophil count, basophil count	2017-08-30	27863252	170143 European		9q34.2	9	133279427	ABO	ABO - Y_RNA	ENSG00000281879	ENSG00000200361		rs635634-T	upstream_gene_variant		0.1824	4e-19	18.3979	0.0414699	0.032-0.051 unit decrease	Genome-wide genotyping array	(C/T)	T	0.1398	8403	0.9965	0.6847	133279427	170143	0.032	0.051	0.0414699	0.00484694	FALSE
rs550057	rs532436	leukemia inhibitory factor receptor measurement	2022-02-15	35078996	5355 Icelic		9q34.2	9	133274414		ABO, ABO			ENSG00000175164, ENSG00000281879	rs532436-A	intron_variant		0.122	5e-44	43.301	0.385482	0.33-0.44 unit decrease	Genome-wide genotyping array	(G/A)	A	0.1414	3233	0.9983	0.6963	133274414	5355	0.33	0.44	0.385482	0.0280612	FALSE
rs550057	rs635634	intercellular adhesion molecule 2 measurement	2022-02-15	35078996	5358 Icelic		9q34.2	9	133279427		ABO - Y_RNA	ENSG00000281879	ENSG00000200361		rs635634-T	upstream_gene_variant		0.1222	4e-158	157.398	0.715114	0.66-0.77 unit decrease	Genome-wide genotyping array	(C/T)	T	0.1398	8403	0.9965	0.6847	133279427	5358	0.66	0.77	0.715114	0.0280612	FALSE
rs55658481	rs55658481	blood urea nitrogen measurement	2022-05-26	34272381	679531 European 173149		2q35	2	218419492		VIL1			ENSG00000127831	rs55658481-G	intron_variant		0.3211	1e-14	14	0.0041	0.0031-0.0051 unit increase	Genome-wide genotyping array	(G/A)	G	0.1953	0	1	1	218419492	852680	0.0031	0.0051	0.0041	0.000510204	FALSE
rs55658481	rs4672892	total cholesterol measurement	2021-12-14	34594039	344278 European 135808 East Asian		2q35	2	218413907		CTDSP1 - VIL1	ENSG00000144579	ENSG00000127831		rs4672892-G	intergenic_variant		NR	1e-08	8	0.0139	0.0092-0.0186 unit decrease	Genome-wide genotyping array	(A/G)	G	0.1723	-5585	0.9986	0.8555	218413907	480086	0.0092	0.0186	0.0139	0.00239796	FALSE
rs55658481	rs55658481	body height	2021-01-26	32376654	453169 European		2q35	2	218419492	VIL1	VIL1			ENSG00000127831	rs55658481-G	intron_variant		0.660807	5e-10	9.30103	0.0089689	0.0061-0.0118 unit decrease	Genome-wide genotyping array	(G/A)	G	0.1953	0	1	1	218419492	453169	0.0061	0.0118	0.0089689	0.00145408	FALSE
rs55743020	rs55743020	blood urea nitrogen measurement	2022-05-26	34272381	679531 European 173149		19q13.12	19	37697332		ZNF607			ENSG00000198182	rs55743020-T	3_prime_UTR_variant		0.6282	4e-07	6.39794	0.0027	0.0017-0.0037 unit increase	Genome-wide genotyping array	(T/G)	T	0.1739	0	1	1	37697332	852680	0.0017	0.0037	0.0027	0.000510204	FALSE
rs55797621	rs3773910	high density lipoprotein cholesterol measurement	2018-11-26	30275531	215551 European 57332 African American 24743 Hispanic	Up to 319,677 individuals	3q25.2	3	152454081	MBNL1	MBNL1			ENSG00000152601	rs3773910-C	intron_variant		0.7604	1e-10	10	0.0161	0.011-0.021 mg dl-1 decrease	Genome-wide genotyping array	(C/G)	C	0.2198	63541	0.9778	0.9396	152454081	297626	0.011	0.021	0.0161	0.00255102	FALSE
rs55797621	rs3920075	serum alanine aminotransferase measurement	2021-12-14	34594039	344136 European 150545 East Asian		3q25.2	3	152355266		MBNL1			ENSG00000152601	rs3920075-C	intron_variant		NR	5e-10	9.30103	0.0131	0.009-0.0172 unit decrease	Genome-wide genotyping array	(T/C)	C	0.258	-35274	0.9082	0.6803	152355266	494681	0.009	0.0172	0.0131	0.00209184	FALSE
rs55842281	rs11023764	self reported educational attainment	2018-11-12	30038396	1311438 European		11p15.2	11	15889393	Intergenic	NA - LINC02682		ENSG00000254661		rs11023764-A	regulatory_region_variant		0.6418	1e-10	10	0.0088	0.0061-0.0115 unit increase	Genome-wide genotyping array	(G/A)	A	0.3766	30993	0.9454	0.8446	15889393	1311438	0.0061	0.0115	0.0088	0.00137755	FALSE
rs56065557	rs1816959	PR interval	2020-07-24	32439900	271570 European 8173 African American 12823 Hispanic/Latino		3q27.2	3	185633863	SENP2	SENP2 - IGF2BP2	ENSG00000163904	ENSG00000073792		rs1816959-A	intergenic_variant		0.663	2e-13	12.699	0.4945	0.36-0.63 ms increase	Genome-wide genotyping array	(A/G)	A	0.3822	-2565	0.9371	0.8648	185633863	292566	0.36	0.63	0.4945	0.0688776	FALSE
rs56065557	rs6762208	type 2 diabetes mellitus	2019-04-05	29632382	48286 European 250671 European 33126 African American East Asian Hispanic/Latino South Asian 120161 African American East Asian Hispanic/Latino South Asian		3q27.2	3	185613377	IGF2BP2	SENP2			ENSG00000163904	rs6762208-A	missense_variant	missense	0.367	2e-06	5.69897	1.03	1.01-1.04	Targeted genotyping array [Exome array]	(C/A)	A	0.4269	-23051	0.9187	0.7116	185613377	452244	0.00995033	0.0392207	0.0295588	0.00746693	FALSE
rs56065557	rs6762208	JT interval	2021-01-06	29874175	83884 European 9610 African American 1382 Hispanic 750 East Asian .		3q27.2	3	185613377	SENP2	SENP2			ENSG00000163904	rs6762208-A	missense_variant	missense	0.358	2e-07	6.69897	0.44	0.28-0.6 ms increase	Exome genotyping array	(C/A)	A	0.4269	-23051	0.9187	0.7116	185613377	95626	0.28	0.6	0.44	0.0816327	FALSE
rs56065557	rs6762208	QRS duration	2019-02-11	30012220	77898 European 7695 African American	up to 111,874 European ancestry individuals	3q27.2	3	185613377	SENP2	SENP2			ENSG00000163904	rs6762208-A	missense_variant	missense	0.343416	1e-11	11	0.230826	0.16-0.3 ms decrease	Exome genotyping array [Exome array]	(C/A)	A	0.4269	-23051	0.9187	0.7116	185613377	85593	0.16	0.3	0.230826	0.0357143	FALSE
rs56065557	rs12374077	diastolic blood pressure	2017-07-01	28135244	140886 European	190,318 European ancestry individuals	3q27.2	3	185599886	SENP2	SENP2			ENSG00000163904	rs12374077-C	intron_variant		0.35	9e-09	8.04576	0.163	0.1-0.22 unit increase	Genome-wide genotyping array	(G/C)	C	0.4185	-36542	0.9208	0.7398	185599886	140886	0.1	0.22	0.163	0.0306122	FALSE
rs56283550	rs6001930	breast carcinoma	2021-12-20	32139696	24206 East Asian 24775 East Asian 122977 European 105974 European	10,829 East Asian ancestry cases, 10,996 East Asian ancestry controls, 5,958 Asian ancestry cases, 5,684 Asian ancestry controls	22q13.1	22	40480230		MRTFA			ENSG00000196588	rs6001930-T	intron_variant		NR	5e-34	33.301	0.9	0.89-0.92	Genome-wide genotyping array	(T/C)	T	0.1414	44346	0.9815	0.8388	40480230	277932	-0.116534	-0.0833816	-0.105361	0.0084572	FALSE
rs56283550	rs6001930	estrogen-receptor negative breast cancer	2017-12-19	29058716	14135 European 58126 European	7,333 European ancestry cases, 42,468 European ancestry controls	22q13.1	22	40480230	NR	MRTFA			ENSG00000196588	rs6001930-C	intron_variant		0.1	2e-11	10.699	1.14	1.08-1.19 Oncoarray)	Genome-wide genotyping array	(T/C)	C	0.1414	44346	0.9815	0.8388	40480230	72261	0.076961	0.173953	0.131028	0.0247429	FALSE
rs56283550	rs10483205	breast size	2018-11-30	29855537	5609 Japanese		22q13.1	22	40487595	NR	MRTFA			ENSG00000196588	rs10483205-T	intron_variant		0.29089	2e-07	6.69897	0.1527	0.095-0.21 unit decrease	Genome-wide genotyping array	(C/T)	T	0.0982	51711	0.9954	0.7528	40487595	5609	0.095	0.21	0.1527	0.0293367	FALSE
rs56306291	rs11745702	triglyceride measurement	2018-11-26	30275531	215551 European 57332 African American 24743 Hispanic	Up to 319,677 individuals	5q31.1	5	133108609	intergenic	HSPA4 - FSTL4	ENSG00000170606	ENSG00000053108		rs11745702-T	regulatory_region_variant		0.7608	1e-08	8	0.0193	0.013-0.026 mg‚Äâdl-1 increase	Genome-wide genotyping array	(T/C)	T	0.1943	39354	0.9885	0.9759	133108609	297626	0.013	0.026	0.0193	0.00331633	FALSE
rs56306291	rs6596100	breast carcinoma	2021-12-20	32139696	24206 East Asian 24775 East Asian 122977 European 105974 European	10,829 East Asian ancestry cases, 10,996 East Asian ancestry controls, 5,958 Asian ancestry cases, 5,684 Asian ancestry controls	5q31.1	5	133071366		HSPA4			ENSG00000170606	rs6596100-T	intron_variant		NR	2e-08	7.69897	0.96	0.95-0.97	Genome-wide genotyping array	(C/T)	T	0.2095	2111	0.9271	0.7813	133071366	277932	-0.0512933	-0.0304592	-0.040822	0.00531482	FALSE
rs56306291	rs11747001	BMI-adjusted waist-hip ratio	2019-09-22	30575882	660648 European		5q31.1	5	133076607	NR	HSPA4			ENSG00000170606	rs11747001-A	intron_variant		0.76	3e-18	17.5229	0.018	0.014-0.022 unit increase	Genome-wide genotyping array	(A/G)	A	0.1685	7352	0.9897	0.8244	133076607	660648	0.014	0.022	0.018	0.00204082	FALSE
rs56306291	rs66827546	serum gamma-glutamyl transferase measurement	2021-12-14	34594039	344104 European 133471 East Asian		5q31.1	5	133053268		HSPA4			ENSG00000170606	rs66827546-A	intron_variant		NR	1e-22	22	0.0229	0.018-0.027 unit decrease	Genome-wide genotyping array	(G/A)	A	0.2194	-15987	0.9895	0.8386	133053268	477575	0.018	0.027	0.0229	0.00229592	FALSE
rs56306291	rs11747001	waist-hip ratio	2019-11-04	30239722	697734 European		5q31.1	5	133076607		HSPA4			ENSG00000170606	rs11747001-A	intron_variant		0.7638	8e-15	14.0969	0.0154	0.011-0.019 unit increase	Genome-wide genotyping array	(A/G)	A	0.1685	7352	0.9897	0.8244	133076607	697734	0.011	0.019	0.0154	0.00204082	FALSE
rs56306291	rs72801445	heel bone mineral density	2019-01-28	30598549	426824 British		5q31.1	5	133053267	HSPA4	HSPA4			ENSG00000170606	rs72801445-C	intron_variant		0.764608	2e-19	18.699	0.0196744	0.015-0.024 unit decrease	Genome-wide genotyping array	(C/T)	C	0.1835	-15988	0.9905	0.9157	133053267	426824	0.015	0.024	0.0196744	0.00229592	FALSE
rs56306291	rs57079115	chronic obstructive pulmonary disease	2021-04-23	33106845	21077 European 179689 European		5q31.1	5	133046580	NR	ZCCHC10 - HSPA4	ENSG00000155329	ENSG00000170606		rs57079115-T	intron_variant		0.26	5e-06	5.30103	1.06	1.04-1.09	Genome-wide genotyping array	(C/T)	T	0.2298	-22675	0.9906	0.792	133046580	200766	0.0392207	0.0861777	0.0582689	0.0119788	FALSE
rs57445665	rs12078697	diastolic blood pressure	2018-11-29	30224653	757601 European	249,262 European ancestry individuals	1p13.1	1	116472496	RP4-655J12.4	LINC01762			ENSG00000233154	rs12078697-C	intron_variant		0.2103	5e-09	8.30103	0.1083	0.072-0.145 mmHg decrease	Genome-wide genotyping array	(G/C)	C	0.3313	-6004	0.9327	0.637	116472496	757601	0.072	0.145	0.1083	0.0186224	FALSE
rs57445665	rs57445665	blood urea nitrogen measurement	2022-05-26	34272381	679531 European 173149		1p13.1	1	116478500		LINC01762			ENSG00000233154	rs57445665-G	intron_variant		0.2008	7e-06	5.1549	0.0028	0.0016-0.004 unit increase	Genome-wide genotyping array	(G/A)	G	0.2662	0	1	1	116478500	852680	0.0016	0.004	0.0028	0.000612245	FALSE
rs5750561	rs3761445	triglyceride measurement	2017-06-26	28334899	28183 East Asian 177861 European	10,857 Chinese ancestry individuals	22q13.1	22	38199404	PLA2G6	PLA2G6			ENSG00000184381	rs3761445-A	intron_variant		0.615	3e-12	11.5229	0.0232	0.017-0.03 unit increase EA Beta values)	Genome-wide genotyping array	(G/A)	A	0.4866	151	1	1	38199404	206044	0.017	0.03	0.0232	0.00331633	FALSE
rs5750561	rs3761445	body fat percentage	2016-12-08	26833246	Up 31457 European 35030 European 8259 Indian Asian 1030 Indian Asian 973 Korean 1360 Korean 154 African American 262 African American	Up to 12,480 European ancestry men, up to 10,055 European ancestry women, 315 Jamaican ancestry men, 774 Jamaican ancestry women	22q13.1	22	38199404	PLA2G6, PICK1	PLA2G6			ENSG00000184381	rs3761445-G	intron_variant		0.41	2e-07	6.69897	0.024	0.014-0.034 body fat % increase	Genome-wide genotyping array	(G/A)	G	0.4866	151	1	1	38199404	78525	0.014	0.034	0.024	0.00510204	FALSE
rs5750561	rs2899297	high density lipoprotein cholesterol measurement	2018-11-26	30275531	215551 European 57332 African American 24743 Hispanic	Up to 319,677 individuals	22q13.1	22	38198661	MAFF	PLA2G6			ENSG00000184381	rs2899297-A	intron_variant		0.5479	1e-16	16	0.0225	0.017-0.028 mg dl-1 decrease	Genome-wide genotyping array	(G/A)	A	0.4866	-592	0.9992	0.9984	38198661	297626	0.017	0.028	0.0225	0.00280612	FALSE
rs5750561	rs5750561	birth weight	2019-08-05	31043758	298142 European 6635 African American 1449 Fiino 420 Turkish 365 Moroccan 395 Surinamese 1052 AfroCaribbean 612 Hispanic 1180 Thai 840 Chinese 10133	NR	22q13.1	22	38199253	MAFF	PLA2G6			ENSG00000184381	rs5750561-A	intron_variant		0.404478	8e-09	8.09691	0.015197	0.01-0.02 unit increase	Genome-wide genotyping array	(A/T)	A	0.4866	0	1	1	38199253	321223	0.01	0.02	0.015197	0.00255102	FALSE
rs580114	rs520800	hematocrit	2020-09-21	32888493	562259 European		1p35.3	1	28211016	NR	DNAJC8, DNAJC8			ENSG00000285317, ENSG00000126698	rs520800-T	intron_variant		0.291478	4e-11	10.3979	0.013359	0.0094-0.0173 SD unit increase	Genome-wide genotyping array	(A/T)	T	0.2871	-28646	0.9948	0.8076	28211016	562259	0.0094	0.0173	0.013359	0.00201531	FALSE
rs580114	rs61786981	aspartate aminotransferase measurement	2021-12-14	34594039	342990 European 150068 East Asian		1p35.3	1	28189292		PTAFR			ENSG00000169403	rs61786981-A	intron_variant		NR	8e-17	16.0969	0.0185	0.014-0.023 unit decrease	Genome-wide genotyping array	(G/A)	A	0.355	-50370	0.9026	0.7305	28189292	493058	0.014	0.023	0.0185	0.00229592	FALSE
rs58117425	rs1371044	hematocrit	2020-09-21	32888493	562259 European		2q22.3	2	144938340	NR	TEX41			ENSG00000226674	rs1371044-A	intron_variant		0.234132	8e-37	36.0969	0.02768	0.023-0.032 SD unit increase	Genome-wide genotyping array	(G/A)	A	0.117	14337	0.9961	0.9807	144938340	562259	0.023	0.032	0.02768	0.00229592	FALSE
rs58117425	rs17479393	balding measurement	2019-02-01	30573740	205327 European		2q22.3	2	144895720	NR	TEX41			ENSG00000226674	rs17479393-T	intron_variant		0.248111	3e-38	37.5229	0.0457455	0.039-0.053 unit increase	Genome-wide genotyping array	(A/T)	T	0.1653	-28283	0.9773	0.6315	144895720	205327	0.039	0.053	0.0457455	0.00357143	FALSE
rs58117425	rs10928235	smoking behavior	2019-03-18	30643258	518633 European		2q22.3	2	144920547	ZEB2	TEX41			ENSG00000226674	rs10928235-A	intron_variant		0.7482	3e-09	8.52288	0.0137878	0.0093-0.0183 unit increase	Genome-wide genotyping array	(A/T)	A	0.1544	-3456	1	0.7176	144920547	518633	0.0093	0.0183	0.0137878	0.00229592	FALSE
rs58117425	rs72854462	red blood cell density measurement	2020-09-21	32888493	545203 European		2q22.3	2	144962572	NR	TEX41			ENSG00000226674	rs72854462-G	intron_variant		0.248582	5e-23	22.301	0.021152	0.017-0.025 SD unit increase	Genome-wide genotyping array	(A/G)	G	0.1591	38569	0.9713	0.6529	144962572	545203	0.017	0.025	0.021152	0.00204082	FALSE
rs58117425	rs1371044	hemoglobin measurement	2020-09-21	32888493	563946 European		2q22.3	2	144938340	NR	TEX41			ENSG00000226674	rs1371044-A	intron_variant		0.234155	5e-35	34.301	0.026924	0.023-0.031 SD unit increase	Genome-wide genotyping array	(G/A)	A	0.117	14337	0.9961	0.9807	144938340	563946	0.023	0.031	0.026924	0.00204082	FALSE
rs58384577	rs73885319	chronic kidney disease	2019-08-08	31178898	584 African American 282 Hispanic 112 East Asian 96 Native Hawaiian 1 American Indian 30 8429 African American 15852 Hispanic 3536 East Asian 2892 Native Hawaiian 49 American Indian 936		22q12.3	22	36265860	APOL1	APOL1			ENSG00000100342	rs73885319-G	missense_variant	missense	0.077	2e-09	8.69897	1.51	1.32-1.72	Genome-wide genotyping array	(A/G)	G	0.0697	-1307	0.9718	0.927	36265860	32799	0.277632	0.542324	0.41211	0.0675236	FALSE
rs584480	rs303937	blood urea nitrogen measurement	2022-05-26	34272381	679531 European 173149		13q21.33	13	71798392		DACH1			ENSG00000276644	rs303937-T	intron_variant		0.4396	4e-30	29.3979	0.0059	0.0049-0.0069 unit increase	Genome-wide genotyping array	(T/A)	T	0.3508	27019	0.8231	0.6343	71798392	852680	0.0049	0.0069	0.0059	0.000510204	FALSE
rs584480	rs7331398	uric acid measurement	2021-12-14	34594039	343836 European 129405 East Asian		13q21.33	13	71766130		DACH1			ENSG00000276644	rs7331398-C	intron_variant		NR	1e-14	14	0.0148	0.011-0.019 unit decrease	Genome-wide genotyping array	(T/C)	C	0.4531	-5243	0.9791	0.668	71766130	473241	0.011	0.019	0.0148	0.00204082	FALSE
rs584480	rs9572788	platelet count	2020-09-21	32888493	542827 European		13q21.33	13	71793240	NR	DACH1			ENSG00000276644	rs9572788-T	intron_variant		0.376423	2e-19	18.699	0.017178	0.013-0.021 SD unit decrease	Genome-wide genotyping array	(C/T)	T	0.397	21867	0.8788	0.6773	71793240	542827	0.013	0.021	0.017178	0.00204082	FALSE
rs584480	rs303968	platelet crit	2020-09-18	32888494	408112 British		13q21.33	13	71766011	DACH1	DACH1			ENSG00000276644	rs303968-C	intron_variant		0.398446	8e-22	21.0969	0.0222314	0.018-0.027 unit decrease	Genome-wide genotyping array	(T/C)	C	0.4183	-5362	0.9522	0.7278	71766011	408112	0.018	0.027	0.0222314	0.00229592	FALSE
rs584480	rs626277	urate measurement	2019-10-29	31578528	288649 European 125725 East Asian 33671 African American 9037 South Asian 608 Hispanic		13q21.33	13	71773564	DACH1	DACH1			ENSG00000276644	rs626277-A	intron_variant		0.4985	4e-14	13.3979	0.0253	0.019-0.032 mg/dL increase	Genome-wide genotyping array	(A/C)	A	0.354	2191	0.9973	0.9443	71773564	457690	0.019	0.032	0.0253	0.00331633	FALSE
rs595086	rs476348	electrocardiography	2020-11-30	32916098	63706 European		18q12.1	18	35090057	MAPRE2	MAPRE2			ENSG00000166974	rs476348-T	intron_variant		0.294285	5e-10	9.30103	0.0385135	0.026-0.051 unit increase	Genome-wide genotyping array	(T/C)	T	0.1715	45354	0.943	0.718	35090057	63706	0.026	0.051	0.0385135	0.00637755	FALSE
rs59646751	rs61168554	puberty onset measurement	2020-12-10	32210231	205354 European		15q26.3	15	98743751		IGF1R			ENSG00000140443	rs61168554-A	intron_variant		NR	4e-08	7.39794	0.0185758	0.012-0.025 years increase	Genome-wide genotyping array	(A/G)	A	0.3632	10459	0.9446	0.6525	98743751	205354	0.012	0.025	0.0185758	0.00331633	FALSE
rs59646751	rs59646751	type 2 diabetes mellitus	2020-09-14	32541925	148726 European 24646 African American 8616 Hispanic 46511 Asian 965732 European 31446 African American 11829 Hispanic 169776 Asian		15q26.3	15	98733292	NR	IGF1R			ENSG00000140443	rs59646751-G	intron_variant		0.6929	3e-09	8.52288	0.0241	0.016-0.032 unit decrease	Genome-wide genotyping array	(G/T)	G	0.2943	0	1	1	98733292	1407282	0.016	0.032	0.0241	0.00408163	FALSE
rs59646751	rs59646751	blood urea nitrogen measurement	2022-05-26	34272381	679531 European 173149		15q26.3	15	98733292		IGF1R			ENSG00000140443	rs59646751-T	intron_variant		0.3057	4e-26	25.3979	0.0054	0.0044-0.0064 unit increase	Genome-wide genotyping array	(G/T)	T	0.2943	0	1	1	98733292	852680	0.0044	0.0064	0.0054	0.000510204	FALSE
rs6029640	rs2223745	triglycerides:total lipids ratio, very low density lipoprotein cholesterol measurement	2022-04-27	35213538	115071 European		20q12	20	41085229		TOP1			ENSG00000198900	rs2223745-G	intron_variant		0.52588	6e-10	9.22185	0.0254142	0.017-0.033 unit increase	Genome-wide genotyping array	(G/A)	G	0.3768	-256516	0.9061	0.793	41085229	115071	0.017	0.033	0.0254142	0.00408163	FALSE
rs6029640	rs6129760	bilirubin measurement	2021-12-14	34594039	342829 European 124341 East Asian		20q12	20	41117763		PLCG1-AS1, TOP1			ENSG00000226648, ENSG00000198900	rs6129760-G	intron_variant		NR	3e-13	12.5229	0.0162	0.012-0.021 unit increase	Genome-wide genotyping array	(A/G)	G	0.4377	-223982	0.8746	0.6151	41117763	467170	0.012	0.021	0.0162	0.00229592	FALSE
rs6029640	rs6102324	left ventricular structural measurement	2017-09-05	28394258	30201 European		20q12	20	41253766	NR	ZHX3			ENSG00000174306	rs6102324-T	intron_variant		0.4672	4e-07	6.39794	0.0103	0.0064-0.0142 unit decrease	Genome-wide genotyping array	(G/T)	T	0.3684	-87979	0.9533	0.8468	41253766	30201	0.0064	0.0142	0.0103	0.0019898	FALSE
rs6029640	rs6129760	BMI-adjusted hip circumference	2021-08-24	34021172	219872 British		20q12	20	41117763	TOP1, RP1-1J6.2	PLCG1-AS1, TOP1			ENSG00000226648, ENSG00000198900	rs6129760-G	intron_variant		NR	3e-09	8.52288	0.0178969	0.012-0.024 unit decrease	Genome-wide genotyping array	(A/G)	G	0.4377	-223982	0.8746	0.6151	41117763	219872	0.012	0.024	0.0178969	0.00306122	FALSE
rs6029640	rs6129760	HMG CoA reductase inhibitor use measurement	2019-06-21	31015401	73475 European 216910 European		20q12	20	41117763	RP1-1J6.2	PLCG1-AS1, TOP1			ENSG00000226648, ENSG00000198900	rs6129760-G	intron_variant		0.324412	1e-15	15	0.047792	0.036-0.06 unit increase	Genome-wide genotyping array	(A/G)	G	0.4377	-223982	0.8746	0.6151	41117763	290385	0.036	0.06	0.047792	0.00612245	FALSE
rs6029640	rs6029640	sex hormone-binding globulin measurement	2020-12-14	32042192	370125 European		20q12	20	41341745	NR	LPIN3			ENSG00000132793	rs6029640-G	intron_variant		0.420056	1e-23	23	0.00928586	0.0074-0.0112 unit increase	Genome-wide genotyping array	(A/G)	G	0.385	0	1	1	41341745	370125	0.0074	0.0112	0.00928586	0.000969388	FALSE
rs6029640	rs4297946	BMI-adjusted waist-hip ratio	2021-08-24	34021172	219872 British		20q12	20	41182635	PLCG1, ZHX3, RP3-511B24.6	PLCG1, ZHX3			ENSG00000124181, ENSG00000174306	rs4297946-C	3_prime_UTR_variant		NR	4e-10	9.39794	0.0177679	0.012-0.023 unit increase	Genome-wide genotyping array	(G/C)	C	0.364	-159110	0.9322	0.7946	41182635	219872	0.012	0.023	0.0177679	0.00280612	FALSE
rs6029640	rs6072279	C-reactive protein measurement	2020-03-23	31900758	418642 British		20q12	20	41126514	NR	PLCG1-AS1			ENSG00000226648	rs6072279-G	intron_variant		0.526688	7e-12	11.1549	0.0133158	0.0095-0.0171 unit decrease	Genome-wide genotyping array	(G/A)	G	0.3744	-215231	0.9159	0.802	41126514	418642	0.0095	0.0171	0.0133158	0.00193878	FALSE
rs6029640	rs6029526	low density lipoprotein cholesterol measurement	2012-01-25	20686565	95454 European		20q12	20	41043978	TOP1	TOP1			ENSG00000198900	rs6029526-A	intron_variant		0.47	3e-19	18.5229	1.41	1.08-1.74 mg/dL increase	Genome-wide genotyping array	(T/A)	A	0.358	-297767	0.9465	0.7981	41043978	95454	1.08	1.74	1.41	0.168367	FALSE
rs6029640	rs6072249	serum gamma-glutamyl transferase measurement	2021-12-14	34594039	344104 European 133471 East Asian		20q12	20	41027702		RNU2-52P - TOP1	ENSG00000222612	ENSG00000198900		rs6072249-G	regulatory_region_variant		NR	3e-39	38.5229	0.0265	0.023-0.03 unit increase	Genome-wide genotyping array	(A/G)	G	0.3682	-314043	0.9392	0.8212	41027702	477575	0.023	0.03	0.0265	0.00178571	FALSE
rs6029640	rs3795128	infant head circumference	2020-01-27	31681408	182902 European		20q12	20	41145523	NR	PLCG1			ENSG00000124181	rs3795128-T	intron_variant		0.4998	5e-08	7.30103	0.0608215	0.039-0.083 z score increase	Genome-wide genotyping array	(T/C)	T	0.3598	-196222	0.9729	0.85	41145523	182902	0.039	0.083	0.0608215	0.0112245	FALSE
rs6029640	rs6072279	free cholesterol measurement, low density lipoprotein cholesterol measurement	2022-04-27	35213538	115082 European		20q12	20	41126514		PLCG1-AS1			ENSG00000226648	rs6072279-G	intron_variant		0.525651	1e-08	8	0.0235497	0.015-0.032 unit decrease	Genome-wide genotyping array	(G/A)	G	0.3744	-215231	0.9159	0.802	41126514	115082	0.015	0.032	0.0235497	0.00433673	FALSE
rs6029640	rs2235367	total cholesterol measurement	2017-06-26	28334899	32576 East Asian 187365 European	10,855 Chinese ancestry individuals	20q12	20	41201482	TOP1	ZHX3			ENSG00000174306	rs2235367-A	intron_variant		0.197	1e-06	6	0.0494	0.03-0.069 unit decrease	Genome-wide genotyping array	(A/G)	A	0.3648	-140263	0.9608	0.8471	41201482	219941	0.03	0.069	0.0494	0.00994898	FALSE
rs60551165	rs17006419	myocardial infarction	2021-03-22	33532862	14825 European 44000 European 2680 380970 European 123504 European 73242		3p13	3	69766966	MITF	MITF			ENSG00000187098	rs17006419-C	intron_variant		0.773607	8e-06	5.09691	1.04	1.02-1.06	Genome-wide genotyping array	(T/C)	C	0.2143	-11292	0.9807	0.8888	69766966	639221	0.0198026	0.0582689	0.0392207	0.00981283	FALSE
rs60551165	rs62250976	neutrophil count	2020-09-21	32888493	519288 European		3p13	3	69786254	NR	MITF			ENSG00000187098	rs62250976-G	intron_variant		0.228571	2e-10	9.69897	0.01458	0.01-0.019 SD unit decrease	Genome-wide genotyping array	(T/G)	G	0.2528	7996	0.9202	0.7386	69786254	519288	0.01	0.019	0.01458	0.00229592	FALSE
rs6055748	rs6055748	blood urea nitrogen measurement	2022-05-26	34272381	679531 European 173149		20p12.3	20	8334670		PLCB1			ENSG00000182621	rs6055748-A	intron_variant		0.6952	2e-08	7.69897	0.0032	0.002-0.0044 unit increase	Genome-wide genotyping array	(A/G)	A	0.2087	0	1	1	8334670	852680	0.002	0.0044	0.0032	0.000612245	FALSE
rs60641214	rs3845731	urate measurement	2021-02-17	33356394	454183 European		2q31.1	2	169330595	NR	LRP2			ENSG00000081479	rs3845731-A	intron_variant		0.21	5e-14	13.301	0.0168	0.012-0.021 unit increase	Genome-wide genotyping array	(G/A)	A	0.228	-12187	0.9189	0.7271	169330595	454183	0.012	0.021	0.0168	0.00229592	FALSE
rs60691990	rs73075659	Agents acting on the renin-angiotensin system use measurement	2019-06-21	31015401	62752 European 174778 European		12p12.2	12	20220607	CTC-465D4.1	LINC02468 - PDE3A	ENSG00000256499	ENSG00000172572		rs73075659-G	regulatory_region_variant		0.343772	3e-11	10.5229	0.0425145	0.03-0.055 unit decrease	Genome-wide genotyping array	(A/G)	G	0.1655	5272	0.9942	0.9885	20220607	237530	0.03	0.055	0.0425145	0.00637755	FALSE
rs60691990	rs73075659	diastolic blood pressure	2017-09-22	28739976	150134 European	87,359 European ancestry individuals, 140,886 European and unknown ancestry individuals	12p12.2	12	20220607	LOC100506393, PDE3A	LINC02468 - PDE3A	ENSG00000256499	ENSG00000172572		rs73075659-G	regulatory_region_variant		0.311	2e-07	6.69897	0.251	0.15-0.35 unit decrease	Genome-wide genotyping array	(A/G)	G	0.1655	5272	0.9942	0.9885	20220607	150134	0.15	0.35	0.251	0.0510204	FALSE
rs60691990	rs60691990	systolic blood pressure	2021-12-14	34594039	340159 European 145505 East Asian		12p12.2	12	20215335		LINC02468 - PDE3A-AS1	ENSG00000256499	ENSG00000256879		rs60691990-C	intergenic_variant		NR	2e-15	14.699	0.0185	0.014-0.023 unit decrease	Genome-wide genotyping array	(T/C)	C	0.1655	0	1	1	20215335	485664	0.014	0.023	0.0185	0.00229592	FALSE
rs60691990	rs73075659	mean arterial pressure	2021-12-14	34594039	360863 European 145502 East Asian		12p12.2	12	20220607		LINC02468 - PDE3A	ENSG00000256499	ENSG00000172572		rs73075659-G	regulatory_region_variant		NR	2e-17	16.699	0.02	0.015-0.025 unit decrease	Genome-wide genotyping array	(A/G)	G	0.1655	5272	0.9942	0.9885	20220607	506365	0.015	0.025	0.02	0.00255102	FALSE
rs61237993	rs11557154	blood protein measurement	2021-06-29	33462484	313032 European 5573 African 6687 South Asian		9p13.3	9	34107507	NR	DCAF12			ENSG00000198876	rs11557154-T	missense_variant	missense	NR	5e-10	9.30103	0.0231	0.016-0.03 unit decrease	Genome-wide genotyping array	(C/T)	T	0.227	-22930	0.9874	0.9672	34107507	325292	0.016	0.03	0.0231	0.00357143	FALSE
rs61237993	rs10971930	serum alanine aminotransferase measurement	2021-12-14	34594039	344136 European 150545 East Asian		9p13.3	9	34116085		DCAF12			ENSG00000198876	rs10971930-C	intron_variant		NR	7e-10	9.1549	0.0207	0.014-0.027 unit increase	Genome-wide genotyping array	(T/C)	C	0.227	-14352	0.9874	0.9672	34116085	494681	0.014	0.027	0.0207	0.00331633	FALSE
rs61237993	rs61237993	alkaline phosphatase measurement	2021-12-14	34594039	344292 European 118886 East Asian		9p13.3	9	34130437		DCAF12 - UBAP1	ENSG00000198876	ENSG00000165006		rs61237993-A	upstream_gene_variant		NR	5e-16	15.301	0.0211	0.016-0.026 unit decrease	Genome-wide genotyping array	(G/A)	A	0.2256	0	1	1	34130437	463178	0.016	0.026	0.0211	0.00255102	FALSE
rs61237993	rs10971921	colorectal cancer	2021-12-14	34594039	6581 European 463421 European 8305 East Asian 159386 East Asian		9p13.3	9	34111004		DCAF12			ENSG00000198876	rs10971921-A	intron_variant		NR	4e-09	8.39794	0.0856	0.057-0.114 unit increase	Genome-wide genotyping array	(G/A)	A	0.257	-19433	0.9821	0.8126	34111004	637693	0.057	0.114	0.0856	0.0145408	FALSE
rs61237993	rs10971921	platelet component distribution width	2020-09-18	32888494	408112 British		9p13.3	9	34111004	DCAF12	DCAF12			ENSG00000198876	rs10971921-A	intron_variant		0.131708	4e-09	8.39794	0.0198182	0.013-0.026 unit decrease	Genome-wide genotyping array	(G/A)	A	0.257	-19433	0.9821	0.8126	34111004	408112	0.013	0.026	0.0198182	0.00331633	FALSE
rs61237993	rs11557154	aspartate aminotransferase to alanine aminotransferase ratio	2021-06-29	33462484	341165 European 5981 African 7309 South Asian		9p13.3	9	34107507	NR	DCAF12			ENSG00000198876	rs11557154-T	missense_variant	missense	NR	5e-21	20.301	0.0336	0.027-0.041 unit decrease	Genome-wide genotyping array	(C/T)	T	0.227	-22930	0.9874	0.9672	34107507	354455	0.027	0.041	0.0336	0.00357143	FALSE
rs61237993	rs61237993	total blood protein measurement	2021-12-14	34594039	314921 European 133321 East Asian		9p13.3	9	34130437		DCAF12 - UBAP1	ENSG00000198876	ENSG00000165006		rs61237993-A	upstream_gene_variant		NR	9e-12	11.0458	0.0183	0.013-0.024 unit decrease	Genome-wide genotyping array	(G/A)	A	0.2256	0	1	1	34130437	448242	0.013	0.024	0.0183	0.00280612	FALSE
rs61237993	rs10971930	granulocyte percentage of myeloid white cells	2017-08-30	27863252	169545 European		9p13.3	9	34116085	DCAF12	DCAF12			ENSG00000198876	rs10971930-C	intron_variant		0.128	8e-10	9.09691	0.0328113	0.022-0.043 unit decrease	Genome-wide genotyping array	(T/C)	C	0.227	-14352	0.9874	0.9672	34116085	169545	0.022	0.043	0.0328113	0.00535714	FALSE
rs61237993	rs10971930	mean corpuscular volume	2020-09-21	32888493	544127 European		9p13.3	9	34116085	NR	DCAF12			ENSG00000198876	rs10971930-C	intron_variant		0.12774	2e-20	19.699	0.025283	0.02-0.031 SD unit increase	Genome-wide genotyping array	(T/C)	C	0.227	-14352	0.9874	0.9672	34116085	544127	0.02	0.031	0.025283	0.00280612	FALSE
rs61237993	rs10453201	osteoarthritis	2021-11-01	34450027	90838 European East Asian 192697 European East Asian		9p13.3	9	34050347		RN7SKP114 - DCAF12	ENSG00000222259	ENSG00000198876		rs10453201-T	regulatory_region_variant		0.22	1e-08	8	1.05	1.02-1.06	Genome-wide genotyping array	(C/T)	T	0.2911	-80090	0.9526	0.6438	34050347	283535	0.0198026	0.0582689	0.0487902	0.00981283	FALSE
rs61237993	rs11557154	mean corpuscular hemoglobin	2021-12-14	34594039	350472 European 128028 East Asian		9p13.3	9	34107507		DCAF12			ENSG00000198876	rs11557154-T	missense_variant	missense	NR	2e-17	16.699	0.0217	0.017-0.027 unit increase	Genome-wide genotyping array	(C/T)	T	0.227	-22930	0.9874	0.9672	34107507	478500	0.017	0.027	0.0217	0.00255102	FALSE
rs61237993	rs10971930	neutrophil percentage of leukocytes	2020-09-18	32888494	408112 British		9p13.3	9	34116085	DCAF12	DCAF12			ENSG00000198876	rs10971930-C	intron_variant		0.12732	1e-15	15	0.0264968	0.02-0.033 unit decrease	Genome-wide genotyping array	(T/C)	C	0.227	-14352	0.9874	0.9672	34116085	408112	0.02	0.033	0.0264968	0.00331633	FALSE
rs61237993	rs11557154	monocyte count	2020-09-21	32888493	521594 European		9p13.3	9	34107507	NR	DCAF12			ENSG00000198876	rs11557154-T	missense_variant	missense	0.127576	3e-30	29.5229	0.031988	0.027-0.037 SD unit increase	Genome-wide genotyping array	(C/T)	T	0.227	-22930	0.9874	0.9672	34107507	521594	0.027	0.037	0.031988	0.00255102	FALSE
rs61237993	rs11557154	IGF-1 measurement	2021-06-29	33462484	340567 European 5974 African 7283 South Asian		9p13.3	9	34107507	NR	DCAF12			ENSG00000198876	rs11557154-T	missense_variant	missense	NR	4e-10	9.39794	0.0223	0.015-0.029 unit increase	Genome-wide genotyping array	(C/T)	T	0.227	-22930	0.9874	0.9672	34107507	353824	0.015	0.029	0.0223	0.00357143	FALSE
rs61237993	rs10971921	testosterone measurement	2020-12-14	32042192	425097 European		9p13.3	9	34111004	NR	DCAF12			ENSG00000198876	rs10971921-A	intron_variant		0.131257	7e-13	12.1549	0.0137901	0.01-0.018 unit increase	Genome-wide genotyping array	(G/A)	A	0.257	-19433	0.9821	0.8126	34111004	425097	0.01	0.018	0.0137901	0.00204082	FALSE
rs61237993	rs11557154	serum non-albumin protein measurement	2021-06-29	33462484	313032 European 5573 African 6687 South Asian		9p13.3	9	34107507	NR	DCAF12			ENSG00000198876	rs11557154-T	missense_variant	missense	NR	1e-12	12	0.0265	0.019-0.034 unit decrease	Genome-wide genotyping array	(C/T)	T	0.227	-22930	0.9874	0.9672	34107507	325292	0.019	0.034	0.0265	0.00382653	FALSE
rs61237993	rs11557154	monocyte percentage of leukocytes	2020-09-18	32888494	408112 British		9p13.3	9	34107507	DCAF12	DCAF12			ENSG00000198876	rs11557154-T	missense_variant	missense	0.127343	4e-22	21.3979	0.0320736	0.026-0.039 unit increase	Genome-wide genotyping array	(C/T)	T	0.227	-22930	0.9874	0.9672	34107507	408112	0.026	0.039	0.0320736	0.00331633	FALSE
rs61237993	rs62560863	daytime rest measurement	2021-04-15	33568662	452633 European	541,333 European ancestry individuals	9p13.3	9	34081333	DCAF12, UBAP2	RN7SKP114 - DCAF12	ENSG00000222259	ENSG00000198876		rs62560863-T	intergenic_variant			3e-10	9.52288	0.0091	0.0064-0.0118 unit increase	Genome-wide genotyping array	(C/T)	T	0.1737	-49104	0.9955	0.7151	34081333	452633	0.0064	0.0118	0.0091	0.00137755	FALSE
rs61237993	rs10971930	mean corpuscular hemoglobin concentration	2020-09-21	32888493	486823 European		9p13.3	9	34116085	NR	DCAF12			ENSG00000198876	rs10971930-C	intron_variant		0.12755	1e-22	22	0.028216	0.023-0.034 SD unit increase	Genome-wide genotyping array	(T/C)	C	0.227	-14352	0.9874	0.9672	34116085	486823	0.023	0.034	0.028216	0.00280612	FALSE
rs61311941	rs61311941	cystatin C measurement	2021-06-29	33462484	342399 European 6015 African 7338 South Asian		9q22.2	9	89670408	NR	UNQ6494			ENSG00000237372	rs61311941-G	intron_variant		NR	7e-11	10.1549	0.0285	0.02-0.037 unit decrease	Genome-wide genotyping array	(A/G)	G	0.1975	0	1	1	89670408	355752	0.02	0.037	0.0285	0.00433673	FALSE
rs61482805	rs7040556	body height	2019-07-17	28552196	1249 European 3541 46910 European 471 Carlno (/ ) 1197 Friuli Venezia Giulia (/ ) 1043 Mylopotamos (/ ) 933 (/ ) 1785 Val Borbera (/ )	205,003 European ancestry individuals	9q34.3	9	136212109	QSOX2	QSOX2			ENSG00000165661	rs7040556-A	intron_variant		0.312	6e-08	7.22185	0.0411	0.026-0.056 unit decrease	Genome-wide genotyping array	(G/A)	A	0.2013	1638	0.9739	0.9414	136212109	57129	0.026	0.056	0.0411	0.00765306	FALSE
rs61482805	rs7024579	vital capacity	2019-03-27	30804560	321047 European	79,005 European ancestry individuals	9q34.3	9	136208567	QSOX2	QSOX2			ENSG00000165661	rs7024579-T	3_prime_UTR_variant		0.3154	4e-20	19.3979	0.0233	0.018-0.028 unit decrease	Genome-wide genotyping array	(C/T)	T	0.1583	-1904	0.9668	0.6927	136208567	321047	0.018	0.028	0.0233	0.00255102	FALSE
rs61482805	rs72773790	refractive error	2020-08-03	32352494	95827 European		9q34.3	9	136217234	NR	QSOX2			ENSG00000165661	rs72773790-C	intron_variant			2e-09	8.69897	0.07	0.05-0.09 unit increase	Genome-wide genotyping array	(T/C)	C	0.1603	6763	0.9563	0.6878	136217234	95827	0.05	0.09	0.07	0.0102041	FALSE
rs61482805	rs12684650	pulse pressure measurement	2021-09-21	33230300	810865 European	354,096 European ancestry individuals	9q34.3	9	136218808		QSOX2			ENSG00000165661	rs12684650-T	splice_region_variant	synonymous	0.3134	2e-08	7.69897	0.0937903	0.061-0.127 mmHg increase	Genome-wide genotyping array	(C/T)	T	0.1532	8337	0.9722	0.6733	136218808	810865	0.061	0.127	0.0937903	0.0168367	FALSE
rs61482805	rs10858246	appendicular lean mass	2020-11-04	33097823	450243 European		9q34.3	9	136210985	QSOX2	QSOX2			ENSG00000165661	rs10858246-C	intron_variant		0.3183	2e-20	19.699	0.0188	0.015-0.023 unit decrease	Genome-wide genotyping array	(G/C)	C	0.1607	514	0.9533	0.6856	136210985	450243	0.015	0.023	0.0188	0.00204082	FALSE
rs61482805	rs12684650	BMI-adjusted hip circumference	2021-08-24	34021172	219872 British		9q34.3	9	136218808	QSOX2	QSOX2			ENSG00000165661	rs12684650-T	splice_region_variant	synonymous	NR	8e-11	10.0969	0.0196514	0.014-0.026 unit decrease	Genome-wide genotyping array	(C/T)	T	0.1532	8337	0.9722	0.6733	136218808	219872	0.014	0.026	0.0196514	0.00306122	FALSE
rs61482805	rs72773790	insomnia measurement	2019-06-25	30804565	651923 European 679087 European		9q34.3	9	136217234	NR	QSOX2			ENSG00000165661	rs72773790-T	intron_variant		0.6732	4e-09	8.39794	1.038	1.03-1.05	Genome-wide genotyping array	(T/C)	T	0.1603	6763	0.9563	0.6878	136217234	1331010	0.0295588	0.0487902	0.0372958	0.00490596	FALSE
rs61482805	rs7024579	forced expiratory volume	2019-03-27	30804560	321047 European	79,005 European ancestry individuals	9q34.3	9	136208567	QSOX2	QSOX2			ENSG00000165661	rs7024579-T	3_prime_UTR_variant		0.3154	9e-12	11.0458	0.0172	0.012-0.022 unit decrease	Genome-wide genotyping array	(C/T)	T	0.1583	-1904	0.9668	0.6927	136208567	321047	0.012	0.022	0.0172	0.00255102	FALSE
rs61482805	rs12684650	diastolic blood pressure	2021-09-21	33230300	810865 European	354,096 European ancestry individuals	9q34.3	9	136218808		QSOX2			ENSG00000165661	rs12684650-T	splice_region_variant	synonymous	0.3134	2e-08	7.69897	0.0851772	0.055-0.115 mmHg decrease	Genome-wide genotyping array	(C/T)	T	0.1532	8337	0.9722	0.6733	136218808	810865	0.055	0.115	0.0851772	0.0153061	FALSE
rs61546496	rs6763811	gut microbiome measurement	2022-02-24	35115689	5959 Finnish		3q21.2	3	124983463		HEG1			ENSG00000173706	rs6763811-C	intron_variant		0.318764	1e-08	8	0.017089	0.011-0.023 unit decrease	Genome-wide genotyping array	(C/T)	C	0.3197	-4555	0.999	0.864	124983463	5959	0.011	0.023	0.017089	0.00306122	FALSE
rs61830291	rs61830291	mean platelet volume	2020-09-21	32888493	460935 European		1q41	1	220827800	NR	RNU6ATAC35P - LINC01352	ENSG00000221571	ENSG00000238078		rs61830291-A	intron_variant		0.902983	2e-18	17.699	0.028279	0.022-0.035 SD unit increase	Genome-wide genotyping array	(A/C)	A	0.0347	0	1	1	220827800	460935	0.022	0.035	0.028279	0.00331633	FALSE
rs61830291	rs61830291	reticulocyte measurement	2020-09-18	32888494	408112 British		1q41	1	220827800	RP11-295M18.2	RNU6ATAC35P - LINC01352	ENSG00000221571	ENSG00000238078		rs61830291-C	intron_variant		0.096341	4e-16	15.3979	0.0309263	0.023-0.038 unit increase	Genome-wide genotyping array	(A/C)	C	0.0347	0	1	1	220827800	408112	0.023	0.038	0.0309263	0.00382653	FALSE
rs61830291	rs61830291	sex hormone-binding globulin measurement	2020-12-14	32042192	189473 European		1q41	1	220827800	NR	RNU6ATAC35P - LINC01352	ENSG00000221571	ENSG00000238078		rs61830291-C	intron_variant		0.09682	5e-09	8.30103	0.0137832	0.0091-0.0185 unit increase	Genome-wide genotyping array	(A/C)	C	0.0347	0	1	1	220827800	189473	0.0091	0.0185	0.0137832	0.00239796	FALSE
rs61830291	rs61830291	reticulocyte count	2020-09-18	32888494	408112 British		1q41	1	220827800	RP11-295M18.2	RNU6ATAC35P - LINC01352	ENSG00000221571	ENSG00000238078		rs61830291-C	intron_variant		0.096377	1e-14	14	0.0290421	0.022-0.036 unit increase	Genome-wide genotyping array	(A/C)	C	0.0347	0	1	1	220827800	408112	0.022	0.036	0.0290421	0.00357143	FALSE
rs61830291	rs61830291	BMI-adjusted waist circumference	2021-08-24	34021172	219872 British		1q41	1	220827800	RP11-295M18.6	RNU6ATAC35P - LINC01352	ENSG00000221571	ENSG00000238078		rs61830291-C	intron_variant		NR	3e-08	7.52288	0.0265898	0.017-0.036 unit increase	Genome-wide genotyping array	(A/C)	C	0.0347	0	1	1	220827800	219872	0.017	0.036	0.0265898	0.00484694	FALSE
rs61830291	rs61830291	triglyceride measurement	2021-12-14	34594039	343992 European 111667 East Asian		1q41	1	220827800		RNU6ATAC35P - LINC01352	ENSG00000221571	ENSG00000238078		rs61830291-C	intron_variant		NR	3e-13	12.5229	0.0287	0.021-0.036 unit increase	Genome-wide genotyping array	(A/C)	C	0.0347	0	1	1	220827800	455659	0.021	0.036	0.0287	0.00382653	FALSE
rs61830291	rs61830291	mean corpuscular volume	2020-09-18	32888494	408112 British		1q41	1	220827800	RP11-295M18.2	RNU6ATAC35P - LINC01352	ENSG00000221571	ENSG00000238078		rs61830291-C	intron_variant		0.096373	2e-10	9.69897	0.0237116	0.016-0.031 unit decrease	Genome-wide genotyping array	(A/C)	C	0.0347	0	1	1	220827800	408112	0.016	0.031	0.0237116	0.00382653	FALSE
rs61830291	rs61830291	total blood protein measurement	2021-12-14	34594039	314921 European 133321 East Asian		1q41	1	220827800		RNU6ATAC35P - LINC01352	ENSG00000221571	ENSG00000238078		rs61830291-C	intron_variant		NR	2e-12	11.699	0.03	0.022-0.038 unit increase	Genome-wide genotyping array	(A/C)	C	0.0347	0	1	1	220827800	448242	0.022	0.038	0.03	0.00408163	FALSE
rs61830291	rs61830291	BMI-adjusted waist-hip ratio	2021-08-24	34021172	219872 British		1q41	1	220827800	RP11-295M18.6	RNU6ATAC35P - LINC01352	ENSG00000221571	ENSG00000238078		rs61830291-C	intron_variant		NR	5e-08	7.30103	0.0259614	0.017-0.035 unit increase	Genome-wide genotyping array	(A/C)	C	0.0347	0	1	1	220827800	219872	0.017	0.035	0.0259614	0.00459184	FALSE
rs61910261	rs1945397	red blood cell density measurement	2020-09-21	32888493	545203 European		11q24.1	11	122727894	NR	UBASH3B			ENSG00000154127	rs1945397-G	intron_variant		0.435949	1e-10	10	0.012179	0.0085-0.0159 SD unit decrease	Genome-wide genotyping array	(A/G)	G	0.2512	-1644	0.9958	0.9884	122727894	545203	0.0085	0.0159	0.012179	0.00188776	FALSE
rs61910261	rs61910261	blood urea nitrogen measurement	2022-05-26	34272381	679531 European 173149		11q24.1	11	122729538		UBASH3B			ENSG00000154127	rs61910261-G	intron_variant		0.5875	2e-07	6.69897	0.0027	0.0017-0.0037 unit increase	Genome-wide genotyping array	(T/G)	G	0.2518	0	1	1	122729538	852680	0.0017	0.0037	0.0027	0.000510204	FALSE
rs61910261	rs7944444	uric acid measurement	2021-12-14	34594039	343836 European 129405 East Asian		11q24.1	11	122723198		UBASH3B			ENSG00000154127	rs7944444-A	intron_variant		NR	3e-08	7.52288	0.0107	0.007-0.0144 unit increase	Genome-wide genotyping array	(T/A)	A	0.3157	-6340	0.9224	0.6206	122723198	473241	0.007	0.0144	0.0107	0.00188776	FALSE
rs62035088	rs62035088	uric acid measurement	2021-12-14	34594039	343836 European 129405 East Asian		15q25.1	15	80873501		CEMIP			ENSG00000103888	rs62035088-A	intron_variant		NR	2e-08	7.69897	0.0135	0.0088-0.0182 unit decrease	Genome-wide genotyping array	(G/A)	A	0.1428	0	1	1	80873501	473241	0.0088	0.0182	0.0135	0.00239796	FALSE
rs62035088	rs16972495	cystatin C measurement	2021-06-29	33462484	342399 European 6015 African 7338 South Asian		15q25.1	15	80856398	NR	CEMIP			ENSG00000103888	rs16972495-C	intron_variant		NR	2e-10	9.69897	0.0195	0.013-0.026 unit decrease	Genome-wide genotyping array	(A/C)	C	0.1737	-17103	0.9492	0.7138	80856398	355752	0.013	0.026	0.0195	0.00331633	FALSE
rs62071986	rs62071986	blood urea nitrogen measurement	2022-05-26	34272381	679531 European 173149		17q21.32	17	46854033		WNT9B, WNT9B			ENSG00000158955, ENSG00000276799	rs62071986-T	intron_variant		0.0407	8e-19	18.0969	0.0122	0.0095-0.0149 unit decrease	Genome-wide genotyping array	(C/T)	T	0.0104	0	1	1	46854033	852680	0.0095	0.0149	0.0122	0.00137755	FALSE
rs62071986	rs62071986	serum urea measurement	2021-06-29	33462484	342286 European 6015 African 7336 South Asian		17q21.32	17	46854033	NR	WNT9B, WNT9B			ENSG00000158955, ENSG00000276799	rs62071986-T	intron_variant		NR	7e-20	19.1549	0.0561	0.044-0.068 unit decrease	Genome-wide genotyping array	(C/T)	T	0.0104	0	1	1	46854033	355637	0.044	0.068	0.0561	0.00612245	FALSE
rs622076	rs67682613	small cell lung carcinoma	2017-09-18	28604730	2664 European 21444 European		6p21.33	6	31858928	NEU1	NEU1, NEU1, NEU1, NEU1, NEU1, NEU1, NEU1			ENSG00000227315, ENSG00000184494, ENSG00000234846, ENSG00000227129, ENSG00000228691, ENSG00000204386, ENSG00000234343	rs67682613-A	3_prime_UTR_variant		0.137711	5e-06	5.30103	1.21514	1.11744981-1.32137761	Genome-wide genotyping array	(G/A)	A	0.1048	0	1	1	31858928	24108	0.111049	0.278675	0.194862	0.0427617	FALSE
rs62325228	rs74416750	appendicular lean mass	2020-11-04	33097823	450243 European		4q12	4	53406492	AC058822.1	FIP1L1			ENSG00000145216	rs74416750-T	intron_variant		0.1497	5e-15	14.301	0.0208	0.016-0.026 unit decrease	Genome-wide genotyping array	(C/T)	T	0.0793	-46092	1	0.8492	53406492	450243	0.016	0.026	0.0208	0.00255102	FALSE
rs62325228	rs62323567	central corneal thickness	2022-05-10	35446358	17803 European		4q12	4	53483150		LNX1			ENSG00000072201	rs62323567-T	intron_variant		0.1399	3e-08	7.52288	1.86965	1.21-2.53 unit decrease	Genome-wide genotyping array	(C/T)	T	0.0921	30566	0.9881	0.9763	53483150	17803	1.21	2.53	1.86965	0.336735	FALSE
rs62325228	rs112124703	leukocyte count	2021-12-14	34594039	350470 European 154355 East Asian		4q12	4	53354006		SCFD2			ENSG00000184178	rs112124703-T	intron_variant		NR	1e-08	8	0.0157	0.01-0.021 unit increase	Genome-wide genotyping array	(C/T)	T	0.104	-98578	0.9661	0.815	53354006	504825	0.01	0.021	0.0157	0.00280612	FALSE
rs62325228	rs56921221	heel bone mineral density	2019-01-28	30598549	426824 British		4q12	4	53485997	LNX1	LNX1			ENSG00000072201	rs56921221-G	intron_variant		0.851473	1e-18	18	0.0228576	0.018-0.028 unit decrease	Genome-wide genotyping array	(G/A)	G	0.0931	33413	0.988	0.9647	53485997	426824	0.018	0.028	0.0228576	0.00255102	FALSE
rs62325228	rs62323567	corneal resistance factor	2022-05-10	35446358	123734 European		4q12	4	53483150		LNX1			ENSG00000072201	rs62323567-T	intron_variant		0.1487	1e-09	9	0.03325	0.023-0.044 unit decrease	Genome-wide genotyping array	(C/T)	T	0.0921	30566	0.9881	0.9763	53483150	123734	0.023	0.044	0.03325	0.00535714	FALSE
rs62325228	rs62323564	neutrophil count	2020-09-21	32888493	519288 European		4q12	4	53474832	NR	LNX1			ENSG00000072201	rs62323564-C	intron_variant		0.148831	1e-11	11	0.018383	0.013-0.024 SD unit increase	Genome-wide genotyping array	(T/C)	C	0.0919	22248	0.9928	0.9833	53474832	519288	0.013	0.024	0.018383	0.00280612	FALSE
rs62330280	rs7690761	platelet crit	2020-09-18	32888494	408112 British		4q31.21	4	143287609	RP11-364L4.3	USP38 - Y_RNA	ENSG00000170185	ENSG00000200361		rs7690761-A	intron_variant		0.462513	1e-09	9	0.0138437	0.0094-0.0183 unit increase	Genome-wide genotyping array	(G/A)	A	0.4569	86535	0.8014	0.601	143287609	408112	0.0094	0.0183	0.0138437	0.00227041	FALSE
rs62330280	rs4690774	systolic blood pressure	2021-12-14	34594039	340159 European 145505 East Asian		4q31.21	4	143164174		INPP4B - USP38	ENSG00000109452	ENSG00000170185		rs4690774-T	intron_variant		NR	2e-08	7.69897	0.0114	0.0075-0.0153 unit decrease	Genome-wide genotyping array	(A/T)	T	0.4401	-36900	0.9968	0.9919	143164174	485664	0.0075	0.0153	0.0114	0.0019898	FALSE
rs62435145	rs10275044	renal system measurement, blood urea nitrogen measurement	2012-09-18	22797727	39717 East Asian	17,461 East Asian ancestry individuals	7p22.3	7	1234209	UNCX	UNCX			ENSG00000164853	rs10275044-T	intron_variant		0.34	4e-09	8.39794	0.0069	0.0046-0.0093 mg/dl increase	Genome-wide genotyping array	(A/T)	T	0.4766	-12722	0.972	0.7166	1234209	39717	0.0046	0.0093	0.0069	0.00119898	FALSE
rs62435145	rs13230509	erythrocyte count	2021-12-14	34594039	350475 European 153512 East Asian		7p22.3	7	1246556		UNCX - MICALL2	ENSG00000164853	ENSG00000164877		rs13230509-C	regulatory_region_variant		NR	1e-40	40	0.0252	0.021-0.029 unit decrease	Genome-wide genotyping array	(G/C)	C	0.4439	-375	0.9991	0.8639	1246556	503987	0.021	0.029	0.0252	0.00204082	FALSE
rs62435145	rs62435145	hematocrit	2020-09-21	32888493	562259 European		7p22.3	7	1246931	NR	UNCX - MICALL2	ENSG00000164853	ENSG00000164877		rs62435145-T	regulatory_region_variant		0.690318	7e-68	67.1549	0.037815	0.034-0.042 SD unit decrease	Genome-wide genotyping array	(G/T)	T	0.4085	0	1	1	1246931	562259	0.034	0.042	0.037815	0.00204082	FALSE
rs62435145	rs10277115	renal system measurement	2012-09-18	22797727	42451 East Asian South Asian South East Asian	19,636 East Asian ancestry individuals	7p22.3	7	1245559	UNCX	UNCX - MICALL2	ENSG00000164853	ENSG00000164877		rs10277115-T	regulatory_region_variant		0.35	1e-10	10	0.0058	0.0040-0.0076 ml/min/1.73m2 decrease	Genome-wide genotyping array	(A/T)	T	0.4507	-1372	0.9902	0.8255	1245559	42451	0.004	0.0076	0.0058	0.000918367	FALSE
rs62435145	rs62435145	red blood cell density measurement	2020-09-21	32888493	545203 European		7p22.3	7	1246931	NR	UNCX - MICALL2	ENSG00000164853	ENSG00000164877		rs62435145-T	regulatory_region_variant		0.690562	7e-57	56.1549	0.034485	0.03-0.039 SD unit decrease	Genome-wide genotyping array	(G/T)	T	0.4085	0	1	1	1246931	545203	0.03	0.039	0.034485	0.00229592	FALSE
rs62435145	rs13230509	uric acid measurement	2021-12-14	34594039	343836 European 129405 East Asian		7p22.3	7	1246556		UNCX - MICALL2	ENSG00000164853	ENSG00000164877		rs13230509-C	regulatory_region_variant		NR	3e-58	57.5229	0.0314	0.028-0.035 unit increase	Genome-wide genotyping array	(G/C)	C	0.4439	-375	0.9991	0.8639	1246556	473241	0.028	0.035	0.0314	0.00178571	FALSE
rs62435145	rs6950388	body height	2021-01-26	32376654	453169 European		7p22.3	7	1231063	UNCX	ZFAND2A-DT - UNCX	ENSG00000229043	ENSG00000164853		rs6950388-G	intergenic_variant		0.204857	3e-08	7.52288	0.00945149	0.0061-0.0128 unit decrease	Genome-wide genotyping array	(G/A)	G	0.4681	-15868	0.9577	0.7201	1231063	453169	0.0061	0.0128	0.00945149	0.00170918	FALSE
rs62435145	rs62435145	hemoglobin measurement	2020-09-21	32888493	563946 European		7p22.3	7	1246931	NR	UNCX - MICALL2	ENSG00000164853	ENSG00000164877		rs62435145-T	regulatory_region_variant		0.690307	9e-63	62.0458	0.036255	0.032-0.041 SD unit decrease	Genome-wide genotyping array	(G/T)	T	0.4085	0	1	1	1246931	563946	0.032	0.041	0.036255	0.00229592	FALSE
rs62435145	rs62435145	urate measurement	2019-10-29	31578528	288649 European 125725 East Asian 33671 African American 9037 South Asian 608 Hispanic		7p22.3	7	1246931	UNCX	UNCX - MICALL2	ENSG00000164853	ENSG00000164877		rs62435145-T	regulatory_region_variant		0.5316	4e-26	25.3979	0.0402	0.033-0.048 mg/dL increase	Genome-wide genotyping array	(G/T)	T	0.4085	0	1	1	1246931	457690	0.033	0.048	0.0402	0.00382653	FALSE
rs62435145	rs62435145	blood urea nitrogen measurement	2022-05-26	34272381	679531 European 173149		7p22.3	7	1246931		UNCX - MICALL2	ENSG00000164853	ENSG00000164877		rs62435145-T	regulatory_region_variant		0.6315	2e-109	108.699	0.0128	0.012-0.014 unit increase	Genome-wide genotyping array	(G/T)	T	0.4085	0	1	1	1246931	852680	0.012	0.014	0.0128	0.000510204	FALSE
rs62491533	rs62489382	red blood cell density measurement	2020-09-21	32888493	545203 European		7q32.2	7	129949957	NR	UBE2H			ENSG00000186591	rs62489382-T	intron_variant		0.1662	2e-13	12.699	0.018456	0.014-0.023 SD unit increase	Genome-wide genotyping array	(C/T)	T	0.1538	25663	0.977	0.9501	129949957	545203	0.014	0.023	0.018456	0.00229592	FALSE
rs62618693	rs62618693	smoking status measurement	2019-03-28	30643251	1359002 European		11p13	11	32934946	NR	QSER1			ENSG00000060749	rs62618693-T	missense_variant	missense	0.0428	1e-09	9	0.0167117	0.011-0.022 unit decrease	Genome-wide genotyping array	(C/T)	T	0.0106	0	1	1	32934946	1359002	0.011	0.022	0.0167117	0.00280612	FALSE
rs62618693	rs62618693	sex hormone-binding globulin measurement	2020-12-14	32042192	370125 European		11p13	11	32934946	NR	QSER1			ENSG00000060749	rs62618693-T	missense_variant	missense	0.045201	2e-15	14.699	0.0173911	0.013-0.022 unit increase	Genome-wide genotyping array	(C/T)	T	0.0106	0	1	1	32934946	370125	0.013	0.022	0.0173911	0.00229592	FALSE
rs62618693	rs78865122	cystatin C measurement	2021-06-29	33462484	342399 European 6015 African 7338 South Asian		11p13	11	32825147	NR	CCDC73 - PRRG4	ENSG00000186714	ENSG00000135378		rs78865122-G	intergenic_variant		NR	9e-10	9.04576	0.0321	0.022-0.042 unit decrease	Genome-wide genotyping array	(C/G)	G	0.0152	-109799	0.9425	0.6166	32825147	355752	0.022	0.042	0.0321	0.00510204	FALSE
rs62618693	rs62618693	C-reactive protein measurement	2022-05-06	35459240	575531 European		11p13	11	32934946		QSER1			ENSG00000060749	rs62618693-T	missense_variant	missense	NR	6e-09	8.22185	0.0296	0.02-0.04 unit decrease	Genome-wide genotyping array	(C/T)	T	0.0106	0	1	1	32934946	575531	0.02	0.04	0.0296	0.00510204	FALSE
rs62618693	rs62618693	type 2 diabetes mellitus	2020-09-14	32541925	148726 European 24646 African American 8616 Hispanic 46511 Asian 965732 European 31446 African American 11829 Hispanic 169776 Asian		11p13	11	32934946	NR	QSER1			ENSG00000060749	rs62618693-C	missense_variant	missense	0.9582	1e-13	13	0.0819	0.06-0.104 unit increase	Genome-wide genotyping array	(C/T)	C	0.0106	0	1	1	32934946	1407282	0.06	0.104	0.0819	0.0112245	FALSE
rs632887	rs544668	BMI-adjusted waist-hip ratio	2019-09-22	30575882	660648 European		12p13.32	12	3278838	NR	TSPAN9			ENSG00000011105	rs544668-T	intron_variant		0.6	4e-09	8.39794	0.011	0.0073-0.0147 unit increase	Genome-wide genotyping array	(T/C)	T	0.3377	-4347	0.8879	0.6486	3278838	660648	0.0073	0.0147	0.011	0.00188776	FALSE
rs632887	rs632887	neutrophil count	2020-09-18	32888494	408112 British		12p13.32	12	3283185	TSPAN9	TSPAN9			ENSG00000011105	rs632887-G	3_prime_UTR_variant		0.40949	8e-12	11.0969	0.015561	0.011-0.02 unit increase	Genome-wide genotyping array	(A/G)	G	0.3826	0	1	1	3283185	408112	0.011	0.02	0.015561	0.00229592	FALSE
rs632887	rs632887	leukocyte count	2020-09-18	32888494	408112 British		12p13.32	12	3283185	TSPAN9	TSPAN9			ENSG00000011105	rs632887-G	3_prime_UTR_variant		0.409519	3e-11	10.5229	0.0150922	0.011-0.02 unit increase	Genome-wide genotyping array	(A/G)	G	0.3826	0	1	1	3283185	408112	0.011	0.02	0.0150922	0.00229592	FALSE
rs6440003	rs1344674	Eczema, allergic rhinitis	2020-03-02	31361310	84034 European 239773 European		3q23	3	141406344	NR	ZBTB38			ENSG00000177311	rs1344674-G	intron_variant		0.4489	2e-11	10.699	1.041	1.029-1.053	Genome-wide genotyping array	(A/G)	G	0.4944	30977	0.9671	0.9294	141406344	323807	0.0285875	0.0516432	0.0401818	0.00588158	FALSE
rs6440003	rs9846396	cancer	2020-11-13	32887889	64962 European 410350 European		3q23	3	141422126		ZBTB38			ENSG00000177311	rs9846396-T	intron_variant		NR	2e-07	6.69897	1.04384	1.03-1.06	Genome-wide genotyping array	(C/T)	T	0.4361	46759	0.9573	0.6886	141422126	475312	0.0295588	0.0582689	0.0429076	0.00732401	FALSE
rs6440003	rs7650602	mean corpuscular volume	2020-09-18	32888494	408112 British		3q23	3	141428572	ZBTB38	ZBTB38			ENSG00000177311	rs7650602-C	intron_variant		0.449315	4e-25	24.3979	0.023927	0.019-0.028 unit decrease	Genome-wide genotyping array	(T/C)	C	0.4593	53205	0.9444	0.7361	141428572	408112	0.019	0.028	0.023927	0.00229592	FALSE
rs6440003	rs9846396	infant head circumference	2020-01-27	31681408	182902 European		3q23	3	141422126	NR	ZBTB38			ENSG00000177311	rs9846396-T	intron_variant		0.4582	3e-08	7.52288	0.0605846	0.039-0.082 z score increase	Genome-wide genotyping array	(C/T)	T	0.4361	46759	0.9573	0.6886	141422126	182902	0.039	0.082	0.0605846	0.0109694	FALSE
rs6440003	rs7625643	lymphocyte count	2020-09-21	32888493	524923 European		3q23	3	141431184	NR	ZBTB38			ENSG00000177311	rs7625643-G	intron_variant		0.444431	2e-36	35.699	0.024999	0.021-0.029 SD unit increase	Genome-wide genotyping array	(A/G)	G	0.4591	55817	0.9444	0.7354	141431184	524923	0.021	0.029	0.024999	0.00204082	FALSE
rs6440003	rs13077048	BMI-adjusted waist circumference	2021-08-24	34021172	219872 British		3q23	3	141388112	ZBTB38	ZBTB38			ENSG00000177311	rs13077048-T	non_coding_transcript_exon_variant		NR	1e-21	21	0.0277166	0.022-0.033 unit increase	Genome-wide genotyping array	(A/T)	T	0.4211	12745	0.9759	0.6733	141388112	219872	0.022	0.033	0.0277166	0.00280612	FALSE
rs6440003	rs7632381	hip circumference	2017-05-23	25673412	56910 European 86570 European	up to 36,570 European ancestry men, 30,172 European ancestry women, 915 Filipino ancestry men, 735 Filipino ancestry women, 2,351 African American/Afro-Caribbean ancestry men, 6,258 African American/Afro-Caribbean ancestry women, 2,285 South Asian ancestry men, 506 South Asian ancestry women, 195 Seychellois ancestry men, 266 Seychellois ancestry women	3q23	3	141387221	ZBTB38	ZBTB38			ENSG00000177311	rs7632381-T	non_coding_transcript_exon_variant		0.5567	3e-16	15.5229	0.0404	0.031-0.05 unit decrease	Genome-wide genotyping array	(T/C)	T	0.495	11854	0.9695	0.9317	141387221	143480	0.031	0.05	0.0404	0.00484694	FALSE
rs6440003	rs7650602	chronic obstructive pulmonary disease	2019-05-01	30804561	35735 222076		3q23	3	141428572	ZBTB38	ZBTB38			ENSG00000177311	rs7650602-C	intron_variant		0.45	5e-08	7.30103	1.06	1.04-1.08	Genome-wide genotyping array	(T/C)	C	0.4593	53205	0.9444	0.7361	141428572	257811	0.0392207	0.076961	0.0582689	0.00962763	FALSE
rs6440003	rs6440003	waist circumference	2017-05-23	25673412	56910 European 86570 European	up to 36,570 European ancestry men, 30,172 European ancestry women, 915 Filipino ancestry men, 735 Filipino ancestry women, 2,351 African American/Afro-Caribbean ancestry men, 6,258 African American/Afro-Caribbean ancestry women, 2,285 South Asian ancestry men, 506 South Asian ancestry women, 195 Seychellois ancestry men, 266 Seychellois ancestry women	3q23	3	141375367	ZBTB38	ZBTB38			ENSG00000177311	rs6440003-A	intron_variant		0.443	3e-10	9.52288	0.0215	0.015-0.028 unit increase	Genome-wide genotyping array	(G/A)	A	0.4928	0	1	1	141375367	143480	0.015	0.028	0.0215	0.00331633	FALSE
rs6440003	rs1344674	smoking behavior, BMI-adjusted waist circumference	2017-08-10	28443625	97400 European 63892 European 5829 European 10500 African American/AfroCaribbean 2706 African American/AfroCaribbean 1030 Indian Asian 7648 Indian Asian 1793 Fiino 2944 Hispanic/Latino 1764 Hispanic/Latino	21,496 European ancestry women, 24,385 European ancestry men, 118,364 European ancestry individuals, 2,326 African American/Afro-Caribbean ancestry women, 855 African American/Afro-Caribbean ancestry men	3q23	3	141406344	ZBTB38	ZBTB38			ENSG00000177311	rs1344674-A	intron_variant		0.5451	8e-15	14.0969	0.0268	0.02-0.033 unit decrease	Genome-wide genotyping array	(A/G)	A	0.4944	30977	0.9671	0.9294	141406344	195506	0.02	0.033	0.0268	0.00331633	FALSE
rs6440003	rs1346408	hematocrit	2021-12-14	34594039	350475 European 153015 East Asian		3q23	3	141353447		PXYLP1, ZBTB38			ENSG00000155893, ENSG00000177311	rs1346408-T	intron_variant		NR	1e-12	12	0.0123	0.009-0.0156 unit increase	Genome-wide genotyping array	(C/T)	T	0.4896	-21920	0.7861	0.6101	141353447	503490	0.009	0.0156	0.0123	0.00168367	FALSE
rs6440003	rs6440006	birth weight, parental genotype effect measurement	2019-08-05	31043758	210267 European 19802	NR	3q23	3	141423849	ZBTB38	ZBTB38			ENSG00000177311	rs6440006-A	intron_variant		0.447723	4e-12	11.3979	0.021224	0.015-0.027 unit increase	Genome-wide genotyping array	(G/A)	A	0.4902	48482	0.9293	0.8547	141423849	230069	0.015	0.027	0.021224	0.00306122	FALSE
rs6440003	rs724016	infant body height	2015-07-07	25281659	28238 European		3q23	3	141386728	ZBTB38	ZBTB38			ENSG00000177311	rs724016-A	5_prime_UTR_variant		0.453	4e-07	6.39794	0.044	0.026-0.062 unit decrease	Genome-wide genotyping array	(A/G)	A	0.4786	11361	0.9932	0.88	141386728	28238	0.026	0.062	0.044	0.00918367	FALSE
rs6440003	rs6808936	BMI-adjusted hip circumference	2021-08-24	34021172	219872 British		3q23	3	141390479	ZBTB38	ZBTB38			ENSG00000177311	rs6808936-G	intron_variant		NR	4e-62	61.3979	0.0470315	0.041-0.053 unit increase	Genome-wide genotyping array	(A/G)	G	0.4794	15112	0.9797	0.8589	141390479	219872	0.041	0.053	0.0470315	0.00306122	FALSE
rs6440003	rs7650602	prostate carcinoma	2021-02-03	33398198	85554 European 10368 African 8611 East Asian 2714 Hispanic 91972 European 10986 African 18809 East Asian 5239 Hispanic		3q23	3	141428572	NR	ZBTB38			ENSG00000177311	rs7650602-C	intron_variant		NR	5e-13	12.301	1.049	1.04-1.06	Genome-wide genotyping array	(T/C)	C	0.4593	53205	0.9444	0.7361	141428572	234253	0.0392207	0.0582689	0.0478373	0.00485923	FALSE
rs6440003	rs2871960	corneal resistance factor	2022-05-10	35446358	123734 European		3q23	3	141402972		ZBTB38			ENSG00000177311	rs2871960-A	5_prime_UTR_variant		0.5538	5e-16	15.301	0.03123	0.024-0.039 unit decrease	Genome-wide genotyping array	(A/C)	A	0.4974	27605	0.979	0.9411	141402972	123734	0.024	0.039	0.03123	0.00382653	FALSE
rs6440003	rs7625643	lymphocyte percentage of leukocytes	2020-09-18	32888494	408112 British		3q23	3	141431184	ZBTB38	ZBTB38			ENSG00000177311	rs7625643-G	intron_variant		0.445649	2e-20	19.699	0.020925	0.017-0.025 unit increase	Genome-wide genotyping array	(A/G)	G	0.4591	55817	0.9444	0.7354	141431184	408112	0.017	0.025	0.020925	0.00204082	FALSE
rs6440003	rs7624084	grip strength measurement	2021-02-18	33510174	48596 European 207927 European		3q23	3	141374443	ZBTB38	ZBTB38			ENSG00000177311	rs7624084-T	intron_variant		0.5577	9e-09	8.04576	0.0428	0.028-0.057 unit increase	Genome-wide genotyping array	(T/C)	T	0.484	-924	0.9113	0.8018	141374443	256523	0.028	0.057	0.0428	0.00739796	FALSE
rs6440003	rs1991431	heel bone mineral density	2019-01-28	30598549	426824 British		3q23	3	141414608	ZBTB38	ZBTB38			ENSG00000177311	rs1991431-G	intron_variant		0.555891	1e-21	21	0.0177973	0.014-0.021 unit increase	Genome-wide genotyping array	(G/A)	G	0.4325	39241	0.9738	0.7022	141414608	426824	0.014	0.021	0.0177973	0.00178571	FALSE
rs6440003	rs2871960	body height	2021-12-14	34594039	360388 European 165056 East Asian		3q23	3	141402972		ZBTB38			ENSG00000177311	rs2871960-C	5_prime_UTR_variant		NR	0	355.301	0.0524	0.05-0.055 unit increase	Genome-wide genotyping array	(A/C)	C	0.4974	27605	0.979	0.9411	141402972	525444	0.05	0.055	0.0524	0.00127551	FALSE
rs6440003	rs7650602	balding measurement	2019-02-01	30573740	205327 European		3q23	3	141428572	NR	ZBTB38			ENSG00000177311	rs7650602-C	intron_variant		0.449023	9e-36	35.0458	0.0390429	0.033-0.045 unit decrease	Genome-wide genotyping array	(T/C)	C	0.4593	53205	0.9444	0.7361	141428572	205327	0.033	0.045	0.0390429	0.00306122	FALSE
rs6440003	rs2871960	neutrophil percentage of leukocytes	2020-09-18	32888494	408112 British		3q23	3	141402972	ZBTB38	ZBTB38			ENSG00000177311	rs2871960-C	5_prime_UTR_variant		0.445111	6e-15	14.2218	0.0173663	0.013-0.022 unit decrease	Genome-wide genotyping array	(A/C)	C	0.4974	27605	0.979	0.9411	141402972	408112	0.013	0.022	0.0173663	0.00229592	FALSE
rs6440003	rs1582874	mathematical ability	2018-11-12	30038396	811539 European		3q23	3	141396377	Intergenic	ZBTB38			ENSG00000177311	rs1582874-T	5_prime_UTR_variant		0.5695	7e-10	9.1549	0.0103	0.007-0.0136 unit decrease	Genome-wide genotyping array	(T/C)	T	0.4824	21010	0.9681	0.8488	141396377	811539	0.007	0.0136	0.0103	0.00168367	FALSE
rs6440003	rs7624084	age at onset, Myopia	2018-09-20	29808027	104293 European		3q23	3	141374443	NR	ZBTB38			ENSG00000177311	rs7624084-T	intron_variant		0.5679	7e-16	15.1549	0.0573	0.043-0.071 unit decrease	Genome-wide genotyping array	(T/C)	T	0.484	-924	0.9113	0.8018	141374443	104293	0.043	0.071	0.0573	0.00714286	FALSE
rs6440003	rs7650602	erythrocyte count	2020-09-18	32888494	408112 British		3q23	3	141428572	ZBTB38	ZBTB38			ENSG00000177311	rs7650602-C	intron_variant		0.449398	1e-32	32	0.0271653	0.023-0.032 unit increase	Genome-wide genotyping array	(T/C)	C	0.4593	53205	0.9444	0.7361	141428572	408112	0.023	0.032	0.0271653	0.00229592	FALSE
rs6440003	rs724016	Crohn's disease	2016-07-24	26192919	5956 European 14927 European	14,594 European ancestry cases, 26,715 European ancestry controls, 151 Iranian ancestry cases, 342 Iranian ancestry controls, 184 Indian ancestry cases, 990 Indian ancestry controls, 1,690 East Asian ancestry cases, 3,719 East Asian ancestry controls	3q23	3	141386728	intergenic	ZBTB38			ENSG00000177311	rs724016-G	5_prime_UTR_variant		0.4413	3e-06	5.52288	1.05729	1.03-1.08	Genome-wide genotyping array	(A/G)	G	0.4786	11361	0.9932	0.88	141386728	20883	0.0295588	0.076961	0.0557053	0.0120924	FALSE
rs6440003	rs1346408	hemoglobin measurement	2021-12-14	34594039	350474 European 152447 East Asian		3q23	3	141353447		PXYLP1, ZBTB38			ENSG00000155893, ENSG00000177311	rs1346408-T	intron_variant		NR	2e-12	11.699	0.012	0.0087-0.0153 unit increase	Genome-wide genotyping array	(C/T)	T	0.4896	-21920	0.7861	0.6101	141353447	502921	0.0087	0.0153	0.012	0.00168367	FALSE
rs6440003	rs9846396	body height at birth	2020-01-27	31681408	182902 European		3q23	3	141422126	NR	ZBTB38			ENSG00000177311	rs9846396-T	intron_variant		0.425	4e-08	7.39794	0.0322554	0.021-0.044 unit increase	Genome-wide genotyping array	(C/T)	T	0.4361	46759	0.9573	0.6886	141422126	182902	0.021	0.044	0.0322554	0.00586735	FALSE
rs6440003	rs7632381	asthma, Eczema, allergic rhinitis	2020-03-02	31361310	106772 European 239773 European	83,335 cases, 34,934 controls	3q23	3	141387221	NR	ZBTB38			ENSG00000177311	rs7632381-C	non_coding_transcript_exon_variant		0.4475	3e-10	9.52288	1.035	1.024-1.046	Genome-wide genotyping array	(T/C)	C	0.495	11854	0.9695	0.9317	141387221	346545	0.0237165	0.0449734	0.0344014	0.00542266	FALSE
rs6440003	rs2871960	appendicular lean mass	2020-11-04	33097823	450243 European		3q23	3	141402972	ZBTB38	ZBTB38			ENSG00000177311	rs2871960-A	5_prime_UTR_variant		0.5552	2e-135	134.699	0.0469	0.043-0.051 unit decrease	Genome-wide genotyping array	(A/C)	A	0.4974	27605	0.979	0.9411	141402972	450243	0.043	0.051	0.0469	0.00204082	FALSE
rs6440003	rs7625643	asthma	2019-05-14	30929738	40544 European 300671 European		3q23	3	141431184	ZBTB38	ZBTB38			ENSG00000177311	rs7625643-G	intron_variant		NR	3e-08	7.52288	1.039	1.03-1.05	Genome-wide genotyping array	(A/G)	G	0.4591	55817	0.9444	0.7354	141431184	341215	0.0295588	0.0487902	0.0382587	0.00490596	FALSE
rs6440003	rs7650602	educational attainment	2022-07-01	35361970	3037499 European		3q23	3	141428572		ZBTB38			ENSG00000177311	rs7650602-T	intron_variant		0.5651	3e-21	20.5229	0.00998411	0.0079-0.0121 unit decrease	Genome-wide genotyping array	(T/C)	T	0.4593	53205	0.9444	0.7361	141428572	3037499	0.0079	0.0121	0.00998411	0.00107143	FALSE
rs6440003	rs7650602	self reported educational attainment	2018-11-12	30038396	1311438 European		3q23	3	141428572	Intergenic	ZBTB38			ENSG00000177311	rs7650602-T	intron_variant		0.5599	8e-11	10.0969	0.0086	0.0061-0.0111 unit decrease	Genome-wide genotyping array	(T/C)	T	0.4593	53205	0.9444	0.7361	141428572	1311438	0.0061	0.0111	0.0086	0.00127551	FALSE
rs6440003	rs724016	body weight	2021-12-14	34594039	360116 European 165419 East Asian		3q23	3	141386728		ZBTB38			ENSG00000177311	rs724016-G	5_prime_UTR_variant		NR	2e-91	90.699	0.0339	0.031-0.037 unit increase	Genome-wide genotyping array	(A/G)	G	0.4786	11361	0.9932	0.88	141386728	525535	0.031	0.037	0.0339	0.00153061	FALSE
rs6440003	rs6764769	mean platelet volume	2020-09-21	32888493	460935 European		3q23	3	141381438	NR	ZBTB38			ENSG00000177311	rs6764769-A	5_prime_UTR_variant		0.555778	2e-15	14.699	0.015192	0.011-0.019 SD unit increase	Genome-wide genotyping array	(A/G)	A	0.4968	6071	0.9815	0.948	141381438	460935	0.011	0.019	0.015192	0.00204082	FALSE
rs6458868	rs2608639	red blood cell distribution width	2020-09-21	32888493	531774 European		6p12.2	6	52767415	NR	GSTA12P			ENSG00000217228	rs2608639-C	intron_variant		0.356361	1e-18	18	0.01733	0.013-0.021 SD unit increase	Genome-wide genotyping array	(C/T)	C	0.2005	2060	0.9959	0.6913	52767415	531774	0.013	0.021	0.01733	0.00204082	FALSE
rs6458868	rs4715317	mean corpuscular hemoglobin	2021-12-14	34594039	350472 European 128028 East Asian		6p12.2	6	52764212		GSTA2 - GSTA12P	ENSG00000244067	ENSG00000217228		rs4715317-G	intergenic_variant		NR	2e-15	14.699	0.0179	0.013-0.022 unit increase	Genome-wide genotyping array	(T/G)	G	0.2378	-1143	0.9977	0.8634	52764212	478500	0.013	0.022	0.0179	0.00229592	FALSE
rs6458868	rs4715316	sex hormone-binding globulin measurement	2020-12-14	32042192	180726 European		6p12.2	6	52764200	NR	GSTA2 - GSTA12P	ENSG00000244067	ENSG00000217228		rs4715316-T	regulatory_region_variant		0.644389	2e-13	12.699	0.0086613	0.0061-0.0112 unit increase	Genome-wide genotyping array	(C/T)	T	0.2516	-1155	0.9989	0.9324	52764200	180726	0.0061	0.0112	0.0086613	0.00130102	FALSE
rs6458868	rs4715332	platelet crit	2020-09-18	32888494	408112 British		6p12.2	6	52804387	GSTA1	GSTA1 - GSTA6P	ENSG00000243955	ENSG00000223622		rs4715332-A	intergenic_variant		0.572117	5e-29	28.301	0.0253519	0.021-0.03 unit decrease	Genome-wide genotyping array	(C/A)	A	0.2959	39032	0.9657	0.7982	52804387	408112	0.021	0.03	0.0253519	0.00229592	FALSE
rs6458868	rs6458867	apolipoprotein A 1 measurement	2020-07-21	32203549	393193 European		6p12.2	6	52765182	GSTA2	GSTA2 - GSTA12P	ENSG00000244067	ENSG00000217228		rs6458867-A	intergenic_variant		0.356269	3e-08	7.52288	0.0113728	0.0074-0.0154 unit decrease	Genome-wide genotyping array	(A/G)	A	0.2873	-173	0.9989	0.8904	52765182	393193	0.0074	0.0154	0.0113728	0.00204082	FALSE
rs6458868	rs6423287	platelet count	2020-09-21	32888493	542827 European		6p12.2	6	52798089	NR	GSTA1			ENSG00000243955	rs6423287-T	intron_variant		0.573207	4e-46	45.3979	0.026373	0.023-0.03 SD unit decrease	Genome-wide genotyping array	(G/T)	T	0.3023	32734	0.9621	0.7686	52798089	542827	0.023	0.03	0.026373	0.00178571	FALSE
rs6458868	rs4715317	phospholipids:total lipids ratio, high density lipoprotein cholesterol measurement	2022-04-27	35213538	115082 European		6p12.2	6	52764212		GSTA2 - GSTA12P	ENSG00000244067	ENSG00000217228		rs4715317-T	intergenic_variant		0.356588	7e-11	10.1549	0.0267244	0.019-0.035 unit increase	Genome-wide genotyping array	(T/G)	T	0.2378	-1143	0.9977	0.8634	52764212	115082	0.019	0.035	0.0267244	0.00408163	FALSE
rs6458868	rs4715340	hematocrit	2020-09-21	32888493	562259 European		6p12.2	6	52823823	NR	GSTA6P - GSTA5	ENSG00000223622	ENSG00000182793		rs4715340-C	intergenic_variant		0.572686	2e-30	29.699	0.02144	0.018-0.025 SD unit increase	Genome-wide genotyping array	(A/C)	C	0.3193	58468	0.9634	0.7119	52823823	562259	0.018	0.025	0.02144	0.00178571	FALSE
rs6458868	rs2749013	triglyceride measurement	2021-12-14	34594039	343992 European 111667 East Asian		6p12.2	6	52762367		GSTA2			ENSG00000244067	rs2749013-G	intron_variant		NR	5e-22	21.301	0.0218	0.017-0.026 unit decrease	Genome-wide genotyping array	(A/G)	G	0.2033	-2988	0.9773	0.6773	52762367	455659	0.017	0.026	0.0218	0.00229592	FALSE
rs6458868	rs7454964	testosterone measurement	2020-12-14	32042192	178782 European		6p12.2	6	52863261	NR	GSTA11P			ENSG00000230375	rs7454964-T	intron_variant		0.428414	2e-08	7.69897	0.0171983	0.011-0.023 unit increase	Genome-wide genotyping array	(T/C)	T	0.3205	97906	0.9611	0.7046	52863261	178782	0.011	0.023	0.0171983	0.00306122	FALSE
rs6458868	rs6458868	blood urea nitrogen measurement	2022-05-26	34272381	679531 European 173149		6p12.2	6	52765355		GSTA12P			ENSG00000217228	rs6458868-T	non_coding_transcript_exon_variant		0.6613	3e-12	11.5229	0.0037	0.0027-0.0047 unit increase	Genome-wide genotyping array	(C/T)	T	0.2646	0	1	1	52765355	852680	0.0027	0.0047	0.0037	0.000510204	FALSE
rs6458868	rs3957356	hemoglobin measurement	2020-09-21	32888493	563946 European		6p12.2	6	52803872	NR	GSTA1 - GSTA6P	ENSG00000243955	ENSG00000223622		rs3957356-C	regulatory_region_variant		0.57109	1e-37	37	0.023953	0.02-0.028 SD unit increase	Genome-wide genotyping array	(T/C)	C	0.3063	38517	0.9641	0.7573	52803872	563946	0.02	0.028	0.023953	0.00204082	FALSE
rs6458868	rs6458869	mean corpuscular hemoglobin concentration	2020-09-21	32888493	486823 European		6p12.2	6	52765471	NR	GSTA12P			ENSG00000217228	rs6458869-A	intron_variant		0.644051	2e-21	20.699	0.018959	0.015-0.023 SD unit increase	Genome-wide genotyping array	(C/A)	A	0.2873	116	1	0.8923	52765471	486823	0.015	0.023	0.018959	0.00204082	FALSE
rs6458868	rs9395823	cholesterol:total lipids ratio, high density lipoprotein cholesterol measurement	2022-04-27	35213538	115082 European		6p12.2	6	52799068		GSTA1			ENSG00000243955	rs9395823-A	intron_variant		0.427825	2e-08	7.69897	0.0229113	0.015-0.031 unit decrease	Genome-wide genotyping array	(A/C)	A	0.3035	33713	0.9653	0.7693	52799068	115082	0.015	0.031	0.0229113	0.00408163	FALSE
rs6458868	rs2290758	blood protein measurement	2018-07-05	29875488	3301 European		6p12.2	6	52797355	GSTA1	GSTA1			ENSG00000243955	rs2290758-A	intron_variant		0.57	7e-69	68.1549	0.42	0.38-0.46 unit increase	Genome-wide genotyping array	(G/A)	A	0.2899	32000	0.9384	0.7758	52797355	3301	0.38	0.46	0.42	0.0204082	FALSE
rs6458868	rs6458869	mean corpuscular volume	2020-09-21	32888493	544127 European		6p12.2	6	52765471	NR	GSTA12P			ENSG00000217228	rs6458869-A	intron_variant		0.64368	2e-17	16.699	0.015987	0.012-0.02 SD unit increase	Genome-wide genotyping array	(C/A)	A	0.2873	116	1	0.8923	52765471	544127	0.012	0.02	0.015987	0.00204082	FALSE
rs6540119	rs141920044	high density lipoprotein particle size measurement	2022-04-27	35213538	115082 European		16q24.2	16	87998583		BANP			ENSG00000172530	rs141920044-C	intron_variant		0.649241	9e-09	8.04576	0.0224018	0.015-0.03 unit decrease	Genome-wide genotyping array	(C/T)	C	0.4111	47712	0.9239	0.7595	87998583	115082	0.015	0.03	0.0224018	0.00382653	FALSE
rs6540119	rs6540125	systolic blood pressure	2018-11-29	30224653	757601 European		16q24.2	16	87960283	BANP	BANP			ENSG00000172530	rs6540125-T	intron_variant		0.3411	1e-10	10	0.2042	0.14-0.27 mmHg increase	Genome-wide genotyping array	(T/G)	T	0.393	9412	0.9468	0.8602	87960283	757601	0.14	0.27	0.2042	0.0331633	FALSE
rs6540119	rs6540123	serum albumin measurement	2021-06-29	33462484	313032 European 5573 African 6687 South Asian		16q24.2	16	87957978	NR	BANP			ENSG00000172530	rs6540123-G	intron_variant		NR	9e-10	9.04576	0.0162	0.011-0.021 unit decrease	Genome-wide genotyping array	(C/G)	G	0.3942	7107	0.9673	0.8934	87957978	325292	0.011	0.021	0.0162	0.00255102	FALSE
rs6546869	rs10178409	serum metabolite measurement	2021-07-09	33031748	3926 Hispanic/Latino		2p13.1	2	73628380	ALMS1, NAT8	ALMS1 - NAT8	ENSG00000116127	ENSG00000144035		rs10178409-G	regulatory_region_variant		0.764003	1e-10	10	0.172	0.12-0.22 unit increase	Genome-wide genotyping array	(G/T)	G	0.2147	-40258	0.9873	0.7286	73628380	3926	0.12	0.22	0.172	0.0255102	FALSE
rs6546869	rs10168931	blood metabolite measurement	2022-05-20	35120996	687 Black		2p13.1	2	73650092		ALMS1P1			ENSG00000163016	rs10168931-A	intron_variant		0.52	6e-24	23.2218	0.17	0.13-0.21 unit increase	Genome-wide genotyping array	(G/A)	A	0.269	-18546	0.999	0.9919	73650092	687	0.13	0.21	0.17	0.0204082	FALSE
rs6546869	rs6546856	mathematical ability	2018-11-12	30038396	811539 European		2p13.1	2	73610624	Intergenic	ALMS1			ENSG00000116127	rs6546856-T	non_coding_transcript_exon_variant		0.7565	1e-13	13	0.0143	0.011-0.018 unit increase	Genome-wide genotyping array	(T/C)	T	0.3582	-58014	0.9884	0.64	73610624	811539	0.011	0.018	0.0143	0.00178571	FALSE
rs6546869	rs10206899	blood urea nitrogen measurement	2022-05-26	34272381	679531 European 173149		2p13.1	2	73673773		ALMS1P1			ENSG00000163016	rs10206899-T	intron_variant		0.7727	7e-08	7.1549	0.0034	0.0022-0.0046 unit increase	Genome-wide genotyping array	(T/C)	T	0.2692	5135	0.999	0.9909	73673773	852680	0.0022	0.0046	0.0034	0.000612245	FALSE
rs6546869	rs10469966	smoking status measurement	2019-03-28	30643251	1359002 European		2p13.1	2	73525241	NR	ALMS1			ENSG00000116127	rs10469966-A	intron_variant		0.25	2e-08	7.69897	0.00713239	0.0047-0.0096 unit increase	Genome-wide genotyping array	(G/A)	A	0.2292	-143397	0.8858	0.6381	73525241	1359002	0.0047	0.0096	0.00713239	0.00125	FALSE
rs6546869	rs2421552	attention deficit hyperactivity disorder, substance abuse, antisocial behaviour measurement	2021-11-02	34446935	53293 European / 164684 European 186875 European 357187 European at 336121 European 426379 European 1251809 European		2p13.1	2	73531676		ALMS1			ENSG00000116127	rs2421552-C	intron_variant		0.774	2e-09	8.69897	0.009	0.007-0.011 unit decrease	Genome-wide genotyping array	(C/T)	C	0.2566	-136962	0.949	0.85	73531676	2776348	0.007	0.011	0.009	0.00102041	FALSE
rs6546869	rs9309473	cystatin C measurement	2021-06-29	33462484	342399 European 6015 African 7338 South Asian		2p13.1	2	73516855	NR	ALMS1			ENSG00000116127	rs9309473-G	intron_variant		NR	7e-23	22.1549	0.0278	0.022-0.033 unit decrease	Genome-wide genotyping array	(A/G)	G	0.2622	-151783	0.9511	0.879	73516855	355752	0.022	0.033	0.0278	0.00280612	FALSE
rs6546869	rs13538	hydroxy-leucine measurement	2014-03-04	23934736	1260 African American		2p13.1	2	73641201	NAT8	ALMS1P1, NAT8			ENSG00000163016, ENSG00000144035	rs13538-A	missense_variant	missense		2e-23	22.699	0.09	0.07-0.10 unit increase	Genome-wide genotyping array	(A/G)	A	0.2696	-27437	1	0.9909	73641201	1260	0.07	0.1	0.09	0.00765306	FALSE
rs6546869	rs10184268	alcohol consumption measurement	2020-09-14	32451486	972915 European		2p13.1	2	73399916	NR	ALMS1			ENSG00000116127	rs10184268-T	intron_variant		0.239	8e-09	8.09691	0.0116461	0.0077-0.0156 unit increase	Genome-wide genotyping array	(C/T)	T	0.361	-268721	0.9697	0.6086	73399916	972915	0.0077	0.0156	0.0116461	0.00201531	FALSE
rs6546869	rs6546856	self reported educational attainment	2018-11-12	30038396	1311438 European		2p13.1	2	73610624	Intergenic	ALMS1			ENSG00000116127	rs6546856-T	non_coding_transcript_exon_variant		0.754	2e-11	10.699	0.0101	0.0072-0.013 unit increase	Genome-wide genotyping array	(T/C)	T	0.3582	-58014	0.9884	0.64	73610624	1311438	0.0072	0.013	0.0101	0.00147959	FALSE
rs6546869	rs9309473	metabolite measurement	2012-02-10	21931564	142 European	202 European ancestry individuals	2p13.1	2	73516855	NAT8, TPRKB, DUSP11, ALMS1	ALMS1			ENSG00000116127	rs9309473-G	intron_variant		NR	1e-11	11	1.1	0.85-1.35 unit increase	Genome-wide genotyping array	(A/G)	G	0.2622	-151783	0.9511	0.879	73516855	142	0.85	1.35	1.1	0.127551	FALSE
rs6546869	rs6546856	cognitive function measurement, self reported educational attainment	2021-01-13	33414549	257700 European		2p13.1	2	73610624	NR	ALMS1			ENSG00000116127	rs6546856-T	non_coding_transcript_exon_variant		0.235586	2e-08	7.69897	0.041352	0.027-0.056 unit increase	Genome-wide genotyping array	(T/C)	T	0.3582	-58014	0.9884	0.64	73610624	257700	0.027	0.056	0.041352	0.00739796	FALSE
rs6546869	rs6711001	hemoglobin measurement	2020-09-21	32888493	563946 European		2p13.1	2	73623693	NR	ALMS1			ENSG00000116127	rs6711001-G	intron_variant		0.22903	3e-12	11.5229	0.015238	0.011-0.02 SD unit increase	Genome-wide genotyping array	(C/G)	G	0.3548	-44945	0.9919	0.6542	73623693	563946	0.011	0.02	0.015238	0.00229592	FALSE
rs6546869	rs6546856	cognitive function measurement	2018-11-12	30038396	402382 European		2p13.1	2	73610624	Intergenic	ALMS1			ENSG00000116127	rs6546856-T	non_coding_transcript_exon_variant		0.7554	1e-12	12	0.019	0.014-0.024 unit increase	Genome-wide genotyping array	(T/C)	T	0.3582	-58014	0.9884	0.64	73610624	402382	0.014	0.024	0.019	0.00255102	FALSE
rs660931	rs28552840	red blood cell density measurement	2020-09-21	32888493	545203 European		15q22.31	15	65774280	NR	DENND4A, RAB11A			ENSG00000174485, ENSG00000103769	rs28552840-C	intron_variant		0.240215	1e-53	53	0.033457	0.029-0.038 SD unit increase	Genome-wide genotyping array	(G/C)	C	0.4165	312309	0.9311	0.6758	65774280	545203	0.029	0.038	0.033457	0.00229592	FALSE
rs660931	rs7175692	self reported educational attainment	2018-11-12	30038396	1311438 European		15q22.31	15	65698258	Intergenic	DENND4A			ENSG00000174485	rs7175692-A	intron_variant		0.8151	5e-20	19.301	0.0156	0.012-0.019 unit decrease	Genome-wide genotyping array	(A/G)	A	0.3898	236287	0.9529	0.6333	65698258	1311438	0.012	0.019	0.0156	0.00178571	FALSE
rs660931	rs28687655	mean corpuscular hemoglobin concentration	2020-09-21	32888493	491553 European		15q22.31	15	65715634	NR	DENND4A			ENSG00000174485	rs28687655-T	intron_variant		0.245961	1e-80	80	0.044098	0.04-0.049 SD unit decrease	Genome-wide genotyping array	(A/T)	T	0.4267	253663	0.9328	0.7071	65715634	491553	0.04	0.049	0.044098	0.00229592	FALSE
rs660931	rs581694	mean reticulocyte volume	2020-09-18	32888494	408112 British		15q22.31	15	65457342	DPP8	DPP8			ENSG00000074603	rs581694-C	intron_variant		0.24579	9e-30	29.0458	0.029664	0.025-0.035 unit decrease	Genome-wide genotyping array	(T/C)	C	0.4808	-4629	0.996	0.9809	65457342	408112	0.025	0.035	0.029664	0.00255102	FALSE
rs660931	rs28552840	mean corpuscular volume	2020-09-21	32888493	544127 European		15q22.31	15	65774280	NR	DENND4A, RAB11A			ENSG00000174485, ENSG00000103769	rs28552840-C	intron_variant		0.240191	3e-209	208.523	0.065798	0.062-0.07 SD unit decrease	Genome-wide genotyping array	(G/C)	C	0.4165	312309	0.9311	0.6758	65774280	544127	0.062	0.07	0.065798	0.00204082	FALSE
rs660931	rs7175692	cognitive function measurement	2018-11-12	30038396	402382 European		15q22.31	15	65698258	Intergenic	DENND4A			ENSG00000174485	rs7175692-A	intron_variant		0.8191	2e-13	12.699	0.0218	0.016-0.028 unit decrease	Genome-wide genotyping array	(A/G)	A	0.3898	236287	0.9529	0.6333	65698258	402382	0.016	0.028	0.0218	0.00306122	FALSE
rs660931	rs2437145	mean corpuscular hemoglobin	2021-12-14	34594039	350472 European 128028 East Asian		15q22.31	15	65781690		DENND4A, RAB11A			ENSG00000174485, ENSG00000103769	rs2437145-T	intron_variant		NR	1e-188	188	0.0666	0.062-0.071 unit decrease	Genome-wide genotyping array	(A/T)	T	0.4427	319719	0.9153	0.7267	65781690	478500	0.062	0.071	0.0666	0.00229592	FALSE
rs660931	rs660931	monocyte count	2020-09-21	32888493	521594 European		15q22.31	15	65461971	NR	DPP8			ENSG00000074603	rs660931-T	intron_variant		0.247984	1e-27	27	0.023793	0.02-0.028 SD unit decrease	Genome-wide genotyping array	(C/T)	T	0.478	0	1	1	65461971	521594	0.02	0.028	0.023793	0.00204082	FALSE
rs660931	rs581694	erythrocyte count	2021-12-14	34594039	350475 European 153512 East Asian		15q22.31	15	65457342		DPP8			ENSG00000074603	rs581694-C	intron_variant		NR	3e-39	38.5229	0.0254	0.022-0.029 unit increase	Genome-wide genotyping array	(T/C)	C	0.4808	-4629	0.996	0.9809	65457342	503987	0.022	0.029	0.0254	0.00178571	FALSE
rs660931	rs7175692	mathematical ability	2018-11-12	30038396	811539 European		15q22.31	15	65698258	Intergenic	DENND4A			ENSG00000174485	rs7175692-A	intron_variant		0.8189	8e-17	16.0969	0.0179	0.014-0.022 unit decrease	Genome-wide genotyping array	(A/G)	A	0.3898	236287	0.9529	0.6333	65698258	811539	0.014	0.022	0.0179	0.00204082	FALSE
rs660931	rs7497961	hemoglobin measurement	2021-12-14	34594039	350474 European 152447 East Asian		15q22.31	15	65728570		DENND4A, RAB11A			ENSG00000174485, ENSG00000103769	rs7497961-G	intron_variant		NR	2e-12	11.699	0.013	0.0095-0.0165 unit decrease	Genome-wide genotyping array	(A/G)	G	0.4263	266599	0.9291	0.7005	65728570	502921	0.0095	0.0165	0.013	0.00178571	FALSE
rs665731	rs513249	body mass index	2021-12-14	34594039	359983 European 163835 East Asian		11q23.2	11	114161870		ZBTB16			ENSG00000109906	rs513249-A	intron_variant		NR	4e-08	7.39794	0.013	0.0083-0.0177 unit increase	Genome-wide genotyping array	(T/A)	A	0.3435	108	1	0.6097	114161870	523818	0.0083	0.0177	0.013	0.00239796	FALSE
rs665731	rs665731	sex hormone-binding globulin measurement	2020-12-14	32042192	180094 European		11q23.2	11	114161762	NR	ZBTB16			ENSG00000109906	rs665731-T	intron_variant		0.190145	3e-09	8.52288	0.00844366	0.0055-0.0114 unit increase	Genome-wide genotyping array	(C/T)	T	0.2418	0	1	1	114161762	180094	0.0055	0.0114	0.00844366	0.0015051	FALSE
rs6664388	rs10803394	urate measurement	2019-10-29	31578528	288649 European 125725 East Asian 33671 African American 9037 South Asian 608 Hispanic		1p36.21	1	15582985	AGMAT	AGMAT, DNAJC16			ENSG00000116771, ENSG00000116138	rs10803394-C	intron_variant		0.3727	6e-10	9.22185	0.02	0.014-0.026 mg/dL decrease	Genome-wide genotyping array	(G/C)	C	0.3395	1238	1	0.9729	15582985	457690	0.014	0.026	0.02	0.00306122	FALSE
rs6664388	rs7515244	cystatin C measurement	2021-06-29	33462484	342399 European 6015 African 7338 South Asian		1p36.21	1	15546891	NR	DNAJC16			ENSG00000116138	rs7515244-G	intron_variant		NR	2e-14	13.699	0.0196	0.015-0.025 unit increase	Genome-wide genotyping array	(A/G)	G	0.3462	-34856	0.9611	0.9213	15546891	355752	0.015	0.025	0.0196	0.00255102	FALSE
rs6664388	rs3766160	body mass index	2019-11-05	30239722	806834 European		1p36.21	1	15482377		CELA2B			ENSG00000215704	rs3766160-A	missense_variant	missense	0.2272	5e-09	8.30103	0.0107	0.0072-0.0142 unit decrease	Genome-wide genotyping array	(G/A)	A	0.3151	-99370	0.8838	0.6803	15482377	806834	0.0072	0.0142	0.0107	0.00178571	FALSE
rs6664388	rs12045879	comparative body size at age 10, self-reported	2021-01-26	32376654	453169 European		1p36.21	1	15490595	CELA2B	CELA2B			ENSG00000215704	rs12045879-C	intron_variant		0.686864	5e-11	10.301	0.00988708	0.0069-0.0128 unit increase	Genome-wide genotyping array	(C/T)	C	0.3215	-91152	0.9497	0.809	15490595	453169	0.0069	0.0128	0.00988708	0.0015051	FALSE
rs6700683	rs6700683	educational attainment	2022-07-01	35361970	3037499 European		1q24.3	1	171509567		PRRC2C			ENSG00000117523	rs6700683-A	non_coding_transcript_exon_variant		0.4651	6e-09	8.22185	0.00616241	0.0041-0.0082 unit increase	Genome-wide genotyping array	(T/A)	A	0.4822	0	1	1	171509567	3037499	0.0041	0.0082	0.00616241	0.00104592	FALSE
rs6707326	rs10928512	low density lipoprotein cholesterol measurement	2020-10-30	31566214	29902 European		2q21.3	2	134693732		TMEM163			ENSG00000152128	rs10928512-G	intron_variant		0.47	4e-08	7.39794	1.55	1.00-2.10 unit increase	Genome-wide genotyping array	(G/T)	G	0.1973	93597	0.8535	0.7193	134693732	29902	1	2.1	1.55	0.280612	FALSE
rs6707326	rs6430538	Parkinson disease	2017-10-24	28892059	20184 European 397324 European	5,851 European ancestry cases, 5,866 European ancestry controls	2q21.3	2	134782397	TMEM163, CCNT2	CCNT2-AS1			ENSG00000224043	rs6430538-C	intron_variant		0.55	8e-24	23.0969	1.1236	1.1-1.15	Genome-wide genotyping array	(C/T)	C	0.1891	182262	0.7992	0.6138	134782397	417508	0.0953102	0.139762	0.116534	0.0113397	FALSE
rs6708702	rs6708702	hematocrit	2020-09-21	32888493	562259 European		2q22.1	2	136316562	NR	HNRNPKP2 - UBBP1	ENSG00000227347	ENSG00000230037		rs6708702-A	intergenic_variant		0.291857	2e-11	10.699	0.013639	0.0097-0.0176 SD unit decrease	Genome-wide genotyping array	(G/A)	A	0.4683	0	1	1	136316562	562259	0.0097	0.0176	0.013639	0.00201531	FALSE
rs6708702	rs6708702	blood urea nitrogen measurement	2022-05-26	34272381	679531 European 173149		2q22.1	2	136316562		HNRNPKP2 - UBBP1	ENSG00000227347	ENSG00000230037		rs6708702-A	intergenic_variant		0.3501	4e-07	6.39794	0.0028	0.0018-0.0038 unit increase	Genome-wide genotyping array	(G/A)	A	0.4683	0	1	1	136316562	852680	0.0018	0.0038	0.0028	0.000510204	FALSE
rs6779998	rs905456	wellbeing measurement	2017-03-17	27089181	180281 Korculan (/ ) (/ ) (/ ) Erasmus Rucphen (/ ) European		3p24.1	3	30704763	NR	TGFBR2 - GADL1	ENSG00000163513	ENSG00000144644		rs905456-A	regulatory_region_variant		0.4527	1e-06	6	0.0171	0.01-0.024 unit decrease	Genome-wide genotyping array	(G/A)	A	0.4319	-3710	0.9357	0.8029	30704763	180281	0.01	0.024	0.0171	0.00357143	FALSE
rs6779998	rs6804368	blood metabolite measurement	2014-12-10	24816252	7824 European		3p24.1	3	30712081	GADL1	TGFBR2 - GADL1	ENSG00000163513	ENSG00000144644		rs6804368-A	intergenic_variant		0.57	8e-21	20.0969	0.022	0.018-0.026 unit increase	Genome-wide genotyping array	(A/G)	A	0.4539	3608	0.9757	0.656	30712081	7824	0.018	0.026	0.022	0.00204082	FALSE
rs6809651	rs6809651	physical activity measurement, body mass index	2017-08-18	28448500	2518 African American 86278 European 1773 Fiino 1030 Indian 1457 African American 55137 European 7648 Indian 5527 European	6,244 African American women, 17,531 European ancestry women, 329 African American men, 19,956 European ancestry men	3q27.2	3	186096853	ETV5	ETV5			ENSG00000244405	rs6809651-G	intron_variant		0.8652	1e-06	6	0.0375	0.022-0.053 kg/m2 increase	Genome-wide genotyping array	(G/A)	G	0.1254	0	1	1	186096853	161368	0.022	0.053	0.0375	0.00790816	FALSE
rs6809651	rs57912727	total cholesterol measurement, high density lipoprotein cholesterol measurement	2022-04-27	35213538	115082 European		3q27.2	3	186086794		ETV5			ENSG00000244405	rs57912727-A	intron_variant		0.863315	5e-08	7.30103	0.0297891	0.019-0.04 unit increase	Genome-wide genotyping array	(A/C)	A	0.1242	-10059	0.9982	0.9855	186086794	115082	0.019	0.04	0.0297891	0.00535714	FALSE
rs6809651	rs1516725	bipolar disorder, body mass index	2020-01-07	31754094	20352 European 31358 European 322154 European .		3q27.2	3	186106215	ETV5	DGKG, ETV5			ENSG00000058866, ENSG00000244405	rs1516725-T	intron_variant		NR	1e-24	24	0.046	0.038-0.054 unit decrease	Genome-wide genotyping array, Targeted genotyping array	(T/C)	T	0.121	9362	0.8849	0.7519	186106215	373864	0.038	0.054	0.046	0.00408163	FALSE
rs6809651	rs57912727	free cholesterol:total lipids ratio, high density lipoprotein cholesterol measurement	2022-04-27	35213538	115082 European		3q27.2	3	186086794		ETV5			ENSG00000244405	rs57912727-A	intron_variant		0.863315	3e-08	7.52288	0.0297721	0.019-0.04 unit increase	Genome-wide genotyping array	(A/C)	A	0.1242	-10059	0.9982	0.9855	186086794	115082	0.019	0.04	0.0297721	0.00535714	FALSE
rs6809651	rs57912727	cholesteryl ester measurement, high density lipoprotein cholesterol measurement	2022-04-27	35213538	115082 European		3q27.2	3	186086794		ETV5			ENSG00000244405	rs57912727-A	intron_variant		0.863315	1e-08	8	0.0308639	0.02-0.041 unit increase	Genome-wide genotyping array	(A/C)	A	0.1242	-10059	0.9982	0.9855	186086794	115082	0.02	0.041	0.0308639	0.00535714	FALSE
rs6809651	rs57912727	high density lipoprotein cholesterol measurement	2021-12-14	34594039	315133 European 74970 East Asian		3q27.2	3	186086794		ETV5			ENSG00000244405	rs57912727-C	intron_variant		NR	4e-21	20.3979	0.0315	0.025-0.038 unit decrease	Genome-wide genotyping array	(A/C)	C	0.1242	-10059	0.9982	0.9855	186086794	390103	0.025	0.038	0.0315	0.00331633	FALSE
rs6809651	rs57912727	phospholipid measurement, high density lipoprotein cholesterol measurement	2022-04-27	35213538	115082 European		3q27.2	3	186086794		ETV5			ENSG00000244405	rs57912727-A	intron_variant		0.863315	2e-08	7.69897	0.0299165	0.02-0.04 unit increase	Genome-wide genotyping array	(A/C)	A	0.1242	-10059	0.9982	0.9855	186086794	115082	0.02	0.04	0.0299165	0.00510204	FALSE
rs6809651	rs1516725	hip circumference	2017-05-23	25673412	56910 European 86570 European	up to 36,570 European ancestry men, 30,172 European ancestry women, 915 Filipino ancestry men, 735 Filipino ancestry women, 2,351 African American/Afro-Caribbean ancestry men, 6,258 African American/Afro-Caribbean ancestry women, 2,285 South Asian ancestry men, 506 South Asian ancestry women, 195 Seychellois ancestry men, 266 Seychellois ancestry women	3q27.2	3	186106215	ETV5	DGKG, ETV5			ENSG00000058866, ENSG00000244405	rs1516725-T	intron_variant		0.1241	3e-07	6.52288	0.0356	0.022-0.049 unit decrease	Genome-wide genotyping array	(T/C)	T	0.121	9362	0.8849	0.7519	186106215	143480	0.022	0.049	0.0356	0.00688776	FALSE
rs6809651	rs57912727	lipid measurement, high density lipoprotein cholesterol measurement	2022-04-27	35213538	115082 European		3q27.2	3	186086794		ETV5			ENSG00000244405	rs57912727-A	intron_variant		0.863315	1e-08	8	0.0301032	0.02-0.04 unit increase	Genome-wide genotyping array	(A/C)	A	0.1242	-10059	0.9982	0.9855	186086794	115082	0.02	0.04	0.0301032	0.00510204	FALSE
rs6809651	rs1516725	smoking behavior, body mass index	2017-08-10	28443625	98173 European 64373 European 5829 European 10500 African American/AfroCaribbean 2706 African American/AfroCaribbean 1030 Indian Asian 7648 Indian Asian 1793 Fiino 2944 Hispanic/Latino 1764 Hispanic/Latino	21,496 European ancestry women, 24,385 European ancestry men, 118,364 European ancestry individuals, 2,326 African American/Afro-Caribbean ancestry women, 855 African American/Afro-Caribbean ancestry men	3q27.2	3	186106215	ETV5	DGKG, ETV5			ENSG00000058866, ENSG00000244405	rs1516725-T	intron_variant		0.1363	6e-15	14.2218	0.0367	0.027-0.046 kg/m2 decrease	Genome-wide genotyping array	(T/C)	T	0.121	9362	0.8849	0.7519	186106215	196760	0.027	0.046	0.0367	0.00484694	FALSE
rs6809651	rs57912727	free cholesterol measurement, high density lipoprotein cholesterol measurement	2022-04-27	35213538	115082 European		3q27.2	3	186086794		ETV5			ENSG00000244405	rs57912727-A	intron_variant		0.863315	5e-09	8.30103	0.0309233	0.021-0.041 unit increase	Genome-wide genotyping array	(A/C)	A	0.1242	-10059	0.9982	0.9855	186086794	115082	0.021	0.041	0.0309233	0.00510204	FALSE
rs6809651	rs1516725	body mass index	2017-08-10	28443625	19883 European 16928 European 973 European 1701 African American/AfroCaribbean 903 African American/AfroCaribbean 10 Indian Asian 957 Indian Asian 267 Fiino 475 Hispanic/Latino 446 Hispanic/Latino	5,485 European ancestry women, 6,471 European ancestry men, 13,416 European ancestry individuals, 253 African American/Afro-Caribbean ancestry women, 208 African American/Afro-Caribbean ancestry men	3q27.2	3	186106215	ETV5	DGKG, ETV5			ENSG00000058866, ENSG00000244405	rs1516725-T	intron_variant		0.1363	7e-09	8.1549	0.058	0.038-0.078 kg/m2 decrease	Genome-wide genotyping array	(T/C)	T	0.121	9362	0.8849	0.7519	186106215	42543	0.038	0.078	0.058	0.0102041	FALSE
rs6809651	rs57912727	platelet component distribution width	2020-09-18	32888494	408112 British		3q27.2	3	186086794	ETV5	ETV5			ENSG00000244405	rs57912727-C	intron_variant		0.135986	2e-11	10.699	0.0220287	0.016-0.028 unit increase	Genome-wide genotyping array	(A/C)	C	0.1242	-10059	0.9982	0.9855	186086794	408112	0.016	0.028	0.0220287	0.00306122	FALSE
rs6809651	rs80080062	self reported educational attainment	2018-10-19	30038396	1131881 European		3q27.2	3	186094380		ETV5			ENSG00000244405	rs80080062-C	intron_variant		0.867	6e-09	8.22185	0.012	0.0079-0.0161 unit increase	Genome-wide genotyping array	(C/G)	C	0.1084	-2473	0.9979	0.8446	186094380	1131881	0.0079	0.0161	0.012	0.00209184	FALSE
rs6809651	rs1516725	waist circumference	2017-05-23	25673412	56910 European 86570 European	up to 36,570 European ancestry men, 30,172 European ancestry women, 915 Filipino ancestry men, 735 Filipino ancestry women, 2,351 African American/Afro-Caribbean ancestry men, 6,258 African American/Afro-Caribbean ancestry women, 2,285 South Asian ancestry men, 506 South Asian ancestry women, 195 Seychellois ancestry men, 266 Seychellois ancestry women	3q27.2	3	186106215	ETV5	DGKG, ETV5			ENSG00000058866, ENSG00000244405	rs1516725-T	intron_variant		0.1265	8e-07	6.09691	0.0326	0.02-0.046 unit decrease	Genome-wide genotyping array	(T/C)	T	0.121	9362	0.8849	0.7519	186106215	143480	0.02	0.046	0.0326	0.00663265	FALSE
rs6935129	rs199746610	testosterone measurement	2020-12-14	32042192	188507 European		6p21.31	6	34397188	NR	RPS10-NUDT3			ENSG00000270800	rs199746610-C	intron_variant		0.966894	2e-09	8.69897	0.0409365	0.027-0.055 unit increase	Genome-wide genotyping array	(C/A)	C	0.1985	-6742	0.9733	0.9344	34397188	188507	0.027	0.055	0.0409365	0.00714286	FALSE
rs6935129	rs9766229	BMI-adjusted hip circumference	2021-08-24	34021172	219872 British		6p21.31	6	34440802	RPS10	RPS10-NUDT3 - PACSIN1	ENSG00000270800	ENSG00000124507		rs9766229-C	intergenic_variant		NR	1e-13	13	0.0542949	0.04-0.069 unit increase	Genome-wide genotyping array	(A/C)	C	0.22	36872	0.9061	0.7107	34440802	219872	0.04	0.069	0.0542949	0.00739796	FALSE
rs6968865	rs6968554	hemoglobin A1 measurement	2021-12-14	34594039	344182 European 71221 East Asian		7p21.1	7	17247482		AHR			ENSG00000106546	rs6968554-G	5_prime_UTR_variant		NR	3e-09	8.52288	0.0125	0.0084-0.0166 unit increase	Genome-wide genotyping array	(A/G)	G	0.4561	-163	1	0.7047	17247482	415403	0.0084	0.0166	0.0125	0.00209184	FALSE
rs6968865	rs6968554	body mass index	2019-11-05	30239722	806834 European		7p21.1	7	17247482		AHR			ENSG00000106546	rs6968554-A	5_prime_UTR_variant		0.3871	2e-10	9.69897	0.0107	0.0074-0.014 unit decrease	Genome-wide genotyping array	(A/G)	A	0.4561	-163	1	0.7047	17247482	806834	0.0074	0.014	0.0107	0.00168367	FALSE
rs6968865	rs4410790	high density lipoprotein cholesterol measurement	2020-07-21	32203549	403943 European		7p21.1	7	17244953	AHR	AHR			ENSG00000106546	rs4410790-T	intron_variant		0.369141	2e-08	7.69897	0.0110975	0.0072-0.015 unit increase	Genome-wide genotyping array	(T/C)	T	0.4671	-2692	0.9967	0.9528	17244953	403943	0.0072	0.015	0.0110975	0.0019898	FALSE
rs6968865	rs6968554	coffee consumption	2015-07-07	25288136	17479 European 31049 European	6,497 European ancestry high consumption individuals, 432 African American high consumption individuals, 6,972 European ancestry no or low consumption individuals, 3,413 African American no or low consumption individuals	7p21.1	7	17247482	AHR	AHR			ENSG00000106546	rs6968554-A	5_prime_UTR_variant		0.39	7e-15	14.1549	0.2	0.14-0.26 unit decrease	Genome-wide genotyping array	(A/G)	A	0.4561	-163	1	0.7047	17247482	48528	0.14	0.26	0.2	0.0306122	FALSE
rs6968865	rs6968865	triglyceride measurement	2020-07-21	32203549	441016 European		7p21.1	7	17247645	AHR	AHR			ENSG00000106546	rs6968865-A	5_prime_UTR_variant		0.372574	8e-14	13.0969	0.0152068	0.011-0.019 unit decrease	Genome-wide genotyping array	(A/T)	A	0.4567	0	1	1	17247645	441016	0.011	0.019	0.0152068	0.00204082	FALSE
rs6968865	rs6968865	low density lipoprotein cholesterol measurement	2020-08-19	32493714	431167 European		7p21.1	7	17247645	NR	AHR			ENSG00000106546	rs6968865-A	5_prime_UTR_variant		0.372116	4e-10	9.39794	0.0122478	0.0084-0.0161 unit decrease	Genome-wide genotyping array	(A/T)	A	0.4567	0	1	1	17247645	431167	0.0084	0.0161	0.0122478	0.00196429	FALSE
rs6968865	rs6968554	blood metabolite measurement	2014-12-10	24816252	7824 European		7p21.1	7	17247482	AHR	AHR			ENSG00000106546	rs6968554-A	5_prime_UTR_variant		0.38	9e-14	13.0458	0.064	0.046-0.082 unit increase	Genome-wide genotyping array	(A/G)	A	0.4561	-163	1	0.7047	17247482	7824	0.046	0.082	0.064	0.00918367	FALSE
rs6968865	rs6968865	blood urea nitrogen measurement	2022-05-26	34272381	679531 European 173149		7p21.1	7	17247645		AHR			ENSG00000106546	rs6968865-A	5_prime_UTR_variant		0.4136	6e-10	9.22185	0.0031	0.0021-0.0041 unit increase	Genome-wide genotyping array	(A/T)	A	0.4567	0	1	1	17247645	852680	0.0021	0.0041	0.0031	0.000510204	FALSE
rs6968865	rs2106727	bilirubin measurement	2021-12-14	34594039	342829 European 124341 East Asian		7p21.1	7	17248374		AHR			ENSG00000106546	rs2106727-G	intron_variant		NR	1e-35	35	0.0255	0.022-0.029 unit decrease	Genome-wide genotyping array	(A/G)	G	0.47	729	0.9972	0.7413	17248374	467170	0.022	0.029	0.0255	0.00178571	FALSE
rs6968865	rs4410790	coffee consumption measurement	2021-02-18	33287642	373522 European		7p21.1	7	17244953	AHR	AHR			ENSG00000106546	rs4410790-T	intron_variant		0.364412	3e-104	103.523	0.05171	0.047-0.056 unit decrease	Genome-wide genotyping array	(T/C)	T	0.4671	-2692	0.9967	0.9528	17244953	373522	0.047	0.056	0.05171	0.00229592	FALSE
rs6968865	rs4410790	albuminuria	2018-11-19	30220432	382500 European		7p21.1	7	17244953	AGR3, AHR	AHR			ENSG00000106546	rs4410790-C	intron_variant		0.634	3e-25	24.5229	0.01798	0.015-0.021 unit increase	Genome-wide genotyping array	(T/C)	C	0.4671	-2692	0.9967	0.9528	17244953	382500	0.015	0.021	0.01798	0.00153061	FALSE
rs6968865	rs4410790	Moderate albuminuria	2019-10-01	31511532	51861 European African American East Asian South Asian Hispanic 297093 European African American East Asian South Asian Hispanic		7p21.1	7	17244953	AHR	AHR			ENSG00000106546	rs4410790-C	intron_variant		NR	1e-09	9	1.04258	1.03-1.06	Genome-wide genotyping array	(T/C)	C	0.4671	-2692	0.9967	0.9528	17244953	348954	0.0295588	0.0582689	0.0417	0.00732401	FALSE
rs6968865	rs2106727	sex hormone-binding globulin measurement	2020-12-14	32042192	180094 European		7p21.1	7	17248374	NR	AHR			ENSG00000106546	rs2106727-G	intron_variant		0.636784	3e-08	7.52288	0.00596459	0.0036-0.0083 unit increase	Genome-wide genotyping array	(A/G)	G	0.47	729	0.9972	0.7413	17248374	180094	0.0036	0.0083	0.00596459	0.00119898	FALSE
rs6968865	rs4410790	coffee consumption measurement, tea consumption measurement	2021-02-18	33287642	362316 European		7p21.1	7	17244953	AHR	AHR			ENSG00000106546	rs4410790-T	intron_variant		0.364122	2e-249	248.699	0.08137	0.077-0.086 unit decrease	Genome-wide genotyping array	(T/C)	T	0.4671	-2692	0.9967	0.9528	17244953	362316	0.077	0.086	0.08137	0.00229592	FALSE
rs6968865	rs4410790	sweet beverage consumption measurement	2019-08-29	31046077	85852 European	39,924 European ancestry individuals	7p21.1	7	17244953	AHR	AHR			ENSG00000106546	rs4410790-T	intron_variant		0.3716	2e-07	6.69897	0.0096	0.0061-0.0131 unit increase	Genome-wide genotyping array	(T/C)	T	0.4671	-2692	0.9967	0.9528	17244953	85852	0.0061	0.0131	0.0096	0.00178571	FALSE
rs6968865	rs4410790	potassium measurement	2019-09-12	31409800	446230 European	7,612 African ancestry individuals, 10,095 South Asian ancestry individuals	7p21.1	7	17244953	AHR	AHR			ENSG00000106546	rs4410790-T	intron_variant		0.368691	2e-12	11.699	0.00874545	0.0063-0.0112 unit increase	Genome-wide genotyping array	(T/C)	T	0.4671	-2692	0.9967	0.9528	17244953	446230	0.0063	0.0112	0.00874545	0.00125	FALSE
rs6968865	rs4410790	sodium measurement	2019-09-12	31409800	446237 European	7,612 African ancestry individuals, 10,095 South Asian ancestry individuals	7p21.1	7	17244953	AHR	AHR			ENSG00000106546	rs4410790-T	intron_variant		0.368736	2e-17	16.699	0.0108651	0.0084-0.0134 unit increase	Genome-wide genotyping array	(T/C)	T	0.4671	-2692	0.9967	0.9528	17244953	446237	0.0084	0.0134	0.0108651	0.00127551	FALSE
rs6968865	rs4410790	tea consumption measurement	2022-06-16	35653391	434171 European	27,659 individuals	7p21.1	7	17244953		AHR			ENSG00000106546	rs4410790-T	intron_variant		NR	6e-20	19.2218	0.0114382	0.009-0.0139 unit decrease	Genome-wide genotyping array	(T/C)	T	0.4671	-2692	0.9967	0.9528	17244953	434171	0.009	0.0139	0.0114382	0.00125	FALSE
rs6968865	rs4410790	cups of coffee per day measurement	2018-02-27	29367735	11261 Japanese		7p21.1	7	17244953	AGR3, AHR	AHR			ENSG00000106546	rs4410790-C	intron_variant		0.375	5e-07	6.30103	0.102	0.062-0.142 cups per day increase	Genome-wide genotyping array	(T/C)	C	0.4671	-2692	0.9967	0.9528	17244953	11261	0.062	0.142	0.102	0.0204082	FALSE
rs6968865	rs4410790	bitter non-alcoholic beverage consumption measurement	2019-08-29	31046077	85852 European	39,924 European ancestry individuals	7p21.1	7	17244953	AHR	AHR			ENSG00000106546	rs4410790-C	intron_variant		0.63	3e-75	74.5229	0.0305	0.027-0.034 unit increase	Genome-wide genotyping array	(T/C)	C	0.4671	-2692	0.9967	0.9528	17244953	85852	0.027	0.034	0.0305	0.00178571	FALSE
rs6968865	rs4410790	coffee consumption, cups of coffee per day measurement	2015-07-07	25288136	91462 European	30,062 European ancestry individuals, 7,964 African American individuals	7p21.1	7	17244953	AHR	AHR			ENSG00000106546	rs4410790-T	intron_variant		0.37	3e-17	16.5229	0.1	0.08-0.12 unit decrease	Genome-wide genotyping array	(T/C)	T	0.4671	-2692	0.9967	0.9528	17244953	91462	0.08	0.12	0.1	0.0102041	FALSE
rs6968865	rs4410790	bitter beverage consumption measurement	2019-08-29	31046077	85852 European	39,924 European ancestry individuals	7p21.1	7	17244953	AHR	AHR			ENSG00000106546	rs4410790-C	intron_variant		0.6298	5e-58	57.301	0.0267	0.023-0.03 unit increase	Genome-wide genotyping array	(T/C)	C	0.4671	-2692	0.9967	0.9528	17244953	85852	0.023	0.03	0.0267	0.00178571	FALSE
rs6971211	rs6971211	urate measurement	2021-02-17	33356394	454183 European		7q36.3	7	155871992	NR	SHH - NA	ENSG00000164690			rs6971211-T	intergenic_variant		0.41	7e-09	8.1549	0.0114	0.0075-0.0153 unit increase	Genome-wide genotyping array	(C/T)	T	0.3998	0	1	1	155871992	454183	0.0075	0.0153	0.0114	0.0019898	FALSE
rs700753	rs700750	urate measurement	2021-02-17	33356394	454183 European		7p12.3	7	46713893	NR	HMGN1P19 - EPS15P1	ENSG00000224519	ENSG00000242948		rs700750-A	intron_variant		0.63	7e-12	11.1549	0.0129	0.0092-0.0166 unit increase	Genome-wide genotyping array	(C/A)	A	0.3239	-193	0.999	0.9166	46713893	454183	0.0092	0.0166	0.0129	0.00188776	FALSE
rs700753	rs700753	blood urea nitrogen measurement	2022-05-26	34272381	679531 European 173149		7p12.3	7	46714086		HMGN1P19 - EPS15P1	ENSG00000224519	ENSG00000242948		rs700753-G	intron_variant		0.3331	3e-15	14.5229	0.0042	0.0032-0.0052 unit increase	Genome-wide genotyping array	(C/G)	G	0.3055	0	1	1	46714086	852680	0.0032	0.0052	0.0042	0.000510204	FALSE
rs700753	rs700750	thyroid stimulating hormone measurement	2020-10-08	32769997	119715 European		7p12.3	7	46713893	LOC730338, TNS3	HMGN1P19 - EPS15P1	ENSG00000224519	ENSG00000242948		rs700750-A	intron_variant		0.642712	8e-13	12.0969	0.0339	0.025-0.043 SD increase	Genome-wide genotyping array	(C/A)	A	0.3239	-193	0.999	0.9166	46713893	119715	0.025	0.043	0.0339	0.00459184	FALSE
rs7007761	rs17786744	uric acid measurement	2021-12-14	34594039	343836 European 129405 East Asian		8p21.2	8	23919493		STC1 - RNU1-148P	ENSG00000159167	ENSG00000207201		rs17786744-G	regulatory_region_variant		NR	1e-33	33	0.0223	0.019-0.026 unit increase	Genome-wide genotyping array	(A/G)	G	0.3045	57435	0.8995	0.7494	23919493	473241	0.019	0.026	0.0223	0.00178571	FALSE
rs7007761	rs34861762	blood urea nitrogen measurement	2022-05-26	34272381	679531 European 173149		8p21.2	8	23890907		STC1 - RNU1-148P	ENSG00000159167	ENSG00000207201		rs34861762-T	regulatory_region_variant		0.3911	2e-19	18.699	0.0044	0.0034-0.0054 unit increase	Genome-wide genotyping array	(C/T)	T	0.2917	28849	0.9941	0.9731	23890907	852680	0.0034	0.0054	0.0044	0.000510204	FALSE
rs7007761	rs17786744	urate measurement	2021-02-17	33356394	454183 European		8p21.2	8	23919493	NR	STC1 - RNU1-148P	ENSG00000159167	ENSG00000207201		rs17786744-A	regulatory_region_variant		0.59	8e-37	36.0969	0.0234	0.02-0.027 unit decrease	Genome-wide genotyping array	(A/G)	A	0.3045	57435	0.8995	0.7494	23919493	454183	0.02	0.027	0.0234	0.00178571	FALSE
rs7012637	rs7012814	triglycerides:total lipids ratio, intermediate density lipoprotein measurement	2022-04-27	35213538	115082 European		8p23.1	8	9315848		RNU6-1151P - RNU6-526P	ENSG00000284864	ENSG00000201815		rs7012814-G	intron_variant		0.525735	1e-22	22	0.0390298	0.031-0.047 unit increase	Genome-wide genotyping array	(G/A)	G	0.4718	149	0.9943	0.9598	9315848	115082	0.031	0.047	0.0390298	0.00408163	FALSE
rs7012637	rs7012814	triglycerides:total lipids ratio, low density lipoprotein cholesterol measurement	2022-04-27	35213538	115082 European		8p23.1	8	9315848		RNU6-1151P - RNU6-526P	ENSG00000284864	ENSG00000201815		rs7012814-G	intron_variant		0.525735	8e-15	14.0969	0.0316411	0.024-0.04 unit increase	Genome-wide genotyping array	(G/A)	G	0.4718	149	0.9943	0.9598	9315848	115082	0.024	0.04	0.0316411	0.00408163	FALSE
rs7012637	rs7012814	cholelithiasis	2021-12-14	34594039	26122 European 461431 European 9305 East Asian 168253 East Asian		8p23.1	8	9315848		RNU6-1151P - RNU6-526P	ENSG00000284864	ENSG00000201815		rs7012814-A	intron_variant		NR	4e-08	7.39794	0.0503	0.032-0.068 unit decrease	Genome-wide genotyping array	(G/A)	A	0.4718	149	0.9943	0.9598	9315848	665111	0.032	0.068	0.0503	0.00918367	FALSE
rs7012637	rs7012814	high density lipoprotein cholesterol measurement	2022-04-27	35213538	115082 European		8p23.1	8	9315848		RNU6-1151P - RNU6-526P	ENSG00000284864	ENSG00000201815		rs7012814-G	intron_variant		0.525735	5e-11	10.301	0.0246741	0.017-0.032 unit decrease	Genome-wide genotyping array	(G/A)	G	0.4718	149	0.9943	0.9598	9315848	115082	0.017	0.032	0.0246741	0.00382653	FALSE
rs7012637	rs7012637	cholesterol:total lipids ratio, high density lipoprotein cholesterol measurement	2022-04-27	35213538	115082 European		8p23.1	8	9315699		RNU6-1151P - RNU6-526P	ENSG00000284864	ENSG00000201815		rs7012637-G	intron_variant		0.525913	5e-16	15.301	0.0317241	0.024-0.039 unit decrease	Genome-wide genotyping array	(G/A)	G	0.4792	0	1	1	9315699	115082	0.024	0.039	0.0317241	0.00382653	FALSE
rs7012637	rs7012814	triglyceride measurement, phospholipid measurement	2022-04-27	35213538	115006 European		8p23.1	8	9315848		RNU6-1151P - RNU6-526P	ENSG00000284864	ENSG00000201815		rs7012814-G	intron_variant		0.525758	5e-15	14.301	0.030145	0.023-0.038 unit increase	Genome-wide genotyping array	(G/A)	G	0.4718	149	0.9943	0.9598	9315848	115006	0.023	0.038	0.030145	0.00382653	FALSE
rs7012637	rs7012637	cholesteryl esters:total lipids ratio, high density lipoprotein cholesterol measurement	2022-04-27	35213538	115082 European		8p23.1	8	9315699		RNU6-1151P - RNU6-526P	ENSG00000284864	ENSG00000201815		rs7012637-G	intron_variant		0.525913	5e-17	16.301	0.0336204	0.026-0.041 unit decrease	Genome-wide genotyping array	(G/A)	G	0.4792	0	1	1	9315699	115082	0.026	0.041	0.0336204	0.00382653	FALSE
rs7012637	rs7012814	free cholesterol measurement, high density lipoprotein cholesterol measurement	2022-04-27	35213538	115082 European		8p23.1	8	9315848		RNU6-1151P - RNU6-526P	ENSG00000284864	ENSG00000201815		rs7012814-G	intron_variant		0.525735	2e-20	19.699	0.033733	0.027-0.041 unit decrease	Genome-wide genotyping array	(G/A)	G	0.4718	149	0.9943	0.9598	9315848	115082	0.027	0.041	0.033733	0.00357143	FALSE
rs7012637	rs7012814	high density lipoprotein particle size measurement	2022-04-27	35213538	115082 European		8p23.1	8	9315848		RNU6-1151P - RNU6-526P	ENSG00000284864	ENSG00000201815		rs7012814-G	intron_variant		0.525735	1e-12	12	0.0262123	0.019-0.033 unit decrease	Genome-wide genotyping array	(G/A)	G	0.4718	149	0.9943	0.9598	9315848	115082	0.019	0.033	0.0262123	0.00357143	FALSE
rs7012637	rs7012814	very low density lipoprotein cholesterol measurement, cholesterol:total lipids ratio	2022-04-27	35213538	115082 European		8p23.1	8	9315848		RNU6-1151P - RNU6-526P	ENSG00000284864	ENSG00000201815		rs7012814-G	intron_variant		0.525735	2e-19	18.699	0.0353457	0.028-0.043 unit decrease	Genome-wide genotyping array	(G/A)	G	0.4718	149	0.9943	0.9598	9315848	115082	0.028	0.043	0.0353457	0.00382653	FALSE
rs7012637	rs7012637	chylomicron measurement, very low density lipoprotein cholesterol measurement, phospholipids:total lipids ratio	2022-04-27	35213538	111638 European		8p23.1	8	9315699		RNU6-1151P - RNU6-526P	ENSG00000284864	ENSG00000201815		rs7012637-G	intron_variant		0.52591	2e-09	8.69897	0.024895	0.017-0.033 unit increase	Genome-wide genotyping array	(G/A)	G	0.4792	0	1	1	9315699	111638	0.017	0.033	0.024895	0.00408163	FALSE
rs7012637	rs7012814	lymphocyte count	2020-09-21	32888493	524923 European		8p23.1	8	9315848	NR	RNU6-1151P - RNU6-526P	ENSG00000284864	ENSG00000201815		rs7012814-A	intron_variant		0.474127	2e-12	11.699	0.013439	0.0097-0.0172 SD unit decrease	Genome-wide genotyping array	(G/A)	A	0.4718	149	0.9943	0.9598	9315848	524923	0.0097	0.0172	0.013439	0.00191327	FALSE
rs7012637	rs7012814	very low density lipoprotein cholesterol measurement, cholesteryl esters:total lipids ratio	2022-04-27	35213538	115082 European		8p23.1	8	9315848		RNU6-1151P - RNU6-526P	ENSG00000284864	ENSG00000201815		rs7012814-G	intron_variant		0.525735	3e-20	19.5229	0.0359151	0.028-0.044 unit decrease	Genome-wide genotyping array	(G/A)	G	0.4718	149	0.9943	0.9598	9315848	115082	0.028	0.044	0.0359151	0.00408163	FALSE
rs7012637	rs7012637	triglyceride measurement, very low density lipoprotein cholesterol measurement	2022-04-27	35213538	115082 European		8p23.1	8	9315699		RNU6-1151P - RNU6-526P	ENSG00000284864	ENSG00000201815		rs7012637-G	intron_variant		0.525913	9e-09	8.04576	0.0232977	0.015-0.031 unit increase	Genome-wide genotyping array	(G/A)	G	0.4792	0	1	1	9315699	115082	0.015	0.031	0.0232977	0.00408163	FALSE
rs7012637	rs7012814	low density lipoprotein particle size measurement	2022-04-27	35213538	115082 European		8p23.1	8	9315848		RNU6-1151P - RNU6-526P	ENSG00000284864	ENSG00000201815		rs7012814-G	intron_variant		0.525735	3e-09	8.52288	0.0240704	0.016-0.032 unit decrease	Genome-wide genotyping array	(G/A)	G	0.4718	149	0.9943	0.9598	9315848	115082	0.016	0.032	0.0240704	0.00408163	FALSE
rs7012637	rs7012814	total cholesterol measurement, high density lipoprotein cholesterol measurement	2022-04-27	35213538	115082 European		8p23.1	8	9315848		RNU6-1151P - RNU6-526P	ENSG00000284864	ENSG00000201815		rs7012814-G	intron_variant		0.525735	2e-21	20.699	0.0347831	0.028-0.042 unit decrease	Genome-wide genotyping array	(G/A)	G	0.4718	149	0.9943	0.9598	9315848	115082	0.028	0.042	0.0347831	0.00357143	FALSE
rs7012637	rs7012637	C-reactive protein measurement	2022-05-06	35459240	575531 European		8p23.1	8	9315699		RNU6-1151P - RNU6-526P	ENSG00000284864	ENSG00000201815		rs7012637-A	intron_variant		NR	1e-132	132	0.05	0.046-0.054 unit increase	Genome-wide genotyping array	(G/A)	A	0.4792	0	1	1	9315699	575531	0.046	0.054	0.05	0.00204082	FALSE
rs7012637	rs7012637	very low density lipoprotein cholesterol measurement, phospholipids:total lipids ratio	2022-04-27	35213538	115071 European		8p23.1	8	9315699		RNU6-1151P - RNU6-526P	ENSG00000284864	ENSG00000201815		rs7012637-G	intron_variant		0.525903	5e-20	19.301	0.0370176	0.029-0.045 unit increase	Genome-wide genotyping array	(G/A)	G	0.4792	0	1	1	9315699	115071	0.029	0.045	0.0370176	0.00408163	FALSE
rs7012637	rs7012637	apolipoprotein B measurement	2020-07-21	32203549	439214 European		8p23.1	8	9315699	RP11-10A14.4	RNU6-1151P - RNU6-526P	ENSG00000284864	ENSG00000201815		rs7012637-G	intron_variant		0.526191	3e-21	20.5229	0.0198643	0.016-0.024 unit decrease	Genome-wide genotyping array	(G/A)	G	0.4792	0	1	1	9315699	439214	0.016	0.024	0.0198643	0.00204082	FALSE
rs7012637	rs7012637	serum gamma-glutamyl transferase measurement	2021-12-14	34594039	344104 European 133471 East Asian		8p23.1	8	9315699		RNU6-1151P - RNU6-526P	ENSG00000284864	ENSG00000201815		rs7012637-A	intron_variant		NR	5e-26	25.301	0.0224	0.018-0.027 unit increase	Genome-wide genotyping array	(G/A)	A	0.4792	0	1	1	9315699	477575	0.018	0.027	0.0224	0.00229592	FALSE
rs7012637	rs7012637	triglycerides:total lipids ratio, high density lipoprotein cholesterol measurement	2022-04-27	35213538	115082 European		8p23.1	8	9315699		RNU6-1151P - RNU6-526P	ENSG00000284864	ENSG00000201815		rs7012637-G	intron_variant		0.525913	8e-24	23.0969	0.0399859	0.032-0.048 unit increase	Genome-wide genotyping array	(G/A)	G	0.4792	0	1	1	9315699	115082	0.032	0.048	0.0399859	0.00408163	FALSE
rs7012637	rs7012814	cholesteryl ester measurement, high density lipoprotein cholesterol measurement	2022-04-27	35213538	115082 European		8p23.1	8	9315848		RNU6-1151P - RNU6-526P	ENSG00000284864	ENSG00000201815		rs7012814-G	intron_variant		0.525735	2e-21	20.699	0.0349271	0.028-0.042 unit decrease	Genome-wide genotyping array	(G/A)	G	0.4718	149	0.9943	0.9598	9315848	115082	0.028	0.042	0.0349271	0.00357143	FALSE
rs7012637	rs7012637	glucose measurement	2021-06-10	34059833	200622 European		8p23.1	8	9315699	LOC157273	RNU6-1151P - RNU6-526P	ENSG00000284864	ENSG00000201815		rs7012637-A	intron_variant		0.4738	1e-24	24	0.018	0.015-0.021 unit decrease	Genome-wide genotyping array, Targeted genotyping array [Genome-wide genotyping array|Metabochip]	(G/A)	A	0.4792	0	1	1	9315699	200622	0.015	0.021	0.018	0.00153061	FALSE
rs7012637	rs7012814	low density lipoprotein cholesterol measurement, free cholesterol:total lipids ratio	2022-04-27	35213538	115082 European		8p23.1	8	9315848		RNU6-1151P - RNU6-526P	ENSG00000284864	ENSG00000201815		rs7012814-G	intron_variant		0.525735	7e-16	15.1549	0.0318459	0.024-0.04 unit decrease	Genome-wide genotyping array	(G/A)	G	0.4718	149	0.9943	0.9598	9315848	115082	0.024	0.04	0.0318459	0.00408163	FALSE
rs7012637	rs7012814	lipid measurement, high density lipoprotein cholesterol measurement	2022-04-27	35213538	115082 European		8p23.1	8	9315848		RNU6-1151P - RNU6-526P	ENSG00000284864	ENSG00000201815		rs7012814-G	intron_variant		0.525735	1e-20	20	0.0340209	0.027-0.041 unit decrease	Genome-wide genotyping array	(G/A)	G	0.4718	149	0.9943	0.9598	9315848	115082	0.027	0.041	0.0340209	0.00357143	FALSE
rs7012637	rs7012814	insulin measurement	2021-06-10	34059833	151013 European		8p23.1	8	9315848	LOC157273	RNU6-1151P - RNU6-526P	ENSG00000284864	ENSG00000201815		rs7012814-A	intron_variant		0.4758	8e-30	29.0969	0.0219	0.018-0.026 unit decrease	Genome-wide genotyping array, Targeted genotyping array [Genome-wide genotyping array|Metabochip]	(G/A)	A	0.4718	149	0.9943	0.9598	9315848	151013	0.018	0.026	0.0219	0.00204082	FALSE
rs7012637	rs7012637	BMI-adjusted waist circumference	2021-08-24	34021172	186825 British		8p23.1	8	9315699	RP11-115J16.1	RNU6-1151P - RNU6-526P	ENSG00000284864	ENSG00000201815		rs7012637-A	intron_variant		NR	2e-08	7.69897	0.0175775	0.011-0.024 unit decrease	Genome-wide genotyping array	(G/A)	A	0.4792	0	1	1	9315699	186825	0.011	0.024	0.0175775	0.00331633	FALSE
rs7017848	rs7814873	daytime rest measurement	2021-04-15	33568662	452633 European	541,333 European ancestry individuals	8q24.3	8	141203898	SLC45A4, DENND3	DENND3 - SLC45A4	ENSG00000105339	ENSG00000022567		rs7814873-C	regulatory_region_variant			2e-09	8.69897	0.0054	0.0036-0.0072 unit increase	Genome-wide genotyping array	(C/T)	C	0.2969	-8377	0.8766	0.7106	141203898	452633	0.0036	0.0072	0.0054	0.000918367	FALSE
rs7017848	rs2304282	educational attainment	2022-07-01	35361970	3037499 European		8q24.3	8	141219444		SLC45A4			ENSG00000022567	rs2304282-A	intron_variant		0.4148	4e-25	24.3979	0.011001	0.0089-0.0131 unit increase	Genome-wide genotyping array	(A/G)	A	0.3073	7169	0.911	0.8063	141219444	3037499	0.0089	0.0131	0.011001	0.00107143	FALSE
rs7017848	rs753779	total blood protein measurement	2021-12-14	34594039	314921 European 133321 East Asian		8q24.3	8	141218710		SLC45A4			ENSG00000022567	rs753779-C	synonymous_variant	synonymous	NR	2e-15	14.699	0.0184	0.014-0.023 unit increase	Genome-wide genotyping array	(T/C)	C	0.2885	6435	0.9698	0.8352	141218710	448242	0.014	0.023	0.0184	0.00229592	FALSE
rs7017848	rs7007986	lymphocyte count	2020-09-21	32888493	524923 European		8q24.3	8	141207016	NR	DENND3 - SLC45A4	ENSG00000105339	ENSG00000022567		rs7007986-A	downstream_gene_variant		0.601181	9e-28	27.0458	0.022001	0.018-0.026 SD unit decrease	Genome-wide genotyping array	(G/A)	A	0.2861	-5259	0.9715	0.8285	141207016	524923	0.018	0.026	0.022001	0.00204082	FALSE
rs7027509	rs10821556	red blood cell distribution width	2020-09-18	32888494	408112 British		9q34.2	9	134077014	RP11-349K21.1	BRD3 - ARF4P1	ENSG00000169925	ENSG00000271525		rs10821556-A	intergenic_variant		0.326799	3e-12	11.5229	0.0182054	0.013-0.023 unit decrease	Genome-wide genotyping array	(C/A)	A	0.3045	14260	0.994	0.9027	134077014	408112	0.013	0.023	0.0182054	0.00255102	FALSE
rs7027509	rs7027509	mathematical ability	2018-11-12	30038396	811539 European		9q34.2	9	134062754	Intergenic	BRD3			ENSG00000169925	rs7027509-T	intron_variant		0.356	1e-14	14	0.0133	0.01-0.0166 unit decrease	Genome-wide genotyping array	(C/T)	T	0.2857	0	1	1	134062754	811539	0.01	0.0166	0.0133	0.00168367	FALSE
rs7027509	rs13287061	mean platelet volume	2020-09-18	32888494	408112 British		9q34.2	9	134067584	BRD3	BRD3			ENSG00000169925	rs13287061-T	intron_variant		0.330312	1e-41	41	0.0355082	0.03-0.041 unit decrease	Genome-wide genotyping array	(G/T)	T	0.2959	4830	0.997	0.9462	134067584	408112	0.03	0.041	0.0355082	0.00280612	FALSE
rs7027509	rs141147400	appendicular lean mass	2020-11-04	33097823	450243 European		9q34.2	9	134075428	ARF4P1	BRD3 - ARF4P1	ENSG00000169925	ENSG00000271525		rs141147400-C	upstream_gene_variant		0.2921	1e-15	15	0.0172	0.013-0.022 unit increase	Genome-wide genotyping array	(G/C)	C	0.2688	12674	0.9095	0.76	134075428	450243	0.013	0.022	0.0172	0.00229592	FALSE
rs7027509	rs9657703	CXCL5 measurement	2022-02-15	35078996	5366 Icelic		9q34.2	9	134077301		BRD3 - ARF4P1	ENSG00000169925	ENSG00000271525		rs9657703-A	upstream_gene_variant		0.3213	2e-16	15.699	0.161901	0.12-0.2 unit decrease	Genome-wide genotyping array	(G/A)	A	0.3045	14547	0.994	0.9027	134077301	5366	0.12	0.2	0.161901	0.0204082	FALSE
rs7087356	rs7096715	systolic blood pressure	2019-03-07	30578418	365998 European 63490 African 22802 Hispanic 4792 Asian 2695 Native American	299,024 European ancestry individuals, 17,277 individuals	10q23.1	10	80436193	C10orf58	PRXL2A			ENSG00000122378	rs7096715-T	3_prime_UTR_variant		0.4086	2e-10	9.69897	0.1723	0.12-0.23 mmHg increase	Genome-wide genotyping array	(T/C)	T	0.2929	-5354	0.9466	0.6559	80436193	459777	0.12	0.23	0.1723	0.0280612	FALSE
rs7087356	rs7087356	blood urea nitrogen measurement	2022-05-26	34272381	679531 European 173149		10q23.1	10	80441547		PRXL2A - TSPAN14	ENSG00000122378	ENSG00000108219		rs7087356-T	intergenic_variant		0.5091	3e-07	6.52288	0.0026	0.0016-0.0036 unit increase	Genome-wide genotyping array	(T/A)	T	0.3614	0	1	1	80441547	852680	0.0016	0.0036	0.0026	0.000510204	FALSE
rs7087356	rs7075355	birth weight	2019-08-05	31043758	298142 European 6635 African American 1449 Fiino 420 Turkish 365 Moroccan 395 Surinamese 1052 AfroCaribbean 612 Hispanic 1180 Thai 840 Chinese 10133	NR	10q23.1	10	80449122	TSPAN14	PRXL2A - TSPAN14	ENSG00000122378	ENSG00000108219		rs7075355-A	intergenic_variant		0.533013	2e-08	7.69897	0.014565	0.0095-0.0196 unit increase	Genome-wide genotyping array	(G/A)	A	0.3303	7575	0.8902	0.6904	80449122	321223	0.0095	0.0196	0.014565	0.00257653	FALSE
rs7087356	rs10887914	pulse pressure measurement	2018-11-29	30224653	757601 European	249,262 European ancestry individuals	10q23.1	10	80455532	TSPAN14	TSPAN14			ENSG00000108219	rs10887914-T	intron_variant		0.4644	1e-14	14	0.1327	0.099-0.166 unit increase	Genome-wide genotyping array	(T/C)	T	0.3047	13985	0.9784	0.7413	80455532	757601	0.099	0.166	0.1327	0.0170918	FALSE
rs7087356	rs7902460	heel bone mineral density	2019-01-28	30598549	426824 British		10q23.1	10	80439507	FAM213A	PRXL2A - TSPAN14	ENSG00000122378	ENSG00000108219		rs7902460-T	intergenic_variant		0.426065	2e-12	11.699	0.0131133	0.0095-0.0168 unit decrease	Genome-wide genotyping array	(T/A)	T	0.2853	-2040	0.9967	0.7008	80439507	426824	0.0095	0.0168	0.0131133	0.00186224	FALSE
rs7088058	rs7088058	Thyroid preparation use measurement	2021-12-14	34594039	24832 European 280750 European 3103 East Asian 175623 East Asian		10q26.13	10	122389836		PLEKHA1			ENSG00000107679	rs7088058-T	intron_variant		NR	4e-10	9.39794	0.0559	0.038-0.073 unit decrease	Genome-wide genotyping array	(C/T)	T	0.2524	0	1	1	122389836	484308	0.038	0.073	0.0559	0.00892857	FALSE
rs7088058	rs10082476	BMI-adjusted hip circumference	2021-08-24	34021172	219872 British		10q26.13	10	122405138	PLEKHA1	PLEKHA1			ENSG00000107679	rs10082476-G	intron_variant		NR	3e-12	11.5229	0.0228215	0.016-0.029 unit decrease	Genome-wide genotyping array	(A/G)	G	0.1923	15302	0.9931	0.6954	122405138	219872	0.016	0.029	0.0228215	0.00331633	FALSE
rs7088058	rs3850765	body height	2021-12-14	34594039	360388 European 165056 East Asian		10q26.13	10	122380394		PLEKHA1			ENSG00000107679	rs3850765-C	intron_variant		NR	4e-33	32.3979	0.0156	0.013-0.018 unit increase	Genome-wide genotyping array	(T/C)	C	0.3462	-9442	0.9903	0.6252	122380394	525444	0.013	0.018	0.0156	0.00127551	FALSE
rs7131509	rs7131509	blood urea nitrogen measurement	2022-05-26	34272381	679531 European 173149		11q13.3	11	69116088		TPCN2			ENSG00000162341	rs7131509-C	intron_variant		0.6139	2e-06	5.69897	0.0025	0.0015-0.0035 unit increase	Genome-wide genotyping array	(C/T)	C	0.4728	0	1	1	69116088	852680	0.0015	0.0035	0.0025	0.000510204	FALSE
rs7131509	rs3018691	leukocyte count	2021-12-14	34594039	350470 European 154355 East Asian		11q13.3	11	69117075		TPCN2			ENSG00000162341	rs3018691-T	intron_variant		NR	2e-08	7.69897	0.0116	0.0077-0.0155 unit decrease	Genome-wide genotyping array	(C/T)	T	0.4617	987	0.9323	0.6686	69117075	504825	0.0077	0.0155	0.0116	0.0019898	FALSE
rs7169629	rs6496452	PR interval	2020-07-24	32439900	271570 European 8173 African American 12823 Hispanic/Latino		15q25.3	15	84829414	ALPK3	ALPK3			ENSG00000136383	rs6496452-A	intron_variant		0.55	1e-17	17	0.55	0.43-0.67 ms increase	Genome-wide genotyping array	(A/T)	A	0.388	181371	0.8288	0.6015	84829414	292566	0.43	0.67	0.55	0.0612245	FALSE
rs7169629	rs2115630	P wave terminal force measurement	2017-09-29	28794112	33955 European 6778 African		15q25.3	15	84821285	ALPK3, NMB	ALPK3			ENSG00000136383	rs2115630-T	intron_variant		0.46	6e-10	9.22185	85	57.56-112.44 ms x uV increase	Genome-wide genotyping array	(C/T)	T	0.4231	173242	0.85	0.7131	84821285	40733	57.56	112.44	85	14	FALSE
rs7169629	rs12595786	electrocardiography	2020-11-30	32916098	63706 European		15q25.3	15	84793439	ZNF592	ZNF592			ENSG00000166716	rs12595786-T	intron_variant		0.543976	1e-08	8	0.031468	0.02-0.043 unit increase	Genome-wide genotyping array	(T/C)	T	0.3962	145396	0.8775	0.6978	84793439	63706	0.02	0.043	0.031468	0.00586735	FALSE
rs7169629	rs8023658	QT interval	2021-12-03	34274964	52107 European	48,997 individuals	15q25.3	15	84779989		ZNF592			ENSG00000166716	rs8023658-T	intron_variant		0.4834	7e-07	6.1549	0.52	0.3-0.74 unit increase	Genome-wide genotyping array	(G/T)	T	0.3808	131946	0.8725	0.6467	84779989	52107	0.3	0.74	0.52	0.112245	FALSE
rs7169629	rs8023658	platelet count	2021-12-14	34594039	350474 European 148623 East Asian		15q25.3	15	84779989		ZNF592			ENSG00000166716	rs8023658-T	intron_variant		NR	2e-10	9.69897	0.0153	0.011-0.02 unit increase	Genome-wide genotyping array	(G/T)	T	0.3808	131946	0.8725	0.6467	84779989	499097	0.011	0.02	0.0153	0.00229592	FALSE
rs7178859	rs36111056	type 2 diabetes mellitus	2020-09-14	32541925	148726 European 24646 African American 8616 Hispanic 46511 Asian 965732 European 31446 African American 11829 Hispanic 169776 Asian		15q25.2	15	82793121	NR	FSD2			ENSG00000186628	rs36111056-G	intron_variant		0.7922	1e-08	8	0.0303	0.02-0.041 unit increase	Genome-wide genotyping array	(G/A)	G	0.1084	-52800	0.9695	0.8859	82793121	1407282	0.02	0.041	0.0303	0.00535714	FALSE
rs7196485	rs62049817	granulocyte percentage of myeloid white cells	2017-08-30	27863252	169545 European		16q12.2	16	53336109	RNA5SP427	CHD9 - RNA5SP427	ENSG00000177200	ENSG00000202193		rs62049817-C	intergenic_variant		0.2989	2e-09	8.69897	0.0235905	0.016-0.031 unit increase	Genome-wide genotyping array	(T/C)	C	0.2584	166044	0.9961	0.7556	53336109	169545	0.016	0.031	0.0235905	0.00382653	FALSE
rs7196485	rs12598179	apolipoprotein A 1 measurement	2020-07-21	32203549	393193 European		16q12.2	16	53341314	CHD9	RNA5SP427 - RBL2	ENSG00000202193	ENSG00000103479		rs12598179-G	regulatory_region_variant		0.707243	1e-08	8	0.0123769	0.0081-0.0166 unit decrease	Genome-wide genotyping array	(G/C)	G	0.2688	171249	0.9453	0.6449	53341314	393193	0.0081	0.0166	0.0123769	0.00216837	FALSE
rs7196485	rs12598049	monocyte percentage of leukocytes	2020-09-18	32888494	408112 British		16q12.2	16	53282942	CHD9	CHD9			ENSG00000177200	rs12598049-G	intron_variant		0.298933	2e-17	16.699	0.0204272	0.016-0.025 unit decrease	Genome-wide genotyping array	(A/G)	G	0.2592	112877	1	0.7583	53282942	408112	0.016	0.025	0.0204272	0.00229592	FALSE
rs7196485	rs7196485	blood urea nitrogen measurement	2022-05-26	34272381	679531 European 173149		16q12.2	16	53170065		CHD9			ENSG00000177200	rs7196485-G	intron_variant		0.718	9e-13	12.0458	0.0039	0.0029-0.0049 unit increase	Genome-wide genotyping array	(T/G)	G	0.2097	0	1	1	53170065	852680	0.0029	0.0049	0.0039	0.000510204	FALSE
rs7196485	rs56088754	platelet count	2020-09-21	32888493	542827 European		16q12.2	16	53124307	NR	CHD9			ENSG00000177200	rs56088754-G	intron_variant		0.305199	4e-19	18.3979	0.018164	0.014-0.022 SD unit increase	Genome-wide genotyping array	(A/G)	G	0.2664	-45758	0.9688	0.6858	53124307	542827	0.014	0.022	0.018164	0.00204082	FALSE
rs7196485	rs7204230	fibrinogen measurement	2014-03-14	23969696	91323 European	8,423 African American individuals, 1,447 Hispanic individuals	16q12.2	16	53158419	CHD9	CHD9			ENSG00000177200	rs7204230-T	intron_variant		0.7	1e-10	10	0.008	0.006-0.01 unit increase	Genome-wide genotyping array	(T/C)	T	0.2959	-11646	1	0.6312	53158419	91323	0.006	0.01	0.008	0.00102041	FALSE
rs7199123	rs12920732	reticulocyte count	2017-08-30	27863252	170763 European		16q24.1	16	84747007	USP10	USP10			ENSG00000103194	rs12920732-T	intron_variant		0.2204	5e-10	9.30103	0.0268343	0.018-0.035 unit increase	Genome-wide genotyping array	(C/T)	T	0.2312	4435	0.9846	0.6038	84747007	170763	0.018	0.035	0.0268343	0.00433673	FALSE
rs7199123	rs7185949	reticulocyte measurement	2020-09-18	32888494	408112 British		16q24.1	16	84745642	USP10	USP10			ENSG00000103194	rs7185949-G	synonymous_variant	synonymous	0.220988	4e-20	19.3979	0.0247654	0.019-0.03 unit increase	Genome-wide genotyping array	(T/G)	G	0.2322	3070	0.9834	0.6057	84745642	408112	0.019	0.03	0.0247654	0.00280612	FALSE
rs7252778	rs8101881	blood metabolite measurement	2014-12-10	24816252	7824 European		19q13.11	19	32873722	SLC7A9	SLC7A9 - CEP89	ENSG00000021488	ENSG00000121289		rs8101881-T	intergenic_variant		0.61	1e-16	16	0.033	0.025-0.041 unit increase	Genome-wide genotyping array	(C/T)	T	0.4706	4259	0.9927	0.9761	32873722	7824	0.025	0.041	0.033	0.00408163	FALSE
rs7252778	rs8101881	serum metabolite measurement	2021-07-09	33031748	3926 Hispanic/Latino		19q13.11	19	32873722	SLC7A9, CEP89	SLC7A9 - CEP89	ENSG00000021488	ENSG00000121289		rs8101881-C	intergenic_variant		0.450458	2e-21	20.699	0.203	0.16-0.24 unit decrease	Genome-wide genotyping array	(C/T)	C	0.4706	4259	0.9927	0.9761	32873722	3926	0.16	0.24	0.203	0.0204082	FALSE
rs7252778	rs7252778	hemoglobin measurement	2020-09-21	32888493	563946 European		19q13.11	19	32869463	NR	SLC7A9			ENSG00000021488	rs7252778-A	intron_variant		0.602822	3e-23	22.5229	0.018727	0.015-0.022 SD unit increase	Genome-wide genotyping array	(C/A)	A	0.4683	0	1	1	32869463	563946	0.015	0.022	0.018727	0.00178571	FALSE
rs7252778	rs10418164	urate measurement	2019-10-29	31578528	288649 European 125725 East Asian 33671 African American 9037 South Asian 608 Hispanic		19q13.11	19	32920233	CEP89	CEP89			ENSG00000121289	rs10418164-T	intron_variant		0.4547	3e-15	14.5229	0.0249	0.019-0.031 mg/dL increase	Genome-wide genotyping array	(T/G)	T	0.4229	50770	0.9839	0.6247	32920233	457690	0.019	0.031	0.0249	0.00306122	FALSE
rs7252778	rs7247977	uric acid measurement	2021-12-14	34594039	343836 European 129405 East Asian		19q13.11	19	32867449		SLC7A9			ENSG00000021488	rs7247977-C	intron_variant		NR	2e-22	21.699	0.0176	0.014-0.021 unit increase	Genome-wide genotyping array	(T/C)	C	0.4724	-2014	1	0.9833	32867449	473241	0.014	0.021	0.0176	0.00178571	FALSE
rs72629024	rs2314639	serum metabolite measurement	2021-07-09	33031748	3926 Hispanic/Latino		20q13.33	20	63517559	EEF1A2, PPDPF	EEF1A2 - PPDPF	ENSG00000101210	ENSG00000125534		rs2314639-T	regulatory_region_variant		0.199269	5e-14	13.301	0.219	0.16-0.28 unit increase	Genome-wide genotyping array	(C/T)	T	0.2802	-3607	0.99	0.9498	63517559	3926	0.16	0.28	0.219	0.0306122	FALSE
rs72683923	rs72683923	sex hormone-binding globulin measurement	2020-12-14	32042192	180726 European		14q21.3	14	50269229	NR	L2HGDH			ENSG00000087299	rs72683923-C	synonymous_variant	synonymous	0.019684	3e-16	15.5229	0.0339786	0.025-0.043 unit increase	Genome-wide genotyping array	(T/C)	C	0.0044	0	1	1	50269229	180726	0.025	0.043	0.0339786	0.00459184	FALSE
rs72683923	rs72683923	systolic blood pressure	2018-11-29	30224653	757601 European	249,262 European ancestry individuals	14q21.3	14	50269229	L2HGDH	L2HGDH			ENSG00000087299	rs72683923-T	synonymous_variant	synonymous	0.9797	1e-25	25	0.9769	0.79-1.16 mmHg increase	Genome-wide genotyping array	(T/C)	T	0.0044	0	1	1	50269229	757601	0.79	1.16	0.9769	0.0943878	FALSE
rs72683923	rs72683923	aspartate aminotransferase measurement	2021-12-14	34594039	342990 European 150068 East Asian		14q21.3	14	50269229		L2HGDH			ENSG00000087299	rs72683923-C	synonymous_variant	synonymous	NR	5e-36	35.301	0.102	0.086-0.118 unit decrease	Genome-wide genotyping array	(T/C)	C	0.0044	0	1	1	50269229	493058	0.086	0.118	0.102	0.00816327	FALSE
rs72683923	rs72683923	mean arterial pressure	2021-12-14	34594039	360863 European 145502 East Asian		14q21.3	14	50269229		L2HGDH			ENSG00000087299	rs72683923-C	synonymous_variant	synonymous	NR	2e-12	11.699	0.0573	0.041-0.073 unit decrease	Genome-wide genotyping array	(T/C)	C	0.0044	0	1	1	50269229	506365	0.041	0.073	0.0573	0.00816327	FALSE
rs72683923	rs72683923	serum alanine aminotransferase measurement	2021-06-09	33972514	437267 European	315,572 European ancestry individuals	14q21.3	14	50269229	L2HGDH	L2HGDH			ENSG00000087299	rs72683923-T	synonymous_variant	synonymous	0.980228	3e-25	24.5229	0.0143899	0.012-0.017 unit increase	Genome-wide genotyping array	(T/C)	T	0.0044	0	1	1	50269229	437267	0.012	0.017	0.0143899	0.00127551	FALSE
rs72801857	rs6721104	thyroid stimulating hormone measurement	2020-10-08	32769997	119715 European		2p23.3	2	25771351	ASXL2	ASXL2			ENSG00000143970	rs6721104-C	intron_variant		0.035739	4e-12	11.3979	0.0866	0.062-0.111 SD increase	Genome-wide genotyping array	(A/C)	C	0.0359	-60148	1	0.9885	25771351	119715	0.062	0.111	0.0866	0.0125	FALSE
rs72801857	rs72801857	blood urea nitrogen measurement	2022-05-26	34272381	679531 European 173149		2p23.3	2	25831499		ASXL2			ENSG00000143970	rs72801857-T	intron_variant		0.0335	1e-08	8	0.0084	0.0055-0.0113 unit increase	Genome-wide genotyping array	(C/T)	T	0.0355	0	1	1	25831499	852680	0.0055	0.0113	0.0084	0.00147959	FALSE
rs73073442	rs73073442	blood urea nitrogen measurement	2022-05-26	34272381	679531 European 173149		7p15.2	7	27198668		HOTTIP, HOXA13			ENSG00000243766, ENSG00000106031	rs73073442-C	non_coding_transcript_exon_variant		0.023	5e-06	5.30103	0.0082	0.0047-0.0117 unit increase	Genome-wide genotyping array	(C/T)	C	0.0068	0	1	1	27198668	852680	0.0047	0.0117	0.0082	0.00178571	FALSE
rs73117042	rs1053338	breast carcinoma	2021-12-20	32139696	24206 East Asian 24775 East Asian 122977 European 105974 European	10,829 East Asian ancestry cases, 10,996 East Asian ancestry controls, 5,958 Asian ancestry cases, 5,684 Asian ancestry controls	3p14.1	3	63982224		ATXN7			ENSG00000163635	rs1053338-A	missense_variant	missense	NR	7e-10	9.1549	0.95	0.94-0.97	Genome-wide genotyping array	(A/G)	A	0.1146	71357	0.9599	0.9015	63982224	277932	-0.0618754	-0.0304592	-0.0512933	0.00801434	FALSE
rs7320064	rs8000245	optic disc size measurement	2010-05-18	20395239	1368 European 666	848 European ancestry twins from 531 families	13q22.1	13	74156255	LOC730245	KLF12 - LINC00402	ENSG00000118922	ENSG00000235532		rs8000245-C	intergenic_variant		NR	8e-06	5.09691	0.212	0.090-0.334 unit increase	Genome-wide genotyping array	(C/T)	C	0.1909	-588	1	0.6309	74156255	2034	0.09	0.334	0.212	0.0622449	FALSE
rs7324484	rs9534949	uric acid measurement	2021-12-14	34594039	343836 European 129405 East Asian		13q14.2	13	48080319		MED4			ENSG00000136146	rs9534949-G	intron_variant		NR	7e-12	11.1549	0.0133	0.0096-0.017 unit decrease	Genome-wide genotyping array	(C/G)	G	0.4639	6376	1	0.7081	48080319	473241	0.0096	0.017	0.0133	0.00188776	FALSE
rs7324484	rs2104480	urate measurement	2021-02-17	33356394	454183 European		13q14.2	13	48066613	NR	MED4			ENSG00000136146	rs2104480-C	intron_variant		0.29	3e-12	11.5229	0.0139	0.0099-0.0179 unit increase	Genome-wide genotyping array	(C/G)	C	0.499	-7330	0.9991	0.8203	48066613	454183	0.0099	0.0179	0.0139	0.00204082	FALSE
rs7324484	rs2104480	cystatin C measurement	2021-06-29	33462484	342399 European 6015 African 7338 South Asian		13q14.2	13	48066613	NR	MED4			ENSG00000136146	rs2104480-G	intron_variant		NR	7e-17	16.1549	0.023	0.018-0.028 unit decrease	Genome-wide genotyping array	(C/G)	G	0.499	-7330	0.9991	0.8203	48066613	355752	0.018	0.028	0.023	0.00255102	FALSE
rs7326821	rs7326821	blood urea nitrogen measurement	2022-05-26	34272381	679531 European 173149		13q32.1	13	95415950		MEMO1P5 - CLDN10	ENSG00000271492	ENSG00000134873		rs7326821-G	intergenic_variant		0.8288	9e-07	6.04576	0.0034	0.002-0.0048 unit increase	Genome-wide genotyping array	(A/G)	G	0.1178	0	1	1	95415950	852680	0.002	0.0048	0.0034	0.000714286	FALSE
rs73703112	rs28513081	idiopathic pulmonary fibrosis	2020-03-09	31710517	2668 European 8591 European	1,456 European ancestry cases, 11,874 European ancestry controls	8q24.12	8	119921886	DEPTOR	DEPTOR			ENSG00000155792	rs28513081-A	intron_variant		0.572	2e-11	10.699	1.20482	1.14-1.27	Genome-wide genotyping array	(A/G)	A	0.4543	47582	0.9601	0.6415	119921886	11259	0.131028	0.239017	0.18633	0.0275481	FALSE
rs7397189	rs61352607	hematocrit	2021-12-14	34594039	350475 European 153015 East Asian		12q13.3	12	57445390		INHBC			ENSG00000175189	rs61352607-T	intron_variant		NR	1e-10	10	0.0136	0.0095-0.0177 unit increase	Genome-wide genotyping array	(G/T)	T	0.1318	110397	0.9736	0.8929	57445390	503490	0.0095	0.0177	0.0136	0.00209184	FALSE
rs7397189	rs2229357	lipid measurement, high density lipoprotein cholesterol measurement	2022-04-27	35213538	115082 European		12q13.3	12	57449928		INHBC			ENSG00000175189	rs2229357-G	missense_variant	missense	0.759063	1e-10	10	0.0271406	0.019-0.035 unit decrease	Genome-wide genotyping array	(G/A)	G	0.132	114935	0.9719	0.8913	57449928	115082	0.019	0.035	0.0271406	0.00408163	FALSE
rs7397189	rs11609805	triglyceride measurement, phospholipid measurement	2022-04-27	35213538	115006 European		12q13.3	12	57341262		R3HDM2			ENSG00000179912	rs11609805-G	5_prime_UTR_variant		0.759547	6e-12	11.2218	0.0307397	0.022-0.039 unit increase	Genome-wide genotyping array	(G/A)	G	0.1619	6269	1	0.8339	57341262	115006	0.022	0.039	0.0307397	0.00433673	FALSE
rs7397189	rs61352607	high density lipoprotein cholesterol measurement	2020-07-21	32203549	403943 European		12q13.3	12	57445390	INHBC	INHBC			ENSG00000175189	rs61352607-G	intron_variant		0.759149	6e-43	42.2218	0.0305532	0.026-0.035 unit decrease	Genome-wide genotyping array	(G/T)	G	0.1318	110397	0.9736	0.8929	57445390	403943	0.026	0.035	0.0305532	0.00229592	FALSE
rs7397189	rs12313762	triglyceride measurement, high density lipoprotein cholesterol measurement	2022-04-27	35213538	115082 European		12q13.3	12	57298687		R3HDM2			ENSG00000179912	rs12313762-C	intron_variant		0.761328	5e-12	11.301	0.0321553	0.023-0.041 unit increase	Genome-wide genotyping array	(C/T)	C	0.1396	-36306	0.995	0.9834	57298687	115082	0.023	0.041	0.0321553	0.00459184	FALSE
rs7397189	rs2122982	cholesteryl ester measurement, chylomicron measurement, very low density lipoprotein cholesterol measurement	2022-04-27	35213538	115082 European		12q13.3	12	57388110		R3HDM2			ENSG00000179912	rs2122982-G	intron_variant		0.761328	1e-10	10	0.0300802	0.021-0.039 unit increase	Genome-wide genotyping array	(G/A)	G	0.1382	53117	0.9883	0.9718	57388110	115082	0.021	0.039	0.0300802	0.00459184	FALSE
rs7397189	rs12313762	triglycerides:total lipids ratio, high density lipoprotein cholesterol measurement	2022-04-27	35213538	115056 European		12q13.3	12	57298687		R3HDM2			ENSG00000179912	rs12313762-C	intron_variant		0.761327	3e-12	11.5229	0.0317562	0.023-0.041 unit increase	Genome-wide genotyping array	(C/T)	C	0.1396	-36306	0.995	0.9834	57298687	115056	0.023	0.041	0.0317562	0.00459184	FALSE
rs7397189	rs61352607	alkaline phosphatase measurement	2021-12-14	34594039	344292 European 118886 East Asian		12q13.3	12	57445390		INHBC			ENSG00000175189	rs61352607-T	intron_variant		NR	4e-14	13.3979	0.0192	0.014-0.024 unit decrease	Genome-wide genotyping array	(G/T)	T	0.1318	110397	0.9736	0.8929	57445390	463178	0.014	0.024	0.0192	0.00255102	FALSE
rs7397189	rs2122982	chylomicron measurement, total cholesterol measurement, very low density lipoprotein cholesterol measurement	2022-04-27	35213538	115082 European		12q13.3	12	57388110		R3HDM2			ENSG00000179912	rs2122982-G	intron_variant		0.761328	2e-10	9.69897	0.0296328	0.021-0.039 unit increase	Genome-wide genotyping array	(G/A)	G	0.1382	53117	0.9883	0.9718	57388110	115082	0.021	0.039	0.0296328	0.00459184	FALSE
rs7397189	rs11172134	HbA1c measurement	2021-06-10	34059833	146806 European		12q13.3	12	57252006	STAC3	STAC3 - R3HDM2	ENSG00000185482	ENSG00000179912		rs11172134-A	intron_variant		0.2161	4e-06	5.39794	0.0064	0.0033-0.0095 unit decrease	Genome-wide genotyping array, Targeted genotyping array [Genome-wide genotyping array|Metabochip]	(T/A)	A	0.1312	-82987	0.9647	0.872	57252006	146806	0.0033	0.0095	0.0064	0.00158163	FALSE
rs7397189	rs73119306	apolipoprotein A 1 measurement	2020-07-21	32203549	393193 European		12q13.3	12	57433199	INHBC	R3HDM2-DT			ENSG00000258001	rs73119306-A	intron_variant		0.759483	2e-33	32.699	0.0276532	0.023-0.032 unit decrease	Genome-wide genotyping array	(A/G)	A	0.1332	98206	0.9704	0.8979	57433199	393193	0.023	0.032	0.0276532	0.00229592	FALSE
rs7397189	rs7397189	blood urea nitrogen measurement	2022-05-26	34272381	679531 European 173149		12q13.3	12	57334993		R3HDM2			ENSG00000179912	rs7397189-T	intron_variant		0.772	1e-24	24	0.0065	0.0053-0.0077 unit increase	Genome-wide genotyping array	(T/G)	T	0.1388	0	1	1	57334993	852680	0.0053	0.0077	0.0065	0.000612245	FALSE
rs7397189	rs2229357	phospholipid measurement, high density lipoprotein cholesterol measurement	2022-04-27	35213538	115082 European		12q13.3	12	57449928		INHBC			ENSG00000175189	rs2229357-G	missense_variant	missense	0.759063	4e-10	9.39794	0.0265471	0.018-0.035 unit decrease	Genome-wide genotyping array	(G/A)	G	0.132	114935	0.9719	0.8913	57449928	115082	0.018	0.035	0.0265471	0.00433673	FALSE
rs7397189	rs2229357	very low density lipoprotein cholesterol measurement, phospholipids:total lipids ratio	2022-04-27	35213538	115071 European		12q13.3	12	57449928		INHBC			ENSG00000175189	rs2229357-G	missense_variant	missense	0.759066	8e-15	14.0969	0.0362582	0.027-0.045 unit increase	Genome-wide genotyping array	(G/A)	G	0.132	114935	0.9719	0.8913	57449928	115071	0.027	0.045	0.0362582	0.00459184	FALSE
rs7397189	rs7964492	monocyte count	2020-09-21	32888493	521594 European		12q13.3	12	57429802	NR	R3HDM2			ENSG00000179912	rs7964492-C	intron_variant		0.238606	1e-22	22	0.021523	0.017-0.026 SD unit decrease	Genome-wide genotyping array	(A/C)	C	0.1394	94809	0.9749	0.9457	57429802	521594	0.017	0.026	0.021523	0.00229592	FALSE
rs7397189	rs4760254	very low density lipoprotein cholesterol measurement	2022-04-27	35213538	115082 European		12q13.3	12	57372609		R3HDM2			ENSG00000179912	rs4760254-G	intron_variant		0.760934	3e-11	10.5229	0.0309758	0.022-0.04 unit increase	Genome-wide genotyping array	(G/C)	G	0.1388	37616	0.985	0.9702	57372609	115082	0.022	0.04	0.0309758	0.00459184	FALSE
rs7397189	rs2229357	cholesterol:total lipids ratio, high density lipoprotein cholesterol measurement	2022-04-27	35213538	115082 European		12q13.3	12	57449928		INHBC			ENSG00000175189	rs2229357-G	missense_variant	missense	0.759063	6e-09	8.22185	0.0263715	0.018-0.035 unit decrease	Genome-wide genotyping array	(G/A)	G	0.132	114935	0.9719	0.8913	57449928	115082	0.018	0.035	0.0263715	0.00433673	FALSE
rs7397189	rs2229357	very low density lipoprotein cholesterol measurement, free cholesterol:total lipids ratio	2022-04-27	35213538	115071 European		12q13.3	12	57449928		INHBC			ENSG00000175189	rs2229357-G	missense_variant	missense	0.759066	2e-08	7.69897	0.0269424	0.018-0.036 unit increase	Genome-wide genotyping array	(G/A)	G	0.132	114935	0.9719	0.8913	57449928	115071	0.018	0.036	0.0269424	0.00459184	FALSE
rs7397189	rs56205943	low density lipoprotein cholesterol measurement, free cholesterol:total lipids ratio	2022-04-27	35213538	115082 European		12q13.3	12	57285631		R3HDM2			ENSG00000179912	rs56205943-G	intron_variant		0.761327	2e-10	9.69897	0.0293487	0.02-0.038 unit decrease	Genome-wide genotyping array	(G/A)	G	0.1386	-49362	0.9967	0.9917	57285631	115082	0.02	0.038	0.0293487	0.00459184	FALSE
rs7397189	rs2122982	chylomicron measurement, very low density lipoprotein cholesterol measurement, lipid measurement	2022-04-27	35213538	115082 European		12q13.3	12	57388110		R3HDM2			ENSG00000179912	rs2122982-G	intron_variant		0.761328	2e-08	7.69897	0.025952	0.017-0.035 unit increase	Genome-wide genotyping array	(G/A)	G	0.1382	53117	0.9883	0.9718	57388110	115082	0.017	0.035	0.025952	0.00459184	FALSE
rs7397189	rs4760254	triglyceride measurement, very low density lipoprotein cholesterol measurement	2022-04-27	35213538	115082 European		12q13.3	12	57372609		R3HDM2			ENSG00000179912	rs4760254-G	intron_variant		0.760934	1e-09	9	0.0281021	0.019-0.037 unit increase	Genome-wide genotyping array	(G/C)	G	0.1388	37616	0.985	0.9702	57372609	115082	0.019	0.037	0.0281021	0.00459184	FALSE
rs7397189	rs11172134	fatty acid measurement	2022-04-27	35213538	115006 European		12q13.3	12	57252006		STAC3 - R3HDM2	ENSG00000185482	ENSG00000179912		rs11172134-T	intron_variant		0.798974	2e-09	8.69897	0.0296263	0.02-0.039 unit increase	Genome-wide genotyping array	(T/A)	T	0.1312	-82987	0.9647	0.872	57252006	115006	0.02	0.039	0.0296263	0.00484694	FALSE
rs7397189	rs2122982	very low density lipoprotein cholesterol measurement, lipid measurement	2022-04-27	35213538	115082 European		12q13.3	12	57388110		R3HDM2			ENSG00000179912	rs2122982-G	intron_variant		0.761328	1e-10	10	0.0305961	0.021-0.04 unit increase	Genome-wide genotyping array	(G/A)	G	0.1382	53117	0.9883	0.9718	57388110	115082	0.021	0.04	0.0305961	0.00484694	FALSE
rs7397189	rs2229357	phospholipids:total lipids ratio, high density lipoprotein cholesterol measurement	2022-04-27	35213538	115082 European		12q13.3	12	57449928		INHBC			ENSG00000175189	rs2229357-G	missense_variant	missense	0.759063	9e-13	12.0458	0.0326182	0.024-0.042 unit increase	Genome-wide genotyping array	(G/A)	G	0.132	114935	0.9719	0.8913	57449928	115082	0.024	0.042	0.0326182	0.00459184	FALSE
rs7397189	rs2122982	apolipoprotein A 1 measurement, apolipoprotein B measurement	2022-04-27	35213538	115082 European		12q13.3	12	57388110		R3HDM2			ENSG00000179912	rs2122982-G	intron_variant		0.761328	3e-09	8.52288	0.0280864	0.019-0.037 unit increase	Genome-wide genotyping array	(G/A)	G	0.1382	53117	0.9883	0.9718	57388110	115082	0.019	0.037	0.0280864	0.00459184	FALSE
rs7397189	rs68147365	hemoglobin measurement	2021-12-14	34594039	350474 European 152447 East Asian		12q13.3	12	57395576		R3HDM2			ENSG00000179912	rs68147365-A	intron_variant		NR	5e-12	11.301	0.0145	0.01-0.019 unit increase	Genome-wide genotyping array	(G/A)	A	0.152	60583	0.9338	0.7842	57395576	502921	0.01	0.019	0.0145	0.00229592	FALSE
rs7397189	rs2229357	blood protein measurement	2022-02-15	35078996	5368 Icelic		12q13.3	12	57449928		INHBC			ENSG00000175189	rs2229357-A	missense_variant	missense	0.3142	8e-58	57.0969	0.318289	0.28-0.36 unit decrease	Genome-wide genotyping array	(G/A)	A	0.132	114935	0.9719	0.8913	57449928	5368	0.28	0.36	0.318289	0.0204082	FALSE
rs7397189	rs73119306	urate measurement	2019-10-29	31578528	288649 European 125725 East Asian 33671 African American 9037 South Asian 608 Hispanic		12q13.3	12	57433199	INHBC	R3HDM2-DT			ENSG00000258001	rs73119306-A	intron_variant		0.7859	7e-65	64.1549	0.0713	0.063-0.08 mg/dL increase	Genome-wide genotyping array	(A/G)	A	0.1332	98206	0.9704	0.8979	57433199	457690	0.063	0.08	0.0713	0.00433673	FALSE
rs7397189	rs2122982	cholesteryl ester measurement, very low density lipoprotein cholesterol measurement	2022-04-27	35213538	115082 European		12q13.3	12	57388110		R3HDM2			ENSG00000179912	rs2122982-G	intron_variant		0.761328	2e-11	10.699	0.0319553	0.023-0.041 unit increase	Genome-wide genotyping array	(G/A)	G	0.1382	53117	0.9883	0.9718	57388110	115082	0.023	0.041	0.0319553	0.00459184	FALSE
rs7397189	rs11613352	coronary artery disease	2018-01-29	29212778	122733 424528		12q13.3	12	57398797	intergenic	R3HDM2			ENSG00000179912	rs11613352-T	intron_variant		0.235	5e-09	8.30103	0.036	0.024-0.048 unit decrease	Genome-wide genotyping array	(C/T)	T	0.1396	63804	0.9967	0.9867	57398797	547261	0.024	0.048	0.036	0.00612245	FALSE
rs7397189	rs2122982	free cholesterol measurement, very low density lipoprotein cholesterol measurement	2022-04-27	35213538	115082 European		12q13.3	12	57388110		R3HDM2			ENSG00000179912	rs2122982-G	intron_variant		0.761328	1e-11	11	0.0316651	0.023-0.041 unit increase	Genome-wide genotyping array	(G/A)	G	0.1382	53117	0.9883	0.9718	57388110	115082	0.023	0.041	0.0316651	0.00459184	FALSE
rs7397189	rs3741414	hemoglobin A1 measurement	2021-12-14	34594039	344182 European 71221 East Asian		12q13.3	12	57450266		INHBC			ENSG00000175189	rs3741414-T	3_prime_UTR_variant		NR	6e-12	11.2218	0.0184	0.013-0.024 unit decrease	Genome-wide genotyping array	(C/T)	T	0.1318	115273	0.9736	0.8929	57450266	415403	0.013	0.024	0.0184	0.00280612	FALSE
rs7397189	rs7484541	sex hormone-binding globulin measurement	2022-06-13	35192695	196901 European		12q13.3	12	57321020		R3HDM2			ENSG00000179912	rs7484541-T	intron_variant		0.217767	1e-22	22	0.0371195	0.03-0.045 unit increase	Genome-wide genotyping array	(A/T)	T	0.1146	-13973	0.996	0.7969	57321020	196901	0.03	0.045	0.0371195	0.00382653	FALSE
rs7397189	rs2122982	apolipoprotein B measurement	2020-07-21	32203549	439214 European		12q13.3	12	57388110	R3HDM2	R3HDM2			ENSG00000179912	rs2122982-G	intron_variant		0.76139	1e-13	13	0.0180585	0.013-0.023 unit increase	Genome-wide genotyping array	(G/A)	G	0.1382	53117	0.9883	0.9718	57388110	439214	0.013	0.023	0.0180585	0.00255102	FALSE
rs7397189	rs2122982	very low density lipoprotein cholesterol measurement, phospholipid measurement	2022-04-27	35213538	115082 European		12q13.3	12	57388110		R3HDM2			ENSG00000179912	rs2122982-G	intron_variant		0.761328	4e-11	10.3979	0.0313786	0.022-0.041 unit increase	Genome-wide genotyping array	(G/A)	G	0.1382	53117	0.9883	0.9718	57388110	115082	0.022	0.041	0.0313786	0.00484694	FALSE
rs7397189	rs2229357	uric acid measurement	2021-12-14	34594039	343836 European 129405 East Asian		12q13.3	12	57449928		INHBC			ENSG00000175189	rs2229357-A	missense_variant	missense	NR	1e-90	90	0.0449	0.041-0.049 unit decrease	Genome-wide genotyping array	(G/A)	A	0.132	114935	0.9719	0.8913	57449928	473241	0.041	0.049	0.0449	0.00204082	FALSE
rs7397189	rs2122982	chylomicron measurement, very low density lipoprotein cholesterol measurement	2022-04-27	35213538	115082 European		12q13.3	12	57388110		R3HDM2			ENSG00000179912	rs2122982-G	intron_variant		0.761328	6e-09	8.22185	0.0270044	0.018-0.036 unit increase	Genome-wide genotyping array	(G/A)	G	0.1382	53117	0.9883	0.9718	57388110	115082	0.018	0.036	0.0270044	0.00459184	FALSE
rs7397189	rs3741414	cholesteryl esters:total lipids ratio, high density lipoprotein cholesterol measurement	2022-04-27	35213538	115082 European		12q13.3	12	57450266		INHBC			ENSG00000175189	rs3741414-C	3_prime_UTR_variant		0.759123	8e-10	9.09691	0.0281808	0.019-0.037 unit decrease	Genome-wide genotyping array	(C/T)	C	0.1318	115273	0.9736	0.8929	57450266	115082	0.019	0.037	0.0281808	0.00459184	FALSE
rs7397189	rs56205943	testosterone measurement	2020-12-14	32042192	188507 European		12q13.3	12	57285631	NR	R3HDM2			ENSG00000179912	rs56205943-G	intron_variant		0.759004	4e-13	12.3979	0.0209185	0.015-0.027 unit increase	Genome-wide genotyping array	(G/A)	G	0.1386	-49362	0.9967	0.9917	57285631	188507	0.015	0.027	0.0209185	0.00306122	FALSE
rs7397189	rs12313762	myeloid white cell count	2020-09-21	32888493	562243 European		12q13.3	12	57298687	NR	R3HDM2			ENSG00000179912	rs12313762-T	intron_variant		0.235641	9e-12	11.0458	0.014833	0.011-0.019 SD unit decrease	Genome-wide genotyping array	(C/T)	T	0.1396	-36306	0.995	0.9834	57298687	562243	0.011	0.019	0.014833	0.00204082	FALSE
rs7397189	rs2122982	triglyceride measurement	2021-12-14	34594039	343992 European 111667 East Asian		12q13.3	12	57388110		R3HDM2			ENSG00000179912	rs2122982-A	intron_variant		NR	3e-26	25.5229	0.0269	0.022-0.032 unit decrease	Genome-wide genotyping array	(G/A)	A	0.1382	53117	0.9883	0.9718	57388110	455659	0.022	0.032	0.0269	0.00255102	FALSE
rs7397189	rs2229357	gout	2021-09-08	33832965	7049 European 64424 European		12q13.3	12	57449928	INHBC	INHBC			ENSG00000175189	rs2229357-A	missense_variant	missense	0.24	2e-17	16.699	0.82	0.78-0.86	Genome-wide genotyping array	(G/A)	A	0.132	114935	0.9719	0.8913	57449928	71473	-0.248461	-0.150823	-0.198451	0.0249078	FALSE
rs7397189	rs56205943	triglycerides:total lipids ratio, intermediate density lipoprotein measurement	2022-04-27	35213538	115082 European		12q13.3	12	57285631		R3HDM2			ENSG00000179912	rs56205943-G	intron_variant		0.761327	4e-08	7.39794	0.0254944	0.016-0.035 unit increase	Genome-wide genotyping array	(G/A)	G	0.1386	-49362	0.9967	0.9917	57285631	115082	0.016	0.035	0.0254944	0.00484694	FALSE
rs7397189	rs2229357	cholesteryl ester measurement, high density lipoprotein cholesterol measurement	2022-04-27	35213538	115082 European		12q13.3	12	57449928		INHBC			ENSG00000175189	rs2229357-G	missense_variant	missense	0.759063	5e-13	12.301	0.0307583	0.022-0.039 unit decrease	Genome-wide genotyping array	(G/A)	G	0.132	114935	0.9719	0.8913	57449928	115082	0.022	0.039	0.0307583	0.00433673	FALSE
rs7397189	rs2229357	total cholesterol measurement, high density lipoprotein cholesterol measurement	2022-04-27	35213538	115082 European		12q13.3	12	57449928		INHBC			ENSG00000175189	rs2229357-G	missense_variant	missense	0.759063	3e-09	8.52288	0.0263868	0.018-0.035 unit decrease	Genome-wide genotyping array	(G/A)	G	0.132	114935	0.9719	0.8913	57449928	115082	0.018	0.035	0.0263868	0.00433673	FALSE
rs7397189	rs2122982	total cholesterol measurement, very low density lipoprotein cholesterol measurement	2022-04-27	35213538	115082 European		12q13.3	12	57388110		R3HDM2			ENSG00000179912	rs2122982-G	intron_variant		0.761328	6e-12	11.2218	0.0323723	0.023-0.042 unit increase	Genome-wide genotyping array	(G/A)	G	0.1382	53117	0.9883	0.9718	57388110	115082	0.023	0.042	0.0323723	0.00484694	FALSE
rs74748843	rs74748843	blood urea nitrogen measurement	2022-05-26	34272381	679531 European 173149		1p36.22	1	10670853		CASZ1			ENSG00000130940	rs74748843-T	intron_variant		0.0575	5e-07	6.30103	0.0071	0.0044-0.0098 unit increase	Genome-wide genotyping array	(C/T)	T	0.0407	0	1	1	10670853	852680	0.0044	0.0098	0.0071	0.00137755	FALSE
rs7475348	rs10997979	body height	2015-09-24	25282103	253288 European	80,067 European ancestry individuals	10q21.3	10	68177435	MYPN	MYPN			ENSG00000138347	rs10997979-A	intron_variant		0.501	4e-13	12.3979	0.021	0.015-0.027 unit decrease	Genome-wide genotyping array	(A/G)	A	0.3528	-27985	0.9644	0.9042	68177435	253288	0.015	0.027	0.021	0.00306122	FALSE
rs7475348	rs10998018	peak expiratory flow	2019-03-27	30804560	321047 European	24,218 European ancestry individuals	10q21.3	10	68203197	MYPN	MYPN			ENSG00000138347	rs10998018-A	intron_variant		0.4965	4e-07	6.39794	0.0128	0.0079-0.0177 unit decrease	Genome-wide genotyping array	(G/A)	A	0.3454	-2223	0.9938	0.9833	68203197	321047	0.0079	0.0177	0.0128	0.0025	FALSE
rs7475348	rs10998018	forced expiratory volume	2019-03-27	30804560	321047 European	79,005 European ancestry individuals	10q21.3	10	68203197	MYPN	MYPN			ENSG00000138347	rs10998018-A	intron_variant		0.4965	4e-20	19.3979	0.0215	0.017-0.026 unit decrease	Genome-wide genotyping array	(G/A)	A	0.3454	-2223	0.9938	0.9833	68203197	321047	0.017	0.026	0.0215	0.00229592	FALSE
rs7475348	rs376566696	body mass index	2021-12-14	34594039	359983 European 163835 East Asian		10q21.3	10	68196514		MYPN			ENSG00000138347	rs376566696-T	intron_variant		NR	2e-09	8.69897	0.0115	0.0078-0.0152 unit decrease	Genome-wide genotyping array	(C/T)	T	0.344	-8906	0.992	0.9737	68196514	523818	0.0078	0.0152	0.0115	0.00188776	FALSE
rs7475348	rs7916821	appendicular lean mass	2020-11-04	33097823	450243 European		10q21.3	10	68174212	MYPN	MYPN			ENSG00000138347	rs7916821-A	missense_variant	missense	0.4945	4e-21	20.3979	0.0184	0.014-0.022 unit increase	Genome-wide genotyping array	(G/A)	A	0.3251	-31208	0.8139	0.6019	68174212	450243	0.014	0.022	0.0184	0.00204082	FALSE
rs7475348	rs10998018	vital capacity	2019-03-27	30804560	321047 European	79,005 European ancestry individuals	10q21.3	10	68203197	MYPN	MYPN			ENSG00000138347	rs10998018-A	intron_variant		0.4965	2e-21	20.699	0.0224	0.018-0.027 unit decrease	Genome-wide genotyping array	(G/A)	A	0.3454	-2223	0.9938	0.9833	68203197	321047	0.018	0.027	0.0224	0.00229592	FALSE
rs7482894	rs7482894	urate measurement	2021-02-17	33356394	454183 European		11p15.5	11	2100034	NR	H19 - IGF2	ENSG00000130600	ENSG00000167244		rs7482894-T	regulatory_region_variant		0.65	4e-14	13.3979	0.0147	0.011-0.019 unit increase	Genome-wide genotyping array	(C/T)	T	0.4539	0	1	1	2100034	454183	0.011	0.019	0.0147	0.00204082	FALSE
rs7492724	rs7492724	blood urea nitrogen measurement	2022-05-26	34272381	679531 European 173149		14q21.1	14	37504148		MIPOL1			ENSG00000151338	rs7492724-G	3_prime_UTR_variant		0.7198	3e-06	5.52288	0.0026	0.0016-0.0036 unit increase	Genome-wide genotyping array	(G/A)	G	0.2185	0	1	1	37504148	852680	0.0016	0.0036	0.0026	0.000510204	FALSE
rs7492724	rs1955949	urate measurement	2021-02-17	33356394	454183 European		14q21.1	14	37421228	NR	MIPOL1			ENSG00000151338	rs1955949-T	intron_variant		0.29	3e-13	12.5229	0.0146	0.011-0.019 unit increase	Genome-wide genotyping array	(T/C)	T	0.252	-82920	0.9572	0.7602	37421228	454183	0.011	0.019	0.0146	0.00204082	FALSE
rs7492724	rs1950526	urolithiasis	2021-12-14	34594039	6223 European 482123 European 11699 East Asian 167027 East Asian		14q13.3	14	37316623		MIPOL1			ENSG00000151338	rs1950526-A	intron_variant		NR	1e-09	9	0.1062	0.072-0.14 unit decrease	Genome-wide genotyping array	(G/A)	A	0.2187	-187525	0.9403	0.8832	37316623	667072	0.072	0.14	0.1062	0.0173469	FALSE
rs7492724	rs10137741	central corneal thickness	2022-05-10	35446358	17803 European		14q13.3	14	37333492		MIPOL1			ENSG00000151338	rs10137741-T	intron_variant		0.279	5e-16	15.301	2.10457	1.6-2.61 unit decrease	Genome-wide genotyping array	(T/C)	T	0.2534	-170656	0.9535	0.7487	37333492	17803	1.6	2.61	2.10457	0.257653	FALSE
rs7492724	rs4901012	intraocular pressure measurement	2018-05-11	29617998	115486 European		14q21.1	14	37586240	MIPOL1, FOXA1	MIPOL1 - FOXA1	ENSG00000151338	ENSG00000129514		rs4901012-C	intergenic_variant		0.3166	4e-11	10.3979	0.1	0.07-0.13 unit decrease	Genome-wide genotyping array	(C/T)	C	0.2504	82092	0.9488	0.7532	37586240	115486	0.07	0.13	0.1	0.0153061	FALSE
rs7492724	rs1159151	corneal resistance factor	2022-05-10	35446358	123734 European		14q21.1	14	37542947		MIPOL1			ENSG00000151338	rs1159151-T	intron_variant		0.7034	3e-23	22.5229	0.042255	0.034-0.051 unit increase	Genome-wide genotyping array	(C/T)	T	0.2346	38799	0.9821	0.8794	37542947	123734	0.034	0.051	0.042255	0.00433673	FALSE
rs7492724	rs8018493	reticulocyte measurement	2020-09-18	32888494	408112 British		14q13.3	14	37175587	SLC25A21	SLC25A21-AS1 - RNU6-273P	ENSG00000258708	ENSG00000252746		rs8018493-G	intergenic_variant		0.267489	8e-12	11.0969	0.0172384	0.012-0.022 unit decrease	Genome-wide genotyping array	(A/G)	G	0.2037	-328561	0.9022	0.7448	37175587	408112	0.012	0.022	0.0172384	0.00255102	FALSE
rs7492724	rs35130743	reticulocyte count	2020-09-18	32888494	408112 British		14q13.3	14	37135110	SLC25A21	SLC25A21			ENSG00000183032	rs35130743-C	intron_variant		0.267752	2e-14	13.699	0.0194105	0.014-0.024 unit decrease	Genome-wide genotyping array	(T/C)	C	0.1993	-369038	0.8641	0.6648	37135110	408112	0.014	0.024	0.0194105	0.00255102	FALSE
rs7492724	rs1955949	uric acid measurement	2021-12-14	34594039	343836 European 129405 East Asian		14q21.1	14	37421228		MIPOL1			ENSG00000151338	rs1955949-C	intron_variant		NR	2e-11	10.699	0.0137	0.0098-0.0176 unit decrease	Genome-wide genotyping array	(T/C)	C	0.252	-82920	0.9572	0.7602	37421228	473241	0.0098	0.0176	0.0137	0.0019898	FALSE
rs7514579	rs7514579	systolic blood pressure	2018-11-29	30224653	757601 European	249,262 European ancestry individuals	1p22.1	1	93585793	BCAR3	BCAR3			ENSG00000137936	rs7514579-A	intron_variant		0.771	2e-11	10.699	0.1969	0.14-0.25 mmHg increase	Genome-wide genotyping array	(A/C)	A	0.2624	0	1	1	93585793	757601	0.14	0.25	0.1969	0.0280612	FALSE
rs7514579	rs7543734	blood urea nitrogen measurement	2019-07-05	31152163	416178 European		1p22.1	1	93585354	BCAR3	BCAR3			ENSG00000137936	rs7543734-C	intron_variant		0.2056	6e-06	5.22185	0.0046	0.0026-0.0066 unit decrease	Genome-wide genotyping array	(G/C)	C	0.2061	-439	1	0.7297	93585354	416178	0.0026	0.0066	0.0046	0.00102041	FALSE
rs7536433	rs3736313	platelet count	2020-09-21	32888493	542827 European		1p31.1	1	77576437	NR	ZZZ3			ENSG00000036549	rs3736313-G	intron_variant		0.262655	2e-12	11.699	0.014565	0.011-0.019 SD unit decrease	Genome-wide genotyping array	(A/G)	G	0.2362	18949	0.9694	0.8235	77576437	542827	0.011	0.019	0.014565	0.00204082	FALSE
rs7536433	rs7525870	birth weight	2019-08-05	31043758	298142 European 6635 African American 1449 Fiino 420 Turkish 365 Moroccan 395 Surinamese 1052 AfroCaribbean 612 Hispanic 1180 Thai 840 Chinese 10133	NR	1p31.1	1	77803522	FAM73A	MIGA1			ENSG00000180488	rs7525870-G	intron_variant		0.740149	2e-08	7.69897	0.016389	0.011-0.022 unit increase	Genome-wide genotyping array	(G/A)	G	0.2322	246034	0.9024	0.7298	77803522	321223	0.011	0.022	0.016389	0.00280612	FALSE
rs7536433	rs7525870	body height	2021-12-14	34594039	165056 East Asian		1p31.1	1	77803522		MIGA1			ENSG00000180488	rs7525870-A	intron_variant		0.401687	3e-13	12.5229	0.0148597	0.011-0.019 unit increase	Genome-wide genotyping array	(G/A)	A	0.2322	246034	0.9024	0.7298	77803522	165056	0.011	0.019	0.0148597	0.00204082	FALSE
rs7539054	rs6672836	uric acid measurement	2021-12-14	34594039	343836 European 129405 East Asian		1q31.1	1	186448565		PDC-AS1, PDC			ENSG00000229739, ENSG00000116703	rs6672836-C	intron_variant		NR	7e-09	8.1549	0.0113	0.0076-0.015 unit decrease	Genome-wide genotyping array	(T/C)	C	0.3722	-201002	0.8923	0.6456	186448565	473241	0.0076	0.015	0.0113	0.00188776	FALSE
rs755865	rs6723509	systolic blood pressure	2018-11-29	30224653	757601 European	249,262 European ancestry individuals	2q14.2	2	121243169	TFCP2L1	TFCP2L1			ENSG00000115112	rs6723509-T	intron_variant		0.8597	2e-11	10.699	0.2348	0.17-0.3 mmHg increase	Genome-wide genotyping array	(T/C)	T	0.0771	3813	0.95	0.8046	121243169	757601	0.17	0.3	0.2348	0.0331633	FALSE
rs755865	rs11678466	erythrocyte count	2021-12-14	34594039	350475 European 153512 East Asian		2q14.2	2	121238301		TFCP2L1			ENSG00000115112	rs11678466-C	intron_variant		NR	4e-17	16.3979	0.0248	0.019-0.03 unit increase	Genome-wide genotyping array	(A/C)	C	0.0739	-1055	0.8071	0.6079	121238301	503987	0.019	0.03	0.0248	0.00280612	FALSE
rs755865	rs755865	blood urea nitrogen measurement	2022-05-26	34272381	679531 European 173149		2q14.2	2	121239356		TFCP2L1			ENSG00000115112	rs755865-G	intron_variant		0.1291	5e-24	23.301	0.0081	0.0065-0.0097 unit increase	Genome-wide genotyping array	(G/A)	G	0.0693	0	1	1	121239356	852680	0.0065	0.0097	0.0081	0.000816327	FALSE
rs7586066	rs2271329	PR interval	2020-07-24	32439900	271570 European		2p16.2	2	54655244	SPTBN1	SPTBN1			ENSG00000115306	rs2271329-G	intron_variant		0.7994	3e-12	11.5229	0.5804	0.42-0.74 ms increase	Genome-wide genotyping array	(G/A)	G	0.1376	71889	0.9528	0.8957	54655244	271570	0.42	0.74	0.5804	0.0816327	FALSE
rs7586066	rs2271329	heel bone mineral density	2019-01-28	30598549	426824 British		2p16.2	2	54655244	SPTBN1	SPTBN1			ENSG00000115306	rs2271329-G	intron_variant		0.808592	1e-13	13	0.0182739	0.013-0.023 unit decrease	Genome-wide genotyping array	(G/A)	G	0.1376	71889	0.9528	0.8957	54655244	426824	0.013	0.023	0.0182739	0.00255102	FALSE
rs7587010	rs2712169	appendicular lean mass	2020-02-07	31761296	181862 European		2q35	2	216806626	NR	FABP5P14 - TNP1	ENSG00000234588	ENSG00000118245		rs2712169-A	intron_variant		0.581138	4e-12	11.3979	0.0470572	0.034-0.061 unit increase	Genome-wide genotyping array	(G/A)	A	0.4894	-3640	0.9571	0.8922	216806626	181862	0.034	0.061	0.0470572	0.00688776	FALSE
rs7592697	rs34661502	delta/notch like EGF Repeat Containing protein measurement	2022-02-15	35078996	5368 Icelic		2q36.3	2	229728061		DNER - TRIP12	ENSG00000187957	ENSG00000153827		rs34661502-G	intergenic_variant		0.3438	2e-14	13.699	0.154104	0.11-0.19 unit decrease	Genome-wide genotyping array	(A/G)	G	0.2322	-72526	0.9714	0.6416	229728061	5368	0.11	0.19	0.154104	0.0204082	FALSE
rs7592697	rs2433733	body height	2021-01-26	32376654	453169 European		2q36.3	2	229951987	FBXO36	FBXO36			ENSG00000153832	rs2433733-G	intron_variant		0.322314	7e-13	12.1549	0.010504	0.0076-0.0134 unit increase	Genome-wide genotyping array	(G/A)	G	0.3516	151400	0.92	0.6943	229951987	453169	0.0076	0.0134	0.010504	0.00147959	FALSE
rs7592697	rs17324331	waist-hip ratio	2019-11-04	30239722	697734 European		2q36.3	2	229874493		TRIP12			ENSG00000153827	rs17324331-C	intron_variant		0.3136	2e-10	9.69897	0.012	0.0083-0.0157 unit increase	Genome-wide genotyping array	(G/C)	C	0.2262	73906	0.9936	0.6489	229874493	697734	0.0083	0.0157	0.012	0.00188776	FALSE
rs7592697	rs6720868	body mass index	2019-11-05	30239722	806834 European		2q36.3	2	229798860		TRIP12			ENSG00000153827	rs6720868-T	intron_variant		0.3083	2e-17	16.699	0.0154	0.012-0.019 unit increase	Genome-wide genotyping array	(C/T)	T	0.3363	-1727	0.9433	0.7815	229798860	806834	0.012	0.019	0.0154	0.00178571	FALSE
rs7592697	rs10498240	C-reactive protein measurement	2022-05-06	35459240	575531 European		2q36.3	2	229869815		TRIP12			ENSG00000153827	rs10498240-A	intron_variant		NR	5e-10	9.30103	0.0133	0.0092-0.0174 unit increase	Genome-wide genotyping array	(C/A)	A	0.2224	69228	0.9818	0.6199	229869815	575531	0.0092	0.0174	0.0133	0.00209184	FALSE
rs7592697	rs62190394	visceral adipose tissue measurement	2019-09-23	31501611	325153 British		2q36.3	2	229760213	NR	DNER - TRIP12	ENSG00000187957	ENSG00000153827		rs62190394-T	intergenic_variant		0.3144	2e-16	15.699	0.0219354	0.017-0.027 unit increase	Genome-wide genotyping array	(C/T)	T	0.2764	-40374	0.9906	0.8423	229760213	325153	0.017	0.027	0.0219354	0.00255102	FALSE
rs7592697	rs7580600	lymphocyte count	2021-12-14	34594039	349856 European 95717 East Asian		2q36.3	2	229755278		DNER - TRIP12	ENSG00000187957	ENSG00000153827		rs7580600-A	intergenic_variant		NR	7e-11	10.1549	0.015	0.01-0.02 unit increase	Genome-wide genotyping array	(G/A)	A	0.2764	-45309	0.9937	0.8477	229755278	445573	0.01	0.02	0.015	0.00255102	FALSE
rs7592697	rs7571826	grip strength measurement	2018-07-09	29691431	334825 British		2q36.3	2	229758411	DNER	DNER - TRIP12	ENSG00000187957	ENSG00000153827		rs7571826-T	intergenic_variant		0.3275	4e-13	12.3979	0.002	0.0014-0.0026 unit decrease	Genome-wide genotyping array	(C/T)	T	0.2817	-42176	0.9846	0.8548	229758411	334825	0.0014	0.0026	0.002	0.000306122	FALSE
rs76273615	rs76273615	blood urea nitrogen measurement	2022-05-26	34272381	679531 European 173149		3q26.2	3	169374250		MECOM			ENSG00000085276	rs76273615-G	intron_variant		0.8611	3e-38	37.5229	0.0094	0.008-0.0108 unit increase	Genome-wide genotyping array	(A/G)	G	0.118	0	1	1	169374250	852680	0.008	0.0108	0.0094	0.000714286	FALSE
rs76273615	rs16853722	renal system measurement, blood urea nitrogen measurement	2012-09-18	22797727	39717 East Asian	17,461 East Asian ancestry individuals	3q26.2	3	169432844	MECOM	MECOM			ENSG00000085276	rs16853722-C	intron_variant		0.29	3e-14	13.5229	0.0064	0.0048-0.0080 mg/dl increase	Genome-wide genotyping array	(T/C)	C	0.1392	58594	0.8683	0.6239	169432844	39717	0.0048	0.008	0.0064	0.000816327	FALSE
rs7630893	rs11705932	Testicular Germ Cell Tumor	2017-08-31	28604728	5518 European 19055 European	1,801 European ancestry cases, 4,027 European ancestry controls	3q23	3	142100008	TFDP2	TFDP2			ENSG00000114126	rs11705932-C	intron_variant		0.8	5e-07	6.30103	1.17	1.11‚Äì1.23	Genome-wide genotyping array	(C/T)	C	0.2039	59470	0.9035	0.6298	142100008	24573	0.10436	0.207014	0.157004	0.0261873	FALSE
rs7630893	rs6773343	vitamin D measurement	2020-07-08	32059762	443734 European		3q23	3	142106756	NR	TFDP2			ENSG00000114126	rs6773343-T	intron_variant		0.720232	5e-09	8.30103	0.01268	0.0084-0.0169 unit increase	Genome-wide genotyping array	(C/T)	T	0.2486	66218	0.878	0.7685	142106756	443734	0.0084	0.0169	0.01268	0.00216837	FALSE
rs76614553	rs57737646	urate measurement	2019-10-29	31578528	288649 European		15q24.2	15	76007487	NRG4	NRG4			ENSG00000169752	rs57737646-T	intron_variant		0.0252	5e-14	13.301	0.093941	0.069-0.118 mg/dL decrease	Genome-wide genotyping array	(C/T)	T	0.0379	-9780	0.9923	0.6917	76007487	288649	0.069	0.118	0.093941	0.0125	FALSE
rs76614553	rs74024059	hematocrit	2017-08-30	27863252	173039 European		15q24.2	15	76010569	NRG4	NRG4			ENSG00000169752	rs74024059-G	intron_variant		0.025	1e-14	14	0.0875389	0.065-0.11 unit increase	Genome-wide genotyping array	(C/G)	G	0.0302	-6698	0.9924	0.8775	76010569	173039	0.065	0.11	0.0875389	0.0114796	FALSE
rs76614553	rs60846313	erythrocyte count	2020-09-18	32888494	408112 British		15q24.2	15	75851853	UBE2Q2	UBE2Q2			ENSG00000140367	rs60846313-G	intron_variant		0.024958	2e-19	18.699	0.0648537	0.051-0.079 unit increase	Genome-wide genotyping array	(A/G)	G	0.0288	-165414	0.9771	0.8934	75851853	408112	0.051	0.079	0.0648537	0.00714286	FALSE
rs7719168	rs7735249	low density lipoprotein cholesterol measurement	2020-08-19	32493714	431167 European		5q11.2	5	54014309	NR	ARL15			ENSG00000185305	rs7735249-C	intron_variant		0.887265	2e-08	7.69897	0.0171391	0.011-0.023 unit decrease	Genome-wide genotyping array	(C/G)	C	0.0557	17749	0.9714	0.8722	54014309	431167	0.011	0.023	0.0171391	0.00306122	FALSE
rs7719168	rs7735249	sex hormone-binding globulin measurement	2020-12-14	32042192	370125 European		5q11.2	5	54014309	NR	ARL15			ENSG00000185305	rs7735249-C	intron_variant		0.887003	4e-30	29.3979	0.0168411	0.014-0.02 unit increase	Genome-wide genotyping array	(C/G)	C	0.0557	17749	0.9714	0.8722	54014309	370125	0.014	0.02	0.0168411	0.00153061	FALSE
rs7719168	rs7735249	testosterone measurement	2020-12-14	32042192	194453 European		5q11.2	5	54014309	NR	ARL15			ENSG00000185305	rs7735249-C	intron_variant		0.887157	2e-09	8.69897	0.0284808	0.019-0.038 unit increase	Genome-wide genotyping array	(C/G)	C	0.0557	17749	0.9714	0.8722	54014309	194453	0.019	0.038	0.0284808	0.00484694	FALSE
rs7719168	rs7735249	triglyceride measurement	2021-12-14	34594039	343992 European 111667 East Asian		5q11.2	5	54014309		ARL15			ENSG00000185305	rs7735249-G	intron_variant		NR	9e-13	12.0458	0.0264	0.019-0.034 unit increase	Genome-wide genotyping array	(C/G)	G	0.0557	17749	0.9714	0.8722	54014309	455659	0.019	0.034	0.0264	0.00382653	FALSE
rs7719168	rs80138475	blood urea nitrogen measurement	2022-05-26	34272381	679531 European 173149		5q11.2	5	54009161		ARL15			ENSG00000185305	rs80138475-C	intron_variant		0.1119	4e-11	10.3979	0.0054	0.0038-0.007 unit increase	Genome-wide genotyping array	(C/T)	C	0.0509	12601	0.9876	0.9595	54009161	852680	0.0038	0.007	0.0054	0.000816327	FALSE
rs7719168	rs80138475	cystatin C measurement	2021-06-29	33462484	342399 European 6015 African 7338 South Asian		5q11.2	5	54009161	NR	ARL15			ENSG00000185305	rs80138475-T	intron_variant		NR	3e-17	16.5229	0.032	0.025-0.039 unit decrease	Genome-wide genotyping array	(C/T)	T	0.0509	12601	0.9876	0.9595	54009161	355752	0.025	0.039	0.032	0.00357143	FALSE
rs77375846	rs77375846	mean corpuscular hemoglobin concentration	2020-09-21	32888493	491553 European		2q12.1	2	102538616	NR	SLC9A4 - SLC9A2	ENSG00000180251	ENSG00000115616		rs77375846-C	downstream_gene_variant		0.131915	3e-16	15.5229	0.024209	0.018-0.03 SD unit increase	Genome-wide genotyping array	(T/C)	C	0.0541	0	1	1	102538616	491553	0.018	0.03	0.024209	0.00306122	FALSE
rs7740107	rs7740107	appendicular lean mass	2020-11-04	33097823	450243 European		6q23.1	6	130053316	L3MBTL3	L3MBTL3			ENSG00000198945	rs7740107-A	intron_variant		0.7362	7e-99	98.1549	0.0451	0.041-0.049 unit decrease	Genome-wide genotyping array	(T/A)	A	0.1709	0	1	1	130053316	450243	0.041	0.049	0.0451	0.00204082	FALSE
rs7740107	rs7740107	BMI-adjusted hip circumference	2021-08-24	34021172	219872 British		6q23.1	6	130053316	L3MBTL3	L3MBTL3			ENSG00000198945	rs7740107-T	intron_variant		NR	7e-14	13.1549	0.0238191	0.018-0.03 unit increase	Genome-wide genotyping array	(T/A)	T	0.1709	0	1	1	130053316	219872	0.018	0.03	0.0238191	0.00306122	FALSE
rs7740107	rs7740107	hemoglobin measurement	2021-12-14	34594039	350474 European 152447 East Asian		6q23.1	6	130053316		L3MBTL3			ENSG00000198945	rs7740107-A	intron_variant		NR	2e-16	15.699	0.0173	0.013-0.021 unit increase	Genome-wide genotyping array	(T/A)	A	0.1709	0	1	1	130053316	502921	0.013	0.021	0.0173	0.00204082	FALSE
rs7740107	rs7740107	body mass index	2019-11-05	30239722	806834 European		6q23.1	6	130053316		L3MBTL3			ENSG00000198945	rs7740107-A	intron_variant		0.7423	3e-09	8.52288	0.0115	0.0078-0.0152 unit decrease	Genome-wide genotyping array	(T/A)	A	0.1709	0	1	1	130053316	806834	0.0078	0.0152	0.0115	0.00188776	FALSE
rs7740107	rs7740107	lymphocyte count	2021-12-14	34594039	349856 European 95717 East Asian		6q23.1	6	130053316		L3MBTL3			ENSG00000198945	rs7740107-A	intron_variant		NR	2e-13	12.699	0.0195	0.014-0.025 unit increase	Genome-wide genotyping array	(T/A)	A	0.1709	0	1	1	130053316	445573	0.014	0.025	0.0195	0.00280612	FALSE
rs7740107	rs7740107	reticulocyte measurement	2020-09-18	32888494	408112 British		6q23.1	6	130053316	L3MBTL3	L3MBTL3			ENSG00000198945	rs7740107-A	intron_variant		0.736	1e-14	14	0.0194098	0.014-0.024 unit increase	Genome-wide genotyping array	(T/A)	A	0.1709	0	1	1	130053316	408112	0.014	0.024	0.0194098	0.00255102	FALSE
rs7740107	rs7740107	hematocrit	2017-08-30	27863252	173039 European		6q23.1	6	130053316	L3MBTL3	L3MBTL3			ENSG00000198945	rs7740107-A	intron_variant		0.7342	2e-09	8.69897	0.0241334	0.016-0.032 unit increase	Genome-wide genotyping array	(T/A)	A	0.1709	0	1	1	130053316	173039	0.016	0.032	0.0241334	0.00408163	FALSE
rs7740107	rs7740107	body height	2015-09-24	25282103	253288 European	80,067 European ancestry individuals	6q23.1	6	130053316	L3MBTL3	L3MBTL3			ENSG00000198945	rs7740107-A	intron_variant		0.737	3e-36	35.5229	0.042	0.036-0.048 unit decrease	Genome-wide genotyping array	(T/A)	A	0.1709	0	1	1	130053316	253288	0.036	0.048	0.042	0.00306122	FALSE
rs7740107	rs7740107	red blood cell density measurement	2020-09-21	32888493	545203 European		6q23.1	6	130053316	NR	L3MBTL3			ENSG00000198945	rs7740107-A	intron_variant		0.73677	2e-25	24.699	0.021726	0.018-0.026 SD unit increase	Genome-wide genotyping array	(T/A)	A	0.1709	0	1	1	130053316	545203	0.018	0.026	0.021726	0.00204082	FALSE
rs7740107	rs7740107	alkaline phosphatase measurement	2021-06-09	33972514	437438 European	315,572 European ancestry individuals	6q23.1	6	130053316	L3MBTL3	L3MBTL3			ENSG00000198945	rs7740107-T	intron_variant		0.263941	1e-11	11	0.00166669	0.0012-0.0022 unit decrease	Genome-wide genotyping array	(T/A)	T	0.1709	0	1	1	130053316	437438	0.0012	0.0022	0.00166669	0.000255102	FALSE
rs7766720	rs7766720	uric acid measurement	2021-12-14	34594039	343836 European 129405 East Asian		6q21	6	106725104		LINC02532			ENSG00000235142	rs7766720-C	non_coding_transcript_exon_variant		NR	6e-13	12.2218	0.021	0.015-0.027 unit increase	Genome-wide genotyping array	(T/C)	C	0.1671	0	1	1	106725104	473241	0.015	0.027	0.021	0.00306122	FALSE
rs7766720	rs9373896	urate measurement	2019-10-29	31578528	288649 European 125725 East Asian 33671 African American 9037 South Asian 608 Hispanic		6q21	6	106721947	LOC100422737	LINC02532			ENSG00000235142	rs9373896-A	intron_variant		0.1466	9e-09	8.04576	0.0296	0.019-0.04 mg/dL increase	Genome-wide genotyping array	(T/A)	A	0.1631	-3157	0.9941	0.9601	106721947	457690	0.019	0.04	0.0296	0.00535714	FALSE
rs7766720	rs7766720	blood urea nitrogen measurement	2022-05-26	34272381	679531 European 173149		6q21	6	106725104		LINC02532			ENSG00000235142	rs7766720-C	non_coding_transcript_exon_variant		0.8934	4e-10	9.39794	0.0055	0.0037-0.0073 unit increase	Genome-wide genotyping array	(T/C)	C	0.1671	0	1	1	106725104	852680	0.0037	0.0073	0.0055	0.000918367	FALSE
rs7766720	rs7766720	red blood cell density measurement	2020-09-21	32888493	545203 European		6q21	6	106725104	NR	LINC02532			ENSG00000235142	rs7766720-C	non_coding_transcript_exon_variant		0.079938	6e-11	10.2218	0.022286	0.016-0.029 SD unit decrease	Genome-wide genotyping array	(T/C)	C	0.1671	0	1	1	106725104	545203	0.016	0.029	0.022286	0.00331633	FALSE
rs7766720	rs12529793	cystatin C measurement	2021-06-29	33462484	342399 European 6015 African 7338 South Asian		6q21	6	106720801	NR	LINC02532			ENSG00000235142	rs12529793-T	intron_variant		NR	9e-10	9.04576	0.0279	0.019-0.037 unit increase	Genome-wide genotyping array	(C/T)	T	0.1813	-4303	0.9183	0.7641	106720801	355752	0.019	0.037	0.0279	0.00459184	FALSE
rs7769218	rs35265671	cystatin C measurement	2021-06-29	33462484	342399 European 6015 African 7338 South Asian		6p21.1	6	44754391	NR	NA - SUPT3H		ENSG00000196284		rs35265671-G	intron_variant		NR	8e-10	9.09691	0.0185	0.013-0.024 unit increase	Genome-wide genotyping array	(A/G)	G	0.1685	-61329	0.9575	0.887	44754391	355752	0.013	0.024	0.0185	0.00280612	FALSE
rs7769218	rs200182269	BMI-adjusted hip circumference	2021-08-24	34021172	219872 British		6p21.1	6	44752985	SUPT3H	NA - SUPT3H		ENSG00000196284		rs200182269-G	intron_variant		NR	2e-08	7.69897	0.0191647	0.012-0.026 unit decrease	Genome-wide genotyping array	(C/G)	G	0.1805	-62735	0.9197	0.753	44752985	219872	0.012	0.026	0.0191647	0.00357143	FALSE
rs77897671	rs78816858	aspartate aminotransferase measurement	2021-06-29	33462484	341246 European 5982 African 7313 South Asian		11q11	11	55700912	NR	OR4P1P - OR5D2P	ENSG00000188439	ENSG00000254457		rs78816858-T	intergenic_variant		NR	7e-12	11.1549	0.0259	0.018-0.033 unit increase	Genome-wide genotyping array	(G/T)	T	0.1665	427976	0.913	0.6101	55700912	354541	0.018	0.033	0.0259	0.00382653	FALSE
rs77924615	rs77924615	lymphocyte count	2021-12-14	34594039	349856 European 95717 East Asian		16p12.3	16	20381010		PDILT			ENSG00000169340	rs77924615-A	intron_variant		NR	3e-08	7.52288	0.0145	0.0094-0.0196 unit increase	Genome-wide genotyping array	(G/A)	A	0.1569	0	1	1	20381010	445573	0.0094	0.0196	0.0145	0.00260204	FALSE
rs77924615	rs77924615	urolithiasis	2021-12-14	34594039	6223 European 482123 European 11699 East Asian 167027 East Asian		16p12.3	16	20381010		PDILT			ENSG00000169340	rs77924615-A	intron_variant		NR	3e-22	21.5229	0.136	0.11-0.16 unit increase	Genome-wide genotyping array	(G/A)	A	0.1569	0	1	1	20381010	667072	0.11	0.16	0.136	0.0127551	FALSE
rs77924615	rs77924615	blood protein measurement	2022-02-15	35078996	5367 Icelic		16p12.3	16	20381010		PDILT			ENSG00000169340	rs77924615-A	intron_variant		0.1942	3e-16	15.5229	0.188476	0.14-0.23 unit decrease	Genome-wide genotyping array	(G/A)	A	0.1569	0	1	1	20381010	5367	0.14	0.23	0.188476	0.0229592	FALSE
rs77924615	rs77924615	Diuretic use measurement	2019-06-21	31015401	34453 European 194633 European		16p12.3	16	20381010	PDILT	PDILT			ENSG00000169340	rs77924615-A	intron_variant		0.194072	1e-11	11	0.0681996	0.048-0.088 unit decrease	Genome-wide genotyping array	(G/A)	A	0.1569	0	1	1	20381010	229086	0.048	0.088	0.0681996	0.0102041	FALSE
rs77924615	rs77924615	systolic blood pressure	2021-12-14	34594039	340159 European 145505 East Asian		16p12.3	16	20381010		PDILT			ENSG00000169340	rs77924615-A	intron_variant		NR	1e-08	8	0.0133	0.0088-0.0178 unit decrease	Genome-wide genotyping array	(G/A)	A	0.1569	0	1	1	20381010	485664	0.0088	0.0178	0.0133	0.00229592	FALSE
rs77924615	rs77924615	nephrolithiasis	2020-02-11	31729369	6536 British 5587 Japanese 388508 British 28870 Japanese		16p12.3	16	20381010	UMOD	PDILT			ENSG00000169340	rs77924615-A	intron_variant		0.2	1e-13	13	1.14	1.10-1.19	Genome-wide genotyping array	(G/A)	A	0.1569	0	1	1	20381010	429501	0.0953102	0.173953	0.131028	0.020062	FALSE
rs77924615	rs77924615	Agents acting on the renin-angiotensin system use measurement	2021-12-14	34594039	62752 European 174778 European 45820 East Asian 132906 East Asian		16p12.3	16	20381010		PDILT			ENSG00000169340	rs77924615-A	intron_variant		NR	1e-15	15	0.0492	0.037-0.061 unit decrease	Genome-wide genotyping array	(G/A)	A	0.1569	0	1	1	20381010	416256	0.037	0.061	0.0492	0.00612245	FALSE
rs77924615	rs77924615	chronic kidney disease	2021-12-14	34594039	8287 European 474571 European 2117 East Asian 174345 East Asian		16p12.3	16	20381010		PDILT			ENSG00000169340	rs77924615-A	intron_variant		NR	4e-19	18.3979	0.1575	0.12-0.19 unit decrease	Genome-wide genotyping array	(G/A)	A	0.1569	0	1	1	20381010	659320	0.12	0.19	0.1575	0.0178571	FALSE
rs77924615	rs77924615	diastolic blood pressure	2021-12-14	34594039	340162 European 145515 East Asian		16p12.3	16	20381010		PDILT			ENSG00000169340	rs77924615-A	intron_variant		NR	1e-13	13	0.0182	0.013-0.023 unit decrease	Genome-wide genotyping array	(G/A)	A	0.1569	0	1	1	20381010	485677	0.013	0.023	0.0182	0.00255102	FALSE
rs77924615	rs11864909	renal system measurement	2012-09-18	22797727	42451 East Asian South Asian South East Asian	19,636 East Asian ancestry individuals	16p12.3	16	20389517	UMOD	PDILT			ENSG00000169340	rs11864909-C	intron_variant		0.81	4e-10	9.39794	0.0057	0.0039-0.0075 ml/min/1.73m2 decrease	Genome-wide genotyping array	(C/T)	C	0.2051	8507	0.9488	0.6496	20389517	42451	0.0039	0.0075	0.0057	0.000918367	FALSE
rs77924615	rs11864909	body height	2021-01-26	32376654	453169 European		16p12.3	16	20389517	PDILT	PDILT			ENSG00000169340	rs11864909-C	intron_variant		0.714076	5e-09	8.30103	0.00885642	0.0059-0.0118 unit decrease	Genome-wide genotyping array	(C/T)	C	0.2051	8507	0.9488	0.6496	20389517	453169	0.0059	0.0118	0.00885642	0.0015051	FALSE
rs77924615	rs77924615	Calcium channel blocker use measurement	2021-12-14	34594039	31904 European 172474 European 49327 East Asian 129399 East Asian		16p12.3	16	20381010		PDILT			ENSG00000169340	rs77924615-A	intron_variant		NR	3e-08	7.52288	0.0399	0.026-0.054 unit decrease	Genome-wide genotyping array	(G/A)	A	0.1569	0	1	1	20381010	383104	0.026	0.054	0.0399	0.00714286	FALSE
rs77924615	rs77924615	urate measurement	2019-10-29	31578528	288649 European 125725 East Asian 33671 African American 9037 South Asian 608 Hispanic		16p12.3	16	20381010	PDILT	PDILT			ENSG00000169340	rs77924615-A	intron_variant		0.203	1e-11	11	0.0273	0.019-0.035 mg/dL decrease	Genome-wide genotyping array	(G/A)	A	0.1569	0	1	1	20381010	457690	0.019	0.035	0.0273	0.00408163	FALSE
rs77924615	rs77924615	mean arterial pressure	2021-12-14	34594039	360863 European 145502 East Asian		16p12.3	16	20381010		PDILT			ENSG00000169340	rs77924615-A	intron_variant		NR	2e-12	11.699	0.0168	0.012-0.022 unit decrease	Genome-wide genotyping array	(G/A)	A	0.1569	0	1	1	20381010	506365	0.012	0.022	0.0168	0.00255102	FALSE
rs77924615	rs77924615	vitamin D measurement	2020-07-08	32059762	443734 European		16p12.3	16	20381010	NR	PDILT			ENSG00000169340	rs77924615-A	intron_variant		0.197773	1e-10	10	0.015792	0.011-0.021 unit decrease	Genome-wide genotyping array	(G/A)	A	0.1569	0	1	1	20381010	443734	0.011	0.021	0.015792	0.00255102	FALSE
rs77924615	rs77924615	Beta blocking agent use measurement	2019-06-21	31015401	31700 European 192324 European		16p12.3	16	20381010	PDILT	PDILT			ENSG00000169340	rs77924615-A	intron_variant		0.194395	7e-11	10.1549	0.0686389	0.048-0.089 unit decrease	Genome-wide genotyping array	(G/A)	A	0.1569	0	1	1	20381010	224024	0.048	0.089	0.0686389	0.0104592	FALSE
rs77924615	rs77924615	blood urea nitrogen measurement	2022-05-26	34272381	679531 European 173149		16p12.3	16	20381010		PDILT			ENSG00000169340	rs77924615-G	intron_variant		0.2023	1e-52	52	0.0095	0.0083-0.0107 unit increase	Genome-wide genotyping array	(G/A)	G	0.1569	0	1	1	20381010	852680	0.0083	0.0107	0.0095	0.000612245	FALSE
rs7829427	rs7821751	appendicular lean mass	2020-11-04	33097823	450243 European		8q24.22	8	134698436	ZFAT	ZFAT			ENSG00000066827	rs7821751-A	intron_variant		0.7369	3e-17	16.5229	0.0181	0.014-0.022 unit decrease	Genome-wide genotyping array	(C/A)	A	0.2302	12728	0.9894	0.9267	134698436	450243	0.014	0.022	0.0181	0.00204082	FALSE
rs78444298	rs78444298	BMI-adjusted waist circumference	2021-08-24	34021172	219872 British		1q25.3	1	184702964	EDEM3	EDEM3			ENSG00000116406	rs78444298-A	missense_variant	missense	NR	2e-08	7.69897	0.0570935	0.037-0.077 unit decrease	Genome-wide genotyping array	(G/A)	A	0.004	0	1	1	184702964	219872	0.037	0.077	0.0570935	0.0102041	FALSE
rs78444298	rs78444298	comparative body size at age 10, self-reported	2021-01-26	32376654	453169 European		1q25.3	1	184702964	EDEM3	EDEM3			ENSG00000116406	rs78444298-G	missense_variant	missense	0.980505	2e-16	15.699	0.042032	0.032-0.052 unit increase	Genome-wide genotyping array	(G/A)	G	0.004	0	1	1	184702964	453169	0.032	0.052	0.042032	0.00510204	FALSE
rs78444298	rs78444298	sex hormone-binding globulin measurement	2020-12-14	32042192	370125 European		1q25.3	1	184702964	NR	EDEM3			ENSG00000116406	rs78444298-G	missense_variant	missense	0.980377	1e-19	19	0.0288182	0.022-0.035 unit increase	Genome-wide genotyping array	(G/A)	G	0.004	0	1	1	184702964	370125	0.022	0.035	0.0288182	0.00331633	FALSE
rs78444298	rs78444298	alkaline phosphatase measurement	2021-12-14	34594039	344292 European 118886 East Asian		1q25.3	1	184702964		EDEM3			ENSG00000116406	rs78444298-A	missense_variant	missense	NR	3e-23	22.5229	0.0841	0.067-0.101 unit decrease	Genome-wide genotyping array	(G/A)	A	0.004	0	1	1	184702964	463178	0.067	0.101	0.0841	0.00867347	FALSE
rs78444298	rs78444298	glucose measurement	2021-12-14	34594039	314916 European 133336 East Asian		1q25.3	1	184702964		EDEM3			ENSG00000116406	rs78444298-A	missense_variant	missense	NR	2e-09	8.69897	0.054	0.036-0.072 unit increase	Genome-wide genotyping array	(G/A)	A	0.004	0	1	1	184702964	448252	0.036	0.072	0.054	0.00918367	FALSE
rs784503	rs784504	sex hormone-binding globulin measurement	2020-12-14	32042192	370125 European		3p22.2	3	39153769	NR	CSRNP1			ENSG00000144655	rs784504-C	non_coding_transcript_exon_variant		0.811469	2e-10	9.69897	0.00703452	0.0047-0.0094 unit increase	Genome-wide genotyping array	(G/C)	C	0.11	-2471	0.9831	0.7173	39153769	370125	0.0047	0.0094	0.00703452	0.00119898	FALSE
rs79105258	rs11066015	polyp of colon	2021-12-14	34594039	22049 European 332368 European 4768 East Asian 166052 East Asian		12q24.12	12	111730205		ACAD10			ENSG00000111271	rs11066015-A	intron_variant		NR	1e-21	21	0.2379	0.19-0.29 unit decrease	Genome-wide genotyping array	(G/A)	A	0.0357	449778	0.8772	0.615	111730205	525237	0.19	0.29	0.2379	0.0255102	FALSE
rs79105258	rs11066015	mean corpuscular volume	2021-12-14	34594039	350473 European 129832 East Asian		12q24.12	12	111730205		ACAD10			ENSG00000111271	rs11066015-A	intron_variant		NR	3e-91	90.5229	0.0852	0.077-0.093 unit decrease	Genome-wide genotyping array	(G/A)	A	0.0357	449778	0.8772	0.615	111730205	480305	0.077	0.093	0.0852	0.00408163	FALSE
rs79105258	rs11066015	mean corpuscular hemoglobin	2021-12-14	34594039	350472 European 128028 East Asian		12q24.12	12	111730205		ACAD10			ENSG00000111271	rs11066015-A	intron_variant		NR	4e-129	128.398	0.1027	0.094-0.111 unit decrease	Genome-wide genotyping array	(G/A)	A	0.0357	449778	0.8772	0.615	111730205	478500	0.094	0.111	0.1027	0.00433673	FALSE
rs79105258	rs79105258	systolic blood pressure	2019-05-02	30487518	130777 Japanese	53,008 East Asian individuals, 105,253 European ancestry individuals	12q24.11	12	111280427	NR	CUX2			ENSG00000111249	rs79105258-A	intron_variant		0.2515	1e-38	38	1.0576	0.9-1.22 unit decrease	Genome-wide genotyping array	(C/A)	A	0.0443	0	1	1	111280427	130777	0.9	1.22	1.0576	0.0816327	FALSE
rs79105258	rs11066001	mean corpuscular hemoglobin concentration	2020-09-21	32888493	126151 East Asian		12q24.12	12	111681367	NR	BRAP			ENSG00000089234	rs11066001-T	intron_variant		0.778253	1e-38	38	0.076768	0.065-0.088 SD units increase	Genome-wide genotyping array	(T/C)	T	0.0351	400940	0.8989	0.6345	111681367	126151	0.065	0.088	0.076768	0.00586735	FALSE
rs79105258	rs11066001	tea consumption measurement	2021-07-20	33080986	12140 Japanese	118 Japanese ancestry individuals	12q24.12	12	111681367	BRAP	BRAP			ENSG00000089234	rs11066001-C	intron_variant		0.261	2e-07	6.69897	0.039	0.023-0.055 cups per day increase	Genome-wide genotyping array	(T/C)	C	0.0351	400940	0.8989	0.6345	111681367	12140	0.023	0.055	0.039	0.00816327	FALSE
rs79105258	rs79105258	cigarettes per day measurement	2020-01-09	31089300	72655 Japanese		12q24.11	12	111280427	CUX2, ALDH2	CUX2			ENSG00000111249	rs79105258-A	intron_variant		0.257	5e-17	16.301	0.055	-0.12728-0.23728 unit increase	Genome-wide genotyping array	(C/A)	A	0.0443	0	1	1	111280427	72655	-0.12728	0.23728	0.055	0.093	FALSE
rs79105258	rs11066001	Flushing	2022-01-05	34265127	1108 Japanese		12q24.12	12	111681367		BRAP			ENSG00000089234	rs11066001-C	intron_variant		0.257	4e-25	24.3979	0.403	0.33-0.48 unit increase	Genome-wide genotyping array	(T/C)	C	0.0351	400940	0.8989	0.6345	111681367	1108	0.33	0.48	0.403	0.0382653	FALSE
rs79105258	rs79105258	coffee consumption measurement	2019-08-22	31345160	6264 Japanese	5,975 Japanese ancestry individuals	12q24.11	12	111280427	CUX2	CUX2			ENSG00000111249	rs79105258-A	intron_variant		0.283	1e-14	14	0.173	0.13-0.22 unit increase	Genome-wide genotyping array	(C/A)	A	0.0443	0	1	1	111280427	6264	0.13	0.22	0.173	0.0229592	FALSE
rs79105258	rs3782886	alcohol use disorder measurement, longitudinal alcohol consumption measurement	2019-07-29	30940813	200680 European American 56495 African American 14112 Latino American 1366 East Asian American 189 South Asian American		12q24.12	12	111672685	BRAP	BRAP			ENSG00000089234	rs3782886-C	synonymous_variant	synonymous	0.205	5e-17	16.301	0.602	0.46-0.74 unit decrease	Genome-wide genotyping array	(T/C)	C	0.0355	392258	0.8883	0.6269	111672685	272842	0.46	0.74	0.602	0.0714286	FALSE
rs79105258	rs79105258	coronary artery disease	2020-09-03	32469254	15302 Japanese 36140 Japanese		12q24.11	12	111280427	CUX2	CUX2			ENSG00000111249	rs79105258-A	intron_variant		0.26	7e-32	31.1549	1.31	1.25-1.37	Genome-wide genotyping array	(C/A)	A	0.0443	0	1	1	111280427	51442	0.223144	0.314811	0.270027	0.0233845	FALSE
rs79105258	rs11066015	erythrocyte count	2021-12-14	34594039	153512 East Asian		12q24.12	12	111730205		ACAD10			ENSG00000111271	rs11066015-A	intron_variant		0.245367	7e-41	40.1549	0.0489372	0.042-0.056 unit increase	Genome-wide genotyping array	(G/A)	A	0.0357	449778	0.8772	0.615	111730205	153512	0.042	0.056	0.0489372	0.00357143	FALSE
rs79105258	rs79105258	hypertension	2019-05-02	30487518	22566 Japanese 28226 Japanese	8,809 East Asian ancestry cases, 13,663 East Asian ancestry controls, 105,253 European ancestry individuals	12q24.11	12	111280427	CUX2	CUX2			ENSG00000111249	rs79105258-A	intron_variant		0.2526	9e-31	30.0458	0.1707	0.14-0.2 unit decrease	Genome-wide genotyping array	(C/A)	A	0.0443	0	1	1	111280427	50792	0.14	0.2	0.1707	0.0153061	FALSE
rs79105258	rs11066001	blood copper measurement	2022-07-13	35501403	1798 East Asian		12q24.12	12	111681367		BRAP			ENSG00000089234	rs11066001-C	intron_variant		0.259	7e-09	8.1549	0.223	0.15-0.3 unit decrease	Genome-wide genotyping array	(T/C)	C	0.0351	400940	0.8989	0.6345	111681367	1798	0.15	0.3	0.223	0.0382653	FALSE
rs79105258	rs79105258	urate measurement	2019-10-29	31578528	288649 European 125725 East Asian 33671 African American 9037 South Asian 608 Hispanic		12q24.11	12	111280427	CUX2	CUX2			ENSG00000111249	rs79105258-A	intron_variant		0.2488	2e-41	40.699	0.0969	0.083-0.111 mg/dL decrease	Genome-wide genotyping array	(C/A)	A	0.0443	0	1	1	111280427	457690	0.083	0.111	0.0969	0.00714286	FALSE
rs79105258	rs11066015	esophageal carcinoma	2011-06-16	21642993	2031 Han Chinese 2044 Han Chinese	3,986 Han Chinese ancestry cases, 4,157 Han Chinese ancestry controls	12q24.12	12	111730205	ACAD10	ACAD10			ENSG00000111271	rs11066015-A	intron_variant		0.19	7e-21	20.1549	1.38	1.29-1.48	Genome-wide genotyping array	(G/A)	A	0.0357	449778	0.8772	0.615	111730205	4075	0.254642	0.392042	0.322083	0.035051	FALSE
rs79105258	rs79105258	uric acid measurement	2019-05-07	30993211	121745 Japanese	at least 101,293 European ancestry individuals	12q24.11	12	111280427	CUX2	CUX2			ENSG00000111249	rs79105258-A	intron_variant		0.254	2e-56	55.699	0.078	0.068-0.088 unit decrease	Genome-wide genotyping array	(C/A)	A	0.0443	0	1	1	111280427	121745	0.068	0.088	0.078	0.00510204	FALSE
rs79105258	rs11066015	low density lipoprotein cholesterol measurement	2021-12-14	34594039	343621 European 72866 East Asian		12q24.12	12	111730205		ACAD10			ENSG00000111271	rs11066015-A	intron_variant		NR	5e-33	32.301	0.0669	0.056-0.078 unit increase	Genome-wide genotyping array	(G/A)	A	0.0357	449778	0.8772	0.615	111730205	416487	0.056	0.078	0.0669	0.00561224	FALSE
rs79105258	rs11066015	Graves disease	2021-12-14	34594039	2809 East Asian 172656 East Asian		12q24.12	12	111730205		ACAD10			ENSG00000111271	rs11066015-A	intron_variant		0.244839	3e-15	14.5229	0.259013	0.19-0.32 unit increase	Genome-wide genotyping array	(G/A)	A	0.0357	449778	0.8772	0.615	111730205	175465	0.19	0.32	0.259013	0.0331633	FALSE
rs79105258	rs11066015	body height	2021-12-14	34594039	360388 European 165056 East Asian		12q24.12	12	111730205		ACAD10			ENSG00000111271	rs11066015-A	intron_variant		NR	1e-14	14	0.018	0.013-0.023 unit decrease	Genome-wide genotyping array	(G/A)	A	0.0357	449778	0.8772	0.615	111730205	525444	0.013	0.023	0.018	0.00255102	FALSE
rs79105258	rs11066015	pulse pressure measurement	2021-12-14	34594039	360863 European 145445 East Asian		12q24.12	12	111730205		ACAD10			ENSG00000111271	rs11066015-A	intron_variant		NR	8e-17	16.0969	0.0328	0.025-0.04 unit decrease	Genome-wide genotyping array	(G/A)	A	0.0357	449778	0.8772	0.615	111730205	506308	0.025	0.04	0.0328	0.00382653	FALSE
rs79105258	rs11066015	high density lipoprotein cholesterol measurement	2021-12-14	34594039	315133 European 74970 East Asian		12q24.12	12	111730205		ACAD10			ENSG00000111271	rs11066015-A	intron_variant		NR	2e-109	108.699	0.1221	0.11-0.13 unit decrease	Genome-wide genotyping array	(G/A)	A	0.0357	449778	0.8772	0.615	111730205	390103	0.11	0.13	0.1221	0.00510204	FALSE
rs79105258	rs11066015	colorectal cancer	2021-02-26	32514122	7062 Japanese 195745 Japanese		12q24.12	12	111730205		ACAD10			ENSG00000111271	rs11066015-A	intron_variant		0.239581	1e-13	13	0.862996	0.82991439-0.897395817	Genome-wide genotyping array	(G/A)	A	0.0357	449778	0.8772	0.615	111730205	202807	-0.186433	-0.108258	-0.147346	0.0199425	FALSE
rs79105258	rs79105258	diastolic blood pressure	2019-05-02	30487518	130777 Japanese	53,008 East Asian individuals, 105,253 European ancestry individuals	12q24.11	12	111280427	CUX2	CUX2			ENSG00000111249	rs79105258-A	intron_variant		0.2519	6e-39	38.2218	0.6699	0.57-0.77 unit decrease	Genome-wide genotyping array	(C/A)	A	0.0443	0	1	1	111280427	130777	0.57	0.77	0.6699	0.0510204	FALSE
rs79105258	rs11066001	carbohydrate intake measurement	2022-04-28	35132194	6332 East Asian		12q24.12	12	111681367		BRAP			ENSG00000089234	rs11066001-C	intron_variant		0.272	5e-14	13.301	1.215	0.9-1.53 decrease	Genome-wide genotyping array	(T/C)	C	0.0351	400940	0.8989	0.6345	111681367	6332	0.9	1.53	1.215	0.160714	FALSE
rs79105258	rs11066015	aspirin use measurement	2021-12-14	34594039	61583 European 50427 European 41461 East Asian 137265 East Asian		12q24.12	12	111730205		ACAD10			ENSG00000111271	rs11066015-A	intron_variant		NR	1e-23	23	0.0986	0.079-0.118 unit increase	Genome-wide genotyping array	(G/A)	A	0.0357	449778	0.8772	0.615	111730205	290736	0.079	0.118	0.0986	0.00994898	FALSE
rs79105258	rs11066015	atrial fibrillation	2021-12-14	34594039	29212 European 400539 European 4150 East Asian 155540 East Asian		12q24.12	12	111730205		ACAD10			ENSG00000111271	rs11066015-A	intron_variant		NR	2e-14	13.699	0.2056	0.15-0.26 unit decrease	Genome-wide genotyping array	(G/A)	A	0.0357	449778	0.8772	0.615	111730205	589441	0.15	0.26	0.2056	0.0280612	FALSE
rs79105258	rs79105258	mean arterial pressure	2019-05-02	30487518	130777 Japanese	53,008 East Asian individuals, 105,253 European ancestry individuals	12q24.11	12	111280427	CUX2	CUX2			ENSG00000111249	rs79105258-A	intron_variant		0.2516	1e-44	44	0.8023	0.69-0.91 unit decrease	Genome-wide genotyping array	(C/A)	A	0.0443	0	1	1	111280427	130777	0.69	0.91	0.8023	0.0561224	FALSE
rs79105258	rs11066015	chronic obstructive pulmonary disease	2021-12-14	34594039	4017 East Asian 162653 East Asian		12q24.12	12	111730205		ACAD10			ENSG00000111271	rs11066015-A	intron_variant		0.24455	1e-17	17	0.233407	0.18-0.29 unit increase	Genome-wide genotyping array	(G/A)	A	0.0357	449778	0.8772	0.615	111730205	166670	0.18	0.29	0.233407	0.0280612	FALSE
rs79105258	rs11066001	BMI-adjusted waist-hip ratio	2021-06-24	34054925	2603 Korean 2869 Korean	19,571 Korean ancestry males, 37,321 Korean ancestry females	12q24.12	12	111681367	BRAP	BRAP			ENSG00000089234	rs11066001-C	intron_variant		0.157	3e-14	13.5229	0.004	0.002-0.006 unit decrease	Genome-wide genotyping array	(T/C)	C	0.0351	400940	0.8989	0.6345	111681367	5472	0.002	0.006	0.004	0.00102041	FALSE
rs79105258	rs11066015	blood urea nitrogen measurement	2021-12-14	34594039	344052 European 148767 East Asian		12q24.12	12	111730205		ACAD10			ENSG00000111271	rs11066015-A	intron_variant		NR	4e-31	30.3979	0.0457	0.038-0.053 unit increase	Genome-wide genotyping array	(G/A)	A	0.0357	449778	0.8772	0.615	111730205	492819	0.038	0.053	0.0457	0.00382653	FALSE
rs79105258	rs11066015	fish consumption measurement	2019-09-05	31320941	12603 Japanese		12q24.12	12	111730205	ACAD10	ACAD10			ENSG00000111271	rs11066015-A	intron_variant		0.265	5e-11	10.301	0.174	0.12-0.23 unit decrease	Genome-wide genotyping array	(G/A)	A	0.0357	449778	0.8772	0.615	111730205	12603	0.12	0.23	0.174	0.0280612	FALSE
rs792839	rs1287283	BMI-adjusted hip circumference	2021-08-24	34021172	219872 British		3q12.1	3	99796906	COL8A1	COL8A1			ENSG00000144810	rs1287283-A	3_prime_UTR_variant		NR	8e-11	10.0969	0.0201812	0.014-0.026 unit increase	Genome-wide genotyping array	(A/G)	A	0.2526	45403	0.8309	0.6346	99796906	219872	0.014	0.026	0.0201812	0.00306122	FALSE
rs7947897	rs57677839	coronary artery disease	2018-01-29	29212778	34541 261984	88,192 cases, 162,544 controls	11p15.1	11	17006642	PLEKHA7	PLEKHA7			ENSG00000166689	rs57677839-A	intron_variant		0.588	1e-06	6	0.033	0.019-0.047 unit decrease	Genome-wide genotyping array	(G/A)	A	0.2925	-631	1	0.6308	17006642	296525	0.019	0.047	0.033	0.00714286	FALSE
rs795010	rs1663070	BMI-adjusted waist-hip ratio	2021-08-24	34021172	219872 British		3p25.2	3	12198352	SYN2	SYN2 - GSTM5P1	ENSG00000157152	ENSG00000236062		rs1663070-C	regulatory_region_variant		NR	9e-10	9.04576	0.019936	0.014-0.026 unit increase	Genome-wide genotyping array	(C/T)	C	0.3239	30857	0.9182	0.6783	12198352	219872	0.014	0.026	0.019936	0.00306122	FALSE
rs795010	rs310755	thyroid stimulating hormone measurement	2020-10-08	32769997	119715 European		3p25.2	3	12209924	SYN2, PPARG	SYN2 - GSTM5P1	ENSG00000157152	ENSG00000236062		rs310755-A	intergenic_variant		0.751884	1e-25	25	0.0553	0.045-0.066 SD decrease	Genome-wide genotyping array	(G/A)	A	0.2686	42429	0.9598	0.8779	12209924	119715	0.045	0.066	0.0553	0.00535714	FALSE
rs7963577	rs12579753	resting heart rate	2017-03-27	27798624	127919 European 2478 Asian 1734 Black 684 Mixed 1436	130,795 European ancestry individuals	12q21.31	12	81825597	PPFIA2	PPFIA2 - NA	ENSG00000139220			rs12579753-T	intergenic_variant		0.23	5e-10	9.30103	0.2456	0.17-0.32 unit decrease	Genome-wide genotyping array	(C/T)	T	0.1302	45261	0.9963	0.9387	81825597	134251	0.17	0.32	0.2456	0.0382653	FALSE
rs7963577	rs7963577	blood urea nitrogen measurement	2022-05-26	34272381	679531 European 173149		12q21.31	12	81780336		PPFIA2 - LINC02426	ENSG00000139220	ENSG00000257747		rs7963577-C	intergenic_variant		0.7813	2e-06	5.69897	0.0028	0.0016-0.004 unit increase	Genome-wide genotyping array	(T/C)	C	0.124	0	1	1	81780336	852680	0.0016	0.004	0.0028	0.000612245	FALSE
rs7983636	rs7318048	serum gamma-glutamyl transferase measurement	2021-06-09	33972514	437194 European	315,572 European ancestry individuals	13q12.2	13	27227071	LINC00412	LINC02340			ENSG00000275294	rs7318048-T	intron_variant		0.0764422	7e-26	25.1549	0.0102583	0.0084-0.0122 unit increase	Genome-wide genotyping array	(T/C)	T	0.1516	51895	0.9952	0.966	27227071	437194	0.0084	0.0122	0.0102583	0.000969388	FALSE
rs79865452	rs543594419	mean corpuscular hemoglobin	2020-09-18	32888494	408112 British		22q13.33	22	50511382	NCAPH2	NCAPH2			ENSG00000025770	rs543594419-C	intron_variant		0.018428	4e-10	9.39794	0.0536531	0.037-0.071 unit decrease	Genome-wide genotyping array	(T/C)	C	0.0046	154191	0.8252	0.6262	50511382	408112	0.037	0.071	0.0536531	0.00867347	FALSE
rs79865452	rs543594419	mean reticulocyte volume	2020-09-18	32888494	408112 British		22q13.33	22	50511382	NCAPH2	NCAPH2			ENSG00000025770	rs543594419-C	intron_variant		0.018444	6e-34	33.2218	0.106355	0.089-0.124 unit decrease	Genome-wide genotyping array	(T/C)	C	0.0046	154191	0.8252	0.6262	50511382	408112	0.089	0.124	0.106355	0.00892857	FALSE
rs79865452	rs543594419	mean corpuscular volume	2020-09-18	32888494	408112 British		22q13.33	22	50511382	NCAPH2	NCAPH2			ENSG00000025770	rs543594419-C	intron_variant		0.018451	4e-22	21.3979	0.0847316	0.068-0.102 unit decrease	Genome-wide genotyping array	(T/C)	C	0.0046	154191	0.8252	0.6262	50511382	408112	0.068	0.102	0.0847316	0.00867347	FALSE
rs80282103	rs80282103	red blood cell density measurement	2020-09-21	32888493	545203 European		10p15.3	10	853131	NR	LARP4B			ENSG00000107929	rs80282103-T	intron_variant		0.083778	1e-10	10	0.021757	0.015-0.028 SD unit decrease	Genome-wide genotyping array	(A/T)	T	0.1228	0	1	1	853131	545203	0.015	0.028	0.021757	0.00331633	FALSE
rs80282103	rs80282103	blood urea nitrogen measurement	2022-05-26	34272381	679531 European 173149		10p15.3	10	853131		LARP4B			ENSG00000107929	rs80282103-T	intron_variant		0.9136	2e-14	13.699	0.0066	0.0048-0.0084 unit increase	Genome-wide genotyping array	(A/T)	T	0.1228	0	1	1	853131	852680	0.0048	0.0084	0.0066	0.000918367	FALSE
rs8052428	rs9630631	self reported educational attainment	2021-01-13	33414549	510795 European		16q22.1	16	69832824	NR	WWP2			ENSG00000198373	rs9630631-T	intron_variant		0.382704	2e-09	8.69897	0.0436918	0.029-0.058 unit increase	Genome-wide genotyping array	(T/C)	T	0.4259	-47269	0.9584	0.7203	69832824	510795	0.029	0.058	0.0436918	0.00739796	FALSE
rs8052428	rs62051384	Plantar Fasciitis, Plantar Fibromatosis	2018-05-02	29534260	17627 European 2044 Latin American 1300 East Asian 658 African American 65637 European 6516 Latin American 6218 East Asian 2508 African American		16q22.1	16	69825279	WWP2	WWP2			ENSG00000198373	rs62051384-T	intron_variant		0.373	2e-08	7.69897	1.07	1.04-1.09	Genome-wide genotyping array	(C/T)	T	0.4245	-54814	0.9528	0.716	69825279	102508	0.0392207	0.0861777	0.0676586	0.0119788	FALSE
rs8052428	rs11645565	grip strength measurement	2018-07-09	29691431	334825 British		16q22.1	16	69862345	WWP2	WWP2			ENSG00000198373	rs11645565-A	intron_variant		0.4308	7e-16	15.1549	0.002	0.0014-0.0026 unit decrease	Genome-wide genotyping array	(G/A)	A	0.479	-17748	0.9927	0.6235	69862345	334825	0.0014	0.0026	0.002	0.000306122	FALSE
rs80533	rs80533	anxiety	2018-10-31	29942085	348219 European		22q13.2	22	40689965	NR	MCHR1 - SLC25A17	ENSG00000128285	ENSG00000100372		rs80533-A	intergenic_variant		NR	3e-08	7.52288	0.01591	0.01-0.022 unit increase	Genome-wide genotyping array	(A/G)	A	0.1741	0	1	1	40689965	348219	0.01	0.022	0.01591	0.00306122	FALSE
rs8065496	rs731758	apolipoprotein A 1 measurement	2020-07-21	32203549	393193 European		17q11.2	17	31395982	RAB11FIP4	RAB11FIP4			ENSG00000131242	rs731758-C	intron_variant		0.382113	6e-10	9.22185	0.0125618	0.0086-0.0165 unit decrease	Genome-wide genotyping array	(C/G)	C	0.4335	2860	0.965	0.9297	31395982	393193	0.0086	0.0165	0.0125618	0.00201531	FALSE
rs8065496	rs12943365	bitter alcoholic beverage consumption measurement	2019-08-29	31046077	336448 European	39,924 European ancestry individuals	17q11.2	17	31353508	NF1	NF1			ENSG00000196712	rs12943365-G	intron_variant		0.6109	2e-07	6.69897	0.0054	0.0034-0.0074 unit increase	Genome-wide genotyping array	(C/G)	G	0.3918	-39614	0.9352	0.7349	31353508	336448	0.0034	0.0074	0.0054	0.00102041	FALSE
rs8065496	rs12943365	type 2 diabetes mellitus	2021-12-14	34594039	38841 European 451248 European 45383 East Asian 132032 East Asian		17q11.2	17	31353508		NF1			ENSG00000196712	rs12943365-G	intron_variant		NR	8e-12	11.0969	0.0432	0.031-0.056 unit decrease	Genome-wide genotyping array	(C/G)	G	0.3918	-39614	0.9352	0.7349	31353508	667504	0.031	0.056	0.0432	0.00637755	FALSE
rs8065496	rs12943365	sex hormone-binding globulin measurement	2020-12-14	32042192	370125 European		17q11.2	17	31353508	NR	NF1			ENSG00000196712	rs12943365-G	intron_variant		0.609196	6e-31	30.2218	0.0104986	0.0087-0.0123 unit increase	Genome-wide genotyping array	(C/G)	G	0.3918	-39614	0.9352	0.7349	31353508	370125	0.0087	0.0123	0.0104986	0.000918367	FALSE
rs8065496	rs12943365	monocyte count	2020-09-18	32888494	408112 British		17q11.2	17	31353508	NF1	NF1			ENSG00000196712	rs12943365-C	intron_variant		0.389902	9e-19	18.0458	0.0204596	0.016-0.025 unit increase	Genome-wide genotyping array	(C/G)	C	0.3918	-39614	0.9352	0.7349	31353508	408112	0.016	0.025	0.0204596	0.00229592	FALSE
rs807603	rs807624	urate measurement	2021-02-17	33356394	454183 European		2p24.3	2	15642347	NR	DDX1 - LINC01804	ENSG00000079785	ENSG00000231031		rs807624-T	regulatory_region_variant		0.36	1e-20	20	0.0177	0.014-0.021 unit decrease	Genome-wide genotyping array	(G/T)	T	0.4085	-10047	0.975	0.8872	15642347	454183	0.014	0.021	0.0177	0.00178571	FALSE
rs807603	rs807624	blood urea nitrogen measurement	2022-05-26	34272381	679531 European 173149		2p24.3	2	15642347		DDX1 - LINC01804	ENSG00000079785	ENSG00000231031		rs807624-G	regulatory_region_variant		0.4104	6e-14	13.2218	0.0038	0.0028-0.0048 unit increase	Genome-wide genotyping array	(G/T)	G	0.4085	-10047	0.975	0.8872	15642347	852680	0.0028	0.0048	0.0038	0.000510204	FALSE
rs8080123	rs1476098	coronary artery disease	2018-01-29	29212778	122733 424528		17q23.2	17	61159652	BCAS3	BCAS3			ENSG00000141376	rs1476098-A	intron_variant		0.2122	9e-10	9.04576	0.0443	0.03-0.058 unit increase	Genome-wide genotyping array	(A/C)	A	0.3321	-5901	0.9976	0.6716	61159652	547261	0.03	0.058	0.0443	0.00714286	FALSE
rs8080123	rs8073894	blood urea nitrogen measurement	2021-12-14	34594039	344052 European 148767 East Asian		17q23.2	17	61163794		BCAS3			ENSG00000141376	rs8073894-C	intron_variant		NR	6e-41	40.2218	0.0314	0.027-0.036 unit increase	Genome-wide genotyping array	(T/C)	C	0.2704	-1759	1	0.9053	61163794	492819	0.027	0.036	0.0314	0.00229592	FALSE
rs8080123	rs8073894	systolic blood pressure	2021-12-14	34594039	145505 East Asian		17q23.2	17	61163794		BCAS3			ENSG00000141376	rs8073894-C	intron_variant		0.741155	4e-08	7.39794	0.020994	0.014-0.028 unit decrease	Genome-wide genotyping array	(T/C)	C	0.2704	-1759	1	0.9053	61163794	145505	0.014	0.028	0.020994	0.00357143	FALSE
rs8080123	rs8080123	hemoglobin measurement	2020-09-18	32888494	408112 British		17q23.2	17	61165553	BCAS3	BCAS3			ENSG00000141376	rs8080123-G	intron_variant		0.816333	1e-18	18	0.0251908	0.02-0.031 unit increase	Genome-wide genotyping array	(T/G)	G	0.2512	0	1	1	61165553	408112	0.02	0.031	0.0251908	0.00280612	FALSE
rs8080123	rs8080123	erythrocyte count	2020-09-18	32888494	408112 British		17q23.2	17	61165553	BCAS3	BCAS3			ENSG00000141376	rs8080123-G	intron_variant		0.816323	8e-15	14.0969	0.0223146	0.017-0.028 unit increase	Genome-wide genotyping array	(T/G)	G	0.2512	0	1	1	61165553	408112	0.017	0.028	0.0223146	0.00280612	FALSE
rs8080123	rs8080123	hematocrit	2020-09-18	32888494	408112 British		17q23.2	17	61165553	BCAS3	BCAS3			ENSG00000141376	rs8080123-G	intron_variant		0.816305	6e-20	19.2218	0.0261799	0.021-0.032 unit increase	Genome-wide genotyping array	(T/G)	G	0.2512	0	1	1	61165553	408112	0.021	0.032	0.0261799	0.00280612	FALSE
rs8080123	rs1476099	glaucoma	2021-12-14	34594039	10411 European 474568 European 8448 East Asian 168903 East Asian		17q23.2	17	61159405		BCAS3			ENSG00000141376	rs1476099-A	non_coding_transcript_exon_variant		NR	5e-09	8.30103	0.082	0.055-0.109 unit decrease	Genome-wide genotyping array	(G/A)	A	0.3323	-6148	0.9976	0.671	61159405	662330	0.055	0.109	0.082	0.0137755	FALSE
rs8080123	rs8074363	sex hormone-binding globulin measurement	2020-12-14	32042192	370125 European		17q23.2	17	61164108	NR	BCAS3			ENSG00000141376	rs8074363-C	intron_variant		0.774623	4e-10	9.39794	0.00705371	0.0048-0.0093 unit increase	Genome-wide genotyping array	(T/C)	C	0.3261	-1445	1	0.6933	61164108	370125	0.0048	0.0093	0.00705371	0.00114796	FALSE
rs8096658	rs8096658	blood urea nitrogen measurement	2022-05-26	34272381	679531 European 173149		18q23	18	79396537		NFATC1			ENSG00000131196	rs8096658-G	intron_variant		0.5359	1e-32	32	0.0064	0.0054-0.0074 unit increase	Genome-wide genotyping array	(C/G)	G	0.3283	0	1	1	79396537	852680	0.0054	0.0074	0.0064	0.000510204	FALSE
rs8096658	rs8096658	heel bone mineral density	2019-01-28	30598549	426824 British		18q23	18	79396537	NFATC1	NFATC1			ENSG00000131196	rs8096658-C	intron_variant		0.515514	5e-12	11.301	0.0131362	0.0094-0.0169 unit increase	Genome-wide genotyping array	(C/G)	C	0.3283	0	1	1	79396537	426824	0.0094	0.0169	0.0131362	0.00191327	FALSE
rs8096658	rs56376587	citrate measurement	2022-04-27	35213538	115068 European		18q23	18	79400235		NFATC1			ENSG00000131196	rs56376587-A	intron_variant		0.513514	2e-09	8.69897	0.0245679	0.017-0.033 unit increase	Genome-wide genotyping array	(A/C)	A	0.3323	3698	0.9617	0.9084	79400235	115068	0.017	0.033	0.0245679	0.00408163	FALSE
rs8096658	rs8096658	comparative body size at age 10, self-reported	2021-01-26	32376654	453169 European		18q23	18	79396537	NFATC1	NFATC1			ENSG00000131196	rs8096658-C	intron_variant		0.512551	2e-10	9.69897	0.00902376	0.0062-0.0118 unit increase	Genome-wide genotyping array	(C/G)	C	0.3283	0	1	1	79396537	453169	0.0062	0.0118	0.00902376	0.00142857	FALSE
rs8096658	rs56376587	rheumatoid arthritis	2021-12-14	34594039	8255 European 409001 European 5348 East Asian 173268 East Asian		18q23	18	79400235		NFATC1			ENSG00000131196	rs56376587-C	intron_variant		NR	4e-09	8.39794	0.0785	0.052-0.105 unit increase	Genome-wide genotyping array	(A/C)	C	0.3323	3698	0.9617	0.9084	79400235	595872	0.052	0.105	0.0785	0.0135204	FALSE
rs8096658	rs56376587	lymphocyte count	2021-12-14	34594039	349856 European 95717 East Asian		18q23	18	79400235		NFATC1			ENSG00000131196	rs56376587-C	intron_variant		NR	8e-14	13.0969	0.0161	0.012-0.02 unit decrease	Genome-wide genotyping array	(A/C)	C	0.3323	3698	0.9617	0.9084	79400235	445573	0.012	0.02	0.0161	0.00204082	FALSE
rs8096658	rs56376587	uric acid measurement	2021-12-14	34594039	343836 European 129405 East Asian		18q23	18	79400235		NFATC1			ENSG00000131196	rs56376587-C	intron_variant		NR	6e-10	9.22185	0.0113	0.0078-0.0148 unit increase	Genome-wide genotyping array	(A/C)	C	0.3323	3698	0.9617	0.9084	79400235	473241	0.0078	0.0148	0.0113	0.00178571	FALSE
rs8101667	rs10418164	urate measurement	2019-10-29	31578528	288649 European 125725 East Asian 33671 African American 9037 South Asian 608 Hispanic		19q13.11	19	32920233	CEP89	CEP89			ENSG00000121289	rs10418164-T	intron_variant		0.4547	3e-15	14.5229	0.0249	0.019-0.031 mg/dL increase	Genome-wide genotyping array	(T/G)	T	0.4229	8720	0.9971	0.7752	32920233	457690	0.019	0.031	0.0249	0.00306122	FALSE
rs8108623	rs12608504	BMI-adjusted waist-hip ratio	2019-09-22	30575882	660648 European		19p13.11	19	18278325	NR	IQCN - JUND	ENSG00000130518	ENSG00000130522		rs12608504-A	upstream_gene_variant		0.36	2e-46	45.699	0.026	0.022-0.03 unit increase	Genome-wide genotyping array	(A/G)	A	0.3053	-19384	0.9067	0.7426	18278325	660648	0.022	0.03	0.026	0.00204082	FALSE
rs8108623	rs12608504	waist-hip ratio	2019-11-04	30239722	697734 European		19p13.11	19	18278325		IQCN - JUND	ENSG00000130518	ENSG00000130522		rs12608504-A	upstream_gene_variant		0.3593	5e-46	45.301	0.0251	0.022-0.029 unit increase	Genome-wide genotyping array	(A/G)	A	0.3053	-19384	0.9067	0.7426	18278325	697734	0.022	0.029	0.0251	0.00178571	FALSE
rs8108623	rs8108623	corneal resistance factor	2022-05-10	35446358	123734 European		19p13.11	19	18297709		RPL39P38 - LSM4	ENSG00000241464	ENSG00000130520		rs8108623-A	regulatory_region_variant		0.6286	1e-12	12	0.03034	0.022-0.039 unit increase	Genome-wide genotyping array	(C/A)	A	0.3273	0	1	1	18297709	123734	0.022	0.039	0.03034	0.00433673	FALSE
rs8108623	rs12608504	smoking behavior, BMI-adjusted waist-hip ratio	2017-08-10	28443625	95362 European 62085 European 5829 European 10500 African American/AfroCaribbean 2706 African American/AfroCaribbean 1030 Indian Asian 7648 Indian Asian 1793 Fiino 2944 Hispanic/Latino 1764 Hispanic/Latino	21,496 European ancestry women, 24,385 European ancestry men, 118,364 European ancestry individuals, 2,326 African American/Afro-Caribbean ancestry women, 855 African American/Afro-Caribbean ancestry men	19p13.11	19	18278325	JUND	IQCN - JUND	ENSG00000130518	ENSG00000130522		rs12608504-A	upstream_gene_variant		0.362	3e-11	10.5229	0.027	0.019-0.035 unit increase	Genome-wide genotyping array	(A/G)	A	0.3053	-19384	0.9067	0.7426	18278325	191661	0.019	0.035	0.027	0.00408163	FALSE
rs8108623	rs11086102	urate measurement	2021-02-17	33356394	454183 European		19p13.11	19	18287818	NR	RPL39P38 - LSM4	ENSG00000241464	ENSG00000130520		rs11086102-C	regulatory_region_variant		0.63	4e-14	13.3979	0.0143	0.011-0.018 unit decrease	Genome-wide genotyping array	(G/C)	C	0.3091	-9891	0.8953	0.7372	18287818	454183	0.011	0.018	0.0143	0.00178571	FALSE
rs8108623	rs10406080	lymphocyte percentage of leukocytes	2020-09-18	32888494	408112 British		19p13.11	19	18291332		RPL39P38 - LSM4	ENSG00000241464	ENSG00000130520		rs10406080-G	regulatory_region_variant		0.616055	7e-12	11.1549	0.0156782	0.011-0.02 unit decrease	Genome-wide genotyping array	(C/G)	G	0.3123	-6377	0.8869	0.7342	18291332	408112	0.011	0.02	0.0156782	0.00229592	FALSE
rs8108623	rs11086102	monocyte percentage of leukocytes	2020-09-18	32888494	408112 British		19p13.11	19	18287818	RPL39P38	RPL39P38 - LSM4	ENSG00000241464	ENSG00000130520		rs11086102-C	regulatory_region_variant		0.63333	3e-35	34.5229	0.028773	0.024-0.033 unit increase	Genome-wide genotyping array	(G/C)	C	0.3091	-9891	0.8953	0.7372	18287818	408112	0.024	0.033	0.028773	0.00229592	FALSE
rs8108623	rs11086102	monocyte count	2020-09-21	32888493	521594 European		19p13.11	19	18287818	NR	RPL39P38 - LSM4	ENSG00000241464	ENSG00000130520		rs11086102-C	regulatory_region_variant		0.632941	2e-54	53.699	0.031397	0.027-0.035 SD unit increase	Genome-wide genotyping array	(G/C)	C	0.3091	-9891	0.8953	0.7372	18287818	521594	0.027	0.035	0.031397	0.00204082	FALSE
rs8108623	rs12608504	smoking behavior, BMI-adjusted waist circumference	2017-08-10	28443625	97400 European 63892 European 5829 European 10500 African American/AfroCaribbean 2706 African American/AfroCaribbean 1030 Indian Asian 7648 Indian Asian 1793 Fiino 2944 Hispanic/Latino 1764 Hispanic/Latino	21,496 European ancestry women, 24,385 European ancestry men, 118,364 European ancestry individuals, 2,326 African American/Afro-Caribbean ancestry women, 855 African American/Afro-Caribbean ancestry men	19p13.11	19	18278325	JUND	IQCN - JUND	ENSG00000130518	ENSG00000130522		rs12608504-A	upstream_gene_variant		0.3589	3e-08	7.52288	0.0208	0.014-0.028 unit increase	Genome-wide genotyping array	(A/G)	A	0.3053	-19384	0.9067	0.7426	18278325	195506	0.014	0.028	0.0208	0.00357143	FALSE
rs8108623	rs4808779	granulocyte percentage of myeloid white cells	2017-08-30	27863252	169545 European		19p13.11	19	18294126	intergenic	RPL39P38 - LSM4	ENSG00000241464	ENSG00000130520		rs4808779-G	regulatory_region_variant		0.6279	2e-18	17.699	0.0328926	0.026-0.04 unit decrease	Genome-wide genotyping array	(A/G)	G	0.3033	-3583	0.9403	0.7913	18294126	169545	0.026	0.04	0.0328926	0.00357143	FALSE
rs8108623	rs8108623	central corneal thickness	2022-05-10	35446358	17803 European		19p13.11	19	18297709		RPL39P38 - LSM4	ENSG00000241464	ENSG00000130520		rs8108623-A	regulatory_region_variant		0.6308	1e-08	8	1.48082	0.97-1.99 unit increase	Genome-wide genotyping array	(C/A)	A	0.3273	0	1	1	18297709	17803	0.97	1.99	1.48082	0.260204	FALSE
rs8108623	rs12973608	uric acid measurement	2021-12-14	34594039	343836 European 129405 East Asian		19p13.11	19	18287220		RPL39P38 - LSM4	ENSG00000241464	ENSG00000130520		rs12973608-C	regulatory_region_variant		NR	2e-13	12.699	0.014	0.01-0.018 unit decrease	Genome-wide genotyping array	(A/C)	C	0.3149	-10489	0.868	0.7119	18287220	473241	0.01	0.018	0.014	0.00204082	FALSE
rs836968	rs836968	uric acid measurement	2021-12-14	34594039	343836 European 129405 East Asian		12q13.12	12	49873552		FAIM2			ENSG00000135472	rs836968-T	intron_variant		NR	4e-13	12.3979	0.014	0.01-0.018 unit decrease	Genome-wide genotyping array	(C/T)	T	0.3936	0	1	1	49873552	473241	0.01	0.018	0.014	0.00204082	FALSE
rs836968	rs836968	serum urea measurement	2021-06-29	33462484	342286 European 6015 African 7336 South Asian		12q13.12	12	49873552	NR	FAIM2			ENSG00000135472	rs836968-T	intron_variant		NR	6e-14	13.2218	0.0204	0.015-0.026 unit increase	Genome-wide genotyping array	(C/T)	T	0.3936	0	1	1	49873552	355637	0.015	0.026	0.0204	0.00280612	FALSE
rs836968	rs836968	urate measurement	2019-10-29	31578528	288649 European 125725 East Asian 33671 African American 9037 South Asian 608 Hispanic		12q13.12	12	49873552	FAIM2	FAIM2			ENSG00000135472	rs836968-T	intron_variant		0.3706	5e-09	8.30103	0.0197	0.013-0.026 mg/dL decrease	Genome-wide genotyping array	(C/T)	T	0.3936	0	1	1	49873552	457690	0.013	0.026	0.0197	0.00331633	FALSE
rs836968	rs836968	blood urea nitrogen measurement	2022-05-26	34272381	679531 European 173149		12q13.12	12	49873552		FAIM2			ENSG00000135472	rs836968-C	intron_variant		0.3195	8e-14	13.0969	0.0042	0.003-0.0054 unit decrease	Genome-wide genotyping array	(C/T)	C	0.3936	0	1	1	49873552	852680	0.003	0.0054	0.0042	0.000612245	FALSE
rs848446	rs848494	insulin measurement	2021-06-10	34059833	151013 European		7q21.11	7	77908647	PHTF2	PHTF2			ENSG00000006576	rs848494-A	intron_variant		0.7369	9e-06	5.04576	0.0089	0.0048-0.013 unit increase	Genome-wide genotyping array, Targeted genotyping array [Genome-wide genotyping array|Metabochip]	(G/A)	A	0.2374	-35192	0.9747	0.7452	77908647	151013	0.0048	0.013	0.0089	0.00209184	FALSE
rs848446	rs10953356	BMI-adjusted waist-hip ratio	2021-08-24	34021172	219872 British		7q11.23	7	77820281	PHTF2	PHTF2			ENSG00000006576	rs10953356-G	intron_variant		NR	4e-15	14.3979	0.0243533	0.018-0.03 unit decrease	Genome-wide genotyping array	(A/G)	G	0.2107	-123558	0.9948	0.9057	77820281	219872	0.018	0.03	0.0243533	0.00306122	FALSE
rs848446	rs11764879	waist-hip ratio	2019-11-04	30239722	697734 European		7q11.23	7	77703950		RSBN1L			ENSG00000187257	rs11764879-A	intron_variant		0.2864	4e-10	9.39794	0.0117	0.008-0.0154 unit decrease	Genome-wide genotyping array	(G/A)	A	0.2121	-239889	0.9561	0.8295	77703950	697734	0.008	0.0154	0.0117	0.00188776	FALSE
rs848446	rs11770446	sex hormone-binding globulin measurement	2020-12-14	32042192	370125 European		7q11.23	7	77728755	NR	RSBN1L			ENSG00000187257	rs11770446-G	intron_variant		0.287557	1e-09	9	0.00569632	0.0037-0.0077 unit increase	Genome-wide genotyping array	(A/G)	G	0.2214	-215084	0.9608	0.7926	77728755	370125	0.0037	0.0077	0.00569632	0.00102041	FALSE
rs848446	rs848494	BMI-adjusted waist circumference	2021-08-24	34021172	219872 British		7q21.11	7	77908647	PHTF2	PHTF2			ENSG00000006576	rs848494-G	intron_variant		NR	2e-11	10.699	0.0213413	0.015-0.028 unit decrease	Genome-wide genotyping array	(G/A)	G	0.2374	-35192	0.9747	0.7452	77908647	219872	0.015	0.028	0.0213413	0.00331633	FALSE
rs848446	rs848445	systolic blood pressure	2018-11-29	30224653	757601 European	249,262 European ancestry individuals	7q21.11	7	77943144	PHTF2	PHTF2			ENSG00000006576	rs848445-T	intron_variant		0.2777	7e-13	12.1549	0.2004	0.15-0.26 mmHg decrease	Genome-wide genotyping array	(T/C)	T	0.1959	-695	1	0.9975	77943144	757601	0.15	0.26	0.2004	0.0280612	FALSE
rs848446	rs848446	blood urea nitrogen measurement	2022-05-26	34272381	679531 European 173149		7q21.11	7	77943839		PHTF2			ENSG00000006576	rs848446-A	intron_variant		0.2728	1e-11	11	0.0037	0.0027-0.0047 unit increase	Genome-wide genotyping array	(A/G)	A	0.1963	0	1	1	77943839	852680	0.0027	0.0047	0.0037	0.000510204	FALSE
rs848486	rs7786368	BMI-adjusted waist circumference	2021-08-24	34021172	219872 British		7q11.23	7	77871417	PHTF2	PHTF2			ENSG00000006576	rs7786368-C	intron_variant		NR	1e-08	8	0.0163405	0.011-0.022 unit decrease	Genome-wide genotyping array	(T/C)	C	0.3866	-51393	0.9991	0.9549	77871417	219872	0.011	0.022	0.0163405	0.00280612	FALSE
rs848486	rs6465825	serum albumin measurement	2021-12-14	34594039	315268 European 120539 East Asian		7q11.23	7	77787122		RSBN1L - TMEM60	ENSG00000187257	ENSG00000135211		rs6465825-C	intergenic_variant		NR	2e-10	9.69897	0.014	0.0097-0.0183 unit decrease	Genome-wide genotyping array	(T/C)	C	0.3776	-135688	0.986	0.8952	77787122	435807	0.0097	0.0183	0.014	0.00219388	FALSE
rs848486	rs7786368	calcium measurement	2021-12-14	34594039	315153 European 83980 East Asian		7q11.23	7	77871417		PHTF2			ENSG00000006576	rs7786368-C	intron_variant		NR	5e-30	29.301	0.0262	0.022-0.031 unit decrease	Genome-wide genotyping array	(T/C)	C	0.3866	-51393	0.9991	0.9549	77871417	399133	0.022	0.031	0.0262	0.00229592	FALSE
rs848486	rs7795371	BMI-adjusted waist-hip ratio	2019-11-04	30239722	379501 European		7q11.23	7	77733187	NR	RSBN1L			ENSG00000187257	rs7795371-A	intron_variant		0.565	3e-21	20.5229	0.0172	0.014-0.021 unit increase	Genome-wide genotyping array	(A/G)	A	0.3828	-189623	0.9593	0.8663	77733187	379501	0.014	0.021	0.0172	0.00178571	FALSE
rs848486	rs6970595	body mass index	2019-11-05	30239722	806834 European		7q11.23	7	77797165		TMEM60			ENSG00000135211	rs6970595-T	intron_variant		0.5762	4e-09	8.39794	0.0101	0.0068-0.0134 unit decrease	Genome-wide genotyping array	(T/C)	T	0.3874	-125645	0.9504	0.8669	77797165	806834	0.0068	0.0134	0.0101	0.00168367	FALSE
rs856563	rs856563	protein set measurement	2022-02-15	35078996	5359 Icelic		7p12.3	7	46683912		HMGN1P19 - EPS15P1	ENSG00000224519	ENSG00000242948		rs856563-T	intron_variant		0.3589	2e-13	12.699	0.141662	0.1-0.18 unit decrease	Genome-wide genotyping array	(T/C)	T	0.3614	0	1	1	46683912	5359	0.1	0.18	0.141662	0.0204082	FALSE
rs856563	rs700750	blood urea nitrogen measurement	2021-12-14	34594039	344052 European 148767 East Asian		7p12.3	7	46713893		HMGN1P19 - EPS15P1	ENSG00000224519	ENSG00000242948		rs700750-A	intron_variant		NR	4e-13	12.3979	0.0154	0.011-0.02 unit increase	Genome-wide genotyping array	(C/A)	A	0.3239	29981	0.8542	0.6176	46713893	492819	0.011	0.02	0.0154	0.00229592	FALSE
rs856563	rs700750	thyroid stimulating hormone measurement	2020-10-08	32769997	119715 European		7p12.3	7	46713893	LOC730338, TNS3	HMGN1P19 - EPS15P1	ENSG00000224519	ENSG00000242948		rs700750-A	intron_variant		0.642712	8e-13	12.0969	0.0339	0.025-0.043 SD increase	Genome-wide genotyping array	(C/A)	A	0.3239	29981	0.8542	0.6176	46713893	119715	0.025	0.043	0.0339	0.00459184	FALSE
rs856563	rs856560	uric acid measurement	2021-12-14	34594039	343836 European 129405 East Asian		7p12.3	7	46687365		HMGN1P19 - EPS15P1	ENSG00000224519	ENSG00000242948		rs856560-C	intron_variant		NR	3e-11	10.5229	0.0133	0.0094-0.0172 unit increase	Genome-wide genotyping array	(T/C)	C	0.3626	3453	1	0.9948	46687365	473241	0.0094	0.0172	0.0133	0.0019898	FALSE
rs856563	rs700750	urate measurement	2021-02-17	33356394	454183 European		7p12.3	7	46713893	NR	HMGN1P19 - EPS15P1	ENSG00000224519	ENSG00000242948		rs700750-A	intron_variant		0.63	7e-12	11.1549	0.0129	0.0092-0.0166 unit increase	Genome-wide genotyping array	(C/A)	A	0.3239	29981	0.8542	0.6176	46713893	454183	0.0092	0.0166	0.0129	0.00188776	FALSE
rs881858	rs881858	cystatin C measurement	2021-06-29	33462484	342399 European 6015 African 7338 South Asian		6p21.1	6	43838872	NR	VEGFA - LINC02537	ENSG00000112715	ENSG00000283215		rs881858-A	intron_variant		NR	9e-56	55.0458	0.0405	0.035-0.046 unit increase	Genome-wide genotyping array	(G/A)	A	0.3626	0	1	1	43838872	355752	0.035	0.046	0.0405	0.00280612	FALSE
rs881858	rs881858	glucose measurement	2021-06-29	33462484	313125 European 5568 African 6693 South Asian		6p21.1	6	43838872	NR	VEGFA - LINC02537	ENSG00000112715	ENSG00000283215		rs881858-A	intron_variant		NR	3e-12	11.5229	0.0188	0.014-0.024 unit decrease	Genome-wide genotyping array	(G/A)	A	0.3626	0	1	1	43838872	325386	0.014	0.024	0.0188	0.00255102	FALSE
rs881858	rs2396083	hemoglobin measurement	2020-09-18	32888494	408112 British		6p21.1	6	43837071		VEGFA - LINC02537	ENSG00000112715	ENSG00000283215		rs2396083-C	intron_variant		0.686714	6e-61	60.2218	0.0396859	0.035-0.044 unit increase	Genome-wide genotyping array	(G/C)	C	0.3774	-1801	0.9337	0.8182	43837071	408112	0.035	0.044	0.0396859	0.00229592	FALSE
rs881858	rs2396083	hematocrit	2020-09-18	32888494	408112 British		6p21.1	6	43837071		VEGFA - LINC02537	ENSG00000112715	ENSG00000283215		rs2396083-C	intron_variant		0.686711	9e-70	69.0458	0.0426488	0.038-0.047 unit increase	Genome-wide genotyping array	(G/C)	C	0.3774	-1801	0.9337	0.8182	43837071	408112	0.038	0.047	0.0426488	0.00229592	FALSE
rs881858	rs744103	urate measurement	2021-02-17	33356394	454183 European		6p21.1	6	43837625	NR	VEGFA - LINC02537	ENSG00000112715	ENSG00000283215		rs744103-A	intron_variant		0.69	2e-57	56.699	0.0318	0.028-0.036 unit increase	Genome-wide genotyping array	(T/A)	A	0.3864	-1247	0.9812	0.8698	43837625	454183	0.028	0.036	0.0318	0.00204082	FALSE
rs881858	rs2396083	erythrocyte count	2020-09-18	32888494	408112 British		6p21.1	6	43837071		VEGFA - LINC02537	ENSG00000112715	ENSG00000283215		rs2396083-C	intron_variant		0.686737	3e-63	62.5229	0.0401258	0.035-0.045 unit increase	Genome-wide genotyping array	(G/C)	C	0.3774	-1801	0.9337	0.8182	43837071	408112	0.035	0.045	0.0401258	0.00255102	FALSE
rs881858	rs881858	triglyceride measurement	2021-06-29	33462484	342233 European 6014 African 7330 South Asian		6p21.1	6	43838872	NR	VEGFA - LINC02537	ENSG00000112715	ENSG00000283215		rs881858-A	intron_variant		NR	5e-11	10.301	0.0169	0.012-0.022 unit increase	Genome-wide genotyping array	(G/A)	A	0.3626	0	1	1	43838872	355577	0.012	0.022	0.0169	0.00255102	FALSE
rs881858	rs1317983	thyroid stimulating hormone measurement	2020-10-08	32769997	119715 European		6p21.1	6	43838598	VEGFA, LINC01512	VEGFA - LINC02537	ENSG00000112715	ENSG00000283215		rs1317983-C	intron_variant		0.692743	2e-86	85.699	0.0994	0.089-0.109 SD increase	Genome-wide genotyping array	(T/C)	C	0.358	-274	0.9991	0.9786	43838598	119715	0.089	0.109	0.0994	0.00510204	FALSE
rs881858	rs2396084	BMI-adjusted hip circumference	2021-08-24	34021172	219872 British		6p21.1	6	43837088	RP11-344J7.2	VEGFA - LINC02537	ENSG00000112715	ENSG00000283215		rs2396084-A	intron_variant		NR	2e-08	7.69897	0.0177421	0.012-0.024 unit increase	Genome-wide genotyping array	(A/G)	A	0.3776	-1784	0.9345	0.819	43837088	219872	0.012	0.024	0.0177421	0.00306122	FALSE
rs881858	rs881858	blood urea nitrogen measurement	2022-05-26	34272381	679531 European 173149		6p21.1	6	43838872		VEGFA - LINC02537	ENSG00000112715	ENSG00000283215		rs881858-A	intron_variant		0.7078	5e-08	7.30103	0.003	0.002-0.004 unit decrease	Genome-wide genotyping array	(G/A)	A	0.3626	0	1	1	43838872	852680	0.002	0.004	0.003	0.000510204	FALSE
rs881858	rs1317983	uric acid measurement	2021-12-14	34594039	343836 European 129405 East Asian		6p21.1	6	43838598		VEGFA - LINC02537	ENSG00000112715	ENSG00000283215		rs1317983-C	intron_variant		NR	3e-50	49.5229	0.0304	0.026-0.034 unit increase	Genome-wide genotyping array	(T/C)	C	0.358	-274	0.9991	0.9786	43838598	473241	0.026	0.034	0.0304	0.00204082	FALSE
rs883541	rs2909211	free cholesterol measurement, high density lipoprotein cholesterol measurement	2022-04-27	35213538	115082 European		17q24.2	17	68461517		WIPI1 - PRKAR1A	ENSG00000070540	ENSG00000108946		rs2909211-C	intron_variant		0.221103	3e-14	13.5229	0.0353105	0.026-0.044 unit decrease	Genome-wide genotyping array	(C/T)	C	0.2368	8536	0.9233	0.7383	68461517	115082	0.026	0.044	0.0353105	0.00459184	FALSE
rs883541	rs2952289	reticulocyte count	2020-09-18	32888494	408112 British		17q24.2	17	68468273	RP11-120M18.2	WIPI1 - PRKAR1A	ENSG00000070540	ENSG00000108946		rs2952289-T	intron_variant		0.796141	4e-19	18.3979	0.024852	0.019-0.03 unit decrease	Genome-wide genotyping array	(C/T)	T	0.3149	15292	0.9227	0.6636	68468273	408112	0.019	0.03	0.024852	0.00280612	FALSE
rs883541	rs2909211	phospholipid measurement, high density lipoprotein cholesterol measurement	2022-04-27	35213538	115082 European		17q24.2	17	68461517		WIPI1 - PRKAR1A	ENSG00000070540	ENSG00000108946		rs2909211-C	intron_variant		0.221103	6e-10	9.22185	0.0276495	0.019-0.036 unit decrease	Genome-wide genotyping array	(C/T)	C	0.2368	8536	0.9233	0.7383	68461517	115082	0.019	0.036	0.0276495	0.00433673	FALSE
rs883541	rs2302783	red blood cell distribution width	2020-09-21	32888493	531774 European		17q24.2	17	68450932	NR	WIPI1			ENSG00000070540	rs2302783-T	intron_variant		0.285946	2e-27	26.699	0.022573	0.018-0.027 SD unit decrease	Genome-wide genotyping array	(T/C)	T	0.3421	-2049	0.9919	0.6781	68450932	531774	0.018	0.027	0.022573	0.00229592	FALSE
rs883541	rs2952295	phospholipids:total lipids ratio, high density lipoprotein cholesterol measurement	2022-04-27	35213538	115082 European		17q24.2	17	68451280		WIPI1			ENSG00000070540	rs2952295-A	intron_variant		0.229506	3e-14	13.5229	0.0360554	0.027-0.045 unit increase	Genome-wide genotyping array	(A/T)	A	0.3017	-1701	0.9967	0.8238	68451280	115082	0.027	0.045	0.0360554	0.00459184	FALSE
rs883541	rs2909211	lipid measurement, high density lipoprotein cholesterol measurement	2022-04-27	35213538	115082 European		17q24.2	17	68461517		WIPI1 - PRKAR1A	ENSG00000070540	ENSG00000108946		rs2909211-C	intron_variant		0.221103	1e-10	10	0.0287309	0.02-0.037 unit decrease	Genome-wide genotyping array	(C/T)	C	0.2368	8536	0.9233	0.7383	68461517	115082	0.02	0.037	0.0287309	0.00433673	FALSE
rs883541	rs2909218	vitamin D measurement	2020-07-08	32059762	443734 European		17q24.2	17	68468405	NR	WIPI1 - PRKAR1A	ENSG00000070540	ENSG00000108946		rs2909218-T	intron_variant		0.792744	3e-12	11.5229	0.016894	0.012-0.022 unit increase	Genome-wide genotyping array	(C/T)	T	0.3151	15424	0.9226	0.6629	68468405	443734	0.012	0.022	0.016894	0.00255102	FALSE
rs883541	rs71378928	alkaline phosphatase measurement	2021-12-14	34594039	344292 European 118886 East Asian		17q24.2	17	68457164		WIPI1			ENSG00000070540	rs71378928-G	intron_variant		NR	6e-20	19.2218	0.021	0.016-0.026 unit decrease	Genome-wide genotyping array	(C/G)	G	0.2686	4183	0.9617	0.9025	68457164	463178	0.016	0.026	0.021	0.00255102	FALSE
rs883541	rs3896656	cholesterol:total lipids ratio, high density lipoprotein cholesterol measurement	2022-04-27	35213538	115082 European		17q24.2	17	68454885		WIPI1			ENSG00000070540	rs3896656-A	intron_variant		0.229627	3e-08	7.52288	0.0256374	0.017-0.035 unit decrease	Genome-wide genotyping array	(A/G)	A	0.3237	1904	0.9978	0.7453	68454885	115082	0.017	0.035	0.0256374	0.00459184	FALSE
rs883541	rs1808335	glucose measurement	2021-12-14	34594039	314916 European 133336 East Asian		17q24.2	17	68452349		WIPI1			ENSG00000070540	rs1808335-G	intron_variant		NR	3e-17	16.5229	0.019	0.015-0.023 unit decrease	Genome-wide genotyping array	(A/G)	G	0.2776	-632	0.9948	0.9228	68452349	448252	0.015	0.023	0.019	0.00204082	FALSE
rs883541	rs2909211	cholesteryl ester measurement, high density lipoprotein cholesterol measurement	2022-04-27	35213538	115082 European		17q24.2	17	68461517		WIPI1 - PRKAR1A	ENSG00000070540	ENSG00000108946		rs2909211-C	intron_variant		0.221103	2e-09	8.69897	0.0267492	0.018-0.035 unit decrease	Genome-wide genotyping array	(C/T)	C	0.2368	8536	0.9233	0.7383	68461517	115082	0.018	0.035	0.0267492	0.00433673	FALSE
rs883541	rs2909211	total cholesterol measurement, high density lipoprotein cholesterol measurement	2022-04-27	35213538	115082 European		17q24.2	17	68461517		WIPI1 - PRKAR1A	ENSG00000070540	ENSG00000108946		rs2909211-C	intron_variant		0.221103	1e-10	10	0.0289707	0.02-0.038 unit decrease	Genome-wide genotyping array	(C/T)	C	0.2368	8536	0.9233	0.7383	68461517	115082	0.02	0.038	0.0289707	0.00459184	FALSE
rs883541	rs8072180	mean corpuscular hemoglobin concentration	2020-09-18	32888494	408112 British		17q24.2	17	68437040	WIPI1, RP11-120M18.2	WIPI1			ENSG00000070540	rs8072180-A	intron_variant		0.773415	2e-14	13.699	0.0203409	0.015-0.025 unit decrease	Genome-wide genotyping array	(A/G)	A	0.2342	-15941	0.9213	0.7245	68437040	408112	0.015	0.025	0.0203409	0.00255102	FALSE
rs883541	rs1808335	free cholesterol:total lipids ratio, high density lipoprotein cholesterol measurement	2022-04-27	35213538	115082 European		17q24.2	17	68452349		WIPI1			ENSG00000070540	rs1808335-A	intron_variant		0.229234	9e-10	9.04576	0.0279546	0.019-0.037 unit decrease	Genome-wide genotyping array	(A/G)	A	0.2776	-632	0.9948	0.9228	68452349	115082	0.019	0.037	0.0279546	0.00459184	FALSE
rs883541	rs2909211	high density lipoprotein cholesterol measurement	2022-04-27	35213538	115082 European		17q24.2	17	68461517		WIPI1 - PRKAR1A	ENSG00000070540	ENSG00000108946		rs2909211-C	intron_variant		0.221103	2e-11	10.699	0.0300668	0.021-0.039 unit decrease	Genome-wide genotyping array	(C/T)	C	0.2368	8536	0.9233	0.7383	68461517	115082	0.021	0.039	0.0300668	0.00459184	FALSE
rs883541	rs2952289	reticulocyte measurement	2020-09-18	32888494	408112 British		17q24.2	17	68468273	RP11-120M18.2	WIPI1 - PRKAR1A	ENSG00000070540	ENSG00000108946		rs2952289-T	intron_variant		0.796145	6e-18	17.2218	0.023958	0.019-0.029 unit decrease	Genome-wide genotyping array	(C/T)	T	0.3149	15292	0.9227	0.6636	68468273	408112	0.019	0.029	0.023958	0.00255102	FALSE
rs887258	rs2286525	corneal resistance factor	2022-05-10	35446358	123734 European		17q23.2	17	61394762		TBX2-AS1			ENSG00000267280	rs2286525-A	intron_variant		0.7612	1e-20	20	0.042756	0.034-0.052 unit increase	Genome-wide genotyping array	(G/A)	A	0.3381	-7457	0.9968	0.7586	61394762	123734	0.034	0.052	0.042756	0.00459184	FALSE
rs887258	rs7214743	body weights and measures, body height	2019-04-03	30166351	4988 Spanish	336,107 British ancestry individuals	17q23.2	17	61420691	TBX2	LINC02875 - TBX4	ENSG00000187013	ENSG00000121075		rs7214743-A	intergenic_variant		0.33	1e-78	78	0.0344	0.031-0.038 unit increase	Genome-wide genotyping array	(A/G)	A	0.3013	18472	0.8839	0.7064	61420691	4988	0.031	0.038	0.0344	0.00178571	FALSE
rs887258	rs9892365	body weight	2021-12-14	34594039	360116 European 165419 East Asian		17q23.2	17	61414023		LINC02875 - TBX4	ENSG00000187013	ENSG00000121075		rs9892365-G	intergenic_variant		NR	1e-09	9	0.0106	0.0073-0.0139 unit decrease	Genome-wide genotyping array	(A/G)	G	0.2957	11804	0.8777	0.7154	61414023	525535	0.0073	0.0139	0.0106	0.00168367	FALSE
rs887258	rs2286525	central corneal thickness	2022-05-10	35446358	17803 European		17q23.2	17	61394762		TBX2-AS1			ENSG00000267280	rs2286525-A	intron_variant		0.7472	2e-14	13.699	2.12829	1.58-2.67 unit increase	Genome-wide genotyping array	(G/A)	A	0.3381	-7457	0.9968	0.7586	61394762	17803	1.58	2.67	2.12829	0.278061	FALSE
rs887258	rs1476781	mean arterial pressure	2021-12-14	34594039	360863 European 145502 East Asian		17q23.2	17	61399054		TBX2-AS1			ENSG00000267280	rs1476781-C	non_coding_transcript_exon_variant		NR	3e-14	13.5229	0.0168	0.012-0.021 unit increase	Genome-wide genotyping array	(T/C)	C	0.2726	-3165	0.9969	0.955	61399054	506365	0.012	0.021	0.0168	0.00229592	FALSE
rs887258	rs2109019	Agents acting on the renin-angiotensin system use measurement	2021-12-14	34594039	62752 European 174778 European 45820 East Asian 132906 East Asian		17q23.2	17	61398527		TBX2-AS1			ENSG00000267280	rs2109019-C	intron_variant		NR	4e-10	9.39794	0.0354	0.024-0.046 unit increase	Genome-wide genotyping array	(A/C)	C	0.2736	-3692	0.997	0.9598	61398527	416256	0.024	0.046	0.0354	0.00561224	FALSE
rs887258	rs2109019	corneal hysteresis	2021-03-24	32716492	106041 European	9,029 European ancestry individuals	17q23.2	17	61398527	TBX2	TBX2-AS1			ENSG00000267280	rs2109019-A	intron_variant		0.209	2e-18	17.699	0.073	0.055-0.091 unit decrease	Genome-wide genotyping array	(A/C)	A	0.2736	-3692	0.997	0.9598	61398527	106041	0.055	0.091	0.073	0.00918367	FALSE
rs887258	rs887258	fibroblast growth factor 23 measurement	2018-11-05	30217807	16624 European	4,443 African ancestry individuals	17q23.2	17	61402219	TBX2	TBX2, TBX2-AS1			ENSG00000121068, ENSG00000267280	rs887258-C	intron_variant		0.2195	6e-07	6.22185	0.0257	0.016-0.035 unit increase	Genome-wide genotyping array	(C/G)	C	0.2806	0	1	1	61402219	16624	0.016	0.035	0.0257	0.00484694	FALSE
rs887258	rs757608	BMI-adjusted waist-hip ratio	2019-09-22	30575882	660648 European		17q23.2	17	61419916	NR	LINC02875 - TBX4	ENSG00000187013	ENSG00000121075		rs757608-A	regulatory_region_variant		0.32	4e-28	27.3979	0.02	0.016-0.024 unit increase	Genome-wide genotyping array	(A/G)	A	0.2995	17697	0.8842	0.7129	61419916	660648	0.016	0.024	0.02	0.00204082	FALSE
rs887258	rs757608	BMI-adjusted waist circumference	2021-08-24	34021172	219872 British		17q23.2	17	61419916	C17orf82	LINC02875 - TBX4	ENSG00000187013	ENSG00000121075		rs757608-A	regulatory_region_variant		NR	1e-21	21	0.0289106	0.023-0.035 unit increase	Genome-wide genotyping array	(A/G)	A	0.2995	17697	0.8842	0.7129	61419916	219872	0.023	0.035	0.0289106	0.00306122	FALSE
rs887258	rs1476781	diastolic blood pressure	2021-12-14	34594039	340162 European 145515 East Asian		17q23.2	17	61399054		TBX2-AS1			ENSG00000267280	rs1476781-C	non_coding_transcript_exon_variant		NR	4e-10	9.39794	0.0143	0.0098-0.0188 unit increase	Genome-wide genotyping array	(T/C)	C	0.2726	-3165	0.9969	0.955	61399054	485677	0.0098	0.0188	0.0143	0.00229592	FALSE
rs887258	rs2286525	pulse pressure measurement	2021-12-14	34594039	360863 European 145445 East Asian		17q23.2	17	61394762		TBX2-AS1			ENSG00000267280	rs2286525-A	intron_variant		NR	1e-11	11	0.0138	0.0099-0.0177 unit increase	Genome-wide genotyping array	(G/A)	A	0.3381	-7457	0.9968	0.7586	61394762	506308	0.0099	0.0177	0.0138	0.0019898	FALSE
rs887258	rs9907379	hypertension	2019-05-02	30487518	22566 Japanese 28226 Japanese	8,809 East Asian ancestry cases, 13,663 East Asian ancestry controls, 105,253 European ancestry individuals	17q23.2	17	61412532	NR	LINC02875			ENSG00000187013	rs9907379-T	non_coding_transcript_exon_variant		0.3334	5e-13	12.301	0.0872	0.063-0.111 unit decrease	Genome-wide genotyping array	(T/C)	T	0.2766	10313	0.992	0.9646	61412532	50792	0.063	0.111	0.0872	0.0122449	FALSE
rs887258	rs887258	Calcium channel blocker use measurement	2021-12-14	34594039	31904 European 172474 European 49327 East Asian 129399 East Asian		17q23.2	17	61402219		TBX2, TBX2-AS1			ENSG00000121068, ENSG00000267280	rs887258-G	intron_variant		NR	1e-13	13	0.048	0.035-0.061 unit increase	Genome-wide genotyping array	(C/G)	G	0.2806	0	1	1	61402219	383104	0.035	0.061	0.048	0.00663265	FALSE
rs887258	rs7214743	body height	2021-12-14	34594039	165056 East Asian		17q23.2	17	61420691		LINC02875 - TBX4	ENSG00000187013	ENSG00000121075		rs7214743-G	intergenic_variant		0.658818	7e-50	49.1549	0.031762	0.028-0.036 unit decrease	Genome-wide genotyping array	(A/G)	G	0.3013	18472	0.8839	0.7064	61420691	165056	0.028	0.036	0.031762	0.00204082	FALSE
rs887258	rs9905385	appendicular lean mass	2020-11-04	33097823	450243 European		17q23.2	17	61420889	intergenic	LINC02875 - TBX4	ENSG00000187013	ENSG00000121075		rs9905385-A	TF_binding_site_variant		0.3293	2e-63	62.699	0.0339	0.03-0.038 unit increase	Genome-wide genotyping array	(A/G)	A	0.2993	18670	0.8812	0.7088	61420889	450243	0.03	0.038	0.0339	0.00204082	FALSE
rs887258	rs9907379	systolic blood pressure	2021-12-14	34594039	340159 European 145505 East Asian		17q23.2	17	61412532		LINC02875			ENSG00000187013	rs9907379-C	non_coding_transcript_exon_variant		NR	9e-18	17.0458	0.0188	0.014-0.023 unit increase	Genome-wide genotyping array	(T/C)	C	0.2766	10313	0.992	0.9646	61412532	485664	0.014	0.023	0.0188	0.00229592	FALSE
rs920811	rs2065397	free cholesterol measurement, low density lipoprotein cholesterol measurement	2022-04-27	35213538	115082 European		6q25.3	6	160069142		IGF2R			ENSG00000197081	rs2065397-G	intron_variant		0.630077	3e-09	8.52288	0.0248675	0.017-0.033 unit increase	Genome-wide genotyping array	(G/A)	G	0.4752	-6069	0.9992	0.9802	160069142	115082	0.017	0.033	0.0248675	0.00408163	FALSE
rs9368730	rs17212146	eosinophil percentage of leukocytes	2020-09-18	32888494	408112 British		6p21.32	6	32683302		HLA-DQB1 - MTCO3P1	ENSG00000231286	ENSG00000237145		rs17212146-A	intergenic_variant		0.01175	2e-14	13.699	0.0825816	0.061-0.104 unit increase	Genome-wide genotyping array	(G/A)	A	0.0335	70577	0.9378	0.6873	32683302	408112	0.061	0.104	0.0825816	0.0109694	FALSE
rs9368730	rs17212146	eosinophil count	2020-09-18	32888494	408112 British		6p21.32	6	32683302		HLA-DQB1 - MTCO3P1	ENSG00000231286	ENSG00000237145		rs17212146-A	intergenic_variant		0.01175	3e-25	24.5229	0.111823	0.091-0.133 unit increase	Genome-wide genotyping array	(G/A)	A	0.0335	70577	0.9378	0.6873	32683302	408112	0.091	0.133	0.111823	0.0107143	FALSE
rs9368730	rs117356394	blood protein measurement	2022-02-15	35078996	5360 Icelic		6p21.32	6	32615120		HLA-DRB1 - HLA-DQA1	ENSG00000206240	ENSG00000196735		rs117356394-G	upstream_gene_variant		0.01954	5e-13	12.301	0.48146	0.35-0.61 unit increase	Genome-wide genotyping array	(A/G)	G	0.0423	2395	1	0.9951	32615120	5360	0.35	0.61	0.48146	0.0663265	FALSE
rs9397738	rs9397738	cystatin C measurement	2021-06-29	33462484	342399 European 6015 African 7338 South Asian		6q25.2	6	154665530	NR	RPS4XP8 - SCAF8	ENSG00000219146	ENSG00000213079		rs9397738-A	intergenic_variant		NR	4e-10	9.39794	0.0214	0.015-0.028 unit decrease	Genome-wide genotyping array	(G/A)	A	0.1488	0	1	1	154665530	355752	0.015	0.028	0.0214	0.00331633	FALSE
rs9397738	rs9397738	serum urea measurement	2021-06-29	33462484	342286 European 6015 African 7336 South Asian		6q25.2	6	154665530	NR	RPS4XP8 - SCAF8	ENSG00000219146	ENSG00000213079		rs9397738-A	intergenic_variant		NR	3e-09	8.52288	0.0202	0.014-0.027 unit decrease	Genome-wide genotyping array	(G/A)	A	0.1488	0	1	1	154665530	355637	0.014	0.027	0.0202	0.00331633	FALSE
rs9397738	rs9397738	renal system measurement	2012-09-18	22797727	42451 East Asian South Asian South East Asian	19,636 East Asian ancestry individuals	6q25.2	6	154665530	CNKSR3, RBM16	RPS4XP8 - SCAF8	ENSG00000219146	ENSG00000213079		rs9397738-G	intergenic_variant		0.22	5e-06	5.30103	0.0039	0.0021-0.0057 ml/min/1.73m2 decrease	Genome-wide genotyping array	(G/A)	G	0.1488	0	1	1	154665530	42451	0.0021	0.0057	0.0039	0.000918367	FALSE
rs9397738	rs9397738	blood urea nitrogen measurement	2022-05-26	34272381	679531 European 173149		6q25.2	6	154665530		RPS4XP8 - SCAF8	ENSG00000219146	ENSG00000213079		rs9397738-G	intergenic_variant		0.8421	2e-06	5.69897	0.0033	0.0019-0.0047 unit increase	Genome-wide genotyping array	(G/A)	G	0.1488	0	1	1	154665530	852680	0.0019	0.0047	0.0033	0.000714286	FALSE
rs9465741	rs9465741	cystatin C measurement	2021-06-29	33462484	342399 European 6015 African 7338 South Asian		6p22.3	6	20428201	NR	E2F3			ENSG00000112242	rs9465741-A	intron_variant		NR	4e-10	9.39794	0.0151	0.01-0.02 unit decrease	Genome-wide genotyping array	(C/A)	A	0.3263	0	1	1	20428201	355752	0.01	0.02	0.0151	0.00255102	FALSE
rs9480867	rs7754626	reticulocyte measurement	2020-09-18	32888494	408112 British		6q21	6	108606968	FOXO3	FOXO3			ENSG00000118689	rs7754626-A	intron_variant		0.161045	2e-20	19.699	0.0278623	0.022-0.034 unit decrease	Genome-wide genotyping array	(G/A)	A	0.1809	-47475	0.9529	0.7841	108606968	408112	0.022	0.034	0.0278623	0.00306122	FALSE
rs9480867	rs9285397	intelligence	2018-02-23	29326435	120934 British 127548		6q21	6	108630452	FOXO3	FOXO3			ENSG00000118689	rs9285397-T	intron_variant		NR	6e-09	8.22185	0.0227955	0.015-0.03 unit increase	Genome-wide genotyping array	(T/C)	T	0.2302	-23991	0.9924	0.8421	108630452	248482	0.015	0.03	0.0227955	0.00382653	FALSE
rs9480867	rs7754626	reticulocyte count	2020-09-18	32888494	408112 British		6q21	6	108606968	FOXO3	FOXO3			ENSG00000118689	rs7754626-A	intron_variant		0.161099	3e-14	13.5229	0.0229962	0.017-0.029 unit decrease	Genome-wide genotyping array	(G/A)	A	0.1809	-47475	0.9529	0.7841	108606968	408112	0.017	0.029	0.0229962	0.00306122	FALSE
rs950965	rs11883967	high density lipoprotein cholesterol measurement	2020-07-21	32203549	403943 European		2p14	2	66446730	MEIS1	MEIS1			ENSG00000143995	rs11883967-A	intron_variant		0.338493	4e-10	9.39794	0.0125786	0.0086-0.0165 unit decrease	Genome-wide genotyping array	(A/C)	A	0.4427	5553	0.9238	0.8514	66446730	403943	0.0086	0.0165	0.0125786	0.00201531	FALSE
rs950965	rs13033745	eosinophil count	2020-09-21	32888493	474237 European		2p14	2	66433271	NR	MEIS1-AS3			ENSG00000226819	rs13033745-T	intron_variant		0.692973	3e-10	9.52288	0.013508	0.0093-0.0177 SD unit decrease	Genome-wide genotyping array	(G/T)	T	0.3688	-7906	0.9554	0.673	66433271	474237	0.0093	0.0177	0.013508	0.00214286	FALSE
rs950965	rs756292	leukocyte count	2021-12-14	34594039	350470 European 154355 East Asian		2p14	2	66430807		MEIS1-AS3			ENSG00000226819	rs756292-C	intron_variant		NR	5e-12	11.301	0.0145	0.01-0.019 unit decrease	Genome-wide genotyping array	(T/C)	C	0.4079	-10370	0.9307	0.7532	66430807	504825	0.01	0.019	0.0145	0.00229592	FALSE
rs950965	rs2049019	educational attainment	2022-07-01	35361970	3037499 European		2p14	2	66444726		MEIS1			ENSG00000143995	rs2049019-A	intron_variant		0.6812	5e-15	14.301	0.00887982	0.0067-0.0111 unit increase	Genome-wide genotyping array	(C/A)	A	0.374	3549	0.9483	0.6781	66444726	3037499	0.0067	0.0111	0.00887982	0.00112245	FALSE
rs950965	rs1401444	coffee consumption measurement	2019-08-29	31046077	335909 European	39,924 European ancestry individuals	2p14	2	66443844	MEIS1	MEIS1, MEIS1-AS2			ENSG00000143995, ENSG00000230749	rs1401444-A	non_coding_transcript_exon_variant		0.6518	3e-06	5.52288	0.0072	0.0041-0.0103 unit increase	Genome-wide genotyping array	(C/A)	A	0.4455	2667	0.9055	0.8088	66443844	335909	0.0041	0.0103	0.0072	0.00158163	FALSE
rs950965	rs1401444	red blood cell density measurement	2020-09-21	32888493	545203 European		2p14	2	66443844	NR	MEIS1, MEIS1-AS2			ENSG00000143995, ENSG00000230749	rs1401444-A	non_coding_transcript_exon_variant		0.650085	4e-11	10.3979	0.012913	0.0091-0.0167 SD unit decrease	Genome-wide genotyping array	(C/A)	A	0.4455	2667	0.9055	0.8088	66443844	545203	0.0091	0.0167	0.012913	0.00193878	FALSE
rs950965	rs6546232	monocyte count	2020-09-21	32888493	521594 European		2p14	2	66431728	NR	MEIS1-AS3			ENSG00000226819	rs6546232-T	intron_variant		0.693355	2e-10	9.69897	0.013406	0.0093-0.0175 SD unit decrease	Genome-wide genotyping array	(A/T)	T	0.3968	-9449	0.9296	0.7173	66431728	521594	0.0093	0.0175	0.013406	0.00209184	FALSE
rs950965	rs13033745	myeloid white cell count	2020-09-21	32888493	562243 European		2p14	2	66433271	NR	MEIS1-AS3			ENSG00000226819	rs13033745-T	intron_variant		0.691802	5e-14	13.301	0.015007	0.011-0.019 SD unit decrease	Genome-wide genotyping array	(G/T)	T	0.3688	-7906	0.9554	0.673	66433271	562243	0.011	0.019	0.015007	0.00204082	FALSE
rs950965	rs11883967	apolipoprotein A 1 measurement	2020-07-21	32203549	393193 European		2p14	2	66446730	MEIS1	MEIS1			ENSG00000143995	rs11883967-A	intron_variant		0.338492	6e-09	8.22185	0.012114	0.008-0.0162 unit decrease	Genome-wide genotyping array	(A/C)	A	0.4427	5553	0.9238	0.8514	66446730	393193	0.008	0.0162	0.012114	0.00209184	FALSE
rs950965	rs6546230	neutrophil count	2020-09-21	32888493	519288 European		2p14	2	66425850	NR	LINC01873 - MEIS1-AS3	ENSG00000232164	ENSG00000226819		rs6546230-G	intergenic_variant		0.697019	4e-10	9.39794	0.01315	0.009-0.0173 SD unit decrease	Genome-wide genotyping array	(C/G)	G	0.3934	-15327	0.9272	0.7035	66425850	519288	0.009	0.0173	0.01315	0.00211735	FALSE
rs950965	rs950965	platelet count	2020-09-21	32888493	542827 European		2p14	2	66441177	NR	MEIS1-AS2, MEIS1			ENSG00000230749, ENSG00000143995	rs950965-G	intron_variant		0.657743	2e-29	28.699	0.021694	0.018-0.025 SD unit increase	Genome-wide genotyping array	(A/G)	G	0.4421	0	1	1	66441177	542827	0.018	0.025	0.021694	0.00178571	FALSE
rs950965	rs939136	mean platelet volume	2020-09-21	32888493	460935 European		2p14	2	66450399	NR	MEIS1			ENSG00000143995	rs939136-G	intron_variant		0.337823	3e-38	37.5229	0.026274	0.022-0.03 SD unit increase	Genome-wide genotyping array	(G/C)	G	0.4347	9222	0.9473	0.8709	66450399	460935	0.022	0.03	0.026274	0.00204082	FALSE
rs9521719	rs952359	BMI-adjusted waist circumference	2021-08-24	34021172	219872 British		13q34	13	110374387	COL4A2	COL4A2			ENSG00000134871	rs952359-A	intron_variant		NR	2e-08	7.69897	0.0168412	0.011-0.023 unit decrease	Genome-wide genotyping array	(G/A)	A	0.4165	8950	0.7921	0.6151	110374387	219872	0.011	0.023	0.0168412	0.00306122	FALSE
rs9521719	rs4773173	low density lipoprotein cholesterol measurement	2018-11-26	30275531	215551 European 57332 African American 24743 Hispanic	Up to 319,677 individuals	13q34	13	110372771	COL4A2	COL4A2			ENSG00000134871	rs4773173-A	intron_variant		0.657	5e-12	11.301	0.0157	0.011-0.02 mg dl-1 increase	Genome-wide genotyping array	(A/G)	A	0.3884	7334	0.912	0.7255	110372771	297626	0.011	0.02	0.0157	0.00229592	FALSE
rs9521719	rs9521730	insulin measurement	2021-06-10	34059833	151013 European		13q34	13	110378833	COL4A2	COL4A2			ENSG00000134871	rs9521730-A	intron_variant		0.3389	1e-06	6	0.0086	0.0047-0.0125 unit decrease	Genome-wide genotyping array, Targeted genotyping array [Genome-wide genotyping array|Metabochip]	(G/A)	A	0.3894	13396	0.8804	0.6788	110378833	151013	0.0047	0.0125	0.0086	0.0019898	FALSE
rs9521719	rs9555695	platelet count	2020-09-18	32888494	408112 British		13q34	13	110380778	COL4A2	COL4A2			ENSG00000134871	rs9555695-T	intron_variant		0.361421	7e-12	11.1549	0.0160981	0.011-0.021 unit decrease	Genome-wide genotyping array	(C/T)	T	0.3996	15341	0.8178	0.6112	110380778	408112	0.011	0.021	0.0160981	0.00255102	FALSE
rs9521719	rs9555695	platelet crit	2020-09-18	32888494	408112 British		13q34	13	110380778	COL4A2	COL4A2			ENSG00000134871	rs9555695-T	intron_variant		0.361463	7e-16	15.1549	0.0189707	0.014-0.024 unit decrease	Genome-wide genotyping array	(C/T)	T	0.3996	15341	0.8178	0.6112	110380778	408112	0.014	0.024	0.0189707	0.00255102	FALSE
rs9521719	rs4773173	total cholesterol measurement	2018-11-26	30275531	215551 European 57332 African American 24743 Hispanic	Up to 319,677 individuals	13q34	13	110372771	COL4A2	COL4A2			ENSG00000134871	rs4773173-A	intron_variant		0.657	5e-13	12.301	0.0161	0.012-0.02 mg‚Äâdl-1 increase	Genome-wide genotyping array	(A/G)	A	0.3884	7334	0.912	0.7255	110372771	297626	0.012	0.02	0.0161	0.00204082	FALSE
rs9521719	rs750598	sex hormone-binding globulin measurement	2020-12-14	32042192	370125 European		13q34	13	110376631	NR	COL4A2			ENSG00000134871	rs750598-A	intron_variant		0.338155	6e-06	5.22185	0.00453137	0.0026-0.0065 unit increase	Genome-wide genotyping array	(G/A)	A	0.3912	11194	0.8853	0.6917	110376631	370125	0.0026	0.0065	0.00453137	0.000994898	FALSE
rs9521719	rs7999034	BMI-adjusted waist-hip ratio	2021-08-24	34021172	186825 British		13q34	13	110368531	COL4A2	COL4A2			ENSG00000134871	rs7999034-A	intron_variant		NR	1e-09	9	0.0193603	0.013-0.026 unit decrease	Genome-wide genotyping array	(G/A)	A	0.4137	3094	0.9808	0.9325	110368531	186825	0.013	0.026	0.0193603	0.00331633	FALSE
rs9521719	rs9521719	arterial stiffness measurement	2019-08-12	31235810	127121 European		13q34	13	110365437	COL4A2	COL4A2			ENSG00000134871	rs9521719-G	intron_variant		0.596	1e-07	7	0.022	0.014-0.03 unit increase	Genome-wide genotyping array	(G/A)	G	0.4213	0	1	1	110365437	127121	0.014	0.03	0.022	0.00408163	FALSE
rs953492	rs953492	diastolic blood pressure	2017-07-01	28135244	140886 European	190,318 European ancestry individuals	1q43	1	243307890	SDCCAG8	SDCCAG8			ENSG00000276111	rs953492-A	splice_region_variant		0.46	7e-16	15.1549	0.22	0.16-0.28 unit increase	Genome-wide genotyping array	(A/G)	A	0.486	0	1	1	243307890	140886	0.16	0.28	0.22	0.0306122	FALSE
rs953492	rs2490395	mathematical ability	2018-11-12	30038396	670471 European		1q43	1	243295620	Intergenic	SDCCAG8			ENSG00000276111	rs2490395-A	intron_variant		0.4787	1e-11	11	0.0122	0.0087-0.0157 unit decrease	Genome-wide genotyping array	(A/G)	A	0.4974	-12270	0.9818	0.9021	243295620	670471	0.0087	0.0157	0.0122	0.00178571	FALSE
rs956006	rs956006	diastolic blood pressure	2019-03-07	30578418	365998 European 63490 African 22802 Hispanic 4792 Asian 2695 Native American	299,024 European ancestry individuals, 17,277 individuals	15q22.2	15	62516340	intergenic	TLN2			ENSG00000171914	rs956006-T	intron_variant		0.4183	2e-08	7.69897	0.1595	0.1-0.22 mmHg increase	Genome-wide genotyping array	(C/T)	T	0.2284	0	1	1	62516340	459777	0.1	0.22	0.1595	0.0306122	FALSE
rs956006	rs956006	pulse pressure measurement	2021-12-14	34594039	360863 European 145445 East Asian		15q22.2	15	62516340		TLN2			ENSG00000171914	rs956006-T	intron_variant		NR	1e-13	13	0.0144	0.011-0.018 unit decrease	Genome-wide genotyping array	(C/T)	T	0.2284	0	1	1	62516340	506308	0.011	0.018	0.0144	0.00178571	FALSE
rs9590675	rs9590675	blood urea nitrogen measurement	2022-05-26	34272381	679531 European 173149		13q14.11	13	42175056		DGKH			ENSG00000102780	rs9590675-G	intron_variant		0.4137	2e-07	6.69897	0.0026	0.0016-0.0036 unit increase	Genome-wide genotyping array	(G/T)	G	0.4501	0	1	1	42175056	852680	0.0016	0.0036	0.0026	0.000510204	FALSE
rs9590675	rs1037271	nephrolithiasis	2020-02-11	31729369	6536 British 5587 Japanese 388508 British 28870 Japanese		13q14.11	13	42205274	DGKH	DGKH			ENSG00000102780	rs1037271-C	intron_variant		0.39	1e-24	24	1.15	1.12-1.18	Genome-wide genotyping array	(T/C)	C	0.474	30218	0.9722	0.8582	42205274	429501	0.113329	0.165514	0.139762	0.0133127	FALSE
rs963837	rs963837	blood phosphate measurement	2021-06-29	33462484	312888 European 5568 African 6685 South Asian		11p14.1	11	30727543	NR	MPPED2-AS1 - DCDC1	ENSG00000254489	ENSG00000170959		rs963837-C	intergenic_variant		NR	2e-11	10.699	0.0169	0.012-0.022 unit decrease	Genome-wide genotyping array	(T/C)	C	0.2943	0	1	1	30727543	325141	0.012	0.022	0.0169	0.00255102	FALSE
rs963837	rs10767873	renal system measurement, blood urea nitrogen measurement	2012-09-18	22797727	39717 East Asian	17,461 East Asian ancestry individuals	11p14.1	11	30747131	DCDC5, MPPED2l	NA - DCDC1		ENSG00000170959		rs10767873-C	intergenic_variant		0.69	5e-16	15.301	0.0068	0.0052-0.0084 mg/dl increase	Genome-wide genotyping array	(C/T)	C	0.2921	19588	0.9283	0.8527	30747131	39717	0.0052	0.0084	0.0068	0.000816327	FALSE
rs963837	rs963837	erythrocyte count	2021-12-14	34594039	350475 European 153512 East Asian		11p14.1	11	30727543		MPPED2-AS1 - DCDC1	ENSG00000254489	ENSG00000170959		rs963837-C	intergenic_variant		NR	2e-30	29.699	0.02	0.017-0.023 unit increase	Genome-wide genotyping array	(T/C)	C	0.2943	0	1	1	30727543	503987	0.017	0.023	0.02	0.00153061	FALSE
rs963837	rs3925584	urate measurement	2019-10-29	31578528	288649 European		11p14.1	11	30738788	DCDC1	MPPED2-AS1 - DCDC1	ENSG00000254489	ENSG00000170959		rs3925584-T	intergenic_variant		0.5522	2e-15	14.699	0.030389	0.023-0.038 mg/dL increase	Genome-wide genotyping array	(T/C)	T	0.2889	11245	0.9461	0.8721	30738788	288649	0.023	0.038	0.030389	0.00382653	FALSE
rs963837	rs963837	uric acid measurement	2021-12-14	34594039	343836 European 129405 East Asian		11p14.1	11	30727543		MPPED2-AS1 - DCDC1	ENSG00000254489	ENSG00000170959		rs963837-C	intergenic_variant		NR	5e-43	42.301	0.0245	0.021-0.028 unit decrease	Genome-wide genotyping array	(T/C)	C	0.2943	0	1	1	30727543	473241	0.021	0.028	0.0245	0.00178571	FALSE
rs963837	rs3925584	systolic blood pressure	2021-09-21	33230300	810865 European	354,096 European ancestry individuals	11p14.1	11	30738788		MPPED2-AS1 - DCDC1	ENSG00000254489	ENSG00000170959		rs3925584-T	intergenic_variant		0.5494	6e-13	12.2218	0.159262	0.12-0.2 mmHg increase	Genome-wide genotyping array	(T/C)	T	0.2889	11245	0.9461	0.8721	30738788	810865	0.12	0.2	0.159262	0.0204082	FALSE
rs963837	rs3925584	magnesium measurement	2010-09-15	20700443	15366 European	8,463 European ancestry individuals	11p14.1	11	30738788	DCDC5	MPPED2-AS1 - DCDC1	ENSG00000254489	ENSG00000170959		rs3925584-C	intergenic_variant		0.45	5e-16	15.301	0.01	0.004-0.008 mmol/L decrease	Genome-wide genotyping array	(T/C)	C	0.2889	11245	0.9461	0.8721	30738788	15366	0.004	0.008	0.01	0.00102041	FALSE
rs963837	rs963837	blood urea nitrogen measurement	2022-05-26	34272381	679531 European 173149		11p14.1	11	30727543		MPPED2-AS1 - DCDC1	ENSG00000254489	ENSG00000170959		rs963837-T	intergenic_variant		0.562	1e-64	64	0.0087	0.0077-0.0097 unit increase	Genome-wide genotyping array	(T/C)	T	0.2943	0	1	1	30727543	852680	0.0077	0.0097	0.0087	0.000510204	FALSE
rs963837	rs963837	hemoglobin measurement	2021-12-14	34594039	350474 European 152447 East Asian		11p14.1	11	30727543		MPPED2-AS1 - DCDC1	ENSG00000254489	ENSG00000170959		rs963837-C	intergenic_variant		NR	5e-29	28.301	0.0184	0.015-0.022 unit increase	Genome-wide genotyping array	(T/C)	C	0.2943	0	1	1	30727543	502921	0.015	0.022	0.0184	0.00178571	FALSE
rs963837	rs963837	hematocrit	2021-12-14	34594039	350475 European 153015 East Asian		11p14.1	11	30727543		MPPED2-AS1 - DCDC1	ENSG00000254489	ENSG00000170959		rs963837-C	intergenic_variant		NR	4e-28	27.3979	0.0185	0.015-0.022 unit increase	Genome-wide genotyping array	(T/C)	C	0.2943	0	1	1	30727543	503490	0.015	0.022	0.0185	0.00178571	FALSE
rs963837	rs963837	cystatin C measurement	2021-06-29	33462484	342399 European 6015 African 7338 South Asian		11p14.1	11	30727543	NR	MPPED2-AS1 - DCDC1	ENSG00000254489	ENSG00000170959		rs963837-C	intergenic_variant		NR	5e-58	57.301	0.0386	0.034-0.043 unit decrease	Genome-wide genotyping array	(T/C)	C	0.2943	0	1	1	30727543	355752	0.034	0.043	0.0386	0.00229592	FALSE
rs963837	rs963837	serum urea measurement	2021-06-29	33462484	342286 European 6015 African 7336 South Asian		11p14.1	11	30727543	NR	MPPED2-AS1 - DCDC1	ENSG00000254489	ENSG00000170959		rs963837-C	intergenic_variant		NR	5e-53	52.301	0.0368	0.032-0.042 unit decrease	Genome-wide genotyping array	(T/C)	C	0.2943	0	1	1	30727543	355637	0.032	0.042	0.0368	0.00255102	FALSE
rs963837	rs3925584	diastolic blood pressure	2021-09-21	33230300	810865 European	354,096 European ancestry individuals	11p14.1	11	30738788		MPPED2-AS1 - DCDC1	ENSG00000254489	ENSG00000170959		rs3925584-T	intergenic_variant		0.5497	1e-11	11	0.0947077	0.068-0.122 mmHg increase	Genome-wide genotyping array	(T/C)	T	0.2889	11245	0.9461	0.8721	30738788	810865	0.068	0.122	0.0947077	0.0137755	FALSE
rs963837	rs963837	renal system measurement	2012-09-18	22797727	42451 East Asian South Asian South East Asian	19,636 East Asian ancestry individuals	11p14.1	11	30727543	DCDC5, MPPED2	MPPED2-AS1 - DCDC1	ENSG00000254489	ENSG00000170959		rs963837-T	intergenic_variant		0.64	1e-09	9	0.0043	0.0029-0.0057 ml/min/1.73m2 decrease	Genome-wide genotyping array	(T/C)	T	0.2943	0	1	1	30727543	42451	0.0029	0.0057	0.0043	0.000714286	FALSE
rs9649512	rs6467157	birth weight	2019-08-05	31043758	298142 European 6635 African American 1449 Fiino 420 Turkish 365 Moroccan 395 Surinamese 1052 AfroCaribbean 612 Hispanic 1180 Thai 840 Chinese 10133	NR	7q32.1	7	128020710	SND1	SND1			ENSG00000197157	rs6467157-T	intron_variant		0.712608	1e-11	11	0.019506	0.014-0.025 unit increase	Genome-wide genotyping array	(T/C)	T	0.1342	94126	0.863	0.684	128020710	321223	0.014	0.025	0.019506	0.00280612	FALSE
rs9649512	rs13231367	birth weight, parental genotype effect measurement	2019-08-05	31043758	210267 European 19802	NR	7q32.1	7	127869017	SND1	SND1			ENSG00000197157	rs13231367-G	intron_variant		0.704766	2e-09	8.69897	0.019973	0.013-0.026 unit increase	Genome-wide genotyping array	(G/A)	G	0.1308	-57567	0.9945	0.9355	127869017	230069	0.013	0.026	0.019973	0.00331633	FALSE
rs9663482	rs7100779	hematocrit	2020-09-21	32888493	562259 European		10q24.1	10	95500358	NR	SORBS1			ENSG00000095637	rs7100779-G	intron_variant		0.170107	8e-12	11.0969	0.016845	0.012-0.022 SD unit decrease	Genome-wide genotyping array	(T/G)	G	0.225	-15903	0.9294	0.8218	95500358	562259	0.012	0.022	0.016845	0.00255102	FALSE
rs9807214	rs10438961	urate measurement	2019-10-29	31578528	288649 European 125725 East Asian 33671 African American 9037 South Asian 608 Hispanic		18q12.3	18	45199142	SLC14A2	SETBP1 - SLC14A2	ENSG00000152217	ENSG00000132874		rs10438961-T	intergenic_variant		0.7295	2e-08	7.69897	0.021	0.014-0.028 mg/dL decrease	Genome-wide genotyping array	(T/G)	T	0.1887	-3845	0.996	0.9624	45199142	457690	0.014	0.028	0.021	0.00357143	FALSE
rs9807214	rs9807214	uric acid measurement	2021-12-14	34594039	343836 European 129405 East Asian		18q12.3	18	45202987		SETBP1 - SLC14A2	ENSG00000152217	ENSG00000132874		rs9807214-A	intergenic_variant		NR	1e-09	9	0.0128	0.0087-0.0169 unit increase	Genome-wide genotyping array	(G/A)	A	0.1841	0	1	1	45202987	473241	0.0087	0.0169	0.0128	0.00209184	FALSE
rs9807214	rs9807214	blood urea nitrogen measurement	2022-05-26	34272381	679531 European 173149		18q12.3	18	45202987		SETBP1 - SLC14A2	ENSG00000152217	ENSG00000132874		rs9807214-A	intergenic_variant		0.2896	1e-14	14	0.0042	0.0032-0.0052 unit decrease	Genome-wide genotyping array	(G/A)	A	0.1841	0	1	1	45202987	852680	0.0032	0.0052	0.0042	0.000510204	FALSE
rs9812319	rs3932048	low density lipoprotein cholesterol measurement	2020-07-21	32203549	440546 European		3q22.3	3	136540082	STAG1	STAG1			ENSG00000118007	rs3932048-C	intron_variant		0.677369	6e-10	9.22185	0.0138568	0.0095-0.0182 unit decrease	Genome-wide genotyping array	(C/G)	C	0.3069	20064	0.9818	0.9084	136540082	440546	0.0095	0.0182	0.0138568	0.00221939	FALSE
rs9812319	rs6795372	neuroticism measurement	2019-05-02	30867560	270059 British		3q22.3	3	136765048	ENSG00000261758	STAG1-DT - SLC35G2	ENSG00000261758	ENSG00000168917		rs6795372-T	intergenic_variant		NR	4e-09	8.39794	0.010291	0.0069-0.0137 unit increase	Genome-wide genotyping array	(T/G)	T	0.3678	245030	0.9121	0.6719	136765048	270059	0.0069	0.0137	0.010291	0.00173469	FALSE
rs9812319	rs60614489	cognitive function measurement	2018-11-12	30038396	257841 European		3q22.3	3	136268136	Intergenic	PCCB			ENSG00000114054	rs60614489-A	intron_variant		0.6615	5e-08	7.30103	0.0164	0.011-0.022 unit increase	Genome-wide genotyping array	(A/C)	A	0.2857	-251882	0.9682	0.798	136268136	257841	0.011	0.022	0.0164	0.00280612	FALSE
rs9812319	rs9813590	BMI-adjusted waist circumference	2021-08-24	34021172	186825 British		3q22.3	3	136717481	STAG1	STAG1			ENSG00000118007	rs9813590-C	intron_variant		NR	2e-08	7.69897	0.0177552	0.012-0.024 unit decrease	Genome-wide genotyping array	(T/C)	C	0.3512	197463	0.8594	0.6411	136717481	186825	0.012	0.024	0.0177552	0.00306122	FALSE
rs9812319	rs73222236	coronary artery disease	2018-01-29	29212778	88192 162544	34,541 cases, 261,984 controls	3q22.3	3	136169800	MSL2	MSL2			ENSG00000174579	rs73222236-A	intron_variant		0.6673	1e-08	8	0.0385	0.025-0.052 unit decrease	Genome-wide genotyping array	(A/G)	A	0.3079	-350218	0.9066	0.7781	136169800	250736	0.025	0.052	0.0385	0.00688776	FALSE
rs9812319	rs9843801	sleep duration	2019-06-25	30804565	384317 European		3q22.3	3	136281904		PCCB			ENSG00000114054	rs9843801-C	intron_variant		0.3414	6e-10	9.22185	0.01601	0.011-0.021 unit increase	Genome-wide genotyping array	(T/C)	C	0.3101	-238114	0.964	0.889	136281904	384317	0.011	0.021	0.01601	0.00255102	FALSE
rs9812319	rs9812319	blood urea nitrogen measurement	2022-05-26	34272381	679531 European 173149		3q22.3	3	136520018		STAG1			ENSG00000118007	rs9812319-C	intron_variant		0.337	3e-23	22.5229	0.0053	0.0043-0.0063 unit increase	Genome-wide genotyping array	(C/T)	C	0.3197	0	1	1	136520018	852680	0.0043	0.0063	0.0053	0.000510204	FALSE
rs9812319	rs3932048	apolipoprotein B measurement	2020-07-21	32203549	439214 European		3q22.3	3	136540082	STAG1	STAG1			ENSG00000118007	rs3932048-C	intron_variant		0.677389	4e-13	12.3979	0.0161805	0.012-0.021 unit decrease	Genome-wide genotyping array	(C/G)	C	0.3069	20064	0.9818	0.9084	136540082	439214	0.012	0.021	0.0161805	0.00229592	FALSE
rs9812319	rs9868120	serum gamma-glutamyl transferase measurement	2021-12-14	34594039	344104 European 133471 East Asian		3q22.3	3	136446234		STAG1			ENSG00000118007	rs9868120-A	intron_variant		NR	7e-25	24.1549	0.0242	0.02-0.029 unit increase	Genome-wide genotyping array	(C/A)	A	0.3071	-73784	0.9904	0.9253	136446234	477575	0.02	0.029	0.0242	0.00229592	FALSE
rs9812319	rs61790808	dentures	2019-08-01	31235808	77714 European 383317 European		3q22.3	3	136724166	STAG1	STAG1			ENSG00000118007	rs61790808-A	intron_variant		0.64	1e-07	7	0.03	0.019-0.041 unit decrease	Genome-wide genotyping array	(A/G)	A	0.3433	204148	0.8269	0.6148	136724166	461031	0.019	0.041	0.03	0.00561224	FALSE
rs9812319	rs6795372	unipolar depression, mood disorder	2018-10-31	29942085	357957 European		3q22.3	3	136765048	NR	STAG1-DT - SLC35G2	ENSG00000261758	ENSG00000168917		rs6795372-G	intergenic_variant		NR	1e-09	9	0.0145	0.0098-0.0192 unit increase	Genome-wide genotyping array	(T/G)	G	0.3678	245030	0.9121	0.6719	136765048	357957	0.0098	0.0192	0.0145	0.00239796	FALSE
rs9812319	rs9876771	total blood protein measurement	2021-12-14	34594039	314921 European 133321 East Asian		3q22.3	3	136666070		STAG1			ENSG00000118007	rs9876771-G	intron_variant		NR	6e-27	26.2218	0.0285	0.023-0.034 unit increase	Genome-wide genotyping array	(A/G)	G	0.3113	146052	0.9887	0.9403	136666070	448242	0.023	0.034	0.0285	0.00280612	FALSE
rs9812319	rs61790808	dental caries, dentures	2019-08-01	31235808	14976 European 11816 Hispanic/Latino 77714 European 383317 European		3q22.3	3	136724166	STAG1	STAG1			ENSG00000118007	rs61790808-A	intron_variant		0.64	9e-09	8.04576	0.016	0.011-0.021 unit decrease	Genome-wide genotyping array	(A/G)	A	0.3433	204148	0.8269	0.6148	136724166	487823	0.011	0.021	0.016	0.00255102	FALSE
rs9823161	rs60179514	hematocrit	2020-09-21	32888493	562259 European		3q29	3	194093669	NR	LINC02028 - HES1	ENSG00000230102	ENSG00000114315		rs60179514-G	intron_variant		0.306813	1e-10	10	0.012982	0.009-0.0169 SD unit decrease	Genome-wide genotyping array	(T/G)	G	0.404	290	0.9677	0.7861	194093669	562259	0.009	0.0169	0.012982	0.00201531	FALSE
rs9823161	rs9823161	blood urea nitrogen measurement	2022-05-26	34272381	679531 European 173149		3q29	3	194093379		LINC02028 - HES1	ENSG00000230102	ENSG00000114315		rs9823161-G	intron_variant		0.6287	7e-08	7.1549	0.0029	0.0019-0.0039 unit increase	Genome-wide genotyping array	(A/G)	G	0.3626	0	1	1	194093379	852680	0.0019	0.0039	0.0029	0.000510204	FALSE
rs9823161	rs7642977	uric acid measurement	2021-12-14	34594039	343836 European 129405 East Asian		3q29	3	194092961		LINC02028 - HES1	ENSG00000230102	ENSG00000114315		rs7642977-T	intron_variant		NR	4e-08	7.39794	0.0106	0.0069-0.0143 unit increase	Genome-wide genotyping array	(C/T)	T	0.4058	-418	0.9805	0.8011	194092961	473241	0.0069	0.0143	0.0106	0.00188776	FALSE
rs9823161	rs7642977	hemoglobin measurement	2020-09-21	32888493	563946 European		3q29	3	194092961	NR	LINC02028 - HES1	ENSG00000230102	ENSG00000114315		rs7642977-T	intron_variant		0.307998	4e-11	10.3979	0.013276	0.0093-0.0172 SD unit decrease	Genome-wide genotyping array	(C/T)	T	0.4058	-418	0.9805	0.8011	194092961	563946	0.0093	0.0172	0.013276	0.00201531	FALSE
rs9888796	rs2863979	blood metabolite measurement	2014-12-10	24816252	7824 European		16q22.1	16	68297987	SLC7A6	SLC7A6, SLC7A6OS			ENSG00000103064, ENSG00000103061	rs2863979-A	3_prime_UTR_variant		0.72	1e-17	17	0.014	0.01-0.018 unit increase	Genome-wide genotyping array	(G/A)	A	0.1865	34301	0.851	0.7166	68297987	7824	0.01	0.018	0.014	0.00204082	FALSE
rs9888796	rs8056893	alanine measurement	2022-04-27	35213538	115078 European		16q22.1	16	68270489		SLC7A6			ENSG00000103064	rs8056893-C	intron_variant		0.267002	6e-09	8.22185	0.0269592	0.018-0.036 unit increase	Genome-wide genotyping array	(C/A)	C	0.1763	6803	0.9749	0.8781	68270489	115078	0.018	0.036	0.0269592	0.00459184	FALSE
rs9888796	rs9888796	cognitive function measurement	2018-11-12	30038396	402382 European		16q22.1	16	68263686	Intergenic	PLA2G15 - SLC7A6	ENSG00000103066	ENSG00000103064		rs9888796-T	regulatory_region_variant		0.2596	1e-11	11	0.0178	0.013-0.023 unit increase	Genome-wide genotyping array	(T/C)	T	0.1881	0	1	1	68263686	402382	0.013	0.023	0.0178	0.00255102	FALSE
rs9888796	rs3961283	serum metabolite measurement	2021-07-09	33031748	3926 Hispanic/Latino		16q22.1	16	68283733	SLC7A6	SLC7A6			ENSG00000103064	rs3961283-G	intron_variant		0.213782	2e-16	15.699	0.228	0.17-0.28 unit decrease	Genome-wide genotyping array	(G/A)	G	0.1795	20047	0.9534	0.8584	68283733	3926	0.17	0.28	0.228	0.0280612	FALSE
rs9888796	rs7672	comparative body size at age 10, self-reported	2021-01-26	32376654	453169 European		16q22.1	16	68260897	PLA2G15	PLA2G15			ENSG00000103066	rs7672-C	3_prime_UTR_variant		0.285863	8e-09	8.09691	0.00900368	0.0059-0.0121 unit increase	Genome-wide genotyping array	(C/G)	C	0.1903	-2789	0.9502	0.89	68260897	453169	0.0059	0.0121	0.00900368	0.00158163	FALSE
rs9888796	rs1110570	body weight	2021-12-14	34594039	360116 European 165419 East Asian		16q22.1	16	68374216		SMPD3			ENSG00000103056	rs1110570-C	intron_variant		NR	2e-09	8.69897	0.0121	0.0082-0.016 unit decrease	Genome-wide genotyping array	(G/C)	C	0.1953	110530	0.8087	0.6244	68374216	525535	0.0082	0.016	0.0121	0.0019898	FALSE
rs9888796	rs8055813	body mass index	2021-12-14	34594039	359983 European 163835 East Asian		16q22.1	16	68387873		SMPD3			ENSG00000103056	rs8055813-G	intron_variant		NR	2e-08	7.69897	0.0129	0.0084-0.0174 unit decrease	Genome-wide genotyping array	(A/G)	G	0.1943	124187	0.7997	0.6145	68387873	523818	0.0084	0.0174	0.0129	0.00229592	FALSE
rs9888796	rs112595563	low density lipoprotein cholesterol measurement	2018-11-26	30275531	215551 European 57332 African American 24743 Hispanic	Up to 319,677 individuals	16q22.1	16	68020885	intergenic	DUS2			ENSG00000167264	rs112595563-A	intron_variant		0.7352	4e-09	8.39794	0.0197	0.013-0.026 mg dl-1 increase	Genome-wide genotyping array	(A/G)	A	0.1975	-242801	0.8307	0.6496	68020885	297626	0.013	0.026	0.0197	0.00331633	FALSE
rs9888796	rs9888796	self reported educational attainment	2018-11-12	30038396	1311438 European		16q22.1	16	68263686	Intergenic	PLA2G15 - SLC7A6	ENSG00000103066	ENSG00000103064		rs9888796-T	regulatory_region_variant		0.2625	2e-15	14.699	0.0119	0.009-0.0148 unit increase	Genome-wide genotyping array	(T/C)	T	0.1881	0	1	1	68263686	1311438	0.009	0.0148	0.0119	0.00147959	FALSE
rs9894634	rs4790874	attention deficit hyperactivity disorder, substance abuse, antisocial behaviour measurement	2021-11-02	34446935	53293 European / 164684 European 186875 European 357187 European at 336121 European 426379 European 1251809 European		17p13.3	17	2091883		SMG6			ENSG00000070366	rs4790874-C	intron_variant		0.47	6e-17	16.2218	0.01	0.008-0.012 unit decrease	Genome-wide genotyping array	(C/T)	C	0.4467	27676	0.8544	0.6858	2091883	2776348	0.008	0.012	0.01	0.00102041	FALSE
rs9894634	rs4790312	left ventricular structural measurement	2017-09-05	28394258	30201 European		17p13.3	17	2078186	NR	SMG6			ENSG00000070366	rs4790312-T	intron_variant		0.3566	9e-07	6.04576	0.0197	0.012-0.028 unit decrease	Genome-wide genotyping array	(T/C)	T	0.4159	13979	0.9848	0.9106	2078186	30201	0.012	0.028	0.0197	0.00408163	FALSE
rs9894634	rs4455005	platelet count	2017-08-30	27863252	166066 European		17p13.3	17	2055242	HIC1	HIC1			ENSG00000177374	rs4455005-A	splice_region_variant		0.6408	4e-15	14.3979	0.0302204	0.023-0.038 unit decrease	Genome-wide genotyping array	(G/A)	A	0.4345	-8965	0.8076	0.6438	2055242	166066	0.023	0.038	0.0302204	0.00382653	FALSE
rs9894634	rs4455005	platelet crit	2020-09-18	32888494	408112 British		17p13.3	17	2055242	HIC1	HIC1			ENSG00000177374	rs4455005-A	splice_region_variant		0.640392	5e-54	53.301	0.036917	0.032-0.042 unit decrease	Genome-wide genotyping array	(G/A)	A	0.4345	-8965	0.8076	0.6438	2055242	408112	0.032	0.042	0.036917	0.00255102	FALSE
rs9894634	rs4790877	total blood protein measurement	2021-12-14	34594039	314921 European 133321 East Asian		17p13.3	17	2091960		SMG6			ENSG00000070366	rs4790877-A	intron_variant		NR	2e-39	38.699	0.0287	0.024-0.033 unit decrease	Genome-wide genotyping array	(G/A)	A	0.4101	27753	0.9366	0.8043	2091960	448242	0.024	0.033	0.0287	0.00229592	FALSE
rs9894634	rs4480845	mean corpuscular volume	2020-09-18	32888494	408112 British		17p13.3	17	2055315	HIC1	HIC1			ENSG00000177374	rs4480845-C	intron_variant		0.641072	3e-25	24.5229	0.0244532	0.02-0.029 unit decrease	Genome-wide genotyping array	(T/C)	C	0.4337	-8892	0.8062	0.6437	2055315	408112	0.02	0.029	0.0244532	0.00229592	FALSE
rs9894634	rs4455005	pulse pressure measurement	2019-03-07	30578418	365998 European 63490 African 22802 Hispanic 4792 Asian 2695 Native American	299,024 European ancestry individuals, 17,277 individuals	17p13.3	17	2055242	intergenic	HIC1			ENSG00000177374	rs4455005-G	splice_region_variant		0.633	9e-12	11.0458	0.1788	0.13-0.23 mmHg decrease	Genome-wide genotyping array	(G/A)	G	0.4345	-8965	0.8076	0.6438	2055242	459777	0.13	0.23	0.1788	0.0255102	FALSE
rs9894634	rs4790874	smoking status measurement	2019-03-28	30643251	1359002 European		17p13.3	17	2091883	NR	SMG6			ENSG00000070366	rs4790874-T	intron_variant		0.532	2e-13	12.699	0.00802647	0.0059-0.0102 unit increase	Genome-wide genotyping array	(C/T)	T	0.4467	27676	0.8544	0.6858	2091883	1359002	0.0059	0.0102	0.00802647	0.00109694	FALSE
rs9894634	rs4790310	high density lipoprotein cholesterol measurement	2021-12-14	34594039	315133 European 74970 East Asian		17p13.3	17	2063626		SMG6			ENSG00000070366	rs4790310-T	intron_variant		NR	8e-09	8.09691	0.0123	0.0082-0.0164 unit decrease	Genome-wide genotyping array	(C/T)	T	0.4738	-581	0.9974	0.8377	2063626	390103	0.0082	0.0164	0.0123	0.00209184	FALSE
rs9894634	rs4790870	smoking behavior	2019-03-18	30643258	518633 European		17p13.3	17	2066907	SMG6	SMG6			ENSG00000070366	rs4790870-A	intron_variant		0.6102	3e-10	9.52288	0.0129814	0.0089-0.017 unit increase	Genome-wide genotyping array	(C/A)	A	0.4331	2700	0.844	0.7072	2066907	518633	0.0089	0.017	0.0129814	0.00206633	FALSE
rs9894634	rs3760230	apolipoprotein A 1 measurement	2020-07-21	32203549	393193 European		17p13.3	17	2090777	SMG6	SMG6			ENSG00000070366	rs3760230-C	intron_variant		0.420735	8e-12	11.0969	0.0136187	0.0097-0.0175 unit increase	Genome-wide genotyping array	(C/G)	C	0.4876	26570	0.9744	0.6852	2090777	393193	0.0097	0.0175	0.0136187	0.0019898	FALSE
rs9894634	rs3760230	monocyte count	2020-09-18	32888494	408112 British		17p13.3	17	2090777	SMG6, RP11-667K14.5	SMG6			ENSG00000070366	rs3760230-C	intron_variant		0.421426	4e-13	12.3979	0.0163718	0.012-0.021 unit decrease	Genome-wide genotyping array	(C/G)	C	0.4876	26570	0.9744	0.6852	2090777	408112	0.012	0.021	0.0163718	0.00229592	FALSE
rs9894634	rs9894634	migraine disorder	2022-05-11	35115687	102084 European 771257 European		17p13.3	17	2064207		SMG6			ENSG00000070366	rs9894634-C	intron_variant		0.403078	1e-10	10	1.03446	1.02-1.05 increase	Genome-wide genotyping array	(C/T)	C	0.4313	0	1	1	2064207	873341	1.02	1.05	1.03446	0.00765306	FALSE
rs9895661	rs1010269	nephrolithiasis	2020-02-11	31729369	6536 British 5587 Japanese 388508 British 28870 Japanese		17q23.2	17	61371584	BCAS	BCAS3			ENSG00000141376	rs1010269-G	intron_variant		0.83	4e-15	14.3979	1.13	1.10-1.17	Genome-wide genotyping array	(A/G)	G	0.3658	-7644	0.889	0.6297	61371584	429501	0.0953102	0.157004	0.122218	0.0157382	FALSE
rs9895661	rs9895661	hemoglobin measurement	2020-09-21	32888493	563946 European		17q23.2	17	61379228	NR	BCAS3			ENSG00000141376	rs9895661-T	non_coding_transcript_exon_variant		0.824475	3e-47	46.5229	0.035619	0.031-0.04 SD unit decrease	Genome-wide genotyping array	(C/T)	T	0.4199	0	1	1	61379228	563946	0.031	0.04	0.035619	0.00229592	FALSE
rs9895661	rs9895661	cryptic phenotype measurement	2022-07-13	35760791	308095 European		17q23.2	17	61379228		BCAS3			ENSG00000141376	rs9895661-C	non_coding_transcript_exon_variant		NR	4e-08	7.39794	0.009	0.006-0.012 unit decrease	Genome-wide genotyping array	(C/T)	C	0.4199	0	1	1	61379228	308095	0.006	0.012	0.009	0.00153061	FALSE
rs9895661	rs9895661	renal system measurement	2012-09-18	22797727	42451 East Asian South Asian South East Asian	19,636 East Asian ancestry individuals	17q23.2	17	61379228	BCAS3	BCAS3			ENSG00000141376	rs9895661-C	non_coding_transcript_exon_variant		0.52	5e-11	10.301	0.0051	0.0035-0.0067 ml/min/1.73m2 decrease	Genome-wide genotyping array	(C/T)	C	0.4199	0	1	1	61379228	42451	0.0035	0.0067	0.0051	0.000816327	FALSE
rs9895661	rs1010269	gout	2020-07-21	32238385	3053 Japanese 4554 Japanese		17q23.2	17	61371584	BCAS3	BCAS3			ENSG00000141376	rs1010269-G	intron_variant		0.503	2e-09	8.69897	1.24	1.16-1.33	Genome-wide genotyping array	(A/G)	G	0.3658	-7644	0.889	0.6297	61371584	7607	0.14842	0.285179	0.215111	0.0348875	FALSE
rs9895661	rs9895661	red blood cell density measurement	2020-09-21	32888493	545203 European		17q23.2	17	61379228	NR	BCAS3			ENSG00000141376	rs9895661-T	non_coding_transcript_exon_variant		0.824697	5e-43	42.301	0.033979	0.029-0.039 SD unit decrease	Genome-wide genotyping array	(C/T)	T	0.4199	0	1	1	61379228	545203	0.029	0.039	0.033979	0.00255102	FALSE
rs9895661	rs9895661	hematocrit	2020-09-21	32888493	562259 European		17q23.2	17	61379228	NR	BCAS3			ENSG00000141376	rs9895661-T	non_coding_transcript_exon_variant		0.824385	1e-43	43	0.034167	0.029-0.039 SD unit decrease	Genome-wide genotyping array	(C/T)	T	0.4199	0	1	1	61379228	562259	0.029	0.039	0.034167	0.00255102	FALSE
rs9895661	rs9895661	vitamin C measurement	2021-06-07	33203707	52018 European		17q23.2	17	61379228	BCAS3	BCAS3			ENSG00000141376	rs9895661-T	non_coding_transcript_exon_variant		0.817	1e-14	14	0.063	0.047-0.079 unit increase	Genome-wide genotyping array	(C/T)	T	0.4199	0	1	1	61379228	52018	0.047	0.079	0.063	0.00816327	FALSE
rs9895661	rs9895661	uric acid measurement	2021-12-14	34594039	343836 European 129405 East Asian		17q23.2	17	61379228		BCAS3			ENSG00000141376	rs9895661-T	non_coding_transcript_exon_variant		NR	3e-37	36.5229	0.0273	0.023-0.031 unit increase	Genome-wide genotyping array	(C/T)	T	0.4199	0	1	1	61379228	473241	0.023	0.031	0.0273	0.00204082	FALSE
rs9895661	rs9895661	calcium measurement	2021-12-14	34594039	315153 European 83980 East Asian		17q23.2	17	61379228		BCAS3			ENSG00000141376	rs9895661-T	non_coding_transcript_exon_variant		NR	3e-21	20.5229	0.0256	0.02-0.031 unit decrease	Genome-wide genotyping array	(C/T)	T	0.4199	0	1	1	61379228	399133	0.02	0.031	0.0256	0.00280612	FALSE
rs9895661	rs11657044	erythrocyte count	2021-12-14	34594039	350475 European 153512 East Asian		17q23.2	17	61372744		BCAS3			ENSG00000141376	rs11657044-C	intron_variant		NR	3e-36	35.5229	0.0263	0.022-0.03 unit decrease	Genome-wide genotyping array	(T/C)	C	0.4058	-6484	0.8456	0.6744	61372744	503987	0.022	0.03	0.0263	0.00204082	FALSE
rs9895661	rs9895661	urolithiasis	2021-12-14	34594039	6223 European 482123 European 11699 East Asian 167027 East Asian		17q23.2	17	61379228		BCAS3			ENSG00000141376	rs9895661-T	non_coding_transcript_exon_variant		NR	5e-21	20.301	0.1165	0.092-0.141 unit increase	Genome-wide genotyping array	(C/T)	T	0.4199	0	1	1	61379228	667072	0.092	0.141	0.1165	0.0125	FALSE
rs9895661	rs9895661	Beta blocking agent use measurement	2021-12-14	34594039	31700 European 192324 European 20367 East Asian 158359 East Asian		17q23.2	17	61379228		BCAS3			ENSG00000141376	rs9895661-T	non_coding_transcript_exon_variant		NR	6e-09	8.22185	0.0451	0.03-0.06 unit increase	Genome-wide genotyping array	(C/T)	T	0.4199	0	1	1	61379228	402750	0.03	0.06	0.0451	0.00765306	FALSE
rs9895661	rs9895661	cystatin C measurement	2021-06-29	33462484	342399 European 6015 African 7338 South Asian		17q23.2	17	61379228	NR	BCAS3			ENSG00000141376	rs9895661-T	non_coding_transcript_exon_variant		NR	1e-09	9	0.0191	0.013-0.025 unit decrease	Genome-wide genotyping array	(C/T)	T	0.4199	0	1	1	61379228	355752	0.013	0.025	0.0191	0.00306122	FALSE
rs9895661	rs11657044	urate measurement	2021-02-17	33356394	454183 European		17q23.2	17	61372744	NR	BCAS3			ENSG00000141376	rs11657044-T	intron_variant		0.16	4e-22	21.3979	0.0243	0.019-0.029 unit decrease	Genome-wide genotyping array	(T/C)	T	0.4058	-6484	0.8456	0.6744	61372744	454183	0.019	0.029	0.0243	0.00255102	FALSE
rs9920185	rs1841439	lymphocyte count	2020-09-21	32888493	524923 European		15q14	15	38992884	NR	LINC02694			ENSG00000175779	rs1841439-A	intron_variant		0.379266	6e-11	10.2218	0.012845	0.009-0.0167 SD unit increase	Genome-wide genotyping array	(C/A)	A	0.2262	11510	0.9949	0.6432	38992884	524923	0.009	0.0167	0.012845	0.00196429	FALSE
rs9920185	rs11630372	monocyte count	2020-09-18	32888494	408112 British		15q14	15	39015227	RP11-624L4.1	LINC02694			ENSG00000175779	rs11630372-G	intron_variant		0.440166	2e-09	8.69897	0.0134667	0.0091-0.0179 unit increase	Genome-wide genotyping array	(T/G)	G	0.3143	33853	0.9521	0.8899	39015227	408112	0.0091	0.0179	0.0134667	0.0022449	FALSE
rs9932625	rs2219647	uric acid measurement	2021-12-14	34594039	343836 European 129405 East Asian		16q12.1	16	51699494		RN7SKP142 - LINC01571	ENSG00000223168	ENSG00000260057		rs2219647-A	intergenic_variant		NR	1e-15	15	0.0163	0.012-0.02 unit increase	Genome-wide genotyping array	(G/A)	A	0.2861	-2341	0.999	0.9971	51699494	473241	0.012	0.02	0.0163	0.00204082	FALSE
rs9932625	rs2219647	urate measurement	2019-10-29	31578528	288649 European 125725 East Asian 33671 African American 9037 South Asian 608 Hispanic		16q12.1	16	51699494	LINC01571	RN7SKP142 - LINC01571	ENSG00000223168	ENSG00000260057		rs2219647-A	intergenic_variant		0.2662	5e-09	8.30103	0.0205	0.014-0.027 mg/dL increase	Genome-wide genotyping array	(G/A)	A	0.2861	-2341	0.999	0.9971	51699494	457690	0.014	0.027	0.0205	0.00331633	FALSE
rs9932625	rs9932220	heel bone mineral density	2018-09-20	28869591	76067 European 66420 European		16q12.1	16	51724205	LINC01571	RN7SKP142 - LINC01571	ENSG00000223168	ENSG00000260057		rs9932220-G	intergenic_variant		0.781238	4e-18	17.3979	0.0330394	0.025-0.041 unit decrease	Genome-wide genotyping array	(G/A)	G	0.2851	22370	0.8597	0.7347	51724205	142487	0.025	0.041	0.0330394	0.00408163	FALSE
rs9932625	rs9932625	blood urea nitrogen measurement	2022-05-26	34272381	679531 European 173149		16q12.1	16	51701835		RN7SKP142 - LINC01571	ENSG00000223168	ENSG00000260057		rs9932625-A	intergenic_variant		0.2468	5e-11	10.301	0.0038	0.0026-0.005 unit increase	Genome-wide genotyping array	(G/A)	A	0.2863	0	1	1	51701835	852680	0.0026	0.005	0.0038	0.000612245	FALSE
rs9932625	rs9932220	diastolic blood pressure	2018-11-29	30224653	757601 European		16q12.1	16	51724205	C16orf97	RN7SKP142 - LINC01571	ENSG00000223168	ENSG00000260057		rs9932220-G	intergenic_variant		0.7823	4e-14	13.3979	0.1591	0.12-0.2 mmHg increase	Genome-wide genotyping array	(G/A)	G	0.2851	22370	0.8597	0.7347	51724205	757601	0.12	0.2	0.1591	0.0204082	FALSE
rs9943067	rs4129858	blood protein measurement	2018-07-05	29875488	3301 European		1q25.3	1	183035199	LAMC1	LAMC1			ENSG00000135862	rs4129858-G	intron_variant		0.431	7e-34	33.1549	0.29	0.25-0.33 unit decrease	Genome-wide genotyping array	(A/G)	G	0.3894	29232	0.9906	0.9483	183035199	3301	0.25	0.33	0.29	0.0204082	FALSE
rs9943067	rs6678517	colorectal cancer, colorectal adenoma	2019-05-28	30510241	55105 European 3026 East Asian 65079 European 2268 East Asian		1q25.3	1	183033504	LAMC1	LAMC1			ENSG00000135862	rs6678517-A	intron_variant		0.5898	2e-16	15.699	1.08	1.06-1.09	Genome-wide genotyping array	(A/G)	A	0.4062	27537	0.9983	0.9616	183033504	125478	0.0582689	0.0861777	0.076961	0.00711959	FALSE
rs9943067	rs4129858	type 2 diabetes mellitus	2020-09-14	32541925	148726 European 24646 African American 8616 Hispanic 46511 Asian 965732 European 31446 African American 11829 Hispanic 169776 Asian		1q25.3	1	183035199	NR	LAMC1			ENSG00000135862	rs4129858-G	intron_variant		0.4167	4e-09	8.39794	0.0223	0.015-0.03 unit increase	Genome-wide genotyping array	(A/G)	G	0.3894	29232	0.9906	0.9483	183035199	1407282	0.015	0.03	0.0223	0.00382653	FALSE
rs9943067	rs9787073	red blood cell density measurement	2020-09-21	32888493	545203 European		1q25.3	1	183005193	NR	RNU6-41P - LAMC1	ENSG00000207472	ENSG00000135862		rs9787073-C	intergenic_variant		0.421758	6e-12	11.2218	0.013557	0.0097-0.0174 SD unit increase	Genome-wide genotyping array	(T/C)	C	0.3946	-774	0.9765	0.9416	183005193	545203	0.0097	0.0174	0.013557	0.00196429	FALSE
rs9943067	rs4546885	colorectal cancer	2021-12-14	34594039	6581 European 463421 European 8305 East Asian 159386 East Asian		1q25.3	1	183056420		LAMC1			ENSG00000135862	rs4546885-C	intron_variant		NR	3e-09	8.52288	0.0728	0.049-0.097 unit decrease	Genome-wide genotyping array	(G/C)	C	0.3329	50453	0.9851	0.7337	183056420	637693	0.049	0.097	0.0728	0.0122449	FALSE
rs9943067	rs9787073	hemoglobin measurement	2020-09-21	32888493	563946 European		1q25.3	1	183005193	NR	RNU6-41P - LAMC1	ENSG00000207472	ENSG00000135862		rs9787073-C	intergenic_variant		0.421749	2e-10	9.69897	0.01271	0.0088-0.0166 SD unit increase	Genome-wide genotyping array	(T/C)	C	0.3946	-774	0.9765	0.9416	183005193	563946	0.0088	0.0166	0.01271	0.0019898	FALSE
rs9998449	rs1996617	type 2 diabetes mellitus	2020-09-14	32541925	148726 European 24646 African American 8616 Hispanic 46511 Asian 965732 European 31446 African American 11829 Hispanic 169776 Asian		4q12	4	51932458	NR	DCUN1D4 - LRRC66	ENSG00000109184	ENSG00000188993		rs1996617-C	regulatory_region_variant		0.3914	7e-13	12.1549	0.0289	0.021-0.037 unit increase	Genome-wide genotyping array	(T/C)	C	0.4651	101832	0.9609	0.8992	51932458	1407282	0.021	0.037	0.0289	0.00408163	FALSE
rs9998449	rs2102278	body height	2021-12-14	34594039	360388 European 165056 East Asian		4q12	4	51952498		DCUN1D4 - LRRC66	ENSG00000109184	ENSG00000188993		rs2102278-G	intergenic_variant		NR	3e-15	14.5229	0.0106	0.0081-0.0131 unit increase	Genome-wide genotyping array	(A/G)	G	0.4551	121872	0.9327	0.8582	51952498	525444	0.0081	0.0131	0.0106	0.00127551	FALSE
rs9998449	rs2102278	body weight	2021-12-14	34594039	360116 European 165419 East Asian		4q12	4	51952498		DCUN1D4 - LRRC66	ENSG00000109184	ENSG00000188993		rs2102278-G	intergenic_variant		NR	2e-12	11.699	0.0121	0.0088-0.0154 unit increase	Genome-wide genotyping array	(A/G)	G	0.4551	121872	0.9327	0.8582	51952498	525535	0.0088	0.0154	0.0121	0.00168367	FALSE
rs17050272	rs11122834	response to radiation, prostate carcinoma, erectile dysfunction	2010-11-15	20932654	27 African American 52 African American		2q14.2	2	120943713	GLI2	GLI2			ENSG00000074047	rs11122834-?	intron_variant		0.29	5e-06	5.30103	4.93	[NR]	Genome-wide genotyping array	(T/C)	?	0.1484	394849	0.8738	0.0596	120943713	79					TRUE	Small population
rs2306623	rs112366692	breast milk measurement	2021-09-10	33831438	90 European SubSaharan African Hispanic		3p24.2	3	25072987		RNA5SP125 - RARB	ENSG00000201713	ENSG00000077092		rs112366692-?	intron_variant		NR	4e-10	9.39794			Genome-wide genotyping array	(C/T)	?	0.0449	-310451	0.3281	0.0105	25072987	90					TRUE	Small population
rs12024377	rs11240576	dental caries	2019-12-13	31533690	96 African American		1q32.1	1	205847795	NR	PM20D1			ENSG00000162877	rs11240576-?	intron_variant			4e-06	5.39794	6.548	[3.93-9.17] unit increase	Genome-wide genotyping array	(G/A)	?	0.4409	279065	0.1491	0.0149	205847795	96					TRUE	Small population
rs1851285	rs12694279	brain connectivity measurement	2020-03-03	31996736	57 European		2q34	2	212388682	NR	ERBB4			ENSG00000178568	rs12694279-C	intron_variant		NR	5e-07	6.30103	1.19	unit decrease	Genome-wide genotyping array	(C/A)	C	0.4631	128120	0.5091	0.2545	212388682	57					TRUE	Small population
rs963837	rs1448938	seasonal gut microbiome measurement	2016-10-10	26528553	93 Hutterite		11p14.1	11	30871277	NR	DCDC1			ENSG00000170959	rs1448938-?	intron_variant			2e-06	5.69897	0.903349	[0.55-1.26] unit decrease	Genome-wide genotyping array	(A/G)	?	0.406	143734	0.2588	0.0409	30871277	93					TRUE	Small population
rs35072105	rs1499614	gout	2012-01-20	22179738	20 Han Chinese 42 Han Chinese		7q11.21	7	66265811	TPST1	TPST1			ENSG00000169902	rs1499614-?	intron_variant			1e-07	7			Genome-wide genotyping array	(T/A)	?	0.1356	120981	0.9954	0.0744	66265811	62					TRUE	Small population
rs4854645	rs1505809	dental caries	2019-12-13	31533690	96 African American		3q22.1	3	132182548	NR	CPNE4			ENSG00000196353	rs1505809-?	intron_variant		NR	5e-06	5.30103	5.215	[3.08-7.35] unit increase	Genome-wide genotyping array	(T/G)	?	0.2304	-303418	0.5835	0.0362	132182548	96					TRUE	Small population
rs4854645	rs1505809	dental caries	2019-12-13	31533690	96 African American		3q22.1	3	132182548	NR	CPNE4			ENSG00000196353	rs1505809-?	intron_variant			5e-06	5.30103	1.867	[0.71-3.02] unit increase	Genome-wide genotyping array	(T/G)	?	0.2304	-303418	0.5835	0.0362	132182548	96					TRUE	Small population
rs7947897	rs2077654	gout	2012-01-20	22179738	20 Han Chinese 42 Han Chinese		11p15.1	11	17406354	ABCC8	ABCC8			ENSG00000006071	rs2077654-?	intron_variant			1e-07	7			Genome-wide genotyping array	(C/G)	?	0.2692	399081	0.1821	0.0186	17406354	62					TRUE	Small population
rs2072379	rs2158962	response to TNF antagonist	2019-08-10	31039275	15 Korean 43 Korean	27 Korean ancestry responders, 27 Korean ancestry non-responders	16p13.3	16	3688026	TRAP1	TRAP1			ENSG00000126602	rs2158962-A	intron_variant		0.54	1e-07	7	4.94	[2.65-9.24]	Genome-wide genotyping array	(A/G)	A	0.3438	-860	0.235	0.0267	3688026	58					TRUE	Small population
rs2842870	rs2241111	response to paclitaxel	2018-03-05	29367611	66 European 14 Asian		1q22	1	156193927	SLC25A44	SEMA4A - SLC25A44	ENSG00000196189	ENSG00000160785		rs2241111-?	TF_binding_site_variant		NR	6e-06	5.22185	4.844	unit increase (EA, Australian cohort)	Genome-wide genotyping array	(T/C)	?	0.1068	-36953	0.8523	0.1344	156193927	80					TRUE	Small population
rs231889	rs2283208	metabolically healthy obesity	2018-11-05	30120429	38 European 32 European		11p15.5	11	2722629		KCNQ1, KCNQ1			ENSG00000282076, ENSG00000053918	rs2283208-?	intron_variant		NR	2e-06	5.69897	4.04124		Genome-wide genotyping array	(G/A)	?	0.3223	-33333	0.2012	0.013	2722629	70					TRUE	Small population
rs17602729	rs2377415	treprostinil dose measurement	2022-07-21	35383711	98 European		1p13.2	1	114799844		SIKE1 - NR1H5P	ENSG00000052723	ENSG00000227970		rs2377415-A	intergenic_variant		0.5	3e-06	5.52288	17.8	Ôªøng/kg/min decrease	Genome-wide genotyping array	(A/G)	A	0.4724	106408	0.9305	0.0383	114799844	98					TRUE	Small population
rs7086663	rs2483519	response to paclitaxel	2018-03-05	29367611	66 European 14 Asian		10q25.3	10	114642349	ABLIM1	ABLIM1			ENSG00000099204	rs2483519-?	intron_variant		NR	2e-06	5.69897	2.729	unit increase (EA, Australian cohort)	Genome-wide genotyping array	(G/A)	?	0.2604	-364228	0.3378	0.0272	114642349	80					TRUE	Small population
rs2515414	rs2515501	dental caries	2019-12-13	31533690	96 African American		8p23.1	8	6555104	ANGPT2, DEFB1, DEFA1, DEFA1B, DEFA1P, DEFA3, DEFA4, DEFA6, DEFA8P, DEF9P	ANGPT2, MCPH1			ENSG00000091879, ENSG00000147316	rs2515501-?	intron_variant			5e-06	5.30103	6.477	[5.06-7.89] unit increase	Genome-wide genotyping array	(C/T)	?	0.0489	46887	0.3512	0.0111	6555104	96					TRUE	Small population
rs2515414	rs2584	seasonal gut microbiome measurement	2016-10-10	26528553	93 Hutterite		8p23.1	8	6445504	NR	MCPH1			ENSG00000147316	rs2584-?	synonymous_variant	synonymous		6e-06	5.22185	0.705127	[0.41-1] unit decrease	Genome-wide genotyping array	(G/A)	?	0.1322	-62713	0.5111	0.0228	6445504	93					TRUE	Small population
rs10866705	rs2731672	platelet measurement	2011-06-01	21546496	70	286 children	5q35.3	5	177415473	F12	GRK6			ENSG00000198055	rs2731672-?	intron_variant		NR	1e-06	6			Genome-wide genotyping array	(T/C)	?	0.484	41343	0.3076	0.031	177415473	70					TRUE	Small population
rs3812036	rs2731672	platelet measurement	2011-06-01	21546496	70	286 children	5q35.3	5	177415473	F12	GRK6			ENSG00000198055	rs2731672-?	intron_variant		NR	1e-06	6			Genome-wide genotyping array	(T/C)	?	0.484	29070	0.7349	0.107	177415473	70					TRUE	Small population
rs2842870	rs2758596	response to paclitaxel	2018-03-05	29367611	66 European 14 Asian		1q22	1	156219495	PMF1, PMF1-BGLAP	PMF1-BGLAP, PMF1			ENSG00000260238, ENSG00000160783	rs2758596-?	intron_variant		NR	6e-06	5.22185	4.844	unit increase (EA, Australian cohort)	Genome-wide genotyping array	(C/T)	?	0.1	-11385	0.954	0.1565	156219495	80					TRUE	Small population
rs57445665	rs2806864	response to radiation, prostate carcinoma, erectile dysfunction	2010-11-15	20932654	27 African American 52 African American		1p13.1	1	116927159	PTGFRN	PTGFRN			ENSG00000134247	rs2806864-?	intron_variant		0.15	6e-07	6.22185	6.42	[NR]	Genome-wide genotyping array	(C/G)	?	0.2039	448659	0.1658	0.0194	116927159	79					TRUE	Small population
rs6664388	rs2901964	response to radiation, prostate carcinoma, erectile dysfunction	2010-11-15	20932654	27 African American 52 African American		1p36.21	1	15465931	ELA2A	CELA2A, CELA2B			ENSG00000142615, ENSG00000215704	rs2901964-?	non_coding_transcript_exon_variant		0.37	5e-06	5.30103	5.26	[NR]	Genome-wide genotyping array	(C/G)	?	0.3073	-115816	0.4718	0.0522	15465931	79					TRUE	Small population
rs45619934	rs2901964	response to radiation, prostate carcinoma, erectile dysfunction	2010-11-15	20932654	27 African American 52 African American		1p36.21	1	15465931	ELA2A	CELA2A, CELA2B			ENSG00000142615, ENSG00000215704	rs2901964-?	non_coding_transcript_exon_variant		0.37	5e-06	5.30103	5.26	[NR]	Genome-wide genotyping array	(C/G)	?	0.3073	-119521	0.9088	0.1361	15465931	79					TRUE	Small population
rs7248248	rs3136644	disease free survival, response to mepolizumab	2020-05-28	32009195	61		19q13.2	19	38907991	NR	NFKBIB, NFKBIB			ENSG00000282905, ENSG00000104825	rs3136644-?	3_prime_UTR_variant		NR	7e-07	6.1549	1.1388	[0.74-1.54] unit decrease	Genome-wide genotyping array	(A/G)	?	0.237	140654	0.2379	0.0131	38907991	61					TRUE	Small population
rs288753	rs34044649	response to triptolide, cytotoxicity measurement	2016-07-13	26121980	55 European		7q36.3	7	155862999	intergenic	SHH - NA	ENSG00000164690			rs34044649-?	regulatory_region_variant		NR	6e-06	5.22185	0.57	unit decrease	Genome-wide genotyping array	(C/T)	?	0.4329	34073	0.29	0.0255	155862999	55					TRUE	Small population
rs59860440	rs365836	response to antidepressant	2012-07-11	22584459	92 Japanese	136 Japanese ancestry cases	7q22.1	7	102166571	CUX1	CUX1			ENSG00000257923	rs365836-A	intron_variant		NR	2e-06	5.69897	4.79	[2.38-9.64]	Genome-wide genotyping array	(A/G)	A	0.2802	-92754	0.6009	0.0404	102166571	92					TRUE	Small population
rs6707326	rs3739034	seasonal gut microbiome measurement	2016-10-10	26528553	93 Hutterite		2q21.3	2	134725811	NR	TMEM163 - CCNT2-AS1	ENSG00000152128	ENSG00000224043		rs3739034-?	intergenic_variant			1e-06	6	0.772689	[0.51-1.04] unit increase	Genome-wide genotyping array	(T/C)	?	0.2334	125676	0.9124	0.0615	134725811	93					TRUE	Small population
rs632887	rs3782788	response to mepolizumab, Glucocorticoid use measurement	2020-05-28	32009195	61		12p13.32	12	3248826	NR	TSPAN9			ENSG00000011105	rs3782788-?	intron_variant		NR	9e-06	5.04576	0.8059	[0.48-1.13] unit increase	Genome-wide genotyping array	(T/G)	?	0.3736	-34359	0.2477	0.0591	3248826	61					TRUE	Small population
rs16930370	rs3782788	response to mepolizumab, Glucocorticoid use measurement	2020-05-28	32009195	61		12p13.32	12	3248826	NR	TSPAN9			ENSG00000011105	rs3782788-?	intron_variant		NR	9e-06	5.04576	0.8059	[0.48-1.13] unit increase	Genome-wide genotyping array	(T/G)	?	0.3736	-29705	0.4223	0.0624	3248826	61					TRUE	Small population
rs35072105	rs4149458	gout	2012-01-20	22179738	20 Han Chinese 42 Han Chinese		7q11.21	7	66244790	TPST1	TPST1			ENSG00000169902	rs4149458-?	intron_variant			1e-07	7			Genome-wide genotyping array	(C/G)	?	0.03	99960	1	0.0148	66244790	62					TRUE	Small population
rs665731	rs629922	abnormal paneth cell measurement	2017-06-27	28352666	98 Japanese		11q23.2	11	114194103	ZBTB16	ZBTB16			ENSG00000109906	rs629922-C	intron_variant		NR	3e-06	5.52288	4.142	unit increase	Genome-wide genotyping array	(T/C)	C	0.3696	32341	0.252	0.0346	114194103	98					TRUE	Small population
rs920811	rs683369	gout	2012-01-20	22179738	20 Han Chinese 42 Han Chinese		6q25.3	6	160130172	SLC22A1	SLC22A1			ENSG00000175003	rs683369-?	missense_variant	synonymous,missense		1e-07	7			Genome-wide genotyping array	(G/C)	?	0.1238	54961	0.8355	0.1109	160130172	62					TRUE	Small population
rs4275190	rs6954881	attention deficit hyperactivity disorder	2020-07-20	32595297	27 Korean		7p11.2	7	56302123	NUPR1L	CCNJP1 - RNU6-1335P	ENSG00000227491	ENSG00000202296		rs6954881-G	intergenic_variant		0.472	2e-07	6.69897			Genome-wide genotyping array	(G/A)	G	0.2909	265428	0.2275	0.0114	56302123	27					TRUE	Small population
rs27028	rs74795303	breast milk measurement	2021-09-10	33831438	90 European SubSaharan African Hispanic		5q15	5	98484958		MTCO1P24 - CTBP2P4	ENSG00000249448	ENSG00000251102		rs74795303-?	intergenic_variant		NR	1e-09	9			Genome-wide genotyping array	(C/A)	?	0.0323	-91189	0.8943	0.0185	98484958	90					TRUE	Small population
rs216364	rs7853333	response to venlafaxine	2017-06-30	28437668	98 European		9p13.3	9	34065661	intergenic	RN7SKP114 - DCAF12	ENSG00000222259	ENSG00000198876		rs7853333-A	intergenic_variant		NR	4e-06	5.39794			Genome-wide genotyping array	(A/G)	A	0.115	247402	0.2378	0.0146	34065661	98					TRUE	Small population
rs61237993	rs7853333	response to venlafaxine	2017-06-30	28437668	98 European		9p13.3	9	34065661	intergenic	RN7SKP114 - DCAF12	ENSG00000222259	ENSG00000198876		rs7853333-A	intergenic_variant		NR	4e-06	5.39794			Genome-wide genotyping array	(A/G)	A	0.115	-64776	0.9846	0.0367	34065661	98					TRUE	Small population
rs55842281	rs7943358	seasonal gut microbiome measurement	2016-10-10	26528553	91 Hutterite		11p15.2	11	15664024	NR	LINC02751 - NA	ENSG00000254946			rs7943358-?	intron_variant		NR	4e-06	5.39794	0.738394	[0.41-1.06] unit increase	Genome-wide genotyping array	(T/C)	?	0.2937	-194376	0.2106	0.0105	15664024	91					TRUE	Small population
rs2337106	rs8091660	response to platinum based chemotherapy, cytotoxicity measurement	2016-12-11	27047539	74		18q21.1	18	48561565	CTIF	CTIF			ENSG00000134030	rs8091660-?	intron_variant		NR	9e-06	5.04576			Genome-wide genotyping array	(G/T)	?	0.3862	-372967	0.3001	0.0307	48561565	74					TRUE	Small population
rs2381199	rs1000096	body mass index	2019-11-05	30239722	806834 European		4p14	4	38691214		KLF3			ENSG00000109787	rs1000096-T	intron_variant		0.3819	2e-16	15.699	0.0145	[0.011-0.018] unit decrease	Genome-wide genotyping array	(C/T)	T	0.3566	56298	0.6746	0.0677	38691214	806834					TRUE	LD filter (R2 < 0.6)
rs2381199	rs1000096	body mass index	2019-11-04	30239722	374756 European		4p14	4	38691214		KLF3			ENSG00000109787	rs1000096-T	intron_variant		0.3819	2e-16	15.699	0.0145	[0.011-0.018] unit decrease	Genome-wide genotyping array	(C/T)	T	0.3566	56298	0.6746	0.0677	38691214	374756					TRUE	LD filter (R2 < 0.6)
rs2381199	rs1000096	body mass index	2020-04-17	31669095	457822 European		4p14	4	38691214	NR	KLF3			ENSG00000109787	rs1000096-?	intron_variant		NR	3e-13	12.5229			Genome-wide genotyping array	(C/T)	?	0.3566	56298	0.6746	0.0677	38691214	457822					TRUE	LD filter (R2 < 0.6)
rs71606723	rs10002657	glycerophospholipid measurement	2022-02-17	34503513	5662 Pakistani		4q26	4	114483120		ARSJ - UGT8	ENSG00000180801	ENSG00000174607		rs10002657-G	intergenic_variant		NR	6e-41	40.2218	0.1065	[0.091-0.122] unit decrease	Genome-wide genotyping array	(G/A)	G	0.4952	-94181	0.9465	0.2831	114483120	5662					TRUE	LD filter (R2 < 0.6)
rs2381199	rs10004195	anti-Helicobacter pylori serum IgG measurement	2013-09-26	23652523	2623 European 7862 European no		4p14	4	38783103	FAM114A1, TLR10, TLR1, TLR6, KLF3	TLR10 - TLR1	ENSG00000174123	ENSG00000174125		rs10004195-A	regulatory_region_variant		0.75	1e-18	18	1.43	[1.32-1.54]	Genome-wide genotyping array	(T/A)	A	0.3736	148187	0.1656	0.0124	38783103	10485					TRUE	LD filter (R2 < 0.6)
rs887258	rs1000423	glomerular filtration rate	2022-05-26	34272381	1004040 European	417,288 European ancestry individuals	17q23.2	17	61398281		TBX2-AS1			ENSG00000267280	rs1000423-C	intron_variant		0.2679	1e-37	37	0.00384893	[0.0033-0.0044] unit decrease	Genome-wide genotyping array	(C/T)	C	0.4567	-3938	0.9922	0.3227	61398281	1004040					TRUE	LD filter (R2 < 0.6)
rs9895661	rs1000423	glomerular filtration rate	2022-05-26	34272381	1004040 European	417,288 European ancestry individuals	17q23.2	17	61398281		TBX2-AS1			ENSG00000267280	rs1000423-C	intron_variant		0.2679	1e-37	37	0.00384893	[0.0033-0.0044] unit decrease	Genome-wide genotyping array	(C/T)	C	0.4567	19053	0.4544	0.1256	61398281	1004040					TRUE	LD filter (R2 < 0.6)
rs60980181	rs1000624	BMI-adjusted hip circumference	2021-08-24	34021172	219872 British		2q32.1	2	186921772	ZSWIM2	ZSWIM2 - IMPDH1P7	ENSG00000163012	ENSG00000226553		rs1000624-G	intergenic_variant		NR	2e-09	8.69897	0.0202208	[0.014-0.027] unit increase	Genome-wide genotyping array	(G/T)	G	0.4073	-382068	0.2272	0.0145	186921772	219872					TRUE	LD filter (R2 < 0.6)
rs2381199	rs10008032	asthma, allergic disease	2019-04-12	29785011	25685 European 76768 European		4p14	4	38743861	KLF3	KLF3 - RNA5SP158	ENSG00000109787	ENSG00000222230		rs10008032-?	intergenic_variant		NR	2e-10	9.69897	1.06383	[1.04-1.09]	Genome-wide genotyping array	(T/C)	?	0.1422	108945	0.5621	0.0141	38743861	102453					TRUE	LD filter (R2 < 0.6)
rs13106227	rs10008637	triglyceride measurement, very low density lipoprotein cholesterol measurement	2022-04-27	35213538	115082 European		4q21.1	4	76492991		SHROOM3			ENSG00000138771	rs10008637-T	intron_variant		0.538057	1e-10	10	0.0260147	[0.018-0.034] unit decrease	Genome-wide genotyping array	(T/C)	T	0.2556	-4537	0.7562	0.1661	76492991	115082					TRUE	LD filter (R2 < 0.6)
rs13106227	rs10008637	hematocrit	2018-08-16	27668658	35981 European	up to 102,505 European ancestry individuals	4q21.1	4	76492991	SHROOM3	SHROOM3			ENSG00000138771	rs10008637-C	intron_variant			1e-14	14	0.032	[0.024-0.04] unit increase	Genome-wide genotyping array	(T/C)	C	0.2556	-4537	0.7562	0.1661	76492991	35981					TRUE	LD filter (R2 < 0.6)
rs13106227	rs10008637	low density lipoprotein cholesterol measurement, free cholesterol:total lipids ratio	2022-04-27	35213538	115082 European		4q21.1	4	76492991		SHROOM3			ENSG00000138771	rs10008637-T	intron_variant		0.538057	3e-09	8.52288	0.0233471	[0.016-0.031] unit increase	Genome-wide genotyping array	(T/C)	T	0.2556	-4537	0.7562	0.1661	76492991	115082					TRUE	LD filter (R2 < 0.6)
rs13106227	rs10008637	glomerular filtration rate	2019-09-23	31451708	70762 European 152624 European 20967 African American 36369 African American	567,401 European ancestry individuals, 165,726 East Asian ancestry individuals, 13,359 South Asian ancestry individuals, 13,842 African American ancestry individuals, 4,961 Hispanic ancestry individuals	4q21.1	4	76492991	SHROOM3	SHROOM3			ENSG00000138771	rs10008637-T	intron_variant		0.5503	3e-99	98.5229	0.0074	[0.0066-0.0082] unit increase	Genome-wide genotyping array	(T/C)	T	0.2556	-4537	0.7562	0.1661	76492991	280722					TRUE	LD filter (R2 < 0.6)
rs13106227	rs10008637	triglyceride measurement, very low density lipoprotein cholesterol measurement	2022-04-27	35213538	115082 European		4q21.1	4	76492991		SHROOM3			ENSG00000138771	rs10008637-T	intron_variant		0.538057	4e-08	7.39794	0.0220094	[0.014-0.03] unit decrease	Genome-wide genotyping array	(T/C)	T	0.2556	-4537	0.7562	0.1661	76492991	115082					TRUE	LD filter (R2 < 0.6)
rs13106227	rs10008637	creatinine measurement	2022-04-27	35213538	110051 European		4q21.1	4	76492991		SHROOM3			ENSG00000138771	rs10008637-T	intron_variant		0.53784	1e-48	48	0.0520574	[0.045-0.059] unit decrease	Genome-wide genotyping array	(T/C)	T	0.2556	-4537	0.7562	0.1661	76492991	110051					TRUE	LD filter (R2 < 0.6)
rs13106227	rs10008637	citrate measurement	2022-04-27	35213538	115068 European		4q21.1	4	76492991		SHROOM3			ENSG00000138771	rs10008637-T	intron_variant		0.53804	2e-11	10.699	0.0273744	[0.019-0.035] unit decrease	Genome-wide genotyping array	(T/C)	T	0.2556	-4537	0.7562	0.1661	76492991	115068					TRUE	LD filter (R2 < 0.6)
rs13106227	rs10008637	triglyceride measurement, intermediate density lipoprotein measurement	2022-04-27	35213538	115082 European		4q21.1	4	76492991		SHROOM3			ENSG00000138771	rs10008637-T	intron_variant		0.538057	2e-09	8.69897	0.0243259	[0.016-0.032] unit decrease	Genome-wide genotyping array	(T/C)	T	0.2556	-4537	0.7562	0.1661	76492991	115082					TRUE	LD filter (R2 < 0.6)
rs13106227	rs10008637	cholesterol:total lipids ratio, intermediate density lipoprotein measurement	2022-04-27	35213538	115082 European		4q21.1	4	76492991		SHROOM3			ENSG00000138771	rs10008637-T	intron_variant		0.538057	2e-09	8.69897	0.0242934	[0.016-0.032] unit increase	Genome-wide genotyping array	(T/C)	T	0.2556	-4537	0.7562	0.1661	76492991	115082					TRUE	LD filter (R2 < 0.6)
rs10445262	rs1000940	body mass index	2016-01-27	25673413	104666 European 132115 European 370 African American 517 African American 512 Hispanic 764 Hispanic	up to 48,274 European ancestry male individuals, up to 39,864 European ancestry female individuals, 2,441 African American or Afro-Caribbean male individuals, 6,314 African American or Afro-Caribbean female individuals, 919 Filipino male individuals, 828 Filipino female individuals, 205 Seychellois male individuals, 287 Seychellois female individuals, 2,964 South Asian ancestry male individuals, 658 South Asian ancestry female individuals	17p13.2	17	5379957	RABEP1	NUP88, RABEP1			ENSG00000108559, ENSG00000029725	rs1000940-G	intron_variant		0.321	2e-06	5.69897	0.02	[0.012-0.029] kg/m2 increase	Genome-wide genotyping array	(A/G)	G	0.3926	340076	0.2864	0.0647	5379957	238944					TRUE	LD filter (R2 < 0.6)
rs10445262	rs1000940	body mass index	2019-11-04	30239722	374756 European		17p13.2	17	5379957		NUP88, RABEP1			ENSG00000108559, ENSG00000029725	rs1000940-A	intron_variant		0.7168	8e-18	17.0969	0.0152	[0.012-0.019] unit decrease	Genome-wide genotyping array	(A/G)	A	0.3926	340076	0.2864	0.0647	5379957	374756					TRUE	LD filter (R2 < 0.6)
rs10445262	rs1000940	body mass index	2018-07-24	26426971	309889 European		17p13.2	17	5379957	NR	NUP88, RABEP1			ENSG00000108559, ENSG00000029725	rs1000940-A	intron_variant		0.685266	5e-09	8.30103	0.01749	unit decrease	Genome-wide genotyping array, Targeted genotyping array [Metabochip, CardioMetabochip]	(A/G)	A	0.3926	340076	0.2864	0.0647	5379957	309889					TRUE	LD filter (R2 < 0.6)
rs10445262	rs1000940	body mass index	2016-01-27	25673413	104666 European 132115 European 370 African American 517 African American 512 Hispanic 764 Hispanic	up to 48,274 European ancestry male individuals, up to 39,864 European ancestry female individuals, 2,441 African American or Afro-Caribbean male individuals, 6,314 African American or Afro-Caribbean female individuals, 919 Filipino male individuals, 828 Filipino female individuals, 205 Seychellois male individuals, 287 Seychellois female individuals, 2,964 South Asian ancestry male individuals, 658 South Asian ancestry female individuals	17p13.2	17	5379957	RABEP1	NUP88, RABEP1			ENSG00000108559, ENSG00000029725	rs1000940-G	intron_variant		0.32	1e-08	8	0.019	[0.013-0.026] kg/m2 increase	Genome-wide genotyping array	(A/G)	G	0.3926	340076	0.2864	0.0647	5379957	238944					TRUE	LD filter (R2 < 0.6)
rs10445262	rs1000940	body mass index	2016-01-27	25673413	104666 European 132115 European 370 African American 517 African American 512 Hispanic 764 Hispanic	up to 48,274 European ancestry male individuals, up to 39,864 European ancestry female individuals, 2,441 African American or Afro-Caribbean male individuals, 6,314 African American or Afro-Caribbean female individuals, 919 Filipino male individuals, 828 Filipino female individuals, 205 Seychellois male individuals, 287 Seychellois female individuals, 2,964 South Asian ancestry male individuals, 658 South Asian ancestry female individuals	17p13.2	17	5379957	RABEP1	NUP88, RABEP1			ENSG00000108559, ENSG00000029725	rs1000940-G	intron_variant		0.32	2e-08	7.69897	0.018	[0.012-0.025] kg/m2 increase	Genome-wide genotyping array	(A/G)	G	0.3926	340076	0.2864	0.0647	5379957	238944					TRUE	LD filter (R2 < 0.6)
rs10445262	rs1000940	body mass index	2019-11-05	30239722	806834 European		17p13.2	17	5379957		NUP88, RABEP1			ENSG00000108559, ENSG00000029725	rs1000940-A	intron_variant		0.7168	8e-18	17.0969	0.0152	[0.012-0.019] unit decrease	Genome-wide genotyping array	(A/G)	A	0.3926	340076	0.2864	0.0647	5379957	806834					TRUE	LD filter (R2 < 0.6)
rs2381199	rs10009513	brain volume measurement	2020-01-28	31676860	19629 British		4p14	4	38590239	NR	LINC02278 - KLF3-AS1	ENSG00000251635	ENSG00000231160		rs10009513-?	regulatory_region_variant		NR	2e-08	7.69897			Genome-wide genotyping array	(A/G)	?	0.3872	-44677	0.3935	0.0658	38590239	19629					TRUE	LD filter (R2 < 0.6)
rs2381199	rs10009513	self reported educational attainment	2018-11-12	30038396	1311438 European		4p14	4	38590239	Intergenic	LINC02278 - KLF3-AS1	ENSG00000251635	ENSG00000231160		rs10009513-A	regulatory_region_variant		0.483	3e-11	10.5229	0.0087	[0.0062-0.0112] unit increase	Genome-wide genotyping array	(A/G)	A	0.3872	-44677	0.3935	0.0658	38590239	1311438					TRUE	LD filter (R2 < 0.6)
rs2381199	rs10009513	self reported educational attainment	2018-10-19	30038396	1131881 European		4p14	4	38590239		LINC02278 - KLF3-AS1	ENSG00000251635	ENSG00000231160		rs10009513-A	regulatory_region_variant		0.483	3e-10	9.52288	0.0088	[0.0061-0.0115] unit increase	Genome-wide genotyping array	(A/G)	A	0.3872	-44677	0.3935	0.0658	38590239	1131881					TRUE	LD filter (R2 < 0.6)
rs3775932	rs10009765	urate measurement	2021-06-29	33462484	342087 European 6011 African 7328 South Asian		4p16.1	4	10133797	NR	WDR1 - NA	ENSG00000071127			rs10009765-C	intergenic_variant		NR	1e-181	181	0.0698	[0.065-0.075] unit increase	Genome-wide genotyping array	(T/C)	C	0.4936	44491	0.4359	0.1674	10133797	355426					TRUE	LD filter (R2 < 0.6)
rs12509595	rs10012656	lymphocyte count	2021-12-14	34594039	349856 European 95717 East Asian		4q21.21	4	80019438		ANTXR2			ENSG00000163297	rs10012656-A	intron_variant		NR	1e-38	38	0.0305	[0.026-0.035] unit decrease	Genome-wide genotyping array	(G/A)	A	0.4391	-241962	0.3349	0.0256	80019438	445573					TRUE	LD filter (R2 < 0.6)
rs223401	rs10013613	basophil percentage of leukocytes	2020-09-23	32888494	408112 British		4q24	4	102502336	NFKB1	NFKB1			ENSG00000109320	rs10013613-T	intron_variant		0.401929	3e-13	12.5229	0.0165513	[0.012-0.021] unit decrease	Genome-wide genotyping array	(G/T)	T	0.4185	-315479	0.2507	0.0606	102502336	408112					TRUE	LD filter (R2 < 0.6)
rs12722725	rs1001494	mean platelet volume	2017-08-30	27863252	164454 European		1p13.2	1	112567997	ST7L	ST7L			ENSG00000007341	rs1001494-C	intron_variant		0.4748	2e-13	12.699	0.0264538	[0.019-0.034] unit decrease	Genome-wide genotyping array	(T/C)	C	0.4866	-148062	0.4709	0.0119	112567997	164454					TRUE	LD filter (R2 < 0.6)
rs62330280	rs10015412	Calcium channel blocker use measurement	2019-06-21	31015401	31904 European 172474 European		4q31.21	4	143241429	USP38	USP38 - Y_RNA	ENSG00000170185	ENSG00000200361		rs10015412-A	intergenic_variant		0.313756	4e-08	7.39794	0.0476435	[0.031-0.065] unit increase	Genome-wide genotyping array	(A/C)	A	0.2756	40355	0.9967	0.2975	143241429	204378					TRUE	LD filter (R2 < 0.6)
rs62330280	rs10015412	Calcium channel blocker use measurement	2021-12-14	34594039	31904 European 172474 European 49327 East Asian 129399 East Asian		4q31.21	4	143241429		USP38 - Y_RNA	ENSG00000170185	ENSG00000200361		rs10015412-C	intergenic_variant		NR	2e-09	8.69897	0.041	[0.028-0.054] unit decrease	Genome-wide genotyping array	(A/C)	C	0.2756	40355	0.9967	0.2975	143241429	383104					TRUE	LD filter (R2 < 0.6)
rs71606723	rs10015704	glycerophospholipid measurement	2022-02-17	34503513	5662 Pakistani		4q26	4	114507972		ARSJ - UGT8	ENSG00000180801	ENSG00000174607		rs10015704-G	intergenic_variant		NR	6e-41	40.2218	0.1065	[0.091-0.122] unit decrease	Genome-wide genotyping array	(C/A)	G	0.4101	-69329	0.4993	0.1111	114507972	5662					TRUE	LD filter (R2 < 0.6)
rs3775932	rs10017305	urate measurement	2019-10-29	31578528	288649 European		4p16.1	4	10399599	ZNF518B	RAF1P1 - ZNF518B	ENSG00000250040	ENSG00000178163		rs10017305-T	intergenic_variant		0.7092	0	481.222	0.214079	[0.21-0.22] mg/dL increase	Genome-wide genotyping array	(T/C)	T	0.2097	310293	0.561	0.0717	10399599	288649					TRUE	LD filter (R2 < 0.6)
rs56034896	rs10018140	cortical thickness	2022-03-07	34910505	33748 European		4p16.3	4	1007954		IDUA - FGFRL1	ENSG00000127415	ENSG00000127418		rs10018140-T	upstream_gene_variant		0.28	8e-10	9.09691	6.14	z score increase	Genome-wide genotyping array	(T/C)	T	0.3147	-9040	0.9545	0.3995	1007954	33748					TRUE	LD filter (R2 < 0.6)
rs56034896	rs10018140	cortical surface area measurement	2021-12-15	34560273	35657 White British		4p16.3	4	1007954	NR	IDUA - FGFRL1	ENSG00000127415	ENSG00000127418		rs10018140-T	upstream_gene_variant		0.2859	5e-11	10.301			Genome-wide genotyping array	(T/C)	T	0.3147	-9040	0.9545	0.3995	1007954	35657					TRUE	LD filter (R2 < 0.6)
rs2293605	rs1001817	daytime rest measurement	2021-04-15	33568662	452633 European	541,333 European ancestry individuals	3q27.1	3	184277553	ECE2	ECE2, EEF1AKMT4-ECE2			ENSG00000145194, ENSG00000284917	rs1001817-C	intron_variant			2e-22	21.699	0.0083	[0.0067-0.0099] unit increase	Genome-wide genotyping array	(C/T)	C	0.4832	-49092	0.951	0.0651	184277553	452633					TRUE	LD filter (R2 < 0.6)
rs2293605	rs1001817	body mass index	2020-04-17	31669095	457822 European		3q27.1	3	184277553	NR	ECE2, EEF1AKMT4-ECE2			ENSG00000145194, ENSG00000284917	rs1001817-?	intron_variant		NR	2e-08	7.69897			Genome-wide genotyping array	(C/T)	?	0.4832	-49092	0.951	0.0651	184277553	457822					TRUE	LD filter (R2 < 0.6)
rs71606723	rs10021252	glycerophospholipid measurement	2022-02-17	34503513	5662 Pakistani		4q26	4	114515190		ARSJ - UGT8	ENSG00000180801	ENSG00000174607		rs10021252-G	intergenic_variant		NR	7e-41	40.1549	0.1068	[0.091-0.122] unit decrease	Genome-wide genotyping array	(C/T)	G	0.4896	-62111	0.9487	0.2908	114515190	5662					TRUE	LD filter (R2 < 0.6)
rs71606723	rs10021731	optic disc area measurement	2017-05-24	28073927	20373 European 2131 Erasmus Rucphen (/ )	7,302 Asian ancestry individuals	4q26	4	114560759	UGT8	ARSJ - UGT8	ENSG00000180801	ENSG00000174607		rs10021731-C	intergenic_variant			2e-08	7.69897	0.025	[0.015-0.035] unit decrease	Genome-wide genotyping array	(T/C)	C	0.3926	-16542	0.6624	0.2104	114560759	22504					TRUE	LD filter (R2 < 0.6)
rs71606723	rs10021731	optic disc area measurement	2017-05-24	28073927	20373 European 2131 Erasmus Rucphen (/ )	7,302 Asian ancestry individuals	4q26	4	114560759	UGT8	ARSJ - UGT8	ENSG00000180801	ENSG00000174607		rs10021731-C	intergenic_variant			4e-07	6.39794	0.02	[0.012-0.028] unit decrease	Genome-wide genotyping array	(T/C)	C	0.3926	-16542	0.6624	0.2104	114560759	22504					TRUE	LD filter (R2 < 0.6)
rs71606723	rs10021731	glycerophospholipid measurement	2022-02-17	34503513	5662 Pakistani		4q26	4	114560759		ARSJ - UGT8	ENSG00000180801	ENSG00000174607		rs10021731-C	intergenic_variant		NR	8e-41	40.0969	0.1064	[0.091-0.122] unit decrease	Genome-wide genotyping array	(T/C)	C	0.3926	-16542	0.6624	0.2104	114560759	5662					TRUE	LD filter (R2 < 0.6)
rs7947897	rs1002226	body mass index	2019-02-06	30595370	458000 European		11p15.1	11	17384070		KCNJ11			ENSG00000187486	rs1002226-?	intron_variant		NR	1e-08	8			Genome-wide genotyping array	(C/T)	?	0.2863	376797	0.2251	0.0133	17384070	458000					TRUE	LD filter (R2 < 0.6)
rs7947897	rs1002226	body mass index	2020-04-17	31669095	457822 European		11p15.1	11	17384070	NR	KCNJ11			ENSG00000187486	rs1002226-?	intron_variant		NR	1e-08	8			Genome-wide genotyping array	(C/T)	?	0.2863	376797	0.2251	0.0133	17384070	457822					TRUE	LD filter (R2 < 0.6)
rs7947897	rs1002226	BMI-adjusted waist circumference	2020-04-17	31669095	457690 European		11p15.1	11	17384070	NR	KCNJ11			ENSG00000187486	rs1002226-?	intron_variant		NR	4e-11	10.3979			Genome-wide genotyping array	(C/T)	?	0.2863	376797	0.2251	0.0133	17384070	457690					TRUE	LD filter (R2 < 0.6)
rs7947897	rs1002226	body mass index	2021-12-14	34594039	359983 European 163835 East Asian		11p15.1	11	17384070		KCNJ11			ENSG00000187486	rs1002226-T	intron_variant		NR	4e-12	11.3979	0.0135	[0.0098-0.0172] unit increase	Genome-wide genotyping array	(C/T)	T	0.2863	376797	0.2251	0.0133	17384070	523818					TRUE	LD filter (R2 < 0.6)
rs13106227	rs10023335	Moderate albuminuria	2019-10-01	31511532	51861 European African American East Asian South Asian Hispanic 297093 European African American East Asian South Asian Hispanic		4q21.1	4	76437834	SHROOM3	SHROOM3			ENSG00000138771	rs10023335-T	intron_variant		NR	4e-10	9.39794	1.04373	[1.03-1.06]	Genome-wide genotyping array	(T/C)	T	0.1801	-59694	0.8887	0.1468	76437834	348954					TRUE	LD filter (R2 < 0.6)
rs13106227	rs10023335	urinary albumin to creatinine ratio	2020-02-17	31630189	437027 European	60,130 individuals	4q21.1	4	76437834	SHROOM3	SHROOM3			ENSG00000138771	rs10023335-T	intron_variant		0.591	2e-09	8.69897	0.012	[0.0081-0.0159] unit increase	Genome-wide genotyping array	(T/C)	T	0.1801	-59694	0.8887	0.1468	76437834	437027					TRUE	LD filter (R2 < 0.6)
rs13106227	rs10023335	urinary albumin to creatinine ratio	2019-10-01	31511532	547361 European 6795 African American 6324 East Asian 2335 South Asian 1442 Hispanic		4q21.1	4	76437834	SHROOM3	SHROOM3			ENSG00000138771	rs10023335-T	intron_variant		NR	5e-13	12.301	0.0145	[0.011-0.018] unit increase	Genome-wide genotyping array	(T/C)	T	0.1801	-59694	0.8887	0.1468	76437834	564257					TRUE	LD filter (R2 < 0.6)
rs13106227	rs10023335	urinary albumin to creatinine ratio	2019-10-01	31511532	547361 European		4q21.1	4	76437834	SHROOM3	SHROOM3			ENSG00000138771	rs10023335-T	intron_variant		0.5932	1e-12	12	0.01439	[0.01-0.018] unit increase	Genome-wide genotyping array	(T/C)	T	0.1801	-59694	0.8887	0.1468	76437834	547361					TRUE	LD filter (R2 < 0.6)
rs2381199	rs10024216	anti-topoisomerase-I-antibody-positive systemic scleroderma	2018-02-28	29293537	347 European 3466 European 69 African American 260 African American		4p14	4	38762491	TLR1, TLR10	RNA5SP158 - TLR10	ENSG00000222230	ENSG00000174123		rs10024216-?	intergenic_variant			2e-06	5.69897			Genome-wide genotyping array	(G/A)	?	0.4393	127575	0.3758	0.0484	38762491	4142					TRUE	LD filter (R2 < 0.6)
rs12509595	rs10027407	myeloid white cell count	2020-09-21	32888493	562243 European		4q21.21	4	79976845	NR	ANTXR2			ENSG00000163297	rs10027407-G	intron_variant		0.530334	3e-13	12.5229	0.013404	[0.0098-0.017] SD unit decrease	Genome-wide genotyping array	(C/G)	G	0.4351	-284555	0.3268	0.024	79976845	562243					TRUE	LD filter (R2 < 0.6)
rs12509595	rs10027415	lymphocyte count	2020-09-21	32888493	643370 African American AfroCaribbean African European East Asian Hispanic Latin American South Asian		4q21.21	4	79976873	NR	ANTXR2			ENSG00000163297	rs10027415-T	intron_variant		0.586579	3e-34	33.5229			Genome-wide genotyping array	(C/T)	T	0.4351	-284527	0.3268	0.024	79976873	643370					TRUE	LD filter (R2 < 0.6)
rs13108218	rs10027926	worry measurement	2019-01-22	29500382	367725 European		4p16.3	4	3412927	RGS12	RGS12			ENSG00000159788	rs10027926-A	intron_variant		0.101532	3e-08	7.52288	5.56	z score decrease	Genome-wide genotyping array	(G/A)	A	0.1096	-29277	0.7919	0.095	3412927	367725					TRUE	LD filter (R2 < 0.6)
rs71606723	rs10028232	glycerophospholipid measurement	2022-02-17	34503513	5662 Pakistani		4q26	4	114487644		ARSJ - UGT8	ENSG00000180801	ENSG00000174607		rs10028232-A	intergenic_variant		NR	8e-41	40.0969	0.11	[0.094-0.126] unit decrease	Genome-wide genotyping array	(G/A)	A	0.471	-89657	0.8468	0.2496	114487644	5662					TRUE	LD filter (R2 < 0.6)
rs2381199	rs10029476	self reported educational attainment	2018-11-12	30038396	1311438 European		4p14	4	38702155	Intergenic	KLF3 - RNA5SP158	ENSG00000109787	ENSG00000222230		rs10029476-A	regulatory_region_variant		0.7008	3e-10	9.52288	0.009	[0.0063-0.0117] unit increase	Genome-wide genotyping array	(A/G)	A	0.233	67239	0.8624	0.0607	38702155	1311438					TRUE	LD filter (R2 < 0.6)
rs71606723	rs10031142	glycerophospholipid measurement	2022-02-17	34503513	5662 Pakistani		4q26	4	114488433		ARSJ - UGT8	ENSG00000180801	ENSG00000174607		rs10031142-A	intergenic_variant		NR	8e-41	40.0969	0.0779	[0.067-0.089] unit decrease	Genome-wide genotyping array	(G/A)	A	0.4712	-88868	0.8468	0.2494	114488433	5662					TRUE	LD filter (R2 < 0.6)
rs28817415	rs10032549	glomerular filtration rate	2013-07-05	23535967	9049 European		4q21.1	4	76476862	SHROOM3	SHROOM3			ENSG00000138771	rs10032549-A	intron_variant		0.47	1e-08	8	0.93	[0.62-1.24] unit increase	Genome-wide genotyping array	(A/G)	A	0.3508	-3437	1	0.533	76476862	9049					TRUE	LD filter (R2 < 0.6)
rs13106227	rs10032549	glomerular filtration rate	2013-07-05	23535967	9049 European		4q21.1	4	76476862	SHROOM3	SHROOM3			ENSG00000138771	rs10032549-A	intron_variant		0.47	1e-08	8	0.93	[0.62-1.24] unit increase	Genome-wide genotyping array	(A/G)	A	0.3508	-20666	0.9218	0.3884	76476862	9049					TRUE	LD filter (R2 < 0.6)
rs111449836	rs10032549	glomerular filtration rate	2013-07-05	23535967	9049 European		4q21.1	4	76476862	SHROOM3	SHROOM3			ENSG00000138771	rs10032549-A	intron_variant		0.47	1e-08	8	0.93	[0.62-1.24] unit increase	Genome-wide genotyping array	(A/G)	A	0.3508	-3437	1	0.533	76476862	9049					TRUE	LD filter (R2 < 0.6)
rs2007458	rs1003342	rheumatoid arthritis, Crohn's disease	2021-04-27	33686288	5956 's 8875	14,594 Crohn's disease cases, 5,486 rheumatoid arthritis cases	22q12.2	22	30174033		HORMAD2			ENSG00000176635	rs1003342-?	intron_variant		NR	6e-10	9.22185	0.052	NR unit decrease	Genome-wide genotyping array	(A/G)	?	0.4415	181316	0.4287	0.159	30174033	14831					TRUE	LD filter (R2 < 0.6)
rs2007458	rs1003342	cup-to-disc ratio measurement	2022-07-25	34077760	89579 European		22q12.2	22	30174033		HORMAD2			ENSG00000176635	rs1003342-A	intron_variant		NR	4e-27	26.3979	0.048	[0.038-0.058] unit increase	Genome-wide genotyping array	(A/G)	A	0.4415	181316	0.4287	0.159	30174033	89579					TRUE	LD filter (R2 < 0.6)
rs2007458	rs1003342	platelet-to-lymphocyte ratio	2021-12-13	34469753	234552 European	100,478 European ancestry individuals	22q12.2	22	30174033		HORMAD2			ENSG00000176635	rs1003342-A	intron_variant		0.445	7e-20	19.1549			Genome-wide genotyping array	(A/G)	A	0.4415	181316	0.4287	0.159	30174033	234552					TRUE	LD filter (R2 < 0.6)
rs2007458	rs1003342	cup-to-disc ratio measurement	2020-03-03	31959993	90939 European		22q12.2	22	30174033	HORMAD2	HORMAD2			ENSG00000176635	rs1003342-A	intron_variant		0.45	8e-19	18.0969	0.0077	NR unit increase	Genome-wide genotyping array	(A/G)	A	0.4415	181316	0.4287	0.159	30174033	90939					TRUE	LD filter (R2 < 0.6)
rs2007458	rs1003342	lymphocyte count	2021-12-13	34469753	234778 European	100,554 European ancestry individuals	22q12.2	22	30174033		HORMAD2			ENSG00000176635	rs1003342-A	intron_variant		0.445	4e-23	22.3979			Genome-wide genotyping array	(A/G)	A	0.4415	181316	0.4287	0.159	30174033	234778					TRUE	LD filter (R2 < 0.6)
rs2007458	rs1003342	inflammatory bowel disease	2016-07-24	26192919	12882 European 21770 European	25,273 European ancestry cases, 26,715 European ancestry controls, 548 Iranian ancestry cases, 342 Iranian ancestry control, 1,423 Indian ancestry cases, 990 Indian ancestry controls, 2,824 East Asian ancestry cases, 3,719 East Asian ancestry controls	22q12.2	22	30174033	NR	HORMAD2			ENSG00000176635	rs1003342-?	intron_variant		NR	3e-15	14.5229			Genome-wide genotyping array	(A/G)	?	0.4415	181316	0.4287	0.159	30174033	34652					TRUE	LD filter (R2 < 0.6)
rs7482894	rs1003484	BMI-adjusted hip circumference	2021-08-24	34021172	186825 British		11p15.5	11	2146388	IGF2, INS-IGF2, IGF2-AS	IGF2-AS, INS-IGF2			ENSG00000099869, ENSG00000129965	rs1003484-A	non_coding_transcript_exon_variant		NR	7e-10	9.1549	0.0216084	[0.015-0.028] unit decrease	Genome-wide genotyping array	(A/G)	A	0.402	46354	0.7275	0.2956	2146388	186825					TRUE	LD filter (R2 < 0.6)
rs3842761	rs1003484	BMI-adjusted hip circumference	2021-08-24	34021172	186825 British		11p15.5	11	2146388	IGF2, INS-IGF2, IGF2-AS	IGF2-AS, INS-IGF2			ENSG00000099869, ENSG00000129965	rs1003484-A	non_coding_transcript_exon_variant		NR	7e-10	9.1549	0.0216084	[0.015-0.028] unit decrease	Genome-wide genotyping array	(A/G)	A	0.402	-11734	0.5828	0.3394	2146388	186825					TRUE	LD filter (R2 < 0.6)
rs7161243	rs1004000	acute myeloid leukemia	2019-08-12	27903959	175 European 218 European		14q24.1	14	67430386	NR	PLEK2 - MIR5694; No mapped genes				rs1004000-T	regulatory_region_variant		0.334	3e-17	16.5229			Genome-wide genotyping array	(T/C)	T	0.125	-176339	0.594	0.052	67430386	393					TRUE	LD filter (R2 < 0.6)
rs7161243	rs1004000	acute myeloid leukemia	2019-08-12	27903959	175 European 218 European		14q24.1	14	67430386	NR	PLEK2 - MIR5694; No mapped genes				rs1004000-T	regulatory_region_variant		0.61	2e-12	11.699			Genome-wide genotyping array	(T/C)	T	0.125	-176339	0.594	0.052	67430386	393					TRUE	LD filter (R2 < 0.6)
rs10866705	rs10041668	neutrophil count	2020-09-21	32888493	519288 European		5q35.3	5	177141558	NR	NSD1			ENSG00000165671	rs10041668-G	intron_variant		0.423331	2e-15	14.699	0.015602	[0.012-0.019] SD unit increase	Genome-wide genotyping array	(A/G)	G	0.4036	-232572	0.5063	0.0605	177141558	519288					TRUE	LD filter (R2 < 0.6)
rs3812036	rs10041668	neutrophil count	2020-09-21	32888493	519288 European		5q35.3	5	177141558	NR	NSD1			ENSG00000165671	rs10041668-G	intron_variant		0.423331	2e-15	14.699	0.015602	[0.012-0.019] SD unit increase	Genome-wide genotyping array	(A/G)	G	0.4036	-244845	0.6225	0.0554	177141558	519288					TRUE	LD filter (R2 < 0.6)
rs10040082	rs10043344	breast carcinoma	2021-03-30	32808324	5653 28241		5p12	5	44926416	NR					rs10043344-?	intergenic_variant			5e-10	9.30103	1.11	[NR]	Genome-wide genotyping array	(A/T)	?	0.4267	60664	0.9887	0.5138	44926416	33894					TRUE	LD filter (R2 < 0.6)
rs3842761	rs1004446	type 1 diabetes mellitus	2008-06-16	17632545	467 European 561 European 1143 European	390 European ancestry trios, 1,333 European ancestry cases from 549 families	11p15.5	11	2148913	INS	INS-IGF2			ENSG00000129965	rs1004446-C	intron_variant		0.65	4e-09	8.39794	1.61	[1.37-1.89]	Genome-wide genotyping array	(G/A)	C	0.3305	-9209	0.4766	0.0753	2148913	2171					TRUE	LD filter (R2 < 0.6)
rs7482894	rs1004446	type 1 diabetes mellitus	2008-06-16	17632545	467 European 561 European 1143 European	390 European ancestry trios, 1,333 European ancestry cases from 549 families	11p15.5	11	2148913	INS	INS-IGF2			ENSG00000129965	rs1004446-C	intron_variant		0.65	4e-09	8.39794	1.61	[1.37-1.89]	Genome-wide genotyping array	(G/A)	C	0.3305	48879	0.1425	0.0121	2148913	2171					TRUE	LD filter (R2 < 0.6)
rs3842761	rs1004446	type 1 diabetes mellitus	2011-09-21	21829393	8506 European 10596 European		11p15.5	11	2148913	IGF2AS	INS-IGF2			ENSG00000129965	rs1004446-G	intron_variant		NR	3e-23	22.5229	1.4	[NR]	Genome-wide genotyping array	(G/A)	G	0.3305	-9209	0.4766	0.0753	2148913	19102					TRUE	LD filter (R2 < 0.6)
rs7482894	rs1004446	type 1 diabetes mellitus	2011-09-21	21829393	8506 European 10596 European		11p15.5	11	2148913	IGF2AS	INS-IGF2			ENSG00000129965	rs1004446-G	intron_variant		NR	3e-23	22.5229	1.4	[NR]	Genome-wide genotyping array	(G/A)	G	0.3305	48879	0.1425	0.0121	2148913	19102					TRUE	LD filter (R2 < 0.6)
rs6892	rs1004467	systolic blood pressure	2019-02-28	27736895	19706 Hispanic 18744 African American		10q24.32	10	102834750	CYP17A1	CYP17A1			ENSG00000148795	rs1004467-A	non_coding_transcript_exon_variant		0.83	6e-06	5.22185	1.15	[0.66-1.64] unit increase	Targeted genotyping array [MetaboChip]	(A/G)	A	0.219	18637	0.9675	0.0429	102834750	38450					TRUE	LD filter (R2 < 0.6)
rs6892	rs1004467	systolic blood pressure	2019-05-02	30487518	130777 Japanese	53,008 East Asian individuals, 105,253 European ancestry individuals	10q24.32	10	102834750	CYP17A1	CYP17A1			ENSG00000148795	rs1004467-A	non_coding_transcript_exon_variant		0.68	1e-10	10	0.5119	[0.36-0.67] unit increase	Genome-wide genotyping array	(A/G)	A	0.219	18637	0.9675	0.0429	102834750	130777					TRUE	LD filter (R2 < 0.6)
rs6892	rs1004467	pulse pressure measurement	2019-02-10	27841878	295529 European 8231 Latino 3058 African American 2029 African British 7701 East Asian 2735 South Asian 1979		10q24.32	10	102834750	CYP17A1	CYP17A1			ENSG00000148795	rs1004467-A	non_coding_transcript_exon_variant			1e-37	37	0.528	unit increase	Genome-wide genotyping array	(A/G)	A	0.219	18637	0.9675	0.0429	102834750	321262					TRUE	LD filter (R2 < 0.6)
rs6892	rs1004467	neuroticism measurement	2019-03-18	30643256	523783 European	59,206 European ancestry individuals	10q24.32	10	102834750	NR	CYP17A1			ENSG00000148795	rs1004467-G	non_coding_transcript_exon_variant		0.0901431	1e-08	8	0.0171466	[0.011-0.023] unit decrease	Genome-wide genotyping array	(A/G)	G	0.219	18637	0.9675	0.0429	102834750	523783					TRUE	LD filter (R2 < 0.6)
rs6892	rs1004467	hypertension	2020-02-21	31879980	30822 British 25242 British 50461 British 1 75286 British 2 3754 British		10q24.32	10	102834750	CYP17A1	CYP17A1			ENSG00000148795	rs1004467-?	non_coding_transcript_exon_variant		NR	4e-16	15.3979	0.0890579	NR unit increase	Genome-wide genotyping array	(A/G)	?	0.219	18637	0.9675	0.0429	102834750	185568					TRUE	LD filter (R2 < 0.6)
rs6892	rs1004467	pulse pressure measurement	2019-02-10	27841878	80792 European 8231 Latino 3058 African American 7243 East Asian 461 South Asian		10q24.32	10	102834750	CYP17A1	CYP17A1			ENSG00000148795	rs1004467-A	non_coding_transcript_exon_variant			3e-19	18.5229	0.498	unit increase	Genome-wide genotyping array	(A/G)	A	0.219	18637	0.9675	0.0429	102834750	99785					TRUE	LD filter (R2 < 0.6)
rs6892	rs1004467	systolic blood pressure	2019-02-10	27841878	80792 European 8231 Latino 3058 African American 7243 East Asian 461 South Asian		10q24.32	10	102834750	CYP17A1	CYP17A1			ENSG00000148795	rs1004467-A	non_coding_transcript_exon_variant			6e-18	17.2218	0.725	unit increase	Genome-wide genotyping array	(A/G)	A	0.219	18637	0.9675	0.0429	102834750	99785					TRUE	LD filter (R2 < 0.6)
rs6892	rs1004467	myocardial infarction	2016-09-12	26343387	27509 European 130 African American 278 Hispanic American 10257 South Asian 288 Lebanese 1687 East Asian 99121 European 2778 African American 3337 Hispanic American 12899 South Asian 466 Lebanese 7709 East Asian		10q24.32	10	102834750	CYP17A1, CNNM2, NT5C2	CYP17A1			ENSG00000148795	rs1004467-A	non_coding_transcript_exon_variant		0.87	8e-08	7.09691	1.08	[1.05-1.11]	Genome-wide genotyping array	(A/G)	A	0.219	18637	0.9675	0.0429	102834750	166459					TRUE	LD filter (R2 < 0.6)
rs6892	rs1004467	depressive symptom measurement	2019-03-18	30643256	1067913 European	228,033 European ancestry individuals	10q24.32	10	102834750	NR	CYP17A1			ENSG00000148795	rs1004467-G	non_coding_transcript_exon_variant		0.0901431	2e-08	7.69897	0.0109144	[0.0071-0.0147] unit decrease	Genome-wide genotyping array	(A/G)	G	0.219	18637	0.9675	0.0429	102834750	1067913					TRUE	LD filter (R2 < 0.6)
rs6892	rs1004467	mean arterial pressure	2018-09-07	27618448	120473 European 21503 African American 4586 Hispanic		10q24.32	10	102834750	CYP17A1, CNNM2, NT5C2, C10orf32, AS3MT	CYP17A1			ENSG00000148795	rs1004467-C	non_coding_transcript_exon_variant		0.113	2e-11	10.699	0.491038	[0.35-0.63] unit decrease	Exome genotyping array [Exome array]	(A/G)	C	0.219	18637	0.9675	0.0429	102834750	146562					TRUE	LD filter (R2 < 0.6)
rs6892	rs1004467	hypertension	2019-05-02	30487518	22566 Japanese 28226 Japanese	8,809 East Asian ancestry cases, 13,663 East Asian ancestry controls, 105,253 European ancestry individuals	10q24.32	10	102834750	CYP17A1	CYP17A1			ENSG00000148795	rs1004467-A	non_coding_transcript_exon_variant		0.6765	5e-09	8.30103	0.0816	[0.054-0.109] unit increase	Genome-wide genotyping array	(A/G)	A	0.219	18637	0.9675	0.0429	102834750	50792					TRUE	LD filter (R2 < 0.6)
rs6892	rs1004467	diastolic blood pressure	2019-02-10	27841878	295529 European 8231 Latino 3058 African American 2029 African British 7701 East Asian 2735 South Asian 1979		10q24.32	10	102834750	CYP17A1	CYP17A1			ENSG00000148795	rs1004467-A	non_coding_transcript_exon_variant			6e-17	16.2218	0.319	unit increase	Genome-wide genotyping array	(A/G)	A	0.219	18637	0.9675	0.0429	102834750	321262					TRUE	LD filter (R2 < 0.6)
rs6892	rs1004467	systolic blood pressure	2019-02-10	27841878	295529 European 8231 Latino 3058 African American 2029 African British 7701 East Asian 2735 South Asian 1979		10q24.32	10	102834750	CYP17A1	CYP17A1			ENSG00000148795	rs1004467-A	non_coding_transcript_exon_variant			3e-41	40.5229	0.833	unit increase	Genome-wide genotyping array	(A/G)	A	0.219	18637	0.9675	0.0429	102834750	321262					TRUE	LD filter (R2 < 0.6)
rs6892	rs1004467	systolic blood pressure	2019-02-10	27841878	80792 European 8231 Latino 3058 African American 7243 East Asian 461 South Asian		10q24.32	10	102834750	CYP17A1	CYP17A1			ENSG00000148795	rs1004467-A	non_coding_transcript_exon_variant			6e-11	10.2218	0.657	unit increase	Genome-wide genotyping array	(A/G)	A	0.219	18637	0.9675	0.0429	102834750	99785					TRUE	LD filter (R2 < 0.6)
rs6892	rs1004467	pulse pressure measurement	2019-02-10	27841878	80792 European 8231 Latino 3058 African American 7243 East Asian 461 South Asian		10q24.32	10	102834750	CYP17A1	CYP17A1			ENSG00000148795	rs1004467-A	non_coding_transcript_exon_variant			1e-13	13	0.499	unit increase	Genome-wide genotyping array	(A/G)	A	0.219	18637	0.9675	0.0429	102834750	99785					TRUE	LD filter (R2 < 0.6)
rs6892	rs1004467	mean arterial pressure	2019-05-02	30487518	130777 Japanese	53,008 East Asian individuals, 105,253 European ancestry individuals	10q24.32	10	102834750	CYP17A1	CYP17A1			ENSG00000148795	rs1004467-A	non_coding_transcript_exon_variant		0.6765	5e-07	6.30103	0.2833	[0.17-0.39] unit increase	Genome-wide genotyping array	(A/G)	A	0.219	18637	0.9675	0.0429	102834750	130777					TRUE	LD filter (R2 < 0.6)
rs6892	rs1004467	pulse pressure measurement	2019-05-02	30487518	130777 Japanese	53,008 East Asian individuals, 105,253 Japanese ancestry individuals	10q24.32	10	102834750	CYP17A1	CYP17A1			ENSG00000148795	rs1004467-A	non_coding_transcript_exon_variant		0.6765	4e-10	9.39794	0.3445	[0.24-0.45] unit increase	Genome-wide genotyping array	(A/G)	A	0.219	18637	0.9675	0.0429	102834750	130777					TRUE	LD filter (R2 < 0.6)
rs6892	rs1004467	systolic blood pressure	2009-05-19	19430479	29136 European	34,433 European ancestry individuals	10q24.32	10	102834750	CYP17A1	CYP17A1			ENSG00000148795	rs1004467-A	non_coding_transcript_exon_variant		0.9	1e-10	10	1.05	[0.74-1.36] mm Hg increase	Genome-wide genotyping array	(A/G)	A	0.219	18637	0.9675	0.0429	102834750	29136					TRUE	LD filter (R2 < 0.6)
rs77375846	rs1004548	asthma	2020-04-17	31669095	28862 European 422048 European		2q12.1	2	102119246	NR	IL1R1			ENSG00000115594	rs1004548-?	intron_variant		NR	7e-11	10.1549			Genome-wide genotyping array	(A/T)	?	0.3552	-419369	0.3705	0.0143	102119246	450910					TRUE	LD filter (R2 < 0.6)
rs5750561	rs1004763	neuroimaging measurement	2022-05-31	33875891	20859 British	10,496 British ancestry individuals	22q13.1	22	38078945		SLC16A8			ENSG00000100156	rs1004763-T	intron_variant		0.581	1e-21	21	0.094	[0.074-0.114] unit increase	Genome-wide genotyping array	(C/T)	T	0.3546	-120308	0.2981	0.0515	38078945	20859					TRUE	LD filter (R2 < 0.6)
rs5750561	rs1004763	neuroimaging measurement	2022-05-31	33875891	20859 British	10,496 British ancestry individuals	22q13.1	22	38078945		SLC16A8			ENSG00000100156	rs1004763-T	intron_variant		0.581	1e-09	9	0.06	[0.04-0.08] unit increase	Genome-wide genotyping array	(C/T)	T	0.3546	-120308	0.2981	0.0515	38078945	20859					TRUE	LD filter (R2 < 0.6)
rs5750561	rs1004763	neuroimaging measurement	2022-05-31	33875891	20859 British	10,496 British ancestry individuals	22q13.1	22	38078945		SLC16A8			ENSG00000100156	rs1004763-T	intron_variant		0.581	2e-09	8.69897	0.059	[0.039-0.079] unit increase	Genome-wide genotyping array	(C/T)	T	0.3546	-120308	0.2981	0.0515	38078945	20859					TRUE	LD filter (R2 < 0.6)
rs5750561	rs1004763	neuroimaging measurement	2022-05-31	33875891	20859 British	10,496 British ancestry individuals	22q13.1	22	38078945		SLC16A8			ENSG00000100156	rs1004763-T	intron_variant		0.581	8e-10	9.09691	0.061	[0.041-0.081] unit increase	Genome-wide genotyping array	(C/T)	T	0.3546	-120308	0.2981	0.0515	38078945	20859					TRUE	LD filter (R2 < 0.6)
rs5750561	rs1004763	white matter microstructure measurement	2020-02-05	31666681	17706 European		22q13.1	22	38078945	NR	SLC16A8			ENSG00000100156	rs1004763-?	intron_variant			7e-10	9.1549			Genome-wide genotyping array	(C/T)	?	0.3546	-120308	0.2981	0.0515	38078945	17706					TRUE	LD filter (R2 < 0.6)
rs5750561	rs1004763	white matter microstructure measurement	2020-02-05	31666681	17706 European		22q13.1	22	38078945	NR	SLC16A8			ENSG00000100156	rs1004763-?	intron_variant			2e-09	8.69897			Genome-wide genotyping array	(C/T)	?	0.3546	-120308	0.2981	0.0515	38078945	17706					TRUE	LD filter (R2 < 0.6)
rs5750561	rs1004763	neuroimaging measurement	2022-05-31	33875891	20859 British	10,496 British ancestry individuals	22q13.1	22	38078945		SLC16A8			ENSG00000100156	rs1004763-T	intron_variant		0.581	6e-09	8.22185	0.058	[0.038-0.078] unit increase	Genome-wide genotyping array	(C/T)	T	0.3546	-120308	0.2981	0.0515	38078945	20859					TRUE	LD filter (R2 < 0.6)
rs5750561	rs1004763	white matter microstructure measurement	2020-02-05	31666681	17706 European		22q13.1	22	38078945	NR	SLC16A8			ENSG00000100156	rs1004763-?	intron_variant			3e-08	7.52288			Genome-wide genotyping array	(C/T)	?	0.3546	-120308	0.2981	0.0515	38078945	17706					TRUE	LD filter (R2 < 0.6)
rs5750561	rs1004763	white matter microstructure measurement	2020-02-05	31666681	17706 European		22q13.1	22	38078945	NR	SLC16A8			ENSG00000100156	rs1004763-?	intron_variant			8e-09	8.09691			Genome-wide genotyping array	(C/T)	?	0.3546	-120308	0.2981	0.0515	38078945	17706					TRUE	LD filter (R2 < 0.6)
rs5750561	rs1004764	mean fractional anisotropy measurement	2022-05-31	33875891	20860 British	10,495 British ancestry individuals	22q13.1	22	38078845		SLC16A8			ENSG00000100156	rs1004764-A	intron_variant		0.623	2e-11	10.699	0.067	[0.047-0.087] unit increase	Genome-wide genotyping array	(G/A)	A	0.2358	-120408	0.2693	0.0236	38078845	20860					TRUE	LD filter (R2 < 0.6)
rs60580012	rs10048173	sex hormone-binding globulin measurement	2020-12-14	32042192	368929 European		17q21.32	17	47514900	NR	MRPL45P2 - NPEPPS	ENSG00000228782	ENSG00000141279		rs10048173-G	intergenic_variant		0.512515	2e-80	79.699	0.0152652	[0.014-0.017] unit increase	Genome-wide genotyping array	(A/G)	G	0.4499	-377542	0.1899	0.0109	47514900	368929					TRUE	LD filter (R2 < 0.6)
rs60580012	rs10048173	sex hormone-binding globulin measurement	2020-12-14	32042192	370125 European		17q21.32	17	47514900	NR	MRPL45P2 - NPEPPS	ENSG00000228782	ENSG00000141279		rs10048173-G	intergenic_variant		0.512515	1e-60	60	0.0148438	[0.013-0.017] unit increase	Genome-wide genotyping array	(A/G)	G	0.4499	-377542	0.1899	0.0109	47514900	370125					TRUE	LD filter (R2 < 0.6)
rs112905092	rs10048743	systemic lupus erythematosus	2016-09-23	26502338	5201 European 9066 European		2q34	2	213025508	IKZF2	IKZF2			ENSG00000030419	rs10048743-G	intron_variant			2e-10	9.69897	1.25	[NR]	Genome-wide genotyping array	(G/T)	G	0.2598	-121993	0.8874	0.0108	213025508	14267					TRUE	LD filter (R2 < 0.6)
rs112905092	rs10048743	systemic lupus erythematosus	2017-02-19	27399966	1659 Chinese 3398 Chinese 4036 European 6959 European	3,043 Chinese ancestry cases, 5,074 Chinese ancestry controls, 2,643 European ancestry cases, 9,032 European ancestry controls	2q34	2	213025508	IKZF2	IKZF2			ENSG00000030419	rs10048743-?	intron_variant		0.129	2e-08	7.69897	1.26	[NR]	Genome-wide genotyping array	(G/T)	?	0.2598	-121993	0.8874	0.0108	213025508	16052					TRUE	LD filter (R2 < 0.6)
rs11676298	rs10048834	appendicular lean mass	2020-02-07	31761296	85750 European		2q36.3	2	226399895	NR					rs10048834-C	intergenic_variant		0.300922	8e-11	10.0969	0.0689102	[0.048-0.09] unit increase	Genome-wide genotyping array	(T/C)	C	0.2638	-27120	1	0.048	226399895	85750					TRUE	LD filter (R2 < 0.6)
rs9812319	rs10049233	blood phosphate measurement	2021-06-29	33462484	312888 European 5568 African 6685 South Asian		3q22.3	3	136066627	NR	PPP2R3A			ENSG00000073711	rs10049233-A	intron_variant		NR	5e-10	9.30103	0.018	[0.012-0.024] unit decrease	Genome-wide genotyping array	(G/A)	A	0.1344	-453391	0.7991	0.2109	136066627	325141					TRUE	LD filter (R2 < 0.6)
rs6809651	rs10049246	attention deficit hyperactivity disorder, parental emotion expression measurmement	2008-12-09	18846501	909 European		3q27.2	3	185968952	intergenic	NMRAL2P			ENSG00000171658	rs10049246-G	intron_variant		0.59	8e-06	5.09691	0.6	[NR] unit increase	Genome-wide genotyping array	(A/G)	G	0.2428	-127901	0.1567	0.011	185968952	909					TRUE	LD filter (R2 < 0.6)
rs34293138	rs10049413	erythrocyte count	2019-02-08	30595370	445000 European		3p21.31	3	49855463		TRAIP			ENSG00000183763	rs10049413-?	intron_variant		NR	1e-20	20			Genome-wide genotyping array	(A/G)	?	0.2208	313879	0.9209	0.0666	49855463	445000					TRUE	LD filter (R2 < 0.6)
rs34293138	rs10049413	erythrocyte count	2021-12-14	34594039	350475 European 153512 East Asian		3p21.31	3	49855463		TRAIP			ENSG00000183763	rs10049413-G	intron_variant		NR	3e-17	16.5229	0.0185	[0.014-0.023] unit increase	Genome-wide genotyping array	(A/G)	G	0.2208	313879	0.9209	0.0666	49855463	503987					TRUE	LD filter (R2 < 0.6)
rs1713842	rs10049473	gut microbiome measurement	2020-08-14	32572223	2223 European	1,667 European ancestry individuals	3q25.2	3	153741182	intergenic	LINC02006			ENSG00000238755	rs10049473-T	intron_variant		0.265969	2e-07	6.69897	0.128597	[0.08-0.177] unit increase	Genome-wide genotyping array	(C/T)	T	0.3425	-327272	0.6166	0.0199	153741182	2223					TRUE	LD filter (R2 < 0.6)
rs11725397	rs10049761	age at menopause	2018-07-12	29773799	43861 Japanese	32,545 European ancestry women	4p11	4	48684940	ZAR1	FRYL			ENSG00000075539	rs10049761-T	intron_variant		0.36	4e-15	14.3979			Genome-wide genotyping array	(G/T)	T	0.4687	-332742	0.4273	0.1729	48684940	43861					TRUE	LD filter (R2 < 0.6)
rs11725397	rs10049761	cortical surface area measurement	2022-03-07	34910505	33748 European		4p11	4	48684940		FRYL			ENSG00000075539	rs10049761-G	intron_variant		0.45	3e-13	12.5229	7.32	z score increase	Genome-wide genotyping array	(G/T)	G	0.4687	-332742	0.4273	0.1729	48684940	33748					TRUE	LD filter (R2 < 0.6)
rs11725397	rs10049761	age at menopause	2018-07-12	29773799	43861 Japanese	32,545 European ancestry women	4p11	4	48684940	ZAR1	FRYL			ENSG00000075539	rs10049761-T	intron_variant		0.36	3e-15	14.5229	0.22	[0.16-0.28] year increase	Genome-wide genotyping array	(G/T)	T	0.4687	-332742	0.4273	0.1729	48684940	43861					TRUE	LD filter (R2 < 0.6)
rs11725397	rs10049761	cortical surface area measurement	2021-12-15	34560273	35657 White British		4p11	4	48684940	NR	FRYL			ENSG00000075539	rs10049761-G	intron_variant		0.4986	2e-14	13.699			Genome-wide genotyping array	(G/T)	G	0.4687	-332742	0.4273	0.1729	48684940	35657					TRUE	LD filter (R2 < 0.6)
rs3812036	rs10051765	nephrolithiasis	2020-02-11	31729369	6536 British 388508 British		5q35.3	5	177372991	SLC34A1	RGS14 - SLC34A1	ENSG00000169220	ENSG00000131183		rs10051765-C	intergenic_variant		0.33	8e-15	14.0969	1.16	[1.11-1.20]	Genome-wide genotyping array	(T/C)	C	0.3776	-13412	0.8472	0.2498	177372991	395044					TRUE	LD filter (R2 < 0.6)
rs10866705	rs10051765	nephrolithiasis	2020-02-11	31729369	6536 British 388508 British		5q35.3	5	177372991	SLC34A1	RGS14 - SLC34A1	ENSG00000169220	ENSG00000131183		rs10051765-C	intergenic_variant		0.33	8e-15	14.0969	1.16	[1.11-1.20]	Genome-wide genotyping array	(T/C)	C	0.3776	-1139	0.6278	0.2266	177372991	395044					TRUE	LD filter (R2 < 0.6)
rs3812036	rs10051765	vitamin C measurement	2021-06-07	33203707	52018 European		5q35.3	5	177372991	RGS14	RGS14 - SLC34A1	ENSG00000169220	ENSG00000131183		rs10051765-C	intergenic_variant		0.342	4e-09	8.39794	0.039	[0.025-0.053] unit increase	Genome-wide genotyping array	(T/C)	C	0.3776	-13412	0.8472	0.2498	177372991	52018					TRUE	LD filter (R2 < 0.6)
rs10866705	rs10051765	vitamin C measurement	2021-06-07	33203707	52018 European		5q35.3	5	177372991	RGS14	RGS14 - SLC34A1	ENSG00000169220	ENSG00000131183		rs10051765-C	intergenic_variant		0.342	4e-09	8.39794	0.039	[0.025-0.053] unit increase	Genome-wide genotyping array	(T/C)	C	0.3776	-1139	0.6278	0.2266	177372991	52018					TRUE	LD filter (R2 < 0.6)
rs4016485	rs10053502	atopic eczema	2021-12-23	32439431	222 South East Asian East Asian South Asian African American AfroCaribbean European Greater Middle Eastern (Middle Eastern North African Persian) 2466 Greater Middle Eastern (Middle Eastern North African Persian) Hispanic Latin American 2466 South East Asian East Asian South Asian African American AfroCaribbean European Greater Middle Eastern (Middle Eastern North African Persian) 2466 Greater Middle Eastern (Middle Eastern North African Persian) Hispanic Latin American		5p13.1	5	39979070		LINC00603			ENSG00000250048	rs10053502-T	intron_variant		NR	5e-15	14.301	1.259	[0.944-1.574] unit increase	Genome-wide genotyping array	(C/T)	T	0.0837	107725	0.8931	0.0113	39979070	7620					TRUE	LD filter (R2 < 0.6)
rs4016485	rs10053502	pathological myopia	2013-01-16	23049088	187 European 1064 European		5p13.1	5	39979070	intergenic	LINC00603			ENSG00000250048	rs10053502-?	intron_variant		0.759	1e-16	16		[NR]	Genome-wide genotyping array	(C/T)	?	0.0837	107725	0.8931	0.0113	39979070	1251					TRUE	LD filter (R2 < 0.6)
rs13159523	rs10057678	body height	2021-12-14	34594039	360388 European 165056 East Asian		5p15.33	5	236645		SDHA			ENSG00000073578	rs10057678-A	intron_variant		NR	6e-13	12.2218	0.0159	[0.012-0.02] unit increase	Genome-wide genotyping array	(C/A)	A	0.2498	-440202	0.6318	0.0642	236645	525444					TRUE	LD filter (R2 < 0.6)
rs12894354	rs1005776	inosine-5'-monophosphate dehydrogenase 2 measurement	2022-04-11	28240269	997 European	338 Greater Middle Eastern (Middle Eastern, North African or Persian), South Asian ancestry, Asian ancestry individuals	14q32.31	14	102430336		TECPR2			ENSG00000196663	rs1005776-A	intron_variant		NR	3e-17	16.5229	0.3987	[0.31-0.49] unit increase	Genome-wide genotyping array	(A/G)	A	0.3876	-91211	0.7493	0.1112	102430336	997					TRUE	LD filter (R2 < 0.6)
rs12153248	rs10058075	primary ovarian insufficiency	2018-04-18	29432556	27 European 3 African 658 European 111 African		5p13.1	5	39416192	DAB2	DAB2, C9			ENSG00000153071, ENSG00000113600	rs10058075-G	intron_variant		NR	4e-06	5.39794	11.64	[3.18-42.63]	Genome-wide genotyping array	(G/C)	G	0.2143	15989	0.9936	0.111	39416192	799					TRUE	LD filter (R2 < 0.6)
rs5750561	rs1006139	brain volume measurement	2020-01-28	31676860	19629 British		22q13.1	22	37722798	NR	TRIOBP			ENSG00000100106	rs1006139-?	intron_variant		NR	4e-08	7.39794			Genome-wide genotyping array	(A/C)	?	0.475	-476455	0.1354	0.0175	37722798	19629					TRUE	LD filter (R2 < 0.6)
rs4962691	rs1006368	blood protein measurement	2022-02-14	32929287	3113 Sardinian (/ )		10q26.13	10	124658034		FAM53B			ENSG00000189319	rs1006368-T	intron_variant		0.12242	4e-24	23.3979	0.4144	[0.33-0.49] unit increase	Genome-wide genotyping array	(C/T)	T	0.15	-77534	0.9762	0.1359	124658034	3113					TRUE	LD filter (R2 < 0.6)
rs4962691	rs1006368	blood protein measurement	2022-02-14	32929287	3113 Sardinian (/ )		10q26.13	10	124658034		FAM53B			ENSG00000189319	rs1006368-T	intron_variant		0.12242	5e-22	21.301	0.389	[0.31-0.47] unit increase	Genome-wide genotyping array	(C/T)	T	0.15	-77534	0.9762	0.1359	124658034	3113					TRUE	LD filter (R2 < 0.6)
rs10866705	rs10064229	BMI-adjusted waist circumference	2021-08-24	34021172	219872 British		5q35.3	5	177352856	LMAN2	LMAN2 - RGS14	ENSG00000169223	ENSG00000169220		rs10064229-A	regulatory_region_variant		NR	3e-08	7.52288	0.0303176	[0.02-0.041] unit decrease	Genome-wide genotyping array	(C/A)	A	0.2244	-21274	0.13	0.014	177352856	219872					TRUE	LD filter (R2 < 0.6)
rs56306291	rs10064506	BMI-adjusted waist circumference	2021-08-24	34021172	219872 British		5q31.1	5	133045648	HSPA4	ZCCHC10 - HSPA4	ENSG00000155329	ENSG00000170606		rs10064506-A	intron_variant		NR	3e-14	13.5229	0.0252162	[0.019-0.032] unit decrease	Genome-wide genotyping array	(C/A)	A	0.3894	-23607	0.9899	0.3701	133045648	219872					TRUE	LD filter (R2 < 0.6)
rs56306291	rs10064506	BMI-adjusted waist-hip ratio	2021-08-24	34021172	219872 British		5q31.1	5	133045648	HSPA4	ZCCHC10 - HSPA4	ENSG00000155329	ENSG00000170606		rs10064506-A	intron_variant		NR	1e-10	10	0.0211126	[0.015-0.028] unit decrease	Genome-wide genotyping array	(C/A)	A	0.3894	-23607	0.9899	0.3701	133045648	219872					TRUE	LD filter (R2 < 0.6)
rs2460449	rs1006548	cancer	2020-11-13	32887889	64962 European 410350 European		16q24.3	16	89777635		FANCA			ENSG00000187741	rs1006548-T	intron_variant		NR	2e-08	7.69897	1.119	[1.076-1.164]	Genome-wide genotyping array	(T/C)	T	0.4107	143296	0.5299	0.1135	89777635	475312					TRUE	LD filter (R2 < 0.6)
rs154656	rs1006548	cancer	2020-11-13	32887889	64962 European 410350 European		16q24.3	16	89777635		FANCA			ENSG00000187741	rs1006548-T	intron_variant		NR	2e-08	7.69897	1.119	[1.076-1.164]	Genome-wide genotyping array	(T/C)	T	0.4107	136040	0.6274	0.1469	89777635	475312					TRUE	LD filter (R2 < 0.6)
rs2460449	rs1006548	suntan	2018-07-16	29739929	46768 European 74528 European	15,547 European ancestry low tanning cases, 39,835 European moderate and high tanning ancestry controls	16q24.3	16	89777635	FANCA	FANCA			ENSG00000187741	rs1006548-C	intron_variant		NR	4e-205	204.398	0.322	[0.21-0.44] unit decrease	Genome-wide genotyping array	(T/C)	C	0.4107	143296	0.5299	0.1135	89777635	121296					TRUE	LD filter (R2 < 0.6)
rs154656	rs1006548	suntan	2018-07-16	29739929	46768 European 74528 European	15,547 European ancestry low tanning cases, 39,835 European moderate and high tanning ancestry controls	16q24.3	16	89777635	FANCA	FANCA			ENSG00000187741	rs1006548-C	intron_variant		NR	4e-205	204.398	0.322	[0.21-0.44] unit decrease	Genome-wide genotyping array	(T/C)	C	0.4107	136040	0.6274	0.1469	89777635	121296					TRUE	LD filter (R2 < 0.6)
rs10066990	rs10066469	hematocrit	2020-09-21	32888493	737823 African American AfroCaribbean African European East Asian Hispanic Latin American South Asian		5p13.2	5	34499908	NR					rs10066469-A	intergenic_variant		0.465717	1e-21	21			Genome-wide genotyping array	(T/A)	A	0.3554	-9812	0.9341	0.5388	34499908	737823					TRUE	LD filter (R2 < 0.6)
rs13157326	rs10066990	glomerular filtration rate	2019-03-19	30604766	134070 European 143658 East Asian 26344 Hispanic Latino 8224 African American		5p13.2	5	34509720	C1QTNF3, AMACR, RAI14					rs10066990-A	regulatory_region_variant		0.3	7e-11	10.1549	0.406	[0.21-0.6] ml/min/1.73m2 decrease	Genome-wide genotyping array	(G/A)	A	0.254	5548	0.9706	0.5726	34509720	312296					TRUE	LD filter (R2 < 0.6)
rs58117425	rs1006923	arterial stiffness measurement	2019-05-22	31070453	131686 British		2q22.3	2	145017832	TEX41	TEX41			ENSG00000226674	rs1006923-?	intron_variant		NR	4e-10	9.39794	0.025	[0.017-0.033] SD units decrease	Genome-wide genotyping array	(T/C)	?	0.1683	93829	0.7337	0.0143	145017832	131686					TRUE	LD filter (R2 < 0.6)
rs58117425	rs1006923	arterial stiffness measurement	2019-08-12	31235810	127121 European		2q22.3	2	145017832	TEX41	TEX41			ENSG00000226674	rs1006923-T	intron_variant		0.677	5e-12	11.301	0.029	[0.021-0.037] unit increase	Genome-wide genotyping array	(T/C)	T	0.1683	93829	0.7337	0.0143	145017832	127121					TRUE	LD filter (R2 < 0.6)
rs77375846	rs1007027	childhood onset asthma	2020-04-17	31669095	13435 European 393186 European		2q12.1	2	102115136	NR	IL1R1			ENSG00000115594	rs1007027-?	intron_variant		NR	6e-14	13.2218			Genome-wide genotyping array	(A/C)	?	0.247	-423479	0.3384	0.02	102115136	406621					TRUE	LD filter (R2 < 0.6)
rs10866705	rs10071491	platelet count	2020-09-21	32888493	721201 African American AfroCaribbean African European East Asian Hispanic Latin American South Asian		5q35.3	5	177267480	NR	NSD1			ENSG00000165671	rs10071491-A	intron_variant		0.0296661	2e-13	12.699			Genome-wide genotyping array	(T/A)	A	0.0793	-106650	0.7175	0.0155	177267480	721201					TRUE	LD filter (R2 < 0.6)
rs3812036	rs10071491	platelet count	2020-09-21	32888493	721201 African American AfroCaribbean African European East Asian Hispanic Latin American South Asian		5q35.3	5	177267480	NR	NSD1			ENSG00000165671	rs10071491-A	intron_variant		0.0296661	2e-13	12.699			Genome-wide genotyping array	(T/A)	A	0.0793	-118923	0.9422	0.0161	177267480	721201					TRUE	LD filter (R2 < 0.6)
rs10866705	rs10071491	platelet count	2020-09-21	32888493	542827 European		5q35.3	5	177267480	NR	NSD1			ENSG00000165671	rs10071491-A	intron_variant		0.024612	6e-15	14.2218	0.0485	[0.036-0.061] SD unit increase	Genome-wide genotyping array	(T/A)	A	0.0793	-106650	0.7175	0.0155	177267480	542827					TRUE	LD filter (R2 < 0.6)
rs3812036	rs10071491	platelet count	2020-09-21	32888493	542827 European		5q35.3	5	177267480	NR	NSD1			ENSG00000165671	rs10071491-A	intron_variant		0.024612	6e-15	14.2218	0.0485	[0.036-0.061] SD unit increase	Genome-wide genotyping array	(T/A)	A	0.0793	-118923	0.9422	0.0161	177267480	542827					TRUE	LD filter (R2 < 0.6)
rs12907511	rs1007365	Myopia	2020-05-13	31816047	2737 British 47635 British		15q25.1	15	79087150	RASGFRF1, ANKRD34C	RASGRF1			ENSG00000058335	rs1007365-?	intron_variant		0.42	1e-09	9	1.18286	[1.12-1.25]	Genome-wide genotyping array	(T/G)	?	0.4886	381431	0.1326	0.0165	79087150	50372					TRUE	LD filter (R2 < 0.6)
rs4795384	rs1007654	asthma, cardiovascular disease	2022-05-19	35126453	19954 European 107715 European		17q21.1	17	39955101		GSDMA			ENSG00000167914	rs1007654-?	intron_variant		NR	2e-26	25.699			Genome-wide genotyping array	(A/G)	?	0.2772	394583	0.2928	0.0141	39955101	127669					TRUE	LD filter (R2 < 0.6)
rs4795384	rs1007655	asthma, cardiovascular disease	2022-05-19	35126453	19954 European 107715 European		17q21.1	17	39955166		GSDMA			ENSG00000167914	rs1007655-?	intron_variant		NR	1e-23	23			Genome-wide genotyping array	(G/A)	?	0.2772	394648	0.2928	0.0141	39955166	127669					TRUE	LD filter (R2 < 0.6)
rs10142359	rs1007934	red blood cell density measurement	2020-09-21	32888493	727624 African American AfroCaribbean African European East Asian Hispanic Latin American South Asian		14q24.2	14	72996771	NR	ZFYVE1			ENSG00000165861	rs1007934-A	intron_variant		0.344443	2e-21	20.699			Genome-wide genotyping array	(G/A)	A	0.235	-421061	0.5084	0.2429	72996771	727624					TRUE	LD filter (R2 < 0.6)
rs10142359	rs1007934	red blood cell density measurement	2020-09-21	32888493	545203 European		14q24.2	14	72996771	NR	ZFYVE1			ENSG00000165861	rs1007934-A	intron_variant		0.413873	2e-23	22.699	0.018787	[0.015-0.022] SD unit decrease	Genome-wide genotyping array	(G/A)	A	0.235	-421061	0.5084	0.2429	72996771	545203					TRUE	LD filter (R2 < 0.6)
rs10142359	rs1007934	erythrocyte count	2021-12-14	34594039	350475 European 153512 East Asian		14q24.2	14	72996771		ZFYVE1			ENSG00000165861	rs1007934-A	intron_variant		NR	4e-21	20.3979	0.0179	[0.014-0.022] unit decrease	Genome-wide genotyping array	(G/A)	A	0.235	-421061	0.5084	0.2429	72996771	503987					TRUE	LD filter (R2 < 0.6)
rs10142359	rs1007934	erythrocyte count	2019-02-08	30595370	445000 European		14q24.2	14	72996771		ZFYVE1			ENSG00000165861	rs1007934-?	intron_variant		NR	7e-24	23.1549			Genome-wide genotyping array	(G/A)	?	0.235	-421061	0.5084	0.2429	72996771	445000					TRUE	LD filter (R2 < 0.6)
rs10142359	rs1007934	mean corpuscular hemoglobin	2019-02-08	30595370	443000 European		14q24.2	14	72996771		ZFYVE1			ENSG00000165861	rs1007934-?	intron_variant		NR	7e-15	14.1549			Genome-wide genotyping array	(G/A)	?	0.235	-421061	0.5084	0.2429	72996771	443000					TRUE	LD filter (R2 < 0.6)
rs10142359	rs1007934	hematocrit	2021-12-14	34594039	350475 European 153015 East Asian		14q24.2	14	72996771		ZFYVE1			ENSG00000165861	rs1007934-A	intron_variant		NR	3e-11	10.5229	0.0122	[0.0087-0.0157] unit decrease	Genome-wide genotyping array	(G/A)	A	0.235	-421061	0.5084	0.2429	72996771	503490					TRUE	LD filter (R2 < 0.6)
rs10142359	rs1007934	intelligence	2018-09-12	29942086	269867 European		14q24.2	14	72996771	NR	ZFYVE1			ENSG00000165861	rs1007934-A	intron_variant		NR	1e-08	8	5.73	z-score increase	Genome-wide genotyping array	(G/A)	A	0.235	-421061	0.5084	0.2429	72996771	269867					TRUE	LD filter (R2 < 0.6)
rs10142359	rs1007934	erythrocyte count	2020-09-18	32888494	408112 British		14q24.2	14	72996771	ZFYVE1	ZFYVE1			ENSG00000165861	rs1007934-A	intron_variant		0.416236	3e-19	18.5229	0.0200554	[0.016-0.024] unit decrease	Genome-wide genotyping array	(G/A)	A	0.235	-421061	0.5084	0.2429	72996771	408112					TRUE	LD filter (R2 < 0.6)
rs13159523	rs10080150	Barrett's esophagus	2021-07-27	34187846	13358 European 43071 European	24,099 cases, 1,484,025 controls	5p15.33	5	593045	NR	MIR4456 - CEP72	ENSG00000264233	ENSG00000112877		rs10080150-A	intergenic_variant		0.62	1e-09	9	0.094	unit decrease	Genome-wide genotyping array	(A/G)	A	0.4876	-83802	0.3155	0.0505	593045	56429					TRUE	LD filter (R2 < 0.6)
rs6935129	rs10080749	body height	2021-06-24	34054925	2603 Korean 2869 Korean	19,571 Korean ancestry males, 37,321 Korean ancestry females	6p21.31	6	34250388	SMIM29	SMIM29 - RPL35P2	ENSG00000186577	ENSG00000220583		rs10080749-G	intron_variant		0.1691	1e-18	18	0.41	[0.31-0.51] unit increase	Genome-wide genotyping array	(A/G)	G	0.2588	-153542	0.1669	0.0195	34250388	5472					TRUE	LD filter (R2 < 0.6)
rs7012637	rs10081437	BMI-adjusted waist circumference	2021-08-24	34021172	186825 British		8p23.1	8	9091469	ERI1	ERI1, Metazoa_SRP			ENSG00000104626, ENSG00000237261	rs10081437-C	non_coding_transcript_exon_variant		NR	7e-11	10.1549	0.020276	[0.014-0.026] unit increase	Genome-wide genotyping array	(T/C)	C	0.4675	-224230	0.4553	0.1978	9091469	186825					TRUE	LD filter (R2 < 0.6)
rs7012637	rs10081437	neuroticism measurement	2019-05-02	30867560	270059 British		8p23.1	8	9091469	RNU7-55P	ERI1, Metazoa_SRP			ENSG00000104626, ENSG00000237261	rs10081437-T	non_coding_transcript_exon_variant		NR	4e-09	8.39794	0.010288	[0.0069-0.0137] unit increase	Genome-wide genotyping array	(T/C)	T	0.4675	-224230	0.4553	0.1978	9091469	270059					TRUE	LD filter (R2 < 0.6)
rs12436956	rs10083370	schizophrenia	2018-12-17	29483656	40675 European 64643 European	1,651 European ancestry cases, 4,111 cases, 142,717 European ancestry controls, 11,507 controls	14q32.33	14	103847845	LINC00637, PPP1R13B, XRCC3, ZFYVE21, ASPG, C14orf2, RD3L, TDRD9	LINC00637				rs10083370-?	intron_variant		NR	3e-14	13.5229	1.078	[1.06-1.1]	Genome-wide genotyping array	(G/A)	?	0.4129	461575	0.181	0.017	103847845	105318					TRUE	LD filter (R2 < 0.6)
rs622076	rs1008438	telomere length	2022-05-31	35530816	51654 European 29260 African 18091 Hispanic Latin American 5683 Asian 4503		6p21.33	6	31815431		HSPA1L - HSPA1A	ENSG00000206383	ENSG00000234475		rs1008438-?	TF_binding_site_variant		NR	3e-17	16.5229			Genome-wide sequencing	(A/C)	?	0.4623	-43497	0.9918	0.099	31815431	109191					TRUE	LD filter (R2 < 0.6)
rs41301394	rs10085567	schizophrenia	2019-02-21	30285260	1940 Japanese 7408 Japanese	4,071 Japanese ancestry cases, 54,470 Japanese ancestry controls	7q11.23	7	76104888	LOC645324	GTF2IP7			ENSG00000227038	rs10085567-A	intron_variant		NR	2e-07	6.69897	1.10865	[1.06-1.16]	Genome-wide genotyping array	(A/C)	A	0.4924	121403	0.8584	0.2711	76104888	9348					TRUE	LD filter (R2 < 0.6)
rs67861508	rs10086284	pulse pressure measurement	2019-03-07	30578418	365998 European 63490 African 22802 Hispanic 4792 Asian 2695 Native American	299,024 European ancestry individuals, 17,277 individuals	8q22.1	8	94974699	NDUFAF6	NDUFAF6			ENSG00000156170	rs10086284-A	splice_region_variant		0.3113	1e-08	8	0.1197	[0.079-0.161] mmHg increase	Genome-wide genotyping array	(A/G)	A	0.3277	244632	0.4598	0.0334	94974699	459777					TRUE	LD filter (R2 < 0.6)
rs73703112	rs10086797	platelet count	2020-09-18	32888494	408112 British		8q24.12	8	119981583	DEPTOR	DEPTOR			ENSG00000155792	rs10086797-A	intron_variant		0.257405	5e-13	12.301	0.0187426	[0.014-0.024] unit decrease	Genome-wide genotyping array	(G/A)	A	0.2246	107279	0.4118	0.0848	119981583	408112					TRUE	LD filter (R2 < 0.6)
rs73703112	rs10086797	platelet crit	2020-09-18	32888494	408112 British		8q24.12	8	119981583	DEPTOR	DEPTOR			ENSG00000155792	rs10086797-A	intron_variant		0.257402	5e-14	13.301	0.0194976	[0.014-0.025] unit decrease	Genome-wide genotyping array	(G/A)	A	0.2246	107279	0.4118	0.0848	119981583	408112					TRUE	LD filter (R2 < 0.6)
rs4795384	rs1008723	asthma	2020-03-30	31959851	16247 European 346486 European 52942 355713		17q21.1	17	39910014	GSDMB, ORMDL3, LRRC3C, ZPBP2, IKZF3, GSDMA	GSDMB			ENSG00000073605	rs1008723-G	intron_variant		0.48901	1e-65	65	1.1137	[1.1-1.12]	Genome-wide genotyping array	(G/T)	G	0.3536	349496	0.5697	0.0763	39910014	771388					TRUE	LD filter (R2 < 0.6)
rs4795384	rs1008723	asthma	2019-10-25	31619474	46802 European 347481 European	23,948 European and unknown ancestry cases, 118,538 European and unknown ancestry controls	17q21.1	17	39910014	MIR4728, CDK12, CSF3, ERBB2, GRB7, GSDMA, GSDMB, IKZF3, LRRC3C, MED1, MED24, MIEN1, MIR6884, MSL1, NEUROD2, NR1D1, ORMDL3, PGAP3, PNMT, PPP1R1B, PSMD3, SNORD124, STARD3, TCAP, THRA, ZPBP2	GSDMB			ENSG00000073605	rs1008723-G	intron_variant		0.488661	2e-62	61.699	1.10762	[1.1-1.12]	Genome-wide genotyping array	(G/T)	G	0.3536	349496	0.5697	0.0763	39910014	394283					TRUE	LD filter (R2 < 0.6)
rs4795384	rs1008723	atrial fibrillation	2021-12-14	34594039	29212 European 400539 European 4150 East Asian 155540 East Asian		17q21.1	17	39910014		GSDMB			ENSG00000073605	rs1008723-T	intron_variant		NR	9e-09	8.04576	0.0544	[0.036-0.073] unit decrease	Genome-wide genotyping array	(G/T)	T	0.3536	349496	0.5697	0.0763	39910014	589441					TRUE	LD filter (R2 < 0.6)
rs4795384	rs1008723	dermatomyositis, juvenile dermatomyositis	2018-08-10	26362759	879 European 15651 European		17q21.1	17	39910014	GSDMB	GSDMB			ENSG00000073605	rs1008723-T	intron_variant			9e-06	5.04576	1.2	[1.11‚Äì1.30]	Targeted genotyping array [ImmunoChip]	(G/T)	T	0.3536	349496	0.5697	0.0763	39910014	16530					TRUE	LD filter (R2 < 0.6)
rs4795384	rs1008723	asthma, cardiovascular disease	2022-05-19	35126453	19954 European 107715 European		17q21.1	17	39910014		GSDMB			ENSG00000073605	rs1008723-?	intron_variant		NR	5e-43	42.301			Genome-wide genotyping array	(G/T)	?	0.3536	349496	0.5697	0.0763	39910014	127669					TRUE	LD filter (R2 < 0.6)
rs7012637	rs10087406	BMI-adjusted waist-hip ratio	2021-08-24	34021172	186825 British		8p23.1	8	9389088	RP11-115J16.1, RP11-115J16.2	RNU6-526P - NA	ENSG00000201815			rs10087406-T	intron_variant		NR	1e-09	9	0.019379	[0.013-0.026] unit increase	Genome-wide genotyping array	(C/T)	T	0.3199	73389	0.5817	0.1729	9389088	186825					TRUE	LD filter (R2 < 0.6)
rs7017848	rs10087637	eosinophil percentage of leukocytes	2020-09-18	32888494	408112 British		8q24.3	8	141229219	SLC45A4	SLC45A4			ENSG00000022567	rs10087637-A	intron_variant		0.63747	1e-10	10	0.0148852	[0.01-0.019] unit decrease	Genome-wide genotyping array	(C/A)	A	0.3676	16944	0.6257	0.1039	141229219	408112					TRUE	LD filter (R2 < 0.6)
rs10111039	rs10088136	vital capacity	2019-02-08	30595370	372000 European		8q21.2	8	85482363		CA2 - REXO1L8P	ENSG00000104267	ENSG00000270971		rs10088136-?	intergenic_variant		NR	9e-13	12.0458			Genome-wide genotyping array	(T/A)	?	0.4213	-2064	0.9988	0.5022	85482363	372000					TRUE	LD filter (R2 < 0.6)
rs1519845	rs10088218	ovarian carcinoma	2013-07-12	23535730	3769 European 4396 European	211 East Asian ancestry cases, 972 East Asian ancestry controls, 39,674 European ancestry individuals, 106 Malaysian ancestry cases, 106 Malaysian ancestry controls	8q24.21	8	128531703	NR	LINC00824			ENSG00000254275	rs10088218-?	intron_variant		0.87	1e-17	17	1.29	[1.21-1.36]	Genome-wide genotyping array	(G/A)	?	0.0867	-372941	0.279	0.0165	128531703	8165					TRUE	LD filter (R2 < 0.6)
rs1519845	rs10088218	ovarian carcinoma	2013-07-12	23535730	3769 European 4396 European	211 East Asian ancestry cases, 972 East Asian ancestry controls, 39,674 European ancestry individuals, 106 Malaysian ancestry cases, 106 Malaysian ancestry controls	8q24.21	8	128531703	MYC	LINC00824			ENSG00000254275	rs10088218-?	intron_variant		0.87	3e-12	11.5229	1.18	[1.13-1.24]	Genome-wide genotyping array	(G/A)	?	0.0867	-372941	0.279	0.0165	128531703	8165					TRUE	LD filter (R2 < 0.6)
rs1519845	rs10088218	ovarian carcinoma	2010-10-12	20852632	1768 European 2354 European	8,709 European ancestry cases, 51,764 European ancestry controls	8q24.21	8	128531703	MYC, THEM75	LINC00824			ENSG00000254275	rs10088218-G	intron_variant		NR	3e-09	8.52288	1.19	[1.12-1.25]	Genome-wide genotyping array	(G/A)	G	0.0867	-372941	0.279	0.0165	128531703	4122					TRUE	LD filter (R2 < 0.6)
rs1519845	rs10088218	obsolete_malignant epithelial tumor of ovary	2015-12-18	25581431	4368 European 9123 European	2,462 European ancestry BRCA1 mutation carrier cases, 12,790 European ancestry BRCA1 mutation carrier controls, up to 631 European ancestry BRCA2 mutation carrier cases, 7,580 European ancestry BRCA2 mutation carrier controls, 9,627 European ancestry serous cases, 1,442 European ancestry non-serous cases, 21,722 European ancestry controls	8q24.21	8	128531703	CMYC	LINC00824			ENSG00000254275	rs10088218-A	intron_variant		0.13	1e-20	20	1.2987	[1.22-1.37]	Genome-wide genotyping array	(G/A)	A	0.0867	-372941	0.279	0.0165	128531703	13491					TRUE	LD filter (R2 < 0.6)
rs3794991	rs1009136	Cleft palate	2020-01-06	31609978	930 Sourn Han Chinese 5048 Sourn Han Chinese	1,141 Han Chinese ancestry cases, 5,097 Han Chinese ancestry controls	19p13.11	19	19329619	MAU2	MAU2			ENSG00000129933	rs1009136-A	intron_variant		0.295	3e-09	8.52288	1.25	NR	Genome-wide genotyping array	(A/G)	A	0.4762	-170168	0.8488	0.0767	19329619	5978					TRUE	LD filter (R2 < 0.6)
rs73703112	rs10092747	mean corpuscular volume	2021-12-14	34594039	350473 European 129832 East Asian		8q24.12	8	119736926		TAF2			ENSG00000064313	rs10092747-T	intron_variant		NR	3e-08	7.52288	0.0128	[0.0083-0.0173] unit increase	Genome-wide genotyping array	(C/T)	T	0.2179	-137378	0.8526	0.1173	119736926	480305					TRUE	LD filter (R2 < 0.6)
rs73703112	rs10092747	erythrocyte count	2019-02-08	30595370	445000 European		8q24.12	8	119736926		TAF2			ENSG00000064313	rs10092747-?	intron_variant		NR	1e-09	9			Genome-wide genotyping array	(C/T)	?	0.2179	-137378	0.8526	0.1173	119736926	445000					TRUE	LD filter (R2 < 0.6)
rs7012637	rs10094141	cortical surface area measurement	2020-07-21	32193296	33992 European	14,727 European ancestry individuals, 2,943 individuals	8p23.1	8	9198262	NR	PPP1R3B - RNU6-1151P	ENSG00000173281	ENSG00000284864		rs10094141-A	intron_variant		0.6683	1e-07	7	10.7718	[6.77-14.78] unit increase	Genome-wide genotyping array	(A/G)	A	0.4058	-117437	0.427	0.1146	9198262	33992					TRUE	LD filter (R2 < 0.6)
rs28910285	rs1009433	ceramide measurement	2022-07-05	35668104	4492 European	1,565 European ancestry individuals	22q13.2	22	42657807		CYB5R3			ENSG00000100243	rs1009433-G	intron_variant		NR	6e-13	12.2218	0.158	[0.11-0.2] unit decrease	Genome-wide genotyping array	(T/G)	G	0.4397	-63172	0.3538	0.0636	42657807	4492					TRUE	LD filter (R2 < 0.6)
rs28910285	rs1009433	ceramide measurement	2022-07-05	35668104	4492 European		22q13.2	22	42657807		CYB5R3			ENSG00000100243	rs1009433-G	intron_variant		NR	5e-15	14.301	0.172	[0.13-0.22] unit decrease	Genome-wide genotyping array	(T/G)	G	0.4397	-63172	0.3538	0.0636	42657807	4492					TRUE	LD filter (R2 < 0.6)
rs28910285	rs1009433	ceramide measurement	2022-07-05	35668104	4492 European		22q13.2	22	42657807		CYB5R3			ENSG00000100243	rs1009433-G	intron_variant		NR	4e-18	17.3979	0.19	[0.15-0.23] unit decrease	Genome-wide genotyping array	(T/G)	G	0.4397	-63172	0.3538	0.0636	42657807	4492					TRUE	LD filter (R2 < 0.6)
rs60991551	rs10094382	leukocyte count	2019-02-08	30595370	444000 European		8q12.2	8	60860726		CHD7			ENSG00000171316	rs10094382-?	intron_variant		NR	2e-21	20.699			Genome-wide genotyping array	(C/T)	?	0.4972	388532	0.2822	0.0153	60860726	444000					TRUE	LD filter (R2 < 0.6)
rs1913641	rs10096794	body mass index	2020-04-17	31669095	457822 European		8q21.13	8	75857361	NR					rs10096794-?	intergenic_variant		NR	2e-08	7.69897			Genome-wide genotyping array	(A/G)	?	0.2897	286357	0.6521	0.1547	75857361	457822					TRUE	LD filter (R2 < 0.6)
rs7007761	rs10097518	BMI-adjusted waist-hip ratio	2021-08-24	34021172	219872 British		8p21.2	8	23758266	RP11-175E9.1	NKX2-6 - STC1	ENSG00000180053	ENSG00000159167		rs10097518-G	intron_variant		NR	7e-09	8.1549	0.0166271	[0.011-0.022] unit decrease	Genome-wide genotyping array	(A/G)	G	0.4972	-103792	0.2066	0.0171	23758266	219872					TRUE	LD filter (R2 < 0.6)
rs7007761	rs10097518	BMI-adjusted waist-hip ratio	2021-08-24	34021172	219872 British		8p21.2	8	23758266	RP11-175E9.1	NKX2-6 - STC1	ENSG00000180053	ENSG00000159167		rs10097518-G	intron_variant		NR	6e-09	8.22185	0.0166283	[0.011-0.022] unit decrease	Genome-wide genotyping array	(A/G)	G	0.4972	-103792	0.2066	0.0171	23758266	219872					TRUE	LD filter (R2 < 0.6)
rs10111039	rs10097917	mean corpuscular volume	2020-09-18	32888494	408112 British		8q21.2	8	85348066	CA1	CA1			ENSG00000133742	rs10097917-T	intron_variant		0.591173	5e-15	14.301	0.0160308	[0.012-0.02] unit decrease	Genome-wide genotyping array	(A/T)	T	0.4846	-136361	0.8186	0.4356	85348066	408112					TRUE	LD filter (R2 < 0.6)
rs10111039	rs10097917	mean corpuscular volume	2020-09-21	32888493	544127 European		8q21.2	8	85348066	NR	CA1			ENSG00000133742	rs10097917-T	intron_variant		0.593044	1e-15	15	0.014865	[0.011-0.018] SD unit decrease	Genome-wide genotyping array	(A/T)	T	0.4846	-136361	0.8186	0.4356	85348066	544127					TRUE	LD filter (R2 < 0.6)
rs10111039	rs10097917	mean reticulocyte volume	2020-09-18	32888494	408112 British		8q21.2	8	85348066	CA1	CA1			ENSG00000133742	rs10097917-T	intron_variant		0.59119	1e-30	30	0.0261505	[0.022-0.031] unit decrease	Genome-wide genotyping array	(A/T)	T	0.4846	-136361	0.8186	0.4356	85348066	408112					TRUE	LD filter (R2 < 0.6)
rs7012637	rs10098531	BMI-adjusted waist-hip ratio	2021-08-24	34021172	186825 British		8p23.1	8	8932452	RP11-62H7.3	RNU6-682P - RPL10P19	ENSG00000285414	ENSG00000285368		rs10098531-C	intergenic_variant		NR	8e-10	9.09691	0.0198117	[0.014-0.026] unit increase	Genome-wide genotyping array	(G/C)	C	0.1773	-383247	0.4248	0.0423	8932452	186825					TRUE	LD filter (R2 < 0.6)
rs7012637	rs10098531	BMI-adjusted waist-hip ratio	2021-08-24	34021172	186825 British		8p23.1	8	8932452	RP11-62H7.3	RNU6-682P - RPL10P19	ENSG00000285414	ENSG00000285368		rs10098531-C	intergenic_variant		NR	4e-11	10.3979	0.0212244	[0.015-0.028] unit increase	Genome-wide genotyping array	(G/C)	C	0.1773	-383247	0.4248	0.0423	8932452	186825					TRUE	LD filter (R2 < 0.6)
rs7012637	rs10099122	asthma, endometriosis	2022-05-13	35472084	17054 European Japanese 26332 European Japanese 567363 European Japanese		8p23.1	8	9710493		TNKS, TNKS			ENSG00000285372, ENSG00000173273	rs10099122-T	intron_variant		NR	3e-08	7.52288	0.04	unit decrease	Genome-wide genotyping array	(C/T)	T	0.4221	394794	0.2962	0.059	9710493	610749					TRUE	LD filter (R2 < 0.6)
rs7012637	rs10099338	glomerular filtration rate	2014-08-02	24351856	301 Sri Lankan Sinhalese 276 Sri Lankan Sinhalese		8p23.1	8	9400229	LOC157273	RNU6-526P - NA	ENSG00000201815			rs10099338-G	intron_variant		0.1	4e-06	5.39794	13.28	[NR] unit increase	Genome-wide genotyping array	(A/G)	G	0.1388	84530	0.3894	0.0266	9400229	577					TRUE	LD filter (R2 < 0.6)
rs7012637	rs10100760	BMI-adjusted waist circumference	2021-08-24	34021172	186825 British		8p23.1	8	9513049	RP11-375N15.2	NA - TNKS		ENSG00000173273		rs10100760-T	intergenic_variant		NR	7e-10	9.1549	0.0195217	[0.013-0.026] unit increase	Genome-wide genotyping array	(T/C)	T	0.3944	197350	0.4555	0.1468	9513049	186825					TRUE	LD filter (R2 < 0.6)
rs7012637	rs10100760	cortical surface area measurement	2020-07-21	32193296	33992 European	14,727 European ancestry individuals, 2,943 individuals	8p23.1	8	9513049	NR	NA - TNKS		ENSG00000173273		rs10100760-T	intergenic_variant		0.4238	1e-06	6	9.47034	[5.67-13.27] unit increase	Genome-wide genotyping array	(T/C)	T	0.3944	197350	0.4555	0.1468	9513049	33992					TRUE	LD filter (R2 < 0.6)
rs7012637	rs10100760	BMI-adjusted waist-hip ratio	2021-08-24	34021172	186825 British		8p23.1	8	9513049	RP11-375N15.2	NA - TNKS		ENSG00000173273		rs10100760-T	intergenic_variant		NR	7e-10	9.1549	0.0196666	[0.013-0.026] unit increase	Genome-wide genotyping array	(T/C)	T	0.3944	197350	0.4555	0.1468	9513049	186825					TRUE	LD filter (R2 < 0.6)
rs7012637	rs10100760	BMI-adjusted waist-hip ratio	2021-08-24	34021172	186825 British		8p23.1	8	9513049	RP11-375N15.2	NA - TNKS		ENSG00000173273		rs10100760-T	intergenic_variant		NR	6e-09	8.22185	0.0185559	[0.012-0.025] unit increase	Genome-wide genotyping array	(T/C)	T	0.3944	197350	0.4555	0.1468	9513049	186825					TRUE	LD filter (R2 < 0.6)
rs7012637	rs10100760	BMI-adjusted waist circumference	2021-08-24	34021172	186825 British		8p23.1	8	9513049	RP11-375N15.2	NA - TNKS		ENSG00000173273		rs10100760-T	intergenic_variant		NR	9e-12	11.0458	0.0215165	[0.015-0.028] unit increase	Genome-wide genotyping array	(T/C)	T	0.3944	197350	0.4555	0.1468	9513049	186825					TRUE	LD filter (R2 < 0.6)
rs281380	rs1010103	lymphocyte count	2020-09-18	32888494	408112 British		19q13.33	19	48957954	BAX	BAX			ENSG00000087088	rs1010103-G	intron_variant		0.873059	8e-12	11.0969	0.0225721	[0.016-0.029] unit increase	Genome-wide genotyping array	(T/G)	G	0.1689	246741	0.2354	0.0109	48957954	408112					TRUE	LD filter (R2 < 0.6)
rs7012637	rs10102352	fatty acid measurement	2022-04-27	35213538	115006 European		8p23.1	8	9348559		RNU6-1151P - RNU6-526P	ENSG00000284864	ENSG00000201815		rs10102352-A	intron_variant		0.394308	5e-13	12.301	0.0290904	[0.021-0.037] unit decrease	Genome-wide genotyping array	(A/G)	A	0.3309	32860	0.6755	0.2452	9348559	115006					TRUE	LD filter (R2 < 0.6)
rs7012637	rs10102352	sleep duration, high density lipoprotein cholesterol measurement	2020-01-07	31719535	2933 African American 364 Chinese 112 Asian 7870 European 1038 Hispanic/Latino 11975 African American 1449 Chinese 454 Asian at 32171 European 4091 Hispanic/Latino	at least 217 African American long sleepers, 616 East Asian ancestry long sleepers, up to 9,486 European ancestry long sleepers, 2,515 Hispanic long sleepers, at least 929 African American controls, 2,517 East Asian ancestry controls, up to 38,126 European ancestry controls, 10,063 Hispanic controls	8p23.1	8	9348559	AC022784.6	RNU6-1151P - RNU6-526P	ENSG00000284864	ENSG00000201815		rs10102352-?	intron_variant		NR	2e-15	14.699	0.006988	[0.0051-0.0089] unit decrease	Genome-wide genotyping array	(A/G)	?	0.3309	32860	0.6755	0.2452	9348559	62457					TRUE	LD filter (R2 < 0.6)
rs73703112	rs10102546	smoking cessation	2014-10-28	24665060	366 Bangladeshi 87 Bangladeshi 1471 Bangladeshi 111 Bangladeshi		8q24.12	8	119544334	NR	NA - ENPP2		ENSG00000136960		rs10102546-?	intergenic_variant			7e-06	5.1549			Genome-wide genotyping array	(C/T)	?	0.4269	-329970	0.2783	0.0334	119544334	2035					TRUE	LD filter (R2 < 0.6)
rs887258	rs1010269	hemoglobin measurement	2020-06-17	32327693	684122 European		17q23.2	17	61371584	BCAS3	BCAS3			ENSG00000141376	rs1010269-A	intron_variant			4e-33	32.3979	0.036	[NR] unit increase	Genome-wide genotyping array, Genome-wide sequencing	(A/G)	A	0.3658	-30635	0.4153	0.1166	61371584	684122					TRUE	LD filter (R2 < 0.6)
rs887258	rs1010269	hemoglobin measurement	2021-12-14	34594039	152447 East Asian		17q23.2	17	61371584		BCAS3			ENSG00000141376	rs1010269-G	intron_variant		0.522822	2e-10	9.69897	0.0201822	[0.014-0.026] unit decrease	Genome-wide genotyping array	(A/G)	G	0.3658	-30635	0.4153	0.1166	61371584	152447					TRUE	LD filter (R2 < 0.6)
rs887258	rs1010269	gout	2020-07-21	32238385	3053 Japanese 4554 Japanese		17q23.2	17	61371584	BCAS3	BCAS3			ENSG00000141376	rs1010269-G	intron_variant		0.503	2e-09	8.69897	1.24	[1.16-1.33]	Genome-wide genotyping array	(A/G)	G	0.3658	-30635	0.4153	0.1166	61371584	7607					TRUE	LD filter (R2 < 0.6)
rs887258	rs1010269	hemoglobin measurement	2017-08-30	27863252	172925 European		17q23.2	17	61371584	BCAS3, RP11-332H18.5	BCAS3			ENSG00000141376	rs1010269-G	intron_variant		0.8304	6e-11	10.2218	0.0314	[0.022-0.041] unit decrease	Genome-wide genotyping array	(A/G)	G	0.3658	-30635	0.4153	0.1166	61371584	172925					TRUE	LD filter (R2 < 0.6)
rs887258	rs1010269	nephrolithiasis	2020-02-11	31729369	6536 British 5587 Japanese 388508 British 28870 Japanese		17q23.2	17	61371584	BCAS	BCAS3			ENSG00000141376	rs1010269-G	intron_variant		0.83	4e-15	14.3979	1.13	[1.10-1.17]	Genome-wide genotyping array	(A/G)	G	0.3658	-30635	0.4153	0.1166	61371584	429501					TRUE	LD filter (R2 < 0.6)
rs7012637	rs10102807	BMI-adjusted waist circumference	2021-08-24	34021172	219872 British		8p23.1	8	9247080	RP11-115J16.1	PPP1R3B - RNU6-1151P	ENSG00000173281	ENSG00000284864		rs10102807-T	intron_variant		NR	6e-10	9.22185	0.0181471	[0.012-0.024] unit increase	Genome-wide genotyping array	(C/T)	T	0.1581	-68619	0.5684	0.066	9247080	219872					TRUE	LD filter (R2 < 0.6)
rs7012637	rs10102807	BMI-adjusted waist circumference	2021-08-24	34021172	186825 British		8p23.1	8	9247080	RP11-115J16.1	PPP1R3B - RNU6-1151P	ENSG00000173281	ENSG00000284864		rs10102807-T	intron_variant		NR	1e-16	16	0.0263717	[0.02-0.033] unit increase	Genome-wide genotyping array	(C/T)	T	0.1581	-68619	0.5684	0.066	9247080	186825					TRUE	LD filter (R2 < 0.6)
rs7012637	rs10102807	BMI-adjusted waist-hip ratio	2021-08-24	34021172	186825 British		8p23.1	8	9247080	RP11-115J16.1	PPP1R3B - RNU6-1151P	ENSG00000173281	ENSG00000284864		rs10102807-T	intron_variant		NR	5e-16	15.301	0.0260932	[0.02-0.032] unit increase	Genome-wide genotyping array	(C/T)	T	0.1581	-68619	0.5684	0.066	9247080	186825					TRUE	LD filter (R2 < 0.6)
rs7012637	rs10102807	BMI-adjusted waist-hip ratio	2021-08-24	34021172	186825 British		8p23.1	8	9247080	RP11-115J16.1	PPP1R3B - RNU6-1151P	ENSG00000173281	ENSG00000284864		rs10102807-T	intron_variant		NR	3e-14	13.5229	0.0244018	[0.018-0.031] unit increase	Genome-wide genotyping array	(C/T)	T	0.1581	-68619	0.5684	0.066	9247080	186825					TRUE	LD filter (R2 < 0.6)
rs7012637	rs10102807	BMI-adjusted waist circumference	2021-08-24	34021172	186825 British		8p23.1	8	9247080	RP11-115J16.1	PPP1R3B - RNU6-1151P	ENSG00000173281	ENSG00000284864		rs10102807-T	intron_variant		NR	1e-19	19	0.02879	[0.023-0.035] unit increase	Genome-wide genotyping array	(C/T)	T	0.1581	-68619	0.5684	0.066	9247080	186825					TRUE	LD filter (R2 < 0.6)
rs7012637	rs10102807	body height	2021-12-14	34594039	360388 European 165056 East Asian		8p23.1	8	9247080		PPP1R3B - RNU6-1151P	ENSG00000173281	ENSG00000284864		rs10102807-T	intron_variant		NR	5e-14	13.301	0.0128	[0.0095-0.0161] unit increase	Genome-wide genotyping array	(C/T)	T	0.1581	-68619	0.5684	0.066	9247080	525444					TRUE	LD filter (R2 < 0.6)
rs4489283	rs10102889	glomerular filtration rate	2019-07-05	31152163	567460 European 165726 East Asian 13842 African American 13359 South Asian 4961 Hispanic	216,518 European ancestry individuals, 64,204 non-Hispanic black individuals	8p12	8	32578102	NRG1	NRG1			ENSG00000157168	rs10102889-C	intron_variant		0.509	1e-09	9	0.0036	[0.0024-0.0048] unit decrease	Genome-wide genotyping array	(C/G)	C	0.1981	35958	0.7522	0.0911	32578102	765348					TRUE	LD filter (R2 < 0.6)
rs6029640	rs1010304	word list delayed recall measurement, memory performance	2015-09-22	25648963	Up 27337 European 472 Korkulan 1267 Erasmus Rucphen	Up to 10,617 European ancestry individuals, up to 3,811 African American individuals	20q12	20	41473007	CHD6, EMILIN3	CHD6			ENSG00000124177	rs1010304-A	intron_variant		0.94	7e-06	5.1549			Genome-wide genotyping array	(A/G)	A	0.2957	131262	0.5019	0.0662	41473007	29076					TRUE	LD filter (R2 < 0.6)
rs6029640	rs1010305	total cholesterol measurement	2018-11-26	30275531	215551 European 57332 African American 24743 Hispanic	Up to 319,677 individuals	20q12	20	41472901	CHD6	CHD6			ENSG00000124177	rs1010305-A	intron_variant		0.4561	1e-08	8	0.0168	[0.011-0.023] mg‚Äâdl-1 decrease	Genome-wide genotyping array	(A/G)	A	0.2887	131156	0.6852	0.3044	41472901	297626					TRUE	LD filter (R2 < 0.6)
rs7005025	rs10104039	refractive error, age at onset, Myopia	2018-09-20	29808027	145366 European 2610 Erasmus Rucphen (/ ) 509 Talana (/ ) 15044 East Asian 2275 Malay 2110 Indian 2506 Asian		8p21.3	8	22680871	BIN3, EGR3	BIN3 - EGR3	ENSG00000147439	ENSG00000179388		rs10104039-T	non_coding_transcript_exon_variant		0.3975	2e-08	7.69897	5.582	[NR] z score decrease	Genome-wide genotyping array	(T/C)	T	0.4293	18569	0.7553	0.4913	22680871	170420					TRUE	LD filter (R2 < 0.6)
rs7005025	rs10105545	post-traumatic stress disorder	2022-05-27	35181757	497803 European		8p21.3	8	22676719		BIN3 - EGR3	ENSG00000147439	ENSG00000179388		rs10105545-A	intergenic_variant		NR	5e-10	9.30103	0.0130206	[0.0089-0.0171] unit decrease	Genome-wide genotyping array	(A/G)	A	0.4461	14417	0.824	0.5462	22676719	497803					TRUE	LD filter (R2 < 0.6)
rs7012637	rs10106565	bipolar I disorder	2021-06-17	34016946	516 Han Taiwanese 790 Han Taiwanese	153 Han Taiwanese ancestry cases, 320 Han Taiwanese ancestry controls	8p23.1	8	8997522	MFHAS1, ERI1	RPL10P19 - ERI1	ENSG00000285368	ENSG00000104626		rs10106565-?	regulatory_region_variant		NR	1e-07	7	2.31	[1.68-3.16] unit increase	Genome-wide genotyping array	(C/T)	?	0.4383	-318177	0.2695	0.0616	8997522	1306					TRUE	LD filter (R2 < 0.6)
rs7012637	rs10106565	neuroticism measurement	2019-05-02	30867560	270059 British		8p23.1	8	8997522	ERI1	RPL10P19 - ERI1	ENSG00000285368	ENSG00000104626		rs10106565-C	regulatory_region_variant		NR	9e-09	8.04576	0.010051	[0.0066-0.0135] unit increase	Genome-wide genotyping array	(C/T)	C	0.4383	-318177	0.2695	0.0616	8997522	270059					TRUE	LD filter (R2 < 0.6)
rs7012637	rs10106565	BMI-adjusted waist circumference	2021-08-24	34021172	219872 British		8p23.1	8	8997522	ERI1	RPL10P19 - ERI1	ENSG00000285368	ENSG00000104626		rs10106565-C	regulatory_region_variant		NR	4e-10	9.39794	0.017982	[0.012-0.024] unit decrease	Genome-wide genotyping array	(C/T)	C	0.4383	-318177	0.2695	0.0616	8997522	219872					TRUE	LD filter (R2 < 0.6)
rs12544197	rs10108704	multiple system atrophy	2017-03-20	27629089	295 European 3864 European		8q23.1	8	109350232	ENY2	ENY2 - PKHD1L1	ENSG00000120533	ENSG00000205038		rs10108704-?	regulatory_region_variant		NR	1e-06	6	1.69492	NR	Genome-wide genotyping array	(G/T)	?	0.1573	254636	0.3341	0.019	109350232	4159					TRUE	LD filter (R2 < 0.6)
rs7012637	rs10108954	prion disease	2012-01-20	22210626	1281 European 6015 European 290 Papua New Guinean 286 Papua New Guinean		8p23.1	8	8864868	NR	MFHAS1, MFHAS1			ENSG00000285022, ENSG00000147324	rs10108954-?	intron_variant		NR	7e-06	5.1549	1.7359	[NR]	Genome-wide genotyping array	(C/T)	?	0.1478	-450831	0.4135	0.0322	8864868	7872					TRUE	LD filter (R2 < 0.6)
rs1519845	rs10109509	self reported educational attainment	2018-11-12	30038396	1311438 European		8q24.21	8	129039403	Intergenic	CCDC26			ENSG00000229140	rs10109509-T	intron_variant		0.7079	6e-09	8.22185	0.0084	[0.0057-0.0111] unit increase	Genome-wide genotyping array	(G/T)	T	0.4089	134759	0.2179	0.0308	129039403	1311438					TRUE	LD filter (R2 < 0.6)
rs71147340	rs1011082	Inhalant adrenergic use measurement	2019-06-21	31015401	28880 European 147565 European		17q21.1	17	39912261	GSDMB	GSDMB			ENSG00000073605	rs1011082-C	intron_variant		0.485127	7e-20	19.1549	0.0822033	[0.065-0.1] unit increase	Genome-wide genotyping array	(T/C)	C	0.3624	445342	0.5705	0.0799	39912261	176445					TRUE	LD filter (R2 < 0.6)
rs4795384	rs1011082	Inhalant adrenergic use measurement	2019-06-21	31015401	28880 European 147565 European		17q21.1	17	39912261	GSDMB	GSDMB			ENSG00000073605	rs1011082-C	intron_variant		0.485127	7e-20	19.1549	0.0822033	[0.065-0.1] unit increase	Genome-wide genotyping array	(T/C)	C	0.362	351743	0.6109	0.091	39912261	176445					TRUE	LD filter (R2 < 0.6)
rs71147340	rs1011082	asthma	2021-12-14	34594039	38369 European 411131 European 13015 East Asian 162933 East Asian		17q21.1	17	39912261		GSDMB			ENSG00000073605	rs1011082-C	intron_variant		NR	5e-31	30.301	0.0823	[0.068-0.096] unit increase	Genome-wide genotyping array	(T/C)	C	0.3624	445342	0.5705	0.0799	39912261	625448					TRUE	LD filter (R2 < 0.6)
rs4795384	rs1011082	asthma	2021-12-14	34594039	38369 European 411131 European 13015 East Asian 162933 East Asian		17q21.1	17	39912261		GSDMB			ENSG00000073605	rs1011082-C	intron_variant		NR	5e-31	30.301	0.0823	[0.068-0.096] unit increase	Genome-wide genotyping array	(T/C)	C	0.362	351743	0.6109	0.091	39912261	625448					TRUE	LD filter (R2 < 0.6)
rs71147340	rs1011082	childhood onset asthma	2021-12-14	34594039	27712 European 411131 European 547 East Asian 161803 East Asian		17q21.1	17	39912261		GSDMB			ENSG00000073605	rs1011082-C	intron_variant		NR	1e-21	21	0.088	[0.07-0.106] unit increase	Genome-wide genotyping array	(T/C)	C	0.3624	445342	0.5705	0.0799	39912261	601193					TRUE	LD filter (R2 < 0.6)
rs4795384	rs1011082	childhood onset asthma	2021-12-14	34594039	27712 European 411131 European 547 East Asian 161803 East Asian		17q21.1	17	39912261		GSDMB			ENSG00000073605	rs1011082-C	intron_variant		NR	1e-21	21	0.088	[0.07-0.106] unit increase	Genome-wide genotyping array	(T/C)	C	0.362	351743	0.6109	0.091	39912261	601193					TRUE	LD filter (R2 < 0.6)
rs71147340	rs1011082	Glucocorticoid use measurement	2021-12-14	34594039	17352 European 188348 European 13102 East Asian 165624 East Asian		17q21.1	17	39912261		GSDMB			ENSG00000073605	rs1011082-C	intron_variant		NR	1e-11	11	0.0599	[0.042-0.077] unit increase	Genome-wide genotyping array	(T/C)	C	0.3624	445342	0.5705	0.0799	39912261	384426					TRUE	LD filter (R2 < 0.6)
rs4795384	rs1011082	Glucocorticoid use measurement	2021-12-14	34594039	17352 European 188348 European 13102 East Asian 165624 East Asian		17q21.1	17	39912261		GSDMB			ENSG00000073605	rs1011082-C	intron_variant		NR	1e-11	11	0.0599	[0.042-0.077] unit increase	Genome-wide genotyping array	(T/C)	C	0.362	351743	0.6109	0.091	39912261	384426					TRUE	LD filter (R2 < 0.6)
rs71147340	rs1011082	Glucocorticoid use measurement	2019-06-21	31015401	17352 European 188348 European		17q21.1	17	39912261	GSDMB	GSDMB			ENSG00000073605	rs1011082-C	intron_variant		0.483207	3e-11	10.5229	0.07408	[0.052-0.096] unit increase	Genome-wide genotyping array	(T/C)	C	0.3624	445342	0.5705	0.0799	39912261	205700					TRUE	LD filter (R2 < 0.6)
rs4795384	rs1011082	Glucocorticoid use measurement	2019-06-21	31015401	17352 European 188348 European		17q21.1	17	39912261	GSDMB	GSDMB			ENSG00000073605	rs1011082-C	intron_variant		0.483207	3e-11	10.5229	0.07408	[0.052-0.096] unit increase	Genome-wide genotyping array	(T/C)	C	0.362	351743	0.6109	0.091	39912261	205700					TRUE	LD filter (R2 < 0.6)
rs12950549	rs1011157	BMI-adjusted waist circumference	2020-04-17	31669095	457690 European		17q21.31	17	42808235	NR	CNTD1			ENSG00000176563	rs1011157-?	intron_variant		NR	1e-09	9			Genome-wide genotyping array	(C/T)	?	0.1164	463659	0.4427	0.0419	42808235	457690					TRUE	LD filter (R2 < 0.6)
rs2515414	rs10112030	cholesteryl ester 22:6 measurement	2020-01-09	23823483	2076 European		8p23.1	8	6823301	DEFB1	XKR5, XKR5			ENSG00000275591, ENSG00000285327	rs10112030-?	intron_variant		NR	9e-06	5.04576	0.360444	[0.2-0.52] unit increase	Genome-wide genotyping array	(C/G)	?	0.1731	315085	0.3325	0.0133	6823301	2076					TRUE	LD filter (R2 < 0.6)
rs7012637	rs10112237	BMI-adjusted waist circumference	2021-08-24	34021172	186825 British		8p23.1	8	9215219	RP11-10A14.5	PPP1R3B - RNU6-1151P	ENSG00000173281	ENSG00000284864		rs10112237-T	intron_variant		NR	5e-09	8.30103	0.0187209	[0.012-0.025] unit decrease	Genome-wide genotyping array	(A/T)	T	0.4712	-100480	0.2173	0.0457	9215219	186825					TRUE	LD filter (R2 < 0.6)
rs243067	rs1011407	body mass index	2019-11-05	30239722	806834 European		2p16.1	2	60438633		MIR4432HG			ENSG00000228590	rs1011407-A	intron_variant		0.8883	7e-11	10.1549	0.0172	[0.012-0.022] unit increase	Genome-wide genotyping array	(A/G)	A	0.0399	44125	0.9343	0.1159	60438633	806834					TRUE	LD filter (R2 < 0.6)
rs10746942	rs10115104	creatinine measurement	2021-06-29	33462484	342376 European 6016 African 7339 South Asian		9q21.11	9	68925460	NR	PIP5K1B			ENSG00000107242	rs10115104-C	intron_variant		NR	4e-10	9.39794	0.0292	[0.02-0.038] unit increase	Genome-wide genotyping array	(T/C)	C	0.2804	105911	0.3404	0.0918	68925460	355731					TRUE	LD filter (R2 < 0.6)
rs28490558	rs10117795	blood protein measurement	2022-02-15	35078996	5356 Icelic		9q34.3	9	137107768		MAN1B1			ENSG00000177239	rs10117795-A	missense_variant		0.2302	4e-211	210.398	0.638078	[0.6-0.68] unit decrease	Genome-wide genotyping array	(A/G)	A	0.2145	-75509	0.6657	0.0243	137107768	5356					TRUE	LD filter (R2 < 0.6)
rs429358	rs10119	cerebral amyloid deposition measurement	2019-01-16	30361487	983 European	NR	19q13.32	19	44903416	TOMM40	TOMM40			ENSG00000130204	rs10119-A	3_prime_UTR_variant		0.31	4e-10	9.39794	0.15	unit increase	Genome-wide genotyping array	(G/A)	A	0.2476	-5268	0.8801	0.4172	44903416	983					TRUE	LD filter (R2 < 0.6)
rs429358	rs10119	family history of Alzheimer‚Äôs disease	2018-07-20	29777097	42034 British 's at 272244 European 's		19q13.32	19	44903416	NR	TOMM40			ENSG00000130204	rs10119-?	3_prime_UTR_variant		NR	1e-307	307	1.44	[1.41, 1.46]	Genome-wide genotyping array	(G/A)	?	0.2476	-5268	0.8801	0.4172	44903416	314278					TRUE	LD filter (R2 < 0.6)
rs429358	rs10119	intelligence	2015-11-08	25644384	51719 European 1473 Erasmus Rucphen (/ ) 327 Korculan (/ ) 430 Orcadian (/ )		19q13.32	19	44903416	TOMM40	TOMM40			ENSG00000130204	rs10119-?	3_prime_UTR_variant		NR	6e-09	8.22185	0.0446	[0.030-0.059] unit decrease	Genome-wide genotyping array	(G/A)	?	0.2476	-5268	0.8801	0.4172	44903416	53949					TRUE	LD filter (R2 < 0.6)
rs429358	rs10119	health study participation	2019-09-02	31263887	122647 British 248781 British		19q13.32	19	44903416	TOMM40	TOMM40			ENSG00000130204	rs10119-A	3_prime_UTR_variant		NR	5e-12	11.301	0.00826	[0.0059-0.0106] unit decrease	Genome-wide genotyping array	(G/A)	A	0.2476	-5268	0.8801	0.4172	44903416	371428					TRUE	LD filter (R2 < 0.6)
rs429358	rs10119	late-onset Alzheimers disease	2021-10-22	34151794	1119 Korean 1172 Korean	980 Japanese ancestry cases, 976 Japanese ancestry controls	19q13.32	19	44903416		TOMM40			ENSG00000130204	rs10119-?	3_prime_UTR_variant		NR	2e-57	56.699	2.731		Genome-wide genotyping array	(G/A)	?	0.2476	-5268	0.8801	0.4172	44903416	2291					TRUE	LD filter (R2 < 0.6)
rs429358	rs10119	matrix metalloproteinase‚Äìdegraded type I collagen measurement	2021-05-07	33134509	4891 Danish		19q13.32	19	44903416	TOMM40	TOMM40			ENSG00000130204	rs10119-A	3_prime_UTR_variant		0.29	3e-08	7.52288	0.08464	[0.045-0.124] unit increase	Genome-wide genotyping array	(G/A)	A	0.2476	-5268	0.8801	0.4172	44903416	4891					TRUE	LD filter (R2 < 0.6)
rs7514579	rs1011903	hair colour measurement	2019-02-08	30595370	452000 European		1p22.1	1	93678163		BCAR3			ENSG00000137936	rs1011903-?	intron_variant		NR	6e-10	9.22185			Genome-wide genotyping array	(C/T)	?	0.3085	92369	0.5609	0.2508	93678163	452000					TRUE	LD filter (R2 < 0.6)
rs12922822	rs1011939	birth weight	2018-01-15	27680694	133903 European 6635 African American 420 Turkish 365 Moroccan 395 Surinamese 840 Chinese .	9,799 European ancestry individuals, 1,449 Filipino ancestry individuals.	16p12.3	16	19981674	GPR139	GPRC5B - GPR139	ENSG00000167191	ENSG00000180269		rs1011939-G	intergenic_variant		0.31	3e-09	8.52288	0.0236	[0.016-0.031] unit increase	Genome-wide genotyping array	(G/A)	G	0.4734	-374649	0.3831	0.0144	19981674	142558					TRUE	LD filter (R2 < 0.6)
rs34445998	rs1012053	colorectal cancer	2020-04-17	31826910	23572 East Asian 48700 East Asian	58,131 European ancestry cases, 67,347 European ancestry controls	13q14.11	13	42079301		DGKH			ENSG00000102780	rs1012053-C	intron_variant		0.5059	7e-07	6.1549	1.07	[1.04-1.10]	Genome-wide genotyping array	(C/A)	C	0.2292	-103776	0.8338	0.5381	42079301	72272					TRUE	LD filter (R2 < 0.6)
rs9590675	rs1012053	colorectal cancer	2020-04-17	31826910	23572 East Asian 48700 East Asian	58,131 European ancestry cases, 67,347 European ancestry controls	13q14.11	13	42079301		DGKH			ENSG00000102780	rs1012053-C	intron_variant		0.5059	7e-07	6.1549	1.07	[1.04-1.10]	Genome-wide genotyping array	(C/A)	C	0.2292	-95755	0.783	0.2228	42079301	72272					TRUE	LD filter (R2 < 0.6)
rs34445998	rs1012053	bipolar disorder	2008-06-16	17486107	461 European 563 European	772 European ancestry cases, 876 European ancestry controls	13q14.11	13	42079301	DGKH	DGKH			ENSG00000102780	rs1012053-A	intron_variant		0.84	2e-08	7.69897	1.59	[1.35-1.87]	Genome-wide genotyping array	(C/A)	A	0.2292	-103776	0.8338	0.5381	42079301	1024					TRUE	LD filter (R2 < 0.6)
rs9590675	rs1012053	bipolar disorder	2008-06-16	17486107	461 European 563 European	772 European ancestry cases, 876 European ancestry controls	13q14.11	13	42079301	DGKH	DGKH			ENSG00000102780	rs1012053-A	intron_variant		0.84	2e-08	7.69897	1.59	[1.35-1.87]	Genome-wide genotyping array	(C/A)	A	0.2292	-95755	0.783	0.2228	42079301	1024					TRUE	LD filter (R2 < 0.6)
rs11791149	rs10120794	bone density	2018-03-05	29304378	56284 European 1333 African American 9328		9q34.11	9	130550694	NR	ASS1 - FUBP3	ENSG00000130707	ENSG00000107164		rs10120794-A	intergenic_variant		0.3776	4e-09	8.39794	0.0345	unit decrease	Genome-wide genotyping array	(G/A)	A	0.3848	-78828	0.2821	0.0282	130550694	66945					TRUE	LD filter (R2 < 0.6)
rs2275848	rs10120915	BMI-adjusted waist-hip ratio	2020-04-17	31669095	457690 European		9q22.31	9	92785443	NR	BICD2 - ANKRD19P	ENSG00000185963	ENSG00000187984		rs10120915-?	intergenic_variant		NR	2e-08	7.69897			Genome-wide genotyping array	(A/C)	?	0.2909	-339595	0.1292	0.0109	92785443	457690					TRUE	LD filter (R2 < 0.6)
rs61237993	rs10122495	prostate carcinoma	2018-08-14	29892016	79148 European 61106 European		9p13.3	9	34049781	RN7SKP114	UBAP2 - RN7SKP114	ENSG00000137073	ENSG00000222259		rs10122495-T	TF_binding_site_variant		0.31	1e-08	8	1.05	[1.03-1.07]	Genome-wide genotyping array	(T/A)	T	0.2784	-80656	0.8474	0.0807	34049781	140254					TRUE	LD filter (R2 < 0.6)
rs216364	rs10122495	prostate carcinoma	2018-08-14	29892016	79148 European 61106 European		9p13.3	9	34049781	RN7SKP114	UBAP2 - RN7SKP114	ENSG00000137073	ENSG00000222259		rs10122495-T	TF_binding_site_variant		0.31	1e-08	8	1.05	[1.03-1.07]	Genome-wide genotyping array	(T/A)	T	0.2784	231522	0.6937	0.3687	34049781	140254					TRUE	LD filter (R2 < 0.6)
rs61237993	rs10122495	prostate carcinoma	2021-02-03	33398198	85554 European 10368 African 8611 East Asian 2714 Hispanic 91972 European 10986 African 18809 East Asian 5239 Hispanic		9p13.3	9	34049781	NR	UBAP2 - RN7SKP114	ENSG00000137073	ENSG00000222259		rs10122495-T	TF_binding_site_variant		NR	3e-11	10.5229	1.051	[1.04-1.07]	Genome-wide genotyping array	(T/A)	T	0.2784	-80656	0.8474	0.0807	34049781	234253					TRUE	LD filter (R2 < 0.6)
rs216364	rs10122495	prostate carcinoma	2021-02-03	33398198	85554 European 10368 African 8611 East Asian 2714 Hispanic 91972 European 10986 African 18809 East Asian 5239 Hispanic		9p13.3	9	34049781	NR	UBAP2 - RN7SKP114	ENSG00000137073	ENSG00000222259		rs10122495-T	TF_binding_site_variant		NR	3e-11	10.5229	1.051	[1.04-1.07]	Genome-wide genotyping array	(T/A)	T	0.2784	231522	0.6937	0.3687	34049781	234253					TRUE	LD filter (R2 < 0.6)
rs61482805	rs10122824	glomerular filtration rate	2019-07-05	31152163	567460 European	216,518 European ancestry individuals	9q34.3	9	136218015	QSOX2	QSOX2			ENSG00000165661	rs10122824-T	intron_variant		0.3393	6e-14	13.2218	0.0024	[0.0016-0.0032] unit decrease	Genome-wide genotyping array	(T/G)	T	0.3732	7544	0.9894	0.148	136218015	567460					TRUE	LD filter (R2 < 0.6)
rs2780955	rs10123021	coronary artery calcification	2018-01-19	29221444	691 African American	205 African American individuals	9q31.1	9	100689786	intergenic	NA - ACTG1P19		ENSG00000237999		rs10123021-?	intergenic_variant		NR	9e-06	5.04576	0.721	[0.33-1.11] unit increase	Genome-wide genotyping array	(G/T)	?	0.2752	102858	0.2825	0.0126	100689786	691					TRUE	LD filter (R2 < 0.6)
rs8080123	rs1012383	heel bone mineral density	2018-10-18	30048462	394929 European		17q23.2	17	61118704		BCAS3			ENSG00000141376	rs1012383-?	intron_variant		NR	1e-67	67	0.0463513	[0.041-0.052] unit increase	Genome-wide genotyping array	(G/T)	?	0.3454	-46849	0.6855	0.2987	61118704	394929					TRUE	LD filter (R2 < 0.6)
rs61237993	rs10124307	heel bone mineral density	2019-02-08	30595370	446000 European		9p13.3	9	33803410		UBE2R2-AS1			ENSG00000235481	rs10124307-?	intron_variant		NR	7e-11	10.1549			Genome-wide genotyping array	(T/C)	?	0.2939	-327027	0.9368	0.1064	33803410	446000					TRUE	LD filter (R2 < 0.6)
rs216364	rs10124307	heel bone mineral density	2019-02-08	30595370	446000 European		9p13.3	9	33803410		UBE2R2-AS1			ENSG00000235481	rs10124307-?	intron_variant		NR	7e-11	10.1549			Genome-wide genotyping array	(T/C)	?	0.2939	-14849	0.76	0.4776	33803410	446000					TRUE	LD filter (R2 < 0.6)
rs73077077	rs1012621	atopic eczema, psoriasis	2015-12-18	25574825	2079 European 4212 European 11899 European		20p13	20	2325666	TGM3	TGM3			ENSG00000125780	rs1012621-?	intron_variant		NR	5e-06	5.30103			Genome-wide genotyping array	(G/T)	?	0.4151	-494536	0.3561	0.0232	2325666	18190					TRUE	LD filter (R2 < 0.6)
rs6664388	rs10127456	coronary aneurysm	2017-01-25	27171184	11 Taiwanese 146 Taiwanese		1p36.21	1	15327376	FHAD1	FHAD1, FHAD1-AS1			ENSG00000142621, ENSG00000233485	rs10127456-T	non_coding_transcript_exon_variant		0.0137	1e-06	6	16	[NR]	Genome-wide genotyping array	(G/A)	T	0.2198	-254370	0.2879	0.0123	15327376	157					TRUE	LD filter (R2 < 0.6)
rs580114	rs10127666	eosinophil count	2021-12-14	34594039	349856 European 93063 East Asian		1p35.3	1	28297306		SESN2 - MED18	ENSG00000130766	ENSG00000130772		rs10127666-A	intergenic_variant		NR	9e-11	10.0458	0.0225	[0.016-0.029] unit decrease	Genome-wide genotyping array	(G/A)	A	0.0958	57644	0.387	0.0322	28297306	442919					TRUE	LD filter (R2 < 0.6)
rs11039221	rs10128705	calcium measurement	2021-12-14	34594039	315153 European 83980 East Asian		11p11.2	11	47678331		AGBL2			ENSG00000165923	rs10128705-C	intron_variant		NR	3e-14	13.5229	0.0201	[0.015-0.025] unit decrease	Genome-wide genotyping array	(T/C)	C	0.2821	272144	0.6996	0.0937	47678331	399133					TRUE	LD filter (R2 < 0.6)
rs12436956	rs10129426	cognitive function measurement	2018-11-12	30038396	402382 European		14q32.33	14	103552118	Intergenic	RNU7-160P - BAG5	ENSG00000252469	ENSG00000166170		rs10129426-A	regulatory_region_variant		0.5414	3e-13	12.5229	0.0168	[0.012-0.021] unit increase	Genome-wide genotyping array	(G/A)	A	0.4958	165848	0.6552	0.3121	103552118	402382					TRUE	LD filter (R2 < 0.6)
rs12436956	rs10129426	cognitive function measurement, self reported educational attainment	2021-01-13	33414549	257700 European		14q32.33	14	103552118	NR	RNU7-160P - BAG5	ENSG00000252469	ENSG00000166170		rs10129426-G	regulatory_region_variant		0.454274	3e-11	10.5229	0.0420881	[0.03-0.054] unit decrease	Genome-wide genotyping array	(G/A)	G	0.4958	165848	0.6552	0.3121	103552118	257700					TRUE	LD filter (R2 < 0.6)
rs12436956	rs10129426	cognitive function measurement	2018-11-12	30038396	257841 European		14q32.33	14	103552118	Intergenic	RNU7-160P - BAG5	ENSG00000252469	ENSG00000166170		rs10129426-A	regulatory_region_variant		0.5414	2e-11	10.699	0.0193	[0.014-0.025] unit increase	Genome-wide genotyping array	(G/A)	A	0.4958	165848	0.6552	0.3121	103552118	257841					TRUE	LD filter (R2 < 0.6)
rs12436956	rs10129426	verbal-numerical reasoning measurement	2021-06-29	32895543	171304 British		14q32.33	14	103552118		RNU7-160P - BAG5	ENSG00000252469	ENSG00000166170		rs10129426-?	regulatory_region_variant		NR	4e-08	7.39794			Genome-wide genotyping array	(G/A)	?	0.4958	165848	0.6552	0.3121	103552118	171304					TRUE	LD filter (R2 < 0.6)
rs12436956	rs10129426	mathematical ability	2018-11-12	30038396	670471 European		14q32.33	14	103552118	Intergenic	RNU7-160P - BAG5	ENSG00000252469	ENSG00000166170		rs10129426-A	regulatory_region_variant		0.5421	2e-08	7.69897	0.0101	[0.0066-0.0136] unit increase	Genome-wide genotyping array	(G/A)	A	0.4958	165848	0.6552	0.3121	103552118	670471					TRUE	LD filter (R2 < 0.6)
rs12436956	rs10129426	intelligence	2018-09-12	29942086	269867 European		14q32.33	14	103552118	NR	RNU7-160P - BAG5	ENSG00000252469	ENSG00000166170		rs10129426-A	regulatory_region_variant		NR	1e-13	13	7.413	z-score increase	Genome-wide genotyping array	(G/A)	A	0.4958	165848	0.6552	0.3121	103552118	269867					TRUE	LD filter (R2 < 0.6)
rs1075472	rs10131197	neutrophil count	2020-09-18	32888494	408112 British		14q32.12	14	92549049	RIN3	RIN3			ENSG00000100599	rs10131197-G	intron_variant		0.334547	4e-09	8.39794	0.0138773	[0.0093-0.0185] unit increase	Genome-wide genotyping array	(A/G)	G	0.2081	-92737	0.2859	0.0331	92549049	408112					TRUE	LD filter (R2 < 0.6)
rs1075472	rs10131197	asthma	2020-06-04	32296059	84492 European 2149 African American 606 Hispanic 1239 Japanese 437036 European 6055 African American 792 Hispanic 3976 Japanese	NR	14q32.12	14	92549049	RIN3	RIN3			ENSG00000100599	rs10131197-G	intron_variant		0.33	5e-11	10.301			Genome-wide genotyping array	(A/G)	G	0.2081	-92737	0.2859	0.0331	92549049	536345					TRUE	LD filter (R2 < 0.6)
rs1075472	rs10131290	asthma	2020-06-04	32296059	64538 European 239321 European	NR	14q32.12	14	92549134	RIN3¬†	RIN3			ENSG00000100599	rs10131290-C	intron_variant		0.329876	2e-10	9.69897	1.04143	[1.02847538109455-1.05453819620849]	Genome-wide genotyping array	(A/C)	C	0.2079	-92652	0.2861	0.0331	92549134	303859					TRUE	LD filter (R2 < 0.6)
rs2297129	rs10131962	educational attainment	2022-07-01	35361970	3037499 European		14q31.3	14	88862085		TTC8			ENSG00000165533	rs10131962-A	intron_variant		0.5998	6e-11	10.2218	0.00698983	[0.0049-0.0091] unit increase	Genome-wide genotyping array	(A/G)	A	0.4205	392504	0.6035	0.1727	88862085	3037499					TRUE	LD filter (R2 < 0.6)
rs4491726	rs1013260	cerebral white matter volume change measurement, age at assessment	2022-07-14	35383335	15100 European		2p24.2	2	18200727		KCNS3			ENSG00000170745	rs1013260-T	intron_variant		0.9074	8e-06	5.09691			Genome-wide genotyping array, Genome-wide sequencing	(T/C)	T	0.401	-294283	0.5282	0.0371	18200727	15100					TRUE	LD filter (R2 < 0.6)
rs13417750	rs1013260	cerebral white matter volume change measurement, age at assessment	2022-07-14	35383335	15100 European		2p24.2	2	18200727		KCNS3			ENSG00000170745	rs1013260-T	intron_variant		0.9074	8e-06	5.09691			Genome-wide genotyping array, Genome-wide sequencing	(T/C)	T	0.401	-299372	0.3159	0.0211	18200727	15100					TRUE	LD filter (R2 < 0.6)
rs7161243	rs10133655	sphingomyelin measurement	2022-02-17	34503513	5662 Pakistani		14q24.1	14	67508211		TMEM229B			ENSG00000198133	rs10133655-A	intron_variant		NR	2e-40	39.699	0.0942	[0.08-0.108] unit decrease	Genome-wide genotyping array	(T/C)	A	0.3333	-98514	0.1513	0.0118	67508211	5662					TRUE	LD filter (R2 < 0.6)
rs7161243	rs10133655	phosphatidylcholine measurement	2022-02-17	34503513	5662 Pakistani		14q24.1	14	67508211		TMEM229B			ENSG00000198133	rs10133655-C	intron_variant		NR	2e-40	39.699	0.1397	[0.12-0.16] unit increase	Genome-wide genotyping array	(T/C)	C	0.3333	-98514	0.1513	0.0118	67508211	5662					TRUE	LD filter (R2 < 0.6)
rs7492724	rs10133673	Cleft palate, cleft lip	2017-06-13	28232668	2033 Han Chinese 4051 Han Chinese	1,346 Han Chinese ancestry cases, 4,542 Han Chinese ancestry controls	14q13.3	14	37068147	NR	SLC25A21			ENSG00000183032	rs10133673-G	intron_variant		0.24	1e-06	6	1.17		Genome-wide genotyping array	(T/C)	G	0.0867	-436001	0.8734	0.0202	37068147	6084					TRUE	LD filter (R2 < 0.6)
rs72683923	rs10134101	aspartate aminotransferase measurement	2021-02-19	33547301	389565 European	134,182 East Asian ancestry individuals	14q21.3	14	50390914	CDKL1	CDKL1			ENSG00000100490	rs10134101-A	intron_variant		0.96	3e-13	12.5229	7.28	z-score increase	Genome-wide genotyping array	(A/G)	A	0.0775	121685	0.8522	0.0382	50390914	389565					TRUE	LD filter (R2 < 0.6)
rs1741177	rs10134914	BMI-adjusted hip circumference	2021-08-24	34021172	219872 British		14q13.2	14	34955806	RP11-85K15.2	SRP54-AS1			ENSG00000258704	rs10134914-G	intron_variant		NR	5e-10	9.30103	0.019895	[0.014-0.026] unit decrease	Genome-wide genotyping array	(T/G)	G	0.2185	41793	0.9837	0.175	34955806	219872					TRUE	LD filter (R2 < 0.6)
rs12436956	rs10135205	eosinophil count	2020-09-18	32888494	408112 British		14q32.32	14	103316504		RAP2CP1 - EIF5	ENSG00000270938	ENSG00000100664		rs10135205-G	regulatory_region_variant		0.451904	3e-11	10.5229	0.0149477	[0.011-0.019] unit decrease	Genome-wide genotyping array	(A/G)	G	0.391	-69766	0.2467	0.0289	103316504	408112					TRUE	LD filter (R2 < 0.6)
rs12436956	rs10135205	eosinophil count	2019-02-08	30595370	440000 European		14q32.32	14	103316504		RAP2CP1 - EIF5	ENSG00000270938	ENSG00000100664		rs10135205-?	regulatory_region_variant		NR	5e-14	13.301			Genome-wide genotyping array	(A/G)	?	0.391	-69766	0.2467	0.0289	103316504	440000					TRUE	LD filter (R2 < 0.6)
rs7492724	rs10135427	mean corpuscular volume	2021-12-14	34594039	129832 East Asian		14q13.3	14	37218458		MIPOL1			ENSG00000151338	rs10135427-T	intron_variant		0.492096	2e-09	8.69897	0.0215371	[0.014-0.029] unit decrease	Genome-wide genotyping array	(G/T)	T	0.3149	-285690	0.8868	0.101	37218458	129832					TRUE	LD filter (R2 < 0.6)
rs7161243	rs10136790	balding measurement	2019-02-06	30595370	208000 European		14q24.1	14	67935228		RAD51B			ENSG00000182185	rs10136790-?	intron_variant		NR	8e-09	8.09691			Genome-wide genotyping array	(G/C)	?	0.2798	328503	0.3053	0.0373	67935228	208000					TRUE	LD filter (R2 < 0.6)
rs1741177	rs10137488	testosterone measurement	2020-12-14	32042192	178782 European		14q13.2	14	35327916	NR	PSMA6 - NFKBIA	ENSG00000100902	ENSG00000100906		rs10137488-C	intergenic_variant		0.026697	2e-08	7.69897	0.0532906	[0.035-0.072] unit increase	Genome-wide genotyping array	(T/C)	C	0.0419	413903	0.6863	0.0319	35327916	178782					TRUE	LD filter (R2 < 0.6)
rs7161243	rs10139548	hemoglobin measurement	2020-09-21	32888493	746431 African American AfroCaribbean African European East Asian Hispanic Latin American South Asian		14q24.1	14	67995907	NR	RAD51B			ENSG00000182185	rs10139548-A	intron_variant		0.177035	1e-12	12			Genome-wide genotyping array	(G/A)	A	0.2376	389182	0.1987	0.0127	67995907	746431					TRUE	LD filter (R2 < 0.6)
rs1741177	rs10140922	BMI-adjusted hip circumference	2017-05-23	25673412	56910 European 86570 European	up to 36,570 European ancestry men, 30,172 European ancestry women, 915 Filipino ancestry men, 735 Filipino ancestry women, 2,351 African American/Afro-Caribbean ancestry men, 6,258 African American/Afro-Caribbean ancestry women, 2,285 South Asian ancestry men, 506 South Asian ancestry women, 195 Seychellois ancestry men, 266 Seychellois ancestry women	14q13.2	14	35360908	NFKBIA	PSMA6 - NFKBIA	ENSG00000100902	ENSG00000100906		rs10140922-T	intergenic_variant		0.4194	5e-11	10.301	0.0301	[0.021-0.039] unit decrease	Genome-wide genotyping array	(G/T)	T	0.4115	446895	0.2082	0.0196	35360908	143480					TRUE	LD filter (R2 < 0.6)
