## Supplementary Table 5 for "A clustering approach to improve our understanding of the genetic and phenotypic complexity of chronic kidney disease" (part 2 of 3)

### Sheet: Sheet1 (continued)
CKD SNP	Proxy SNPs	Mapped trait (proxy SNP's associated trait)	Date Added to Catalog	PUBMED ID	Initial sample size	Replication sample size	Region	Chr	Position	Reported gene(s)	Mapped gene(s)	Upstream gene ID	Downstream gene ID	SNP gene IDs	Strongest SNP-Risk allele	Context	Effect	Risk Allele frequency	p-value	log10(pvalue)	OR or Beta	95% CI (text)	Genotyping technology	Alleles	Effect allele	MAF	Distance	Dprime	R2 (LD)	Position (hg38)	Sample size	CI (lower)	CI (upper)	BETA	SE	Exclude	Exclusion criteria
rs1741177	rs10140922	BMI-adjusted hip circumference	2017-05-23	25673412	56910 European 86570 European	up to 36,570 European ancestry men, 30,172 European ancestry women, 915 Filipino ancestry men, 735 Filipino ancestry women, 2,351 African American/Afro-Caribbean ancestry men, 6,258 African American/Afro-Caribbean ancestry women, 2,285 South Asian ancestry men, 506 South Asian ancestry women, 195 Seychellois ancestry men, 266 Seychellois ancestry women	14q13.2	14	35360908	NFKBIA	PSMA6 - NFKBIA	ENSG00000100902	ENSG00000100906		rs10140922-T	intergenic_variant		0.4194	3e-09	8.52288	0.0336	[0.022-0.045] unit decrease	Genome-wide genotyping array	(G/T)	T	0.4115	446895	0.2082	0.0196	35360908	143480					TRUE	LD filter (R2 < 0.6)
rs7161243	rs10140925	phosphatidylcholine measurement	2022-02-17	34503513	5662 Pakistani		14q24.1	14	67506915		TMEM229B			ENSG00000198133	rs10140925-C	intron_variant		NR	2e-40	39.699	0.1019	[0.087-0.117] unit decrease	Genome-wide genotyping array	(C/T)	C	0.4247	-99810	0.1747	0.0232	67506915	5662					TRUE	LD filter (R2 < 0.6)
rs7161243	rs10140925	sphingomyelin measurement	2022-02-17	34503513	5662 Pakistani		14q24.1	14	67506915		TMEM229B			ENSG00000198133	rs10140925-C	intron_variant		NR	2e-40	39.699	0.0932	[0.079-0.107] unit decrease	Genome-wide genotyping array	(C/T)	C	0.4247	-99810	0.1747	0.0232	67506915	5662					TRUE	LD filter (R2 < 0.6)
rs10142359	rs10141031	adolescent idiopathic scoliosis	2018-09-20	30019117	196 303		14q24.3	14	73306901	NR	NUMB			ENSG00000133961	rs10141031-?	intron_variant		NR	7e-13	12.1549			Genome-wide genotyping array	(C/G)	?	0.3099	-110931	1	0.1468	73306901	499					TRUE	LD filter (R2 < 0.6)
rs12436956	rs10141157	major depressive disorder	2021-07-27	33479212	at 170756 European at 329443 European		14q32.33	14	103551768	NR	RNU7-160P - BAG5	ENSG00000252469	ENSG00000166170		rs10141157-T	regulatory_region_variant		0.4873	1e-11	11	0.0280913	[0.02-0.036] unit decrease	Genome-wide genotyping array	(T/C)	T	0.4706	165498	0.6367	0.2666	103551768	500199					TRUE	LD filter (R2 < 0.6)
rs12436956	rs10141157	attention deficit hyperactivity disorder, autism spectrum disorder, schizophrenia, bipolar disorder, major depressive disorder	2021-07-27	33479212	19099 European 18381 European 20352 European 170756 European 33640 European 466420 European		14q32.33	14	103551768	NR	RNU7-160P - BAG5	ENSG00000252469	ENSG00000166170		rs10141157-T	regulatory_region_variant		NR	6e-10	9.22185	6.186	NR z score decrease	Genome-wide genotyping array	(T/C)	T	0.4706	165498	0.6367	0.2666	103551768	728648					TRUE	LD filter (R2 < 0.6)
rs12436956	rs10141157	neutrophil count	2021-12-14	34594039	349856 European 82810 East Asian		14q32.33	14	103551768		RNU7-160P - BAG5	ENSG00000252469	ENSG00000166170		rs10141157-C	regulatory_region_variant		NR	3e-09	8.52288	0.0127	[0.0086-0.0168] unit increase	Genome-wide genotyping array	(T/C)	C	0.4706	165498	0.6367	0.2666	103551768	432666					TRUE	LD filter (R2 < 0.6)
rs12436956	rs10141157	autism spectrum disorder	2021-07-27	33479212	at 18381 European at 27969 European		14q32.33	14	103551768	NR	RNU7-160P - BAG5	ENSG00000252469	ENSG00000166170		rs10141157-T	regulatory_region_variant		0.4811	1e-09	9	0.0743501	[0.05-0.098] unit decrease	Genome-wide genotyping array	(T/C)	T	0.4706	165498	0.6367	0.2666	103551768	46350					TRUE	LD filter (R2 < 0.6)
rs12894354	rs10141666	mean corpuscular volume	2021-12-14	34594039	129832 East Asian		14q32.31	14	102503306		ANKRD9			ENSG00000156381	rs10141666-C	3_prime_UTR_variant		0.690231	4e-10	9.39794	0.0246665	[0.017-0.032] unit increase	Genome-wide genotyping array	(T/C)	C	0.3486	-18241	0.9833	0.5655	102503306	129832					TRUE	LD filter (R2 < 0.6)
rs1741177	rs10141892	aspartate aminotransferase measurement	2021-02-19	33547301	389565 European	134,182 East Asian ancestry individuals	14q13.1	14	34715117	CFL2, BAZ1A	CFL2 - RPL12P6	ENSG00000165410	ENSG00000243824		rs10141892-C	regulatory_region_variant		0.59	1e-10	10	6.45	z-score increase	Genome-wide genotyping array	(T/C)	C	0.4437	-198896	0.2086	0.0353	34715117	389565					TRUE	LD filter (R2 < 0.6)
rs1741177	rs10141892	serum alanine aminotransferase measurement	2021-02-19	33547301	390812 European	134,154 East Asian ancestry individuals	14q13.1	14	34715117	CFL2, BAZ1A	CFL2 - RPL12P6	ENSG00000165410	ENSG00000243824		rs10141892-C	regulatory_region_variant		0.59	9e-13	12.0458	7.14	z-score increase	Genome-wide genotyping array	(T/C)	C	0.4437	-198896	0.2086	0.0353	34715117	390812					TRUE	LD filter (R2 < 0.6)
rs77375846	rs1014286	serum ST2 measurement	2014-04-04	23999434	2797		2q12.1	2	102532641	SLC9A4	SLC9A4			ENSG00000180251	rs1014286-G	missense_variant	missense	0.36	3e-33	32.5229	0.11	[0.09-0.13] unit increase	Genome-wide genotyping array	(G/A)	G	0.3776	-5975	1	0.0943	102532641	2797					TRUE	LD filter (R2 < 0.6)
rs12436956	rs10144261	eosinophil count	2020-09-21	32888493	583850 African American AfroCaribbean African European East Asian Hispanic Latin American South Asian		14q32.32	14	103315479	NR	RAP2CP1 - EIF5	ENSG00000270938	ENSG00000100664		rs10144261-C	TF_binding_site_variant		0.467965	1e-12	12			Genome-wide genotyping array	(T/C)	C	0.4183	-70791	0.2208	0.0259	103315479	583850					TRUE	LD filter (R2 < 0.6)
rs7161243	rs10144299	phosphatidylcholine measurement	2022-02-17	34503513	5662 Pakistani		14q24.1	14	67508095		TMEM229B			ENSG00000198133	rs10144299-T	intron_variant		NR	3e-40	39.5229	0.1868	[0.16-0.21] unit decrease	Genome-wide genotyping array	(A/G)	T	0.4028	-98630	0.1346	0.0126	67508095	5662					TRUE	LD filter (R2 < 0.6)
rs7161243	rs10144299	sphingomyelin measurement	2022-02-17	34503513	5662 Pakistani		14q24.1	14	67508095		TMEM229B			ENSG00000198133	rs10144299-G	intron_variant		NR	4e-40	39.3979	0.1405	[0.12-0.16] unit decrease	Genome-wide genotyping array	(A/G)	G	0.4028	-98630	0.1346	0.0126	67508095	5662					TRUE	LD filter (R2 < 0.6)
rs12432201	rs10144321	age at menarche	2015-04-23	25231870	Up 182413 European		14q32.2	14	100416068	DLK1, WDR25	WDR25			ENSG00000176473	rs10144321-A	intron_variant		0.75	9e-15	14.0458	0.04	[0.028-0.052] unit increase	Genome-wide genotyping array	(A/G)	A	0.2812	110922	0.1492	0.0215	100416068	182413					TRUE	LD filter (R2 < 0.6)
rs77335736	rs1014445	smoking status measurement	2022-04-05	34855049	272943 European 226795 European		2q24.2	2	162012693		DPP4			ENSG00000197635	rs1014445-?	intron_variant		NR	6e-10	9.22185			Genome-wide genotyping array	(A/G)	?	0.2009	-220663	0.2513	0.0192	162012693	499738					TRUE	LD filter (R2 < 0.6)
rs1075472	rs10146142	BMI-adjusted hip circumference	2021-08-24	34021172	186825 British		14q32.12	14	92617027	RIN3	RIN3			ENSG00000100599	rs10146142-T	intron_variant		NR	3e-08	7.52288	0.0183139	[0.012-0.025] unit decrease	Genome-wide genotyping array	(G/T)	T	0.2368	-24759	0.7684	0.2022	92617027	186825					TRUE	LD filter (R2 < 0.6)
rs1075472	rs10146346	BMI-adjusted hip circumference	2021-08-24	34021172	219872 British		14q32.12	14	92617227	RIN3	RIN3			ENSG00000100599	rs10146346-A	intron_variant		NR	4e-10	9.39794	0.0188352	[0.013-0.025] unit decrease	Genome-wide genotyping array	(G/A)	A	0.2827	-24559	0.7652	0.1578	92617227	219872					TRUE	LD filter (R2 < 0.6)
rs1741177	rs10146956	response to peritoneal dialysis, peritoneal solute transfer rate	2021-12-13	34197840	2293 White 189 Black 194 Asian 29 Native American 145		14q13.1	14	34798130		BAZ1A			ENSG00000198604	rs10146956-?	intron_variant		NR	3e-06	5.52288	0.05	[0.03-0.07] unit increase	Genome-wide genotyping array	(G/A)	?	0.0527	-115883	0.6432	0.0149	34798130	2850					TRUE	LD filter (R2 < 0.6)
rs56261560	rs10147094	testosterone measurement	2020-12-14	32042192	230454 European		14q32.2	14	99261254	NR	BCL11B			ENSG00000127152	rs10147094-A	intron_variant		0.614111	7e-16	15.1549	0.0219977	[0.016-0.028] unit increase	Genome-wide genotyping array	(A/G)	A	0.4924	-22795	0.4162	0.1376	99261254	230454					TRUE	LD filter (R2 < 0.6)
rs1741177	rs10147194	monocyte count	2020-09-18	32888494	408112 British		14q13.1	14	34768471	BAZ1A	BAZ1A			ENSG00000198604	rs10147194-G	intron_variant		0.123618	5e-10	9.30103	0.0213783	[0.015-0.028] unit increase	Genome-wide genotyping array	(A/G)	G	0.1879	-145542	0.2002	0.0143	34768471	408112					TRUE	LD filter (R2 < 0.6)
rs10151563	rs10147938	birth weight	2019-08-05	31043758	298142 European 6635 African American 1449 Fiino 420 Turkish 365 Moroccan 395 Surinamese 1052 AfroCaribbean 612 Hispanic 1180 Thai 840 Chinese 10133	NR	14q12	14	31416745	HEATR5A	HEATR5A			ENSG00000129493	rs10147938-T	intron_variant		0.386551	4e-08	7.39794	0.014516	[0.0093-0.0197] unit increase	Genome-wide genotyping array	(C/T)	T	0.2284	164848	0.6046	0.2853	31416745	321223					TRUE	LD filter (R2 < 0.6)
rs7161243	rs10148645	sphingomyelin measurement	2022-02-17	34503513	5662 Pakistani		14q24.1	14	67496983		TMEM229B			ENSG00000198133	rs10148645-C	intron_variant		NR	5e-40	39.301	0.0929	[0.079-0.107] unit decrease	Genome-wide genotyping array	(A/T)	C	0.4107	-109742	0.1505	0.0163	67496983	5662					TRUE	LD filter (R2 < 0.6)
rs7161243	rs10148645	phosphatidylcholine measurement	2022-02-17	34503513	5662 Pakistani		14q24.1	14	67496983		TMEM229B			ENSG00000198133	rs10148645-A	intron_variant		NR	4e-40	39.3979	0.0819	[0.07-0.094] unit decrease	Genome-wide genotyping array	(A/T)	A	0.4107	-109742	0.1505	0.0163	67496983	5662					TRUE	LD filter (R2 < 0.6)
rs12432201	rs10148930	mean corpuscular hemoglobin	2019-02-08	30595370	443000 European		14q32.2	14	100134466		EVL			ENSG00000196405	rs10148930-?	intron_variant		NR	7e-11	10.1549			Genome-wide genotyping array	(A/G)	?	0.3552	-170680	0.143	0.0151	100134466	443000					TRUE	LD filter (R2 < 0.6)
rs2297129	rs1014894	chronotype measurement	2019-02-08	30595370	410000 European		14q31.3	14	88889377		TTC8 - NA	ENSG00000165533			rs1014894-?	intergenic_variant		NR	1e-07	7			Genome-wide genotyping array	(T/G)	?	0.4219	419796	0.594	0.1683	88889377	410000					TRUE	LD filter (R2 < 0.6)
rs12436956	rs10149470	unipolar depression, autism spectrum disorder	2019-04-10	30804558	18381 European 27969 European 111902 312113		14q32.33	14	103551616		RNU7-160P - BAG5	ENSG00000252469	ENSG00000166170		rs10149470-A	upstream_gene_variant		0.487	9e-09	8.04576	0.049	[0.033-0.065] unit increase	Genome-wide genotyping array	(A/G)	A	0.4998	165346	0.5896	0.2573	103551616	470365					TRUE	LD filter (R2 < 0.6)
rs12436956	rs10149470	anorexia nervosa, obsessive-compulsive disorder, attention deficit hyperactivity disorder, Tourette syndrome, unipolar depression, autism spectrum disorder, schizophrenia, bipolar disorder	2020-02-11	31835028	19009 European 3495 European 18381 European 20352 European 130664 European 2688 European 33640 European 4645 European 's 494162 European		14q32.33	14	103551616	BAG5, APOPT1	RNU7-160P - BAG5	ENSG00000252469	ENSG00000166170		rs10149470-?	upstream_gene_variant			5e-13	12.301			Genome-wide genotyping array	(A/G)	?	0.4998	165346	0.5896	0.2573	103551616	727036					TRUE	LD filter (R2 < 0.6)
rs12436956	rs10149470	intelligence, self reported educational attainment	2018-01-12	29186694	436124 European		14q32.33	14	103551616	RNU7-160P	RNU7-160P - BAG5	ENSG00000252469	ENSG00000166170		rs10149470-?	upstream_gene_variant		NR	2e-09	8.69897	5.982	z score decrease	Genome-wide genotyping array	(A/G)	?	0.4998	165346	0.5896	0.2573	103551616	436124					TRUE	LD filter (R2 < 0.6)
rs12436956	rs10149470	intelligence	2018-02-23	29326435	120934 British 127548		14q32.33	14	103551616	RNU7-160P	RNU7-160P - BAG5	ENSG00000252469	ENSG00000166170		rs10149470-A	upstream_gene_variant		NR	5e-11	10.301	0.0196753	[0.014-0.026] unit decrease	Genome-wide genotyping array	(A/G)	A	0.4998	165346	0.5896	0.2573	103551616	248482					TRUE	LD filter (R2 < 0.6)
rs12436956	rs10149470	unipolar depression, bipolar disorder	2020-08-17	31926635	164933 European 20352 European 439741 European		14q32.33	14	103551616	NR	RNU7-160P - BAG5	ENSG00000252469	ENSG00000166170		rs10149470-G	upstream_gene_variant		NR	1e-10	10	1.03093		Genome-wide genotyping array	(A/G)	G	0.4998	165346	0.5896	0.2573	103551616	625026					TRUE	LD filter (R2 < 0.6)
rs12436956	rs10149470	unipolar depression	2018-07-11	29700475	135458 European 344901 European		14q32.33	14	103551616	BAG5, APOPT1	RNU7-160P - BAG5	ENSG00000252469	ENSG00000166170		rs10149470-G	upstream_gene_variant		0.51	3e-09	8.52288	1.03093	[1.02-1.04]	Genome-wide genotyping array	(A/G)	G	0.4998	165346	0.5896	0.2573	103551616	480359					TRUE	LD filter (R2 < 0.6)
rs12436956	rs10149470	unipolar depression	2019-03-19	30718901	118811 European 327427 European 127552 233763	414,055 European ancestry cases, 892,299 European ancestry controls	14q32.33	14	103551616	NR	RNU7-160P - BAG5	ENSG00000252469	ENSG00000166170		rs10149470-G	upstream_gene_variant		0.5131	7e-22	21.1549	1.02041	[1.02-1.02]	Genome-wide genotyping array	(A/G)	G	0.4998	165346	0.5896	0.2573	103551616	807553					TRUE	LD filter (R2 < 0.6)
rs12436956	rs10149470	intelligence	2019-02-06	29520040	1247 European 86493 European		14q32.33	14	103551616	CKB, TRMT61A	RNU7-160P - BAG5	ENSG00000252469	ENSG00000166170		rs10149470-A	upstream_gene_variant		0.486	4e-08	7.39794	5.49	NR z-score decrease	Genome-wide genotyping array	(A/G)	A	0.4998	165346	0.5896	0.2573	103551616	87740					TRUE	LD filter (R2 < 0.6)
rs12436956	rs10149470	intelligence	2018-01-12	29186694	107207 European		14q32.33	14	103551616	RNU7-160P	RNU7-160P - BAG5	ENSG00000252469	ENSG00000166170		rs10149470-?	upstream_gene_variant		NR	3e-09	8.52288	5.951	z score decrease	Genome-wide genotyping array	(A/G)	?	0.4998	165346	0.5896	0.2573	103551616	107207					TRUE	LD filter (R2 < 0.6)
rs12894354	rs10150698	body height	2019-10-16	31562340	159095 Japanese	32,692 Japanese ancestry individuals	14q32.31	14	102511539	ANKRD9, MIR4309	ANKRD9 - MIR4309	ENSG00000156381	ENSG00000266015		rs10150698-?	regulatory_region_variant		NR	2e-11	10.699	0.0197143	[0.014-0.025] unit decrease	Genome-wide genotyping array	(T/C)	?	0.4391	-10008	0.9836	0.3869	102511539	159095					TRUE	LD filter (R2 < 0.6)
rs56261560	rs10150710	schizophrenia	2021-07-27	33479212	at 33640 European at 43456 European		14q32.2	14	99253343	NR	BCL11B			ENSG00000127152	rs10150710-T	intron_variant		0.4404	3e-08	7.52288	0.0628298	[0.041-0.085] unit increase	Genome-wide genotyping array	(T/C)	T	0.4085	-30706	0.3286	0.0575	99253343	77096					TRUE	LD filter (R2 < 0.6)
rs1741177	rs10150899	BMI-adjusted hip circumference	2021-08-24	34021172	186825 British		14q13.2	14	35151153	KIAA0391	PRORP			ENSG00000100890	rs10150899-G	intron_variant		NR	1e-08	8	0.0240949	[0.016-0.032] unit increase	Genome-wide genotyping array	(G/T)	G	0.2556	237140	0.6256	0.2078	35151153	186825					TRUE	LD filter (R2 < 0.6)
rs7161243	rs10151023	adolescent idiopathic scoliosis	2018-09-20	30019117	196 303		14q24.1	14	67597939	NR	PIGH			ENSG00000100564	rs10151023-?	intron_variant		NR	4e-06	5.39794			Genome-wide genotyping array	(G/C)	?	0.2432	-8786	0.2397	0.0179	67597939	499					TRUE	LD filter (R2 < 0.6)
rs34357137	rs1015149	PR interval	2020-07-24	32439900	271570 European		6p21.1	6	41691151	TFEB	TFEB			ENSG00000112561	rs1015149-T	synonymous_variant	synonymous	0.4688	2e-11	10.699	0.4463	[0.32-0.58] ms increase	Genome-wide genotyping array	(C/T)	T	0.4619	-13152	0.6196	0.1084	41691151	271570					TRUE	LD filter (R2 < 0.6)
rs34357137	rs1015149	PR interval	2020-07-24	32439900	271570 European 8173 African American 12823 Hispanic/Latino		6p21.1	6	41691151	TFEB	TFEB			ENSG00000112561	rs1015149-T	synonymous_variant	synonymous	0.47	2e-12	11.699	0.45	[0.33-0.57] ms increase	Genome-wide genotyping array	(C/T)	T	0.4619	-13152	0.6196	0.1084	41691151	292566					TRUE	LD filter (R2 < 0.6)
rs12148121	rs10152544	atopic eczema	2022-01-04	34116867	2597 Japanese 110504 Japanese 25685 European 76768 European		15q22.33	15	67152409		SMAD3			ENSG00000166949	rs10152544-?	intron_variant		NR	5e-13	12.301	0.93	[0.91-0.95]	Genome-wide genotyping array	(C/T)	?	0.4277	-50175	0.2913	0.0382	67152409	215554					TRUE	LD filter (R2 < 0.6)
rs12148121	rs10152593	balding measurement	2019-02-01	30573740	205327 European		15q22.33	15	67183097	NR	SMAD3			ENSG00000166949	rs10152593-T	intron_variant		0.295554	1e-12	12	0.0244017	[0.018-0.031] unit increase	Genome-wide genotyping array	(C/T)	T	0.3674	-19487	0.9385	0.5098	67183097	205327					TRUE	LD filter (R2 < 0.6)
rs12148121	rs10152593	childhood onset asthma	2020-04-17	31669095	13435 European 393186 European		15q22.33	15	67183097	NR	SMAD3			ENSG00000166949	rs10152593-?	intron_variant		NR	8e-12	11.0969			Genome-wide genotyping array	(C/T)	?	0.3674	-19487	0.9385	0.5098	67183097	406621					TRUE	LD filter (R2 < 0.6)
rs12148121	rs10152593	balding measurement	2019-02-06	30595370	208000 European		15q22.33	15	67183097		SMAD3			ENSG00000166949	rs10152593-?	intron_variant		NR	9e-09	8.04576			Genome-wide genotyping array	(C/T)	?	0.3674	-19487	0.9385	0.5098	67183097	208000					TRUE	LD filter (R2 < 0.6)
rs883541	rs10153240	bilirubin measurement	2021-12-14	34594039	342829 European 124341 East Asian		17q24.2	17	68437315		WIPI1			ENSG00000070540	rs10153240-G	intron_variant		NR	2e-10	9.69897	0.013	[0.0091-0.0169] unit increase	Genome-wide genotyping array	(C/G)	G	0.4962	-15666	0.9024	0.2873	68437315	467170					TRUE	LD filter (R2 < 0.6)
rs13108218	rs10155132	Agents acting on the renin-angiotensin system use measurement	2019-06-21	31015401	62752 European 174778 European		4p16.3	4	3367773	RGS12	RGS12			ENSG00000159788	rs10155132-A	intron_variant		0.39295	3e-08	7.52288	0.0343126	[0.022-0.046] unit decrease	Genome-wide genotyping array	(A/G)	A	0.2618	-74431	0.3588	0.0371	3367773	237530					TRUE	LD filter (R2 < 0.6)
rs13108218	rs10155132	Agents acting on the renin-angiotensin system use measurement	2021-12-14	34594039	62752 European 174778 European 45820 East Asian 132906 East Asian		4p16.3	4	3367773		RGS12			ENSG00000159788	rs10155132-G	intron_variant		NR	1e-10	10	0.0324	[0.023-0.042] unit increase	Genome-wide genotyping array	(A/G)	G	0.2618	-74431	0.3588	0.0371	3367773	416256					TRUE	LD filter (R2 < 0.6)
rs688540	rs10157710	albuminuria	2018-10-19	30220432	302687 European		1p33	1	47496019	FOXD2, TRABD2B	FOXD2 - RPL21P24	ENSG00000186564	ENSG00000229554		rs10157710-T	intergenic_variant		0.802	3e-13	12.5229	0.01599	[0.012-0.02] unit increase	Genome-wide genotyping array	(C/T)	T	0.3283	-40756	0.406	0.0135	47496019	302687					TRUE	LD filter (R2 < 0.6)
rs688540	rs10157710	urinary albumin to creatinine ratio	2019-05-07	30910378	218759 European	109,530 European ancestry individuals	1p33	1	47496019	FOXD2	FOXD2 - RPL21P24	ENSG00000186564	ENSG00000229554		rs10157710-T	intergenic_variant		0.8009	1e-13	13	0.026	[0.018-0.034] unit increase	Genome-wide genotyping array	(C/T)	T	0.3283	-40756	0.406	0.0135	47496019	218759					TRUE	LD filter (R2 < 0.6)
rs688540	rs10157710	albuminuria	2018-11-19	30220432	382500 European		1p33	1	47496019	FOXD2, TRABD2B	FOXD2 - RPL21P24	ENSG00000186564	ENSG00000229554		rs10157710-T	intergenic_variant		0.802	1e-19	19	0.019	[0.015-0.023] unit increase	Genome-wide genotyping array	(C/T)	T	0.3283	-40756	0.406	0.0135	47496019	382500					TRUE	LD filter (R2 < 0.6)
rs953492	rs10158537	glomerular filtration rate	2019-03-19	30604766	134070 European 143658 East Asian 26344 Hispanic Latino 8224 African American		1q43	1	243324884	SDCCAG8	SDCCAG8			ENSG00000276111	rs10158537-G	intron_variant		0.243	1e-08	8	0.361	[0.16-0.57] ml/min/1.73m2 decrease	Genome-wide genotyping array	(C/G)	G	0.2867	16994	0.9729	0.4024	243324884	312296					TRUE	LD filter (R2 < 0.6)
rs4525087	rs10158878	Abnormality of refraction	2020-05-28	32231278	542934 European		1p36.12	1	22932928	EPHB2	EPHB2 - LACTBL1	ENSG00000133216	ENSG00000215906		rs10158878-?	intergenic_variant			5e-10	9.30103			Genome-wide genotyping array	(C/G)	?	0.3674	-432808	0.2214	0.0286	22932928	542934					TRUE	LD filter (R2 < 0.6)
rs6664388	rs10159271	serum metabolite measurement	2021-07-09	33031748	3926 Hispanic/Latino		1p36.21	1	15586626	AGMAT, DDI2	DNAJC16			ENSG00000116138	rs10159271-G	non_coding_transcript_exon_variant		0.46881	4e-77	76.3979	0.416	[0.37-0.46] unit increase	Genome-wide genotyping array	(G/A)	G	0.3782	4879	0.9924	0.3164	15586626	3926					TRUE	LD filter (R2 < 0.6)
rs45619934	rs10159271	serum metabolite measurement	2021-07-09	33031748	3926 Hispanic/Latino		1p36.21	1	15586626	AGMAT, DDI2	DNAJC16			ENSG00000116138	rs10159271-G	non_coding_transcript_exon_variant		0.46881	4e-77	76.3979	0.416	[0.37-0.46] unit increase	Genome-wide genotyping array	(G/A)	G	0.3782	1174	0.9961	0.2241	15586626	3926					TRUE	LD filter (R2 < 0.6)
rs688540	rs10159356	gut microbiome measurement	2022-07-01	35115690	7738 European		1p33	1	47637467		ATP6V0E1P4 - LINC01738	ENSG00000227883	ENSG00000227947		rs10159356-G	intergenic_variant		0.307959	8e-09	8.09691	0.140708	[0.093-0.188] unit decrease	Genome-wide genotyping array	(A/G)	G	0.2819	100692	0.1873	0.015	47637467	7738					TRUE	LD filter (R2 < 0.6)
rs11604451	rs10160596	mean corpuscular hemoglobin concentration	2020-09-18	32888494	408112 British		11q13.1	11	65583893	EHBP1L1	EHBP1L1			ENSG00000173442	rs10160596-A	non_coding_transcript_exon_variant		0.265545	2e-15	14.699	0.0204847	[0.016-0.025] unit decrease	Genome-wide genotyping array	(G/A)	A	0.153	-200346	0.4578	0.0126	65583893	408112					TRUE	LD filter (R2 < 0.6)
rs11604451	rs10160596	mean corpuscular hemoglobin concentration	2020-09-21	32888493	642173 African American AfroCaribbean African European East Asian Hispanic Latin American South Asian		11q13.1	11	65583893	NR	EHBP1L1			ENSG00000173442	rs10160596-A	non_coding_transcript_exon_variant		0.231365	4e-19	18.3979			Genome-wide genotyping array	(G/A)	A	0.153	-200346	0.4578	0.0126	65583893	642173					TRUE	LD filter (R2 < 0.6)
rs11604451	rs10160596	mean corpuscular hemoglobin concentration	2017-08-30	27863252	172851 European		11q13.1	11	65583893	EHBP1L1	EHBP1L1			ENSG00000173442	rs10160596-A	non_coding_transcript_exon_variant		0.2655	1e-11	11	0.0268483	[0.019-0.035] unit decrease	Genome-wide genotyping array	(G/A)	A	0.153	-200346	0.4578	0.0126	65583893	172851					TRUE	LD filter (R2 < 0.6)
rs11604451	rs10160596	mean corpuscular hemoglobin	2020-09-18	32888494	408112 British		11q13.1	11	65583893	EHBP1L1	EHBP1L1			ENSG00000173442	rs10160596-A	non_coding_transcript_exon_variant		0.265494	1e-34	34	0.0312803	[0.026-0.036] unit decrease	Genome-wide genotyping array	(G/A)	A	0.153	-200346	0.4578	0.0126	65583893	408112					TRUE	LD filter (R2 < 0.6)
rs11604451	rs10160596	red blood cell distribution width	2020-09-18	32888494	408112 British		11q13.1	11	65583893	EHBP1L1	EHBP1L1			ENSG00000173442	rs10160596-A	non_coding_transcript_exon_variant		0.265385	3e-61	60.5229	0.0424686	[0.037-0.048] unit increase	Genome-wide genotyping array	(G/A)	A	0.153	-200346	0.4578	0.0126	65583893	408112					TRUE	LD filter (R2 < 0.6)
rs11604451	rs10160596	mean corpuscular hemoglobin concentration	2021-12-14	34594039	350468 European 135482 East Asian		11q13.1	11	65583893		EHBP1L1			ENSG00000173442	rs10160596-A	non_coding_transcript_exon_variant		NR	2e-10	9.69897	0.0155	[0.011-0.02] unit decrease	Genome-wide genotyping array	(G/A)	A	0.153	-200346	0.4578	0.0126	65583893	485950					TRUE	LD filter (R2 < 0.6)
rs11604451	rs10160596	mean corpuscular volume	2020-09-18	32888494	408112 British		11q13.1	11	65583893	EHBP1L1	EHBP1L1			ENSG00000173442	rs10160596-A	non_coding_transcript_exon_variant		0.265508	2e-24	23.699	0.0266838	[0.022-0.031] unit decrease	Genome-wide genotyping array	(G/A)	A	0.153	-200346	0.4578	0.0126	65583893	408112					TRUE	LD filter (R2 < 0.6)
rs11604451	rs10160596	total blood protein measurement	2021-12-14	34594039	314921 European 133321 East Asian		11q13.1	11	65583893		EHBP1L1			ENSG00000173442	rs10160596-A	non_coding_transcript_exon_variant		NR	4e-14	13.3979	0.0195	[0.014-0.025] unit decrease	Genome-wide genotyping array	(G/A)	A	0.153	-200346	0.4578	0.0126	65583893	448242					TRUE	LD filter (R2 < 0.6)
rs11604451	rs10160596	mean corpuscular hemoglobin	2019-02-08	30595370	443000 European		11q13.1	11	65583893		EHBP1L1			ENSG00000173442	rs10160596-?	non_coding_transcript_exon_variant		NR	4e-43	42.3979			Genome-wide genotyping array	(G/A)	?	0.153	-200346	0.4578	0.0126	65583893	443000					TRUE	LD filter (R2 < 0.6)
rs11604451	rs10160596	mean corpuscular hemoglobin concentration	2020-09-21	32888493	491553 European		11q13.1	11	65583893	NR	EHBP1L1			ENSG00000173442	rs10160596-A	non_coding_transcript_exon_variant		0.264147	1e-17	17	0.019576	[0.015-0.024] SD unit decrease	Genome-wide genotyping array	(G/A)	A	0.153	-200346	0.4578	0.0126	65583893	491553					TRUE	LD filter (R2 < 0.6)
rs11604451	rs10160596	erythrocyte count	2019-02-08	30595370	445000 European		11q13.1	11	65583893		EHBP1L1			ENSG00000173442	rs10160596-?	non_coding_transcript_exon_variant		NR	9e-13	12.0458			Genome-wide genotyping array	(G/A)	?	0.153	-200346	0.4578	0.0126	65583893	445000					TRUE	LD filter (R2 < 0.6)
rs11604451	rs10160596	mean corpuscular hemoglobin	2017-08-30	27863252	172332 European		11q13.1	11	65583893	EHBP1L1	EHBP1L1			ENSG00000173442	rs10160596-A	non_coding_transcript_exon_variant		0.2654	1e-11	11	0.0275008	[0.02-0.035] unit decrease	Genome-wide genotyping array	(G/A)	A	0.153	-200346	0.4578	0.0126	65583893	172332					TRUE	LD filter (R2 < 0.6)
rs3060	rs10160802	lysophosphatidylcholine measurement	2022-05-10	33414548	16839 Caucasian		11q13.5	11	75746905		RN7SL786P - DGAT2-DT	ENSG00000263993	ENSG00000247867		rs10160802-A	intergenic_variant		0.895	2e-16	15.699	8.238	(zscore) increase	Genome-wide genotyping array	(A/C)	A	0.1753	-53622	0.9461	0.5411	75746905	16839					TRUE	LD filter (R2 < 0.6)
rs1741177	rs10162508	creatine kinase measurement	2018-07-28	29403010	106080 Japanese		14q13.2	14	35339056	PSMA6, NFKBIA	PSMA6 - NFKBIA	ENSG00000100902	ENSG00000100906		rs10162508-?	intergenic_variant		NR	3e-11	10.5229	0.03118	[0.022-0.04] unit increase novel	Genome-wide genotyping array	(G/A)	?	0.4245	425043	0.4779	0.109	35339056	106080					TRUE	LD filter (R2 < 0.6)
rs12907511	rs10163145	response to bronchodilator, FEV/FEC ratio	2016-10-14	26634245	10094 European 3260 African American 178		15q25.1	15	78782993	ADAMTS7	ADAMTS7			ENSG00000136378	rs10163145-A	intron_variant		0.371	9e-07	6.04576	0.012	unit decrease	Genome-wide genotyping array	(G/A)	A	0.2951	77274	0.2628	0.0284	78782993	13532					TRUE	LD filter (R2 < 0.6)
rs7252778	rs10164318	educational attainment	2022-07-01	35361970	3037499 European		19q13.11	19	32968392		CEP89			ENSG00000121289	rs10164318-T	intron_variant		0.3276	3e-09	8.52288	0.00659677	[0.0044-0.0088] unit increase	Genome-wide genotyping array	(T/G)	T	0.3163	98929	0.9501	0.3677	32968392	3037499					TRUE	LD filter (R2 < 0.6)
rs8101667	rs10164318	educational attainment	2022-07-01	35361970	3037499 European		19q13.11	19	32968392		CEP89			ENSG00000121289	rs10164318-T	intron_variant		0.3276	3e-09	8.52288	0.00659677	[0.0044-0.0088] unit increase	Genome-wide genotyping array	(T/G)	T	0.3163	56879	0.5655	0.2589	32968392	3037499					TRUE	LD filter (R2 < 0.6)
rs7320064	rs1016447	self reported educational attainment	2018-11-12	30038396	1311438 European		13q22.1	13	74266575	Intergenic	LINC00402 - RNY1P5	ENSG00000235532	ENSG00000206617		rs1016447-T	intergenic_variant		0.19	3e-08	7.52288	0.0093	[0.006-0.0126] unit increase	Genome-wide genotyping array	(C/T)	T	0.2999	109732	0.3377	0.0995	74266575	1311438					TRUE	LD filter (R2 < 0.6)
rs17050272	rs10164550	puberty onset measurement	2020-12-10	32210231	205354 European		2q14.2	2	120401629		INHBB - LINC01101	ENSG00000163083	ENSG00000280409		rs10164550-A	intergenic_variant		NR	2e-10	9.69897	0.0218353	[0.015-0.029] years increase	Genome-wide genotyping array	(G/A)	A	0.402	-147235	0.2339	0.0165	120401629	205354					TRUE	LD filter (R2 < 0.6)
rs6546869	rs10165862	intelligence	2018-02-23	29326435	120934 British 127548		2p13.1	2	73383615	ALMS1	RPSAP28 - ALMS1	ENSG00000214484	ENSG00000116127		rs10165862-T	intron_variant		NR	5e-09	8.30103	0.0184225	[0.012-0.025] unit decrease	Genome-wide genotyping array	(C/T)	T	0.4403	-285022	0.9547	0.4237	73383615	248482					TRUE	LD filter (R2 < 0.6)
rs12614953	rs10166054	BMI-adjusted waist circumference	2020-04-17	31669095	457690 European		2p21	2	43391901	NR	THADA			ENSG00000115970	rs10166054-?	non_coding_transcript_exon_variant		NR	1e-10	10			Genome-wide genotyping array	(T/C)	?	0.352	197579	0.2627	0.0376	43391901	457690					TRUE	LD filter (R2 < 0.6)
rs12614953	rs10166054	balding measurement	2019-02-06	30595370	208000 European		2p21	2	43391901		THADA			ENSG00000115970	rs10166054-?	non_coding_transcript_exon_variant		NR	4e-25	24.3979			Genome-wide genotyping array	(T/C)	?	0.352	197579	0.2627	0.0376	43391901	208000					TRUE	LD filter (R2 < 0.6)
rs6708702	rs10170108	age at menarche	2019-02-08	30595370	242000 European		2q22.1	2	136692386		NA - THSD7B		ENSG00000144229		rs10170108-?	intergenic_variant		NR	1e-12	12			Genome-wide genotyping array	(G/A)	?	0.4748	375824	0.1881	0.0282	136692386	242000					TRUE	LD filter (R2 < 0.6)
rs12614953	rs10171620	hemoglobin measurement	2021-12-14	34594039	350474 European 152447 East Asian		2p21	2	43201919		LINC02580 - ZFP36L2	ENSG00000230587	ENSG00000152518		rs10171620-T	intergenic_variant		NR	5e-23	22.301	0.0169	[0.014-0.02] unit decrease	Genome-wide genotyping array	(G/T)	T	0.3131	7597	0.7848	0.2816	43201919	502921					TRUE	LD filter (R2 < 0.6)
rs12614953	rs10171620	hemoglobin measurement	2020-09-18	32888494	408112 British		2p21	2	43201919	THADA	LINC02580 - ZFP36L2	ENSG00000230587	ENSG00000152518		rs10171620-T	intergenic_variant		0.472536	4e-19	18.3979	0.0198101	[0.015-0.024] unit decrease	Genome-wide genotyping array	(G/T)	T	0.3131	7597	0.7848	0.2816	43201919	408112					TRUE	LD filter (R2 < 0.6)
rs2551644	rs10172309	vital capacity	2019-02-08	30595370	372000 European		2q33.3	2	207743915		CCNYL1			ENSG00000163249	rs10172309-?	intron_variant		NR	7e-11	10.1549			Genome-wide genotyping array	(G/C)	?	0.0343	167915	0.2734	0.0195	207743915	372000					TRUE	LD filter (R2 < 0.6)
rs12614953	rs10173251	type 2 diabetes mellitus	2021-12-14	34594039	38841 European 451248 European 45383 East Asian 132032 East Asian		2p21	2	43302369		THADA			ENSG00000115970	rs10173251-G	intron_variant		NR	6e-14	13.2218	0.1062	[0.079-0.134] unit decrease	Genome-wide genotyping array	(C/G)	G	0.0998	108047	0.345	0.0132	43302369	667504					TRUE	LD filter (R2 < 0.6)
rs10182296	rs10174077	squamous cell lung carcinoma	2017-09-18	28604730	7426 European 55627 European		2q23.3	2	151625198	NEB	NEB			ENSG00000183091	rs10174077-T	intron_variant		0.476669	1e-06	6	1.09929	[1.057900617-1.142297942]	Genome-wide genotyping array	(C/T)	T	0.2656	109979	0.8351	0.1627	151625198	63053					TRUE	LD filter (R2 < 0.6)
rs13026220	rs10174206	neuroticism measurement	2018-10-31	29942085	449484 European		2q23.1	2	148058092	NR	MBD5			ENSG00000204406	rs10174206-T	intron_variant		NR	3e-10	9.52288	6.307	z score decrease	Genome-wide genotyping array	(T/G)	T	0.0527	229202	1	0.0233	148058092	449484					TRUE	LD filter (R2 < 0.6)
rs13026220	rs10174206	feeling emotionally hurt measurement	2019-01-22	29500382	372047 European		2q23.1	2	148058092	NR	MBD5			ENSG00000204406	rs10174206-T	intron_variant		0.197658	1e-09	9	6.11	z score decrease	Genome-wide genotyping array	(T/G)	T	0.0527	229202	1	0.0233	148058092	372047					TRUE	LD filter (R2 < 0.6)
rs2469953	rs10174652	white matter microstructure measurement	2020-02-05	31666681	17706 European		2q33.2	2	203562617	NR	RAPH1 - NA	ENSG00000173166			rs10174652-?	regulatory_region_variant			2e-09	8.69897			Genome-wide genotyping array	(A/G)	?	0.0956	105042	0.9056	0.1284	203562617	17706					TRUE	LD filter (R2 < 0.6)
rs11071738	rs1017545	serum metabolite measurement	2018-09-12	23093944	1678 European		15q22.2	15	63261795	RAB8B	RAB8B			ENSG00000166128	rs1017545-?	intron_variant		NR	5e-15	14.301	0.03716	[NR] unit increase	Genome-wide genotyping array	(T/C)	?	0.4097	-26161	0.8301	0.1792	63261795	1678					TRUE	LD filter (R2 < 0.6)
rs11123169	rs10175462	calcium measurement	2021-06-29	33462484	313387 European 5576 African 6696 South Asian		2q14.1	2	113230915	NR	PAX8, PAX8-AS1			ENSG00000125618, ENSG00000189223	rs10175462-A	intron_variant		NR	1e-09	9	0.0157	[0.011-0.021] unit increase	Genome-wide genotyping array	(G/A)	A	0.3836	21417	0.7073	0.382	113230915	325659					TRUE	LD filter (R2 < 0.6)
rs11123169	rs10175462	serum urea measurement	2021-06-29	33462484	342286 European 6015 African 7336 South Asian		2q14.1	2	113230915	NR	PAX8, PAX8-AS1			ENSG00000125618, ENSG00000189223	rs10175462-A	intron_variant		NR	5e-24	23.301	0.0251	[0.02-0.03] unit increase	Genome-wide genotyping array	(G/A)	A	0.3836	21417	0.7073	0.382	113230915	355637					TRUE	LD filter (R2 < 0.6)
rs11123169	rs10175462	IGF-1 measurement	2021-06-29	33462484	340567 European 5974 African 7283 South Asian		2q14.1	2	113230915	NR	PAX8, PAX8-AS1			ENSG00000125618, ENSG00000189223	rs10175462-A	intron_variant		NR	2e-14	13.699	0.019	[0.014-0.024] unit increase	Genome-wide genotyping array	(G/A)	A	0.3836	21417	0.7073	0.382	113230915	353824					TRUE	LD filter (R2 < 0.6)
rs11123169	rs10175462	cystatin C measurement	2021-06-29	33462484	342399 European 6015 African 7338 South Asian		2q14.1	2	113230915	NR	PAX8, PAX8-AS1			ENSG00000125618, ENSG00000189223	rs10175462-A	intron_variant		NR	1e-11	11	0.0168	[0.012-0.022] unit increase	Genome-wide genotyping array	(G/A)	A	0.3836	21417	0.7073	0.382	113230915	355752					TRUE	LD filter (R2 < 0.6)
rs11123169	rs10175462	urate measurement	2021-06-29	33462484	342087 European 6011 African 7328 South Asian		2q14.1	2	113230915	NR	PAX8, PAX8-AS1			ENSG00000125618, ENSG00000189223	rs10175462-A	intron_variant		NR	5e-13	12.301	0.018	[0.013-0.023] unit increase	Genome-wide genotyping array	(G/A)	A	0.3836	21417	0.7073	0.382	113230915	355426					TRUE	LD filter (R2 < 0.6)
rs11123169	rs10175462	cancer	2020-11-13	32887889	64962 European 410350 European		2q14.1	2	113230915		PAX8, PAX8-AS1			ENSG00000125618, ENSG00000189223	rs10175462-G	intron_variant		0.638323	3e-11	10.5229	1.145	[1.1-1.191]	Genome-wide genotyping array	(G/A)	G	0.3836	21417	0.7073	0.382	113230915	475312					TRUE	LD filter (R2 < 0.6)
rs11123169	rs10175462	cervical carcinoma	2020-11-13	32887889	6563 European 410350 European		2q14.1	2	113230915		PAX8, PAX8-AS1			ENSG00000125618, ENSG00000189223	rs10175462-G	intron_variant		0.638323	8e-14	13.0969	1.1519	NR	Genome-wide genotyping array	(G/A)	G	0.3836	21417	0.7073	0.382	113230915	416913					TRUE	LD filter (R2 < 0.6)
rs11123169	rs10175462	cervical carcinoma, Cervical Intraepithelial Neoplasia Grade 2/3	2021-10-11	33794208	764 European 4005 European 3 145545 European		2q14.1	2	113230915	PAX8	PAX8, PAX8-AS1			ENSG00000125618, ENSG00000189223	rs10175462-?	intron_variant		NR	1e-09	9	0.87	[0.84-0.91]	Genome-wide genotyping array	(G/A)	?	0.3836	21417	0.7073	0.382	113230915	150317					TRUE	LD filter (R2 < 0.6)
rs2469953	rs10176600	white matter microstructure measurement	2020-02-05	31666681	17706 European		2q33.2	2	203538070	NR	RAPH1 - NA	ENSG00000173166			rs10176600-?	intergenic_variant			1e-08	8			Genome-wide genotyping array	(A/G)	?	0.0982	80495	0.9523	0.1463	203538070	17706					TRUE	LD filter (R2 < 0.6)
rs60980181	rs10177093	BMI-adjusted waist-hip ratio	2021-08-24	34021172	186825 British		2q32.1	2	187349092	AC007319.1, CALCRL	CALCRL			ENSG00000064989	rs10177093-G	intron_variant		NR	6e-10	9.22185	0.0193906	[0.013-0.026] unit decrease	Genome-wide genotyping array	(G/T)	G	0.4593	45252	0.968	0.2129	187349092	186825					TRUE	LD filter (R2 < 0.6)
rs60980181	rs10177093	BMI-adjusted waist circumference	2020-04-17	31669095	457690 European		2q32.1	2	187349092	NR	CALCRL			ENSG00000064989	rs10177093-?	intron_variant		NR	1e-13	13			Genome-wide genotyping array	(G/T)	?	0.4593	45252	0.968	0.2129	187349092	457690					TRUE	LD filter (R2 < 0.6)
rs60980181	rs10177093	waist-hip ratio	2019-02-08	30595370	458000 European		2q32.1	2	187349092		CALCRL			ENSG00000064989	rs10177093-?	intron_variant		NR	4e-29	28.3979			Genome-wide genotyping array	(G/T)	?	0.4593	45252	0.968	0.2129	187349092	458000					TRUE	LD filter (R2 < 0.6)
rs60980181	rs10177093	BMI-adjusted waist circumference	2021-08-24	34021172	219872 British		2q32.1	2	187349092	AC007319.1, CALCRL	CALCRL			ENSG00000064989	rs10177093-G	intron_variant		NR	5e-14	13.301	0.0215269	[0.016-0.027] unit decrease	Genome-wide genotyping array	(G/T)	G	0.4593	45252	0.968	0.2129	187349092	219872					TRUE	LD filter (R2 < 0.6)
rs60980181	rs10177093	BMI-adjusted waist-hip ratio	2021-08-24	34021172	186825 British		2q32.1	2	187349092	AC007319.1, CALCRL	CALCRL			ENSG00000064989	rs10177093-G	intron_variant		NR	4e-09	8.39794	0.0183996	[0.012-0.025] unit decrease	Genome-wide genotyping array	(G/T)	G	0.4593	45252	0.968	0.2129	187349092	186825					TRUE	LD filter (R2 < 0.6)
rs60980181	rs10177093	BMI-adjusted waist-hip ratio	2020-04-17	31669095	457690 European		2q32.1	2	187349092	NR	CALCRL			ENSG00000064989	rs10177093-?	intron_variant		NR	5e-29	28.301			Genome-wide genotyping array	(G/T)	?	0.4593	45252	0.968	0.2129	187349092	457690					TRUE	LD filter (R2 < 0.6)
rs11039221	rs1017730	anxiety	2018-10-31	29942085	348219 European		11p11.2	11	47711942	NR	AGBL2			ENSG00000165923	rs1017730-A	intron_variant		NR	6e-09	8.22185	0.01601	[0.011-0.021] unit increase	Genome-wide genotyping array	(G/A)	A	0.1699	305755	0.9633	0.3901	47711942	348219					TRUE	LD filter (R2 < 0.6)
rs2063724	rs1017908	aspartate aminotransferase measurement	2021-12-14	34594039	342990 European 150068 East Asian		11q14.1	11	78237049		GAB2			ENSG00000033327	rs1017908-C	intron_variant		NR	3e-21	20.5229	0.0222	[0.018-0.027] unit decrease	Genome-wide genotyping array	(T/C)	C	0.229	-184982	0.9578	0.5826	78237049	493058					TRUE	LD filter (R2 < 0.6)
rs4491726	rs10179584	glomerular filtration rate	2019-09-23	31451708	70762 European 152624 European 20967 African American 36369 African American	567,401 European ancestry individuals, 165,726 East Asian ancestry individuals, 13,359 South Asian ancestry individuals, 13,842 African American ancestry individuals, 4,961 Hispanic ancestry individuals	2p24.2	2	18497405	NT5C1B-RDH14	NA - RDH14		ENSG00000240857		rs10179584-T	intron_variant		0.6558	5e-15	14.301	0.0028	[0.002-0.0036] unit increase	Genome-wide genotyping array	(T/C)	T	0.3365	2395	0.9964	0.3889	18497405	280722					TRUE	LD filter (R2 < 0.6)
rs77375846	rs10179654	blood protein measurement	2018-07-05	29875488	3301 European		2q12.1	2	102305323	IL1RL1	FAM183DP - IL1RL1	ENSG00000205716	ENSG00000115602		rs10179654-G	regulatory_region_variant		0.521	0	390.523	0.85	[0.81-0.89] unit decrease	Genome-wide genotyping array	(T/G)	G	0.4549	-233292	0.6954	0.0332	102305323	3301					TRUE	LD filter (R2 < 0.6)
rs6707326	rs10179686	large artery stroke	2014-07-23	24262325	2167 49159		2q21.3	2	134456999	TMEM163	TMEM163			ENSG00000152128	rs10179686-T	intron_variant		NR	8e-06	5.09691	1.69	[1.34-2.13]	Genome-wide genotyping array	(C/T)	T	0.115	-143135	0.5999	0.0114	134456999	51326					TRUE	LD filter (R2 < 0.6)
rs60980181	rs10179705	lymphocyte count	2020-09-21	32888493	524923 European		2q32.1	2	187450507	NR	CALCRL - TFPI	ENSG00000064989	ENSG00000003436		rs10179705-A	intron_variant		0.294374	1e-24	24	0.021301	[0.017-0.025] SD unit decrease	Genome-wide genotyping array	(G/A)	A	0.3177	146667	0.9339	0.0784	187450507	524923					TRUE	LD filter (R2 < 0.6)
rs60980181	rs10179705	lymphocyte count	2020-09-18	32888494	408112 British		2q32.1	2	187450507	AC007319.1	CALCRL - TFPI	ENSG00000064989	ENSG00000003436		rs10179705-A	intron_variant		0.291754	4e-20	19.3979	0.0223157	[0.018-0.027] unit decrease	Genome-wide genotyping array	(G/A)	A	0.3177	146667	0.9339	0.0784	187450507	408112					TRUE	LD filter (R2 < 0.6)
rs77375846	rs10179874	monocyte count	2020-09-21	32888493	521594 European		2q12.1	2	102533847	NR	SLC9A4			ENSG00000180251	rs10179874-C	3_prime_UTR_variant		0.559307	8e-11	10.0969	0.012611	[0.0088-0.0164] SD unit decrease	Genome-wide genotyping array	(T/C)	C	0.4497	-4769	1	0.0467	102533847	521594					TRUE	LD filter (R2 < 0.6)
rs6707326	rs10179986	insulin sensitivity measurement, glucose homeostasis measurement	2015-09-22	25524916	4176 Mexican American		2q21.2	2	134106773	intergenic	NA - MGAT5		ENSG00000152127		rs10179986-?	intergenic_variant			8e-06	5.09691	17.78	[10.16-25.4] unit decrease	Genome-wide genotyping array	(A/G)	?	0.4597	-493361	0.4455	0.0566	134106773	4176					TRUE	LD filter (R2 < 0.6)
rs58117425	rs10180522	attention deficit hyperactivity disorder	2013-09-27	23527680	1851	155 individuals	2q22.3	2	145314285	NR	TEX41 - RPL6P5	ENSG00000226674	ENSG00000214064		rs10180522-A	intron_variant			7e-06	5.1549			Genome-wide genotyping array	(A/C)	A	0.2147	390283	0.405	0.0786	145314285	1851					TRUE	LD filter (R2 < 0.6)
rs2469953	rs10180704	white matter microstructure measurement	2020-02-05	31666681	17706 European		2q33.2	2	203138005	NR	NBEAL1			ENSG00000144426	rs10180704-?	intron_variant			1e-08	8			Genome-wide genotyping array	(A/G)	?	0.1182	-319570	0.9246	0.0774	203138005	17706					TRUE	LD filter (R2 < 0.6)
rs7586066	rs10180713	heel bone mineral density	2018-10-18	30048462	394929 European		2p16.2	2	54577556		SPTBN1			ENSG00000115306	rs10180713-?	intron_variant		NR	3e-121	120.523	0.0527968	[0.048-0.057] unit decrease	Genome-wide genotyping array	(A/G)	?	0.2422	-5799	1	0.0517	54577556	394929					TRUE	LD filter (R2 < 0.6)
rs17046036	rs10180713	heel bone mineral density	2018-10-18	30048462	394929 European		2p16.2	2	54577556		SPTBN1			ENSG00000115306	rs10180713-?	intron_variant		NR	3e-121	120.523	0.0527968	[0.048-0.057] unit decrease	Genome-wide genotyping array	(A/G)	?	0.2422	-50761	1	0.0419	54577556	394929					TRUE	LD filter (R2 < 0.6)
rs12713261	rs10180713	heel bone mineral density	2018-10-18	30048462	394929 European		2p16.2	2	54577556		SPTBN1			ENSG00000115306	rs10180713-?	intron_variant		NR	3e-121	120.523	0.0527968	[0.048-0.057] unit decrease	Genome-wide genotyping array	(A/G)	?	0.2422	17353	0.9113	0.1391	54577556	394929					TRUE	LD filter (R2 < 0.6)
rs10181201	rs10180713	heel bone mineral density	2018-10-18	30048462	394929 European		2p16.2	2	54577556		SPTBN1			ENSG00000115306	rs10180713-?	intron_variant		NR	3e-121	120.523	0.0527968	[0.048-0.057] unit decrease	Genome-wide genotyping array	(A/G)	?	0.2422	5519	1	0.0957	54577556	394929					TRUE	LD filter (R2 < 0.6)
rs7586066	rs10181201	glomerular filtration rate	2019-03-19	30604766	134070 European 143658 East Asian 26344 Hispanic Latino 8224 African American		2p16.2	2	54572037	C2orf73	SPTBN1			ENSG00000115306	rs10181201-G	intron_variant		0.078	7e-08	7.1549	0.129	[-0.12972-0.38772] ml/min/1.73m2 decrease	Genome-wide genotyping array	(A/G)	G	0.2304	-11318	0.1405	0.0107	54572037	312296					TRUE	LD filter (R2 < 0.6)
rs12713261	rs10181201	glomerular filtration rate	2019-03-19	30604766	134070 European 143658 East Asian 26344 Hispanic Latino 8224 African American		2p16.2	2	54572037	C2orf73	SPTBN1			ENSG00000115306	rs10181201-G	intron_variant		0.078	7e-08	7.1549	0.129	[-0.12972-0.38772] ml/min/1.73m2 decrease	Genome-wide genotyping array	(A/G)	G	0.2304	11834	0.2168	0.0269	54572037	312296					TRUE	LD filter (R2 < 0.6)
rs1260326	rs10181342	triglyceride measurement	2020-10-08	31928498	291107 British		2p23.3	2	27534476	C2orf16	GCKR - C2orf16	ENSG00000084734	ENSG00000221843		rs10181342-G	intergenic_variant		0.211057	1e-25	25	0.038226	[0.033-0.043] unit decrease	Genome-wide genotyping array	(A/G)	G	0.2714	26403	0.5184	0.0415	27534476	291107					TRUE	LD filter (R2 < 0.6)
rs1851285	rs10184221	body weight	2021-12-14	34594039	360116 European 165419 East Asian		2q34	2	212544290		ERBB4 - LINC01878	ENSG00000178568	ENSG00000234308		rs10184221-A	intergenic_variant		NR	4e-11	10.3979	0.0148	[0.01-0.019] unit decrease	Genome-wide genotyping array	(G/A)	A	0.2216	283728	0.3797	0.0361	212544290	525535					TRUE	LD filter (R2 < 0.6)
rs13026220	rs10184962	brain measurement, neuroimaging measurement	2020-10-23	32665545	26502 European		2q22.3	2	147556271	NR	RNU6-715P - NA	ENSG00000202074			rs10184962-?	intergenic_variant			3e-09	8.52288			Genome-wide genotyping array	(C/A)	?	0.2869	-272620	0.1366	0.0179	147556271	26502					TRUE	LD filter (R2 < 0.6)
rs243067	rs10185028	Eczema, allergic rhinitis	2020-03-02	31361310	84034 European 239773 European		2p16.1	2	60891604	NR	REL			ENSG00000162924	rs10185028-G	intron_variant		0.227	3e-08	7.52288	1.04	[1.026-1.054]	Genome-wide genotyping array	(A/G)	G	0.1599	497096	0.167	0.0169	60891604	323807					TRUE	LD filter (R2 < 0.6)
rs55924910	rs10185855	total cholesterol measurement, triglyceride measurement, low density lipoprotein cholesterol measurement, high density lipoprotein cholesterol measurement	2018-12-05	30289880	188577 European		2q11.2	2	101025798	NR	TBC1D8			ENSG00000204634	rs10185855-?	intron_variant		NR	2e-07	6.69897			Genome-wide genotyping array	(A/G)	?	0.2716	-87104	0.1755	0.012	101025798	188577					TRUE	LD filter (R2 < 0.6)
rs10182296	rs10186482	glomerular filtration rate	2019-09-23	31451708	70762 European 152624 European 20967 African American 36369 African American	567,401 European ancestry individuals, 165,726 East Asian ancestry individuals, 13,359 South Asian ancestry individuals, 13,842 African American ancestry individuals, 4,961 Hispanic ancestry individuals	2q23.3	2	151625463	NEB	NEB			ENSG00000183091	rs10186482-A	intron_variant		0.376	1e-07	7	0.0016	[0.001-0.0022] unit decrease	Genome-wide genotyping array	(A/G)	A	0.4565	110244	0.8673	0.4076	151625463	280722					TRUE	LD filter (R2 < 0.6)
rs10182296	rs10186482	glomerular filtration rate	2019-09-23	31451708	70762 European 152624 European 20967 African American 36369 African American	567,401 European ancestry individuals, 165,726 East Asian ancestry individuals, 13,359 South Asian ancestry individuals, 13,842 African American ancestry individuals, 4,961 Hispanic ancestry individuals	2q23.3	2	151625463	NEB	NEB			ENSG00000183091	rs10186482-A	intron_variant		0.3731	3e-06	5.52288	0.0017	[0.00092-0.00248] unit decrease	Genome-wide genotyping array	(A/G)	A	0.4565	110244	0.8673	0.4076	151625463	280722					TRUE	LD filter (R2 < 0.6)
rs12614953	rs10186921	thyroid stimulating hormone measurement	2020-10-08	32769997	119715 European		2p21	2	43417417	THADA	THADA			ENSG00000115970	rs10186921-T	intron_variant		0.541555	3e-18	17.5229	0.0404	[0.031-0.05] SD increase	Genome-wide genotyping array	(C/T)	T	0.4229	223095	0.2698	0.0532	43417417	119715					TRUE	LD filter (R2 < 0.6)
rs35955110	rs10186950	balding measurement	2019-02-01	30573740	205327 European		2q31.1	2	176929526	NR	NA - RNU6-187P		ENSG00000206866		rs10186950-C	intergenic_variant		0.495013	1e-35	35	0.0390636	[0.033-0.045] unit decrease	Genome-wide genotyping array	(T/C)	C	0.3656	-349117	0.4021	0.056	176929526	205327					TRUE	LD filter (R2 < 0.6)
rs75174967	rs1018697	colorectal adenoma	2018-01-15	29228715	636 Austrian 4294 European		10q24.32	10	102789467	Intergenic	WBP1L			ENSG00000166272	rs1018697-?	intron_variant			9e-06	5.04576	1.353	[NR]	Genome-wide genotyping array	(C/A)	?	0.4089	272131	0.7682	0.039	102789467	4930					TRUE	LD filter (R2 < 0.6)
rs6892	rs1018697	colorectal adenoma	2018-01-15	29228715	636 Austrian 4294 European		10q24.32	10	102789467	Intergenic	WBP1L			ENSG00000166272	rs1018697-?	intron_variant			9e-06	5.04576	1.353	[NR]	Genome-wide genotyping array	(C/A)	?	0.4089	-26646	0.9687	0.106	102789467	4930					TRUE	LD filter (R2 < 0.6)
rs55658481	rs10187066	body height	2012-10-24	20881960	133653 European	50,074 European ancestry individuals	2q35	2	218650036	IHH	ZNF142			ENSG00000115568	rs10187066-?	intron_variant		NR	2e-07	6.69897		[NR]	Genome-wide genotyping array	(A/G)	?	0.4826	230544	0.8063	0.1691	218650036	133653					TRUE	LD filter (R2 < 0.6)
rs6707326	rs10187402	gut microbiome measurement	2021-04-29	33462485	14306 European 811 Korean 1097 Hispanic 114 African American 481 Middle Eastern 1531		2q21.3	2	135014404		MAP3K19			ENSG00000176601	rs10187402-G	intron_variant		NR	2e-11	10.699	6.73409	z score increase	Genome-wide genotyping array	(C/G)	G	0.3051	414269	0.5026	0.1396	135014404	18340					TRUE	LD filter (R2 < 0.6)
rs55658481	rs10189479	sex hormone-binding globulin measurement	2020-12-14	32042192	189473 European		2q35	2	218422553	NR	VIL1			ENSG00000127831	rs10189479-A	intron_variant		0.434028	2e-06	5.69897	0.00691278	[0.0041-0.0097] unit increase	Genome-wide genotyping array	(C/A)	A	0.4113	3061	0.9844	0.3365	218422553	189473					TRUE	LD filter (R2 < 0.6)
rs55658481	rs10189479	L-arginine measurement	2022-05-10	33414548	30724 Caucasian		2q35	2	218422553		VIL1			ENSG00000127831	rs10189479-A	intron_variant		0.4251	6e-13	12.2218	7.212	(zscore) increase	Genome-wide genotyping array	(C/A)	A	0.4113	3061	0.9844	0.3365	218422553	30724					TRUE	LD filter (R2 < 0.6)
rs55658481	rs10189479	sex hormone-binding globulin measurement	2022-06-13	35192695	196901 European		2q35	2	218422553		VIL1			ENSG00000127831	rs10189479-A	intron_variant		0.432744	6e-10	9.22185	0.0199167	[0.014-0.026] unit increase	Genome-wide genotyping array	(C/A)	A	0.4113	3061	0.9844	0.3365	218422553	196901					TRUE	LD filter (R2 < 0.6)
rs55658481	rs10189479	sex hormone-binding globulin measurement	2022-06-13	35192695	4522 African 196901 European		2q35	2	218422553		VIL1			ENSG00000127831	rs10189479-?	intron_variant		NR	6e-10	9.22185	6.182	z score increase	Genome-wide genotyping array	(C/A)	?	0.4113	3061	0.9844	0.3365	218422553	201423					TRUE	LD filter (R2 < 0.6)
rs55658481	rs10189479	sex hormone-binding globulin measurement	2020-12-14	32042192	188908 European		2q35	2	218422553	NR	VIL1			ENSG00000127831	rs10189479-A	intron_variant		0.434028	5e-14	13.301	0.00925296	[0.0068-0.0117] unit increase	Genome-wide genotyping array	(C/A)	A	0.4113	3061	0.9844	0.3365	218422553	188908					TRUE	LD filter (R2 < 0.6)
rs1548945	rs10189682	glomerular filtration rate	2018-07-28	29403010	143658 Japanese		2q35	2	216781832	IGFBP5, TNP1	IGFBP5 - RPL31P14	ENSG00000115461	ENSG00000237930		rs10189682-?	intron_variant		NR	1e-09	9	0.02268	[0.015-0.03] unit increase novel	Genome-wide genotyping array	(G/A)	?	0.3764	-19233	0.6097	0.2518	216781832	143658					TRUE	LD filter (R2 < 0.6)
rs7587010	rs10189682	glomerular filtration rate	2018-07-28	29403010	143658 Japanese		2q35	2	216781832	IGFBP5, TNP1	IGFBP5 - RPL31P14	ENSG00000115461	ENSG00000237930		rs10189682-?	intron_variant		NR	1e-09	9	0.02268	[0.015-0.03] unit increase novel	Genome-wide genotyping array	(G/A)	?	0.3764	-28434	0.78	0.3731	216781832	143658					TRUE	LD filter (R2 < 0.6)
rs243067	rs10189857	self reported educational attainment	2018-11-12	30038396	1311438 European		2p16.1	2	60486100	Intergenic	BCL11A			ENSG00000119866	rs10189857-A	intron_variant		0.5654	9e-35	34.0458	0.0162	[0.014-0.019] unit increase	Genome-wide genotyping array	(A/G)	A	0.4894	91592	0.7722	0.195	60486100	1311438					TRUE	LD filter (R2 < 0.6)
rs243067	rs10189857	intelligence	2018-09-12	29942086	269867 European		2p16.1	2	60486100	NR	BCL11A			ENSG00000119866	rs10189857-A	intron_variant		NR	5e-12	11.301	6.908	z-score increase	Genome-wide genotyping array	(A/G)	A	0.4894	91592	0.7722	0.195	60486100	269867					TRUE	LD filter (R2 < 0.6)
rs243067	rs10189857	lifestyle measurement	2020-06-17	32317632	408815 European		2p16.1	2	60486100	NR	BCL11A			ENSG00000119866	rs10189857-?	intron_variant			2e-07	6.69897	0.0116306	[0.0072-0.016] unit decrease	Genome-wide genotyping array	(A/G)	?	0.4894	91592	0.7722	0.195	60486100	408815					TRUE	LD filter (R2 < 0.6)
rs243067	rs10189857	cognitive function measurement	2018-11-12	30038396	257841 European		2p16.1	2	60486100	Intergenic	BCL11A			ENSG00000119866	rs10189857-A	intron_variant		0.5707	2e-15	14.699	0.0229	[0.017-0.029] unit increase	Genome-wide genotyping array	(A/G)	A	0.4894	91592	0.7722	0.195	60486100	257841					TRUE	LD filter (R2 < 0.6)
rs243067	rs10189857	educational attainment	2022-04-05	34855049	451800 European		2p16.1	2	60486100		BCL11A			ENSG00000119866	rs10189857-?	intron_variant		NR	9e-19	18.0458			Genome-wide genotyping array	(A/G)	?	0.4894	91592	0.7722	0.195	60486100	451800					TRUE	LD filter (R2 < 0.6)
rs243067	rs10189857	body height	2019-05-21	30595370	458000 European		2p16.1	2	60486100		BCL11A			ENSG00000119866	rs10189857-?	intron_variant		NR	3e-12	11.5229			Genome-wide genotyping array	(A/G)	?	0.4894	91592	0.7722	0.195	60486100	458000					TRUE	LD filter (R2 < 0.6)
rs243067	rs10189857	intelligence	2018-02-23	29326435	120934 British 127548		2p16.1	2	60486100	BCL11A	BCL11A			ENSG00000119866	rs10189857-A	intron_variant		NR	6e-16	15.2218	0.0237934	[0.018-0.03] unit increase	Genome-wide genotyping array	(A/G)	A	0.4894	91592	0.7722	0.195	60486100	248482					TRUE	LD filter (R2 < 0.6)
rs243067	rs10189857	cognitive function measurement	2018-11-12	30038396	402382 European		2p16.1	2	60486100	Intergenic	BCL11A			ENSG00000119866	rs10189857-A	intron_variant		0.5707	1e-27	27	0.0252	[0.021-0.03] unit increase	Genome-wide genotyping array	(A/G)	A	0.4894	91592	0.7722	0.195	60486100	402382					TRUE	LD filter (R2 < 0.6)
rs243067	rs10189857	mathematical ability	2018-11-12	30038396	430445 European		2p16.1	2	60486100	Intergenic	BCL11A			ENSG00000119866	rs10189857-A	intron_variant		0.5739	3e-09	8.52288	0.0136	[0.0091-0.0181] unit increase	Genome-wide genotyping array	(A/G)	A	0.4894	91592	0.7722	0.195	60486100	430445					TRUE	LD filter (R2 < 0.6)
rs243067	rs10189857	self reported educational attainment	2018-10-19	30038396	1131881 European		2p16.1	2	60486100		BCL11A			ENSG00000119866	rs10189857-A	intron_variant		0.5654	5e-29	28.301	0.0158	[0.013-0.019] unit increase	Genome-wide genotyping array	(A/G)	A	0.4894	91592	0.7722	0.195	60486100	1131881					TRUE	LD filter (R2 < 0.6)
rs243067	rs10189857	educational attainment	2022-07-01	35361970	3037499 European		2p16.1	2	60486100		BCL11A			ENSG00000119866	rs10189857-A	intron_variant		0.5701	8e-39	38.0969	0.0137772	[0.012-0.016] unit increase	Genome-wide genotyping array	(A/G)	A	0.4894	91592	0.7722	0.195	60486100	3037499					TRUE	LD filter (R2 < 0.6)
rs243067	rs10189857	lifestyle measurement	2020-06-17	32317632	408815 European		2p16.1	2	60486100	NR	BCL11A			ENSG00000119866	rs10189857-?	intron_variant			6e-21	20.2218	0.020463	[0.016-0.025] unit decrease	Genome-wide genotyping array	(A/G)	?	0.4894	91592	0.7722	0.195	60486100	408815					TRUE	LD filter (R2 < 0.6)
rs243067	rs10189857	cognitive function measurement, self reported educational attainment	2021-01-13	33414549	257700 European		2p16.1	2	60486100	NR	BCL11A			ENSG00000119866	rs10189857-A	intron_variant		0.420477	4e-15	14.3979	0.0501959	[0.038-0.063] unit increase	Genome-wide genotyping array	(A/G)	A	0.4894	91592	0.7722	0.195	60486100	257700					TRUE	LD filter (R2 < 0.6)
rs243067	rs10189857	self reported educational attainment	2019-02-06	30595370	455000 European		2p16.1	2	60486100		BCL11A			ENSG00000119866	rs10189857-?	intron_variant		NR	7e-16	15.1549			Genome-wide genotyping array	(A/G)	?	0.4894	91592	0.7722	0.195	60486100	455000					TRUE	LD filter (R2 < 0.6)
rs243067	rs10189857	mathematical ability	2018-11-12	30038396	811539 European		2p16.1	2	60486100	Intergenic	BCL11A			ENSG00000119866	rs10189857-A	intron_variant		0.5739	1e-28	28	0.0185	[0.015-0.022] unit increase	Genome-wide genotyping array	(A/G)	A	0.4894	91592	0.7722	0.195	60486100	811539					TRUE	LD filter (R2 < 0.6)
rs10181201	rs10189970	protein measurement	2021-03-30	32778093	172 European 29 Black 86		2p16.2	2	54103223	NR	ACYP2			ENSG00000170634	rs10189970-G	intron_variant		0.02265	2e-08	7.69897	0.059	NR unit decrease	Genome-wide genotyping array	(A/G)	G	0.0361	-468814	0.5908	0.0437	54103223	287					TRUE	LD filter (R2 < 0.6)
rs11123169	rs10190490	calcium measurement	2021-12-14	34594039	315153 European 83980 East Asian		2q14.1	2	113250998		PAX8, PAX8-AS1			ENSG00000125618, ENSG00000189223	rs10190490-A	intron_variant		NR	6e-22	21.2218	0.0229	[0.018-0.028] unit increase	Genome-wide genotyping array	(G/A)	A	0.4014	41500	0.4874	0.1683	113250998	399133					TRUE	LD filter (R2 < 0.6)
rs227731	rs1019238	cannabis dependence	2011-08-02	21668797	708 African American European 2346 African American European		17q22	17	56201354	ANKFN1	ANKFN1			ENSG00000153930	rs1019238-?	intron_variant		NR	6e-07	6.22185	1.45	[1.25-1.68]	Genome-wide genotyping array	(G/A)	?	0.3371	-494523	0.1745	0.0146	56201354	3054					TRUE	LD filter (R2 < 0.6)
rs6546869	rs10193032	serum metabolite measurement	2018-09-12	23093944	1678 European		2p13.1	2	73824485	DUSP11	C2orf78 - STAMBP	ENSG00000187833	ENSG00000124356		rs10193032-?	intron_variant		NR	9e-13	12.0458	0.02051	[NR] unit decrease	Genome-wide genotyping array	(T/C)	?	0.3606	155847	0.4483	0.1303	73824485	1678					TRUE	LD filter (R2 < 0.6)
rs72801857	rs10193672	balding measurement	2019-02-06	30595370	208000 European		2p23.3	2	25881395		ASXL2 - NDUFB4P4	ENSG00000143970	ENSG00000217718		rs10193672-?	intergenic_variant		NR	6e-08	7.22185			Genome-wide genotyping array	(C/G)	?	0.241	49896	1	0.0117	25881395	208000					TRUE	LD filter (R2 < 0.6)
rs55658481	rs10193725	obsolete_alopecia	2018-12-03	28196072	52874 British		2q35	2	218861775	NR	WNT6			ENSG00000115596	rs10193725-C	intron_variant		NR	2e-07	6.69897	0.04	NR unit increase	Genome-wide genotyping array	(T/C)	C	0.4319	442283	0.2614	0.0126	218861775	52874					TRUE	LD filter (R2 < 0.6)
rs17046036	rs10193877	red blood cell density measurement	2020-09-21	32888493	727624 African American AfroCaribbean African European East Asian Hispanic Latin American South Asian		2p16.2	2	54611476	NR	SPTBN1			ENSG00000115306	rs10193877-C	intron_variant		0.19953	7e-11	10.1549			Genome-wide genotyping array	(A/C)	C	0.219	-16841	0.9271	0.4014	54611476	727624					TRUE	LD filter (R2 < 0.6)
rs7586066	rs10193877	red blood cell density measurement	2020-09-21	32888493	727624 African American AfroCaribbean African European East Asian Hispanic Latin American South Asian		2p16.2	2	54611476	NR	SPTBN1			ENSG00000115306	rs10193877-C	intron_variant		0.19953	7e-11	10.1549			Genome-wide genotyping array	(A/C)	C	0.219	28121	0.9449	0.5146	54611476	727624					TRUE	LD filter (R2 < 0.6)
rs10181201	rs10193877	red blood cell density measurement	2020-09-21	32888493	727624 African American AfroCaribbean African European East Asian Hispanic Latin American South Asian		2p16.2	2	54611476	NR	SPTBN1			ENSG00000115306	rs10193877-C	intron_variant		0.19953	7e-11	10.1549			Genome-wide genotyping array	(A/C)	C	0.219	39439	0.3082	0.089	54611476	727624					TRUE	LD filter (R2 < 0.6)
rs12713261	rs10193877	red blood cell density measurement	2020-09-21	32888493	727624 African American AfroCaribbean African European East Asian Hispanic Latin American South Asian		2p16.2	2	54611476	NR	SPTBN1			ENSG00000115306	rs10193877-C	intron_variant		0.19953	7e-11	10.1549			Genome-wide genotyping array	(A/C)	C	0.219	51273	0.6819	0.2488	54611476	727624					TRUE	LD filter (R2 < 0.6)
rs17046036	rs10193877	erythrocyte count	2020-09-18	32888494	408112 British		2p16.2	2	54611476	SPTBN1	SPTBN1			ENSG00000115306	rs10193877-C	intron_variant		0.209189	5e-10	9.30103	0.0168995	[0.012-0.022] unit decrease	Genome-wide genotyping array	(A/C)	C	0.219	-16841	0.9271	0.4014	54611476	408112					TRUE	LD filter (R2 < 0.6)
rs7586066	rs10193877	erythrocyte count	2020-09-18	32888494	408112 British		2p16.2	2	54611476	SPTBN1	SPTBN1			ENSG00000115306	rs10193877-C	intron_variant		0.209189	5e-10	9.30103	0.0168995	[0.012-0.022] unit decrease	Genome-wide genotyping array	(A/C)	C	0.219	28121	0.9449	0.5146	54611476	408112					TRUE	LD filter (R2 < 0.6)
rs10181201	rs10193877	erythrocyte count	2020-09-18	32888494	408112 British		2p16.2	2	54611476	SPTBN1	SPTBN1			ENSG00000115306	rs10193877-C	intron_variant		0.209189	5e-10	9.30103	0.0168995	[0.012-0.022] unit decrease	Genome-wide genotyping array	(A/C)	C	0.219	39439	0.3082	0.089	54611476	408112					TRUE	LD filter (R2 < 0.6)
rs12713261	rs10193877	erythrocyte count	2020-09-18	32888494	408112 British		2p16.2	2	54611476	SPTBN1	SPTBN1			ENSG00000115306	rs10193877-C	intron_variant		0.209189	5e-10	9.30103	0.0168995	[0.012-0.022] unit decrease	Genome-wide genotyping array	(A/C)	C	0.219	51273	0.6819	0.2488	54611476	408112					TRUE	LD filter (R2 < 0.6)
rs17713396	rs10194211	blood protein measurement	2018-07-05	29875488	3301 European		2p25.3	2	306838	NR	ALKAL2 - LINC01865	ENSG00000189292	ENSG00000233684		rs10194211-C	intron_variant		0.388	1e-276	276	0.85	[0.81-0.89] unit increase	Genome-wide genotyping array	(T/C)	C	0.3211	79637	0.5453	0.2262	306838	3301					TRUE	LD filter (R2 < 0.6)
rs17046036	rs10196726	heel bone mineral density	2019-01-28	30598549	426824 British		2p16.2	2	54341150	C2orf73	C2orf73			ENSG00000177994	rs10196726-A	intron_variant		0.233493	3e-15	14.5229	0.0174816	[0.013-0.022] unit increase	Genome-wide genotyping array	(A/G)	A	0.4105	-287167	0.3827	0.0134	54341150	426824					TRUE	LD filter (R2 < 0.6)
rs58117425	rs10196836	intelligence	2018-09-17	29844566	300486 European		2q22.3	2	144839789	NR	TEX41			ENSG00000226674	rs10196836-?	intron_variant		NR	2e-06	5.69897	4.792	z-score decrease	Genome-wide genotyping array	(C/T)	?	0.1963	-84214	0.675	0.0146	144839789	300486					TRUE	LD filter (R2 < 0.6)
rs77375846	rs10197284	anterior uveitis	2019-03-20	25200001	238 European 1199 European 9564 European	NR	2q12.1	2	102366243	IL18R1, IL1R1	IL18R1			ENSG00000115604	rs10197284-G	intron_variant		0.26	2e-06	5.69897	1.25	[1.14-1.38]	Targeted genotyping array [ImmunoChip]	(G/A)	G	0.3097	-172372	0.9285	0.0221	102366243	11001					TRUE	LD filter (R2 < 0.6)
rs4666821	rs10197337	pulse pressure measurement	2019-03-07	30578418	365998 European 63490 African 22802 Hispanic 4792 Asian 2695 Native American	299,024 European ancestry individuals, 17,277 individuals	2q32.1	2	182139160	PDE1A	PPP1R1C - PDE1A	ENSG00000150722	ENSG00000115252		rs10197337-C	intergenic_variant		0.1561	4e-08	7.39794	0.1918	[0.12-0.26] mmHg decrease	Genome-wide genotyping array	(G/C)	C	0.2262	-73367	0.8253	0.1498	182139160	459777					TRUE	LD filter (R2 < 0.6)
rs4666821	rs10197864	systolic blood pressure	2021-12-14	34594039	340159 European 145505 East Asian		2q32.1	2	182130746		PPP1R1C			ENSG00000150722	rs10197864-C	3_prime_UTR_variant		NR	8e-12	11.0969	0.0155	[0.011-0.02] unit decrease	Genome-wide genotyping array	(T/C)	C	0.3754	-81781	0.4301	0.0836	182130746	485664					TRUE	LD filter (R2 < 0.6)
rs6707326	rs10198975	systolic blood pressure	2021-12-14	34594039	340159 European 145505 East Asian		2q21.3	2	134940227		CCNT2			ENSG00000082258	rs10198975-T	intron_variant		NR	4e-08	7.39794	0.0118	[0.0077-0.0159] unit decrease	Genome-wide genotyping array	(G/T)	T	0.4127	340092	0.4426	0.0334	134940227	485664					TRUE	LD filter (R2 < 0.6)
rs6707326	rs10198975	mean arterial pressure	2021-12-14	34594039	360863 European 145502 East Asian		2q21.3	2	134940227		CCNT2			ENSG00000082258	rs10198975-T	intron_variant		NR	2e-10	9.69897	0.0139	[0.0096-0.0182] unit decrease	Genome-wide genotyping array	(G/T)	T	0.4127	340092	0.4426	0.0334	134940227	506365					TRUE	LD filter (R2 < 0.6)
rs6546869	rs10200762	serum metabolite measurement	2021-07-09	33031748	3926 Hispanic/Latino	1,509 European ancestry individuals	2p13.1	2	73696456	ALMS1P, NAT8B	ALMS1P1			ENSG00000163016	rs10200762-T	non_coding_transcript_exon_variant		0.38741	6e-92	91.2218	0.474	[0.43-0.52] unit increase	Genome-wide genotyping array	(T/C)	T	0.3484	27818	0.4781	0.1563	73696456	3926					TRUE	LD filter (R2 < 0.6)
rs6546869	rs10200762	serum metabolite measurement	2021-07-09	33031748	3926 Hispanic/Latino		2p13.1	2	73696456	ALMS1P, NAT8B	ALMS1P1			ENSG00000163016	rs10200762-T	non_coding_transcript_exon_variant		0.38741	9e-96	95.0458	0.459	[0.42-0.5] unit decrease	Genome-wide genotyping array	(T/C)	T	0.3484	27818	0.4781	0.1563	73696456	3926					TRUE	LD filter (R2 < 0.6)
rs6546869	rs10200762	serum metabolite measurement	2021-07-09	33031748	3926 Hispanic/Latino		2p13.1	2	73696456	ALMS1P, NAT8B	ALMS1P1			ENSG00000163016	rs10200762-T	non_coding_transcript_exon_variant		0.38741	6e-92	91.2218	0.474	[0.43-0.52] unit increase	Genome-wide genotyping array	(T/C)	T	0.3484	27818	0.4781	0.1563	73696456	3926					TRUE	LD filter (R2 < 0.6)
rs35955110	rs10201883	vital capacity	2019-02-08	30595370	372000 European		2q31.2	2	177606679		AGPS - TTC30A	ENSG00000018510	ENSG00000197557		rs10201883-?	intron_variant		NR	5e-20	19.301			Genome-wide genotyping array	(T/C)	?	0.1573	328036	0.4118	0.019	177606679	372000					TRUE	LD filter (R2 < 0.6)
rs12614953	rs10203174	type 2 diabetes mellitus	2017-12-11	22885922	6377 European 5794 European 22243 European 34619 European	12,938 European ancestry male cases, 8,553 European ancestry female cases, 904 Pakistani ancestry male cases, 274 Pakistani ancestry female cases, 30,273 European ancestry male controls, 25,374 European ancestry female controls, 2,088 Pakistani ancestry male controls, 384 Pakistani ancestry female controls	2p21	2	43462891	THADA	THADA			ENSG00000115970	rs10203174-C	intron_variant		0.89389	1e-11	11	1.14	[1.10-1.19]	Genome-wide genotyping array	(C/T)	C	0.1703	268569	0.5154	0.0547	43462891	69033					TRUE	LD filter (R2 < 0.6)
rs243067	rs10203477	rheumatoid arthritis, celiac disease	2019-09-11	26546613	371 South Asian 3138 European 4418 European 509 South Asian 2473 European 3300 European 8872 9401 4845 9627		2p16.1	2	60877850	REL, LINC01185, PUS10	LINC01185			ENSG00000228414	rs10203477-?	intron_variant		NR	4e-08	7.39794	0.93		Targeted genotyping array [Immunochip]	(A/T)	?	0.2895	483342	0.2132	0.035	60877850	46954					TRUE	LD filter (R2 < 0.6)
rs3809627	rs10204	mean platelet volume	2020-09-21	32888493	484042 African American AfroCaribbean African European East Asian Hispanic Latin American South Asian		16p11.2	16	29815217	NR	PRRT2			ENSG00000167371	rs10204-T	3_prime_UTR_variant		0.15548	8e-17	16.0969			Genome-wide genotyping array	(T/C)	T	0.2185	-276622	0.2107	0.0107	29815217	484042					TRUE	LD filter (R2 < 0.6)
rs17050272	rs10204633	prostate carcinoma	2021-12-14	34594039	11599 European 199628 European 5672 East Asian 84660 East Asian		2q14.2	2	120342593		RALB - INHBB	ENSG00000144118	ENSG00000163083		rs10204633-G	regulatory_region_variant		NR	8e-09	8.09691	0.1097	[0.072-0.147] unit increase	Genome-wide genotyping array	(A/G)	G	0.2342	-206271	0.3137	0.0135	120342593	301559					TRUE	LD filter (R2 < 0.6)
rs13026220	rs10204824	cigarettes per day measurement	2019-03-28	30643251	403928 European		2q22.3	2	147615152	NR	NA - RNA5SP106		ENSG00000253083		rs10204824-G	intergenic_variant		0.639	7e-14	13.1549	0.0172155	[0.013-0.022] unit decrease	Genome-wide genotyping array	(A/G)	G	0.4816	-213739	0.2242	0.0196	147615152	403928					TRUE	LD filter (R2 < 0.6)
rs13026220	rs10204824	cigarettes per day measurement	2019-03-28	30643251	377334 European		2q22.3	2	147615152	NR	NA - RNA5SP106		ENSG00000253083		rs10204824-G	intergenic_variant		0.639	1e-12	12	0.0179777	[0.013-0.023] unit decrease	Genome-wide genotyping array	(A/G)	G	0.4816	-213739	0.2242	0.0196	147615152	377334					TRUE	LD filter (R2 < 0.6)
rs12713261	rs10205410	erythrocyte count	2019-02-08	30595370	445000 European		2p16.2	2	54572462		SPTBN1			ENSG00000115306	rs10205410-?	intron_variant		NR	4e-10	9.39794			Genome-wide genotyping array	(G/T)	?	0.3001	12259	0.4068	0.1354	54572462	445000					TRUE	LD filter (R2 < 0.6)
rs7586066	rs10205410	erythrocyte count	2019-02-08	30595370	445000 European		2p16.2	2	54572462		SPTBN1			ENSG00000115306	rs10205410-?	intron_variant		NR	4e-10	9.39794			Genome-wide genotyping array	(G/T)	?	0.3001	-10893	0.9098	0.3121	54572462	445000					TRUE	LD filter (R2 < 0.6)
rs10181201	rs10205410	erythrocyte count	2019-02-08	30595370	445000 European		2p16.2	2	54572462		SPTBN1			ENSG00000115306	rs10205410-?	intron_variant		NR	4e-10	9.39794			Genome-wide genotyping array	(G/T)	?	0.3001	425	0.9146	0.5841	54572462	445000					TRUE	LD filter (R2 < 0.6)
rs17046036	rs10205410	erythrocyte count	2019-02-08	30595370	445000 European		2p16.2	2	54572462		SPTBN1			ENSG00000115306	rs10205410-?	intron_variant		NR	4e-10	9.39794			Genome-wide genotyping array	(G/T)	?	0.3001	-55855	0.8744	0.2335	54572462	445000					TRUE	LD filter (R2 < 0.6)
rs1260326	rs10205592	urinary albumin to creatinine ratio	2020-11-10	32600054	11688 Hispanic/Latino		2p23.3	2	27346004	GTF3C2	GTF3C2			ENSG00000115207	rs10205592-C	intron_variant		0.56	1e-07	7	0.075	[0.048-0.102] unit decrease	Genome-wide genotyping array	(T/C)	C	0.4926	-162069	0.9208	0.3625	27346004	11688					TRUE	LD filter (R2 < 0.6)
rs807603	rs10206716	systemising measurement	2019-10-21	31508503	25501 European		2p24.3	2	15219215	NBAS	NBAS			ENSG00000151779	rs10206716-T	intron_variant		NR	3e-07	6.52288	1.09278	[0.67-1.51] unit decrease	Genome-wide genotyping array	(C/T)	T	0.1466	-433179	0.4241	0.0479	15219215	25501					TRUE	LD filter (R2 < 0.6)
rs1260326	rs10207670	neutrophil count	2020-09-18	32888494	408112 British		2p23.3	2	27020133	MAPRE3	MAPRE3			ENSG00000084764	rs10207670-T	intron_variant		0.295257	2e-20	19.699	0.0224972	[0.018-0.027] unit increase	Genome-wide genotyping array	(C/T)	T	0.256	-487939	0.4017	0.023	27020133	408112					TRUE	LD filter (R2 < 0.6)
rs1260326	rs10207670	lymphocyte percentage of leukocytes	2020-09-18	32888494	408112 British		2p23.3	2	27020133	MAPRE3	MAPRE3			ENSG00000084764	rs10207670-T	intron_variant		0.295228	1e-16	16	0.0200863	[0.015-0.025] unit decrease	Genome-wide genotyping array	(C/T)	T	0.256	-487939	0.4017	0.023	27020133	408112					TRUE	LD filter (R2 < 0.6)
rs77375846	rs10208293	asthma	2019-06-27	31036433	37846 British		2q12.1	2	102349850	NR	IL18R1, IL1RL1			ENSG00000115604, ENSG00000115602	rs10208293-G	intron_variant		0.73	1e-15	15			Genome-wide genotyping array	(G/A)	G	0.2943	-188765	0.7699	0.0813	102349850	37846					TRUE	LD filter (R2 < 0.6)
rs77375846	rs10208293	adult onset asthma	2019-06-27	31036433	21564 British 318237 British		2q12.1	2	102349850	NR	IL18R1, IL1RL1			ENSG00000115604, ENSG00000115602	rs10208293-G	intron_variant		0.73	3e-06	5.52288	1.14		Genome-wide genotyping array	(G/A)	G	0.2943	-188765	0.7699	0.0813	102349850	339801					TRUE	LD filter (R2 < 0.6)
rs77375846	rs10208293	eosinophil count	2021-12-13	34469753	234763 European	100,553 European ancestry individuals	2q12.1	2	102349850		IL18R1, IL1RL1			ENSG00000115604, ENSG00000115602	rs10208293-G	intron_variant		0.713	1e-96	96			Genome-wide genotyping array	(G/A)	G	0.2943	-188765	0.7699	0.0813	102349850	234763					TRUE	LD filter (R2 < 0.6)
rs77375846	rs10208293	childhood onset asthma	2019-06-27	31036433	9433 British 318237 British		2q12.1	2	102349850	NR	IL18R1, IL1RL1			ENSG00000115604, ENSG00000115602	rs10208293-G	intron_variant		0.73	4e-38	37.3979	1.14		Genome-wide genotyping array	(G/A)	G	0.2943	-188765	0.7699	0.0813	102349850	327670					TRUE	LD filter (R2 < 0.6)
rs77375846	rs10208293	eosinophil count	2020-09-18	32888494	408112 British		2q12.1	2	102349850	IL18R1, IL1RL1	IL18R1, IL1RL1			ENSG00000115604, ENSG00000115602	rs10208293-A	intron_variant		0.286671	3e-152	151.523	0.0704952	[0.065-0.076] unit decrease	Genome-wide genotyping array	(G/A)	A	0.2943	-188765	0.7699	0.0813	102349850	408112					TRUE	LD filter (R2 < 0.6)
rs77375846	rs10208293	asthma, age at onset	2019-10-16	27130862	5462 European 8424 European		2q12.1	2	102349850	IL1RL1	IL18R1, IL1RL1			ENSG00000115604, ENSG00000115602	rs10208293-G	intron_variant		0.73	3e-08	7.52288	1.14	[1.08-1.19]	Genome-wide genotyping array	(G/A)	G	0.2943	-188765	0.7699	0.0813	102349850	13886					TRUE	LD filter (R2 < 0.6)
rs35955110	rs10208819	educational attainment	2022-07-01	35361970	3037499 European		2q31.2	2	177186143		STUB1P1 - Y_RNA	ENSG00000226273	ENSG00000200361		rs10208819-T	intron_variant		0.1082	3e-08	7.52288	0.00933215	[0.006-0.0126] unit decrease	Genome-wide genotyping array	(C/T)	T	0.1567	-92500	0.5487	0.0336	177186143	3037499					TRUE	LD filter (R2 < 0.6)
rs1260326	rs10209020	hemoglobin measurement	2020-06-17	32327693	684122 European		2p23.2	2	27758077	MRPL33	LINC01460 - MRPL33	ENSG00000205334	ENSG00000243147		rs10209020-C	intergenic_variant			1e-12	12	0.018	[NR] unit increase	Genome-wide genotyping array, Genome-wide sequencing	(C/T)	C	0.4722	250004	0.2908	0.0314	27758077	684122					TRUE	LD filter (R2 < 0.6)
rs77375846	rs10209131	childhood onset asthma	2020-04-17	31669095	13435 European 393186 European		2q12.1	2	102593137	NR	SLC9A4 - SLC9A2	ENSG00000180251	ENSG00000115616		rs10209131-?	regulatory_region_variant		NR	3e-12	11.5229			Genome-wide genotyping array	(C/T)	?	0.3381	54521	0.9127	0.0243	102593137	406621					TRUE	LD filter (R2 < 0.6)
rs1801251	rs10209575	reaction time measurement	2018-09-17	29844566	330069 European		2q37.1	2	232693280	NR	EFHD1 - GIGYF2	ENSG00000115468	ENSG00000204120		rs10209575-?	intergenic_variant		NR	5e-06	5.30103	0.0079021	[0.0045-0.0113] unit decrease	Genome-wide genotyping array	(C/A)	?	0.108	-75470	1	0.0681	232693280	330069					TRUE	LD filter (R2 < 0.6)
rs13026220	rs10210652	feeling emotionally hurt measurement	2019-01-22	29500382	372047 European		2q22.3	2	147712024	ACVR2A	NA - RNA5SP106		ENSG00000253083		rs10210652-A	regulatory_region_variant		0.347252	3e-10	9.52288	6.3	z score increase	Genome-wide genotyping array	(G/A)	A	0.3193	-116866	0.526	0.0544	147712024	372047					TRUE	LD filter (R2 < 0.6)
rs12907511	rs1021071	forced expiratory volume, response to bronchodilator	2016-10-14	26634245	10094 European 3260 African American 178		15q25.1	15	78675837	Intergenic	CHRNB4			ENSG00000117971	rs1021071-C	intron_variant		0.391	5e-08	7.30103	0.053	NR unit decrease	Genome-wide genotyping array	(G/C)	C	0.1667	-29882	0.9734	0.1863	78675837	13532					TRUE	LD filter (R2 < 0.6)
rs12907511	rs1021071	response to bronchodilator, FEV/FEC ratio	2016-10-14	26634245	10094 European 3260 African American 178		15q25.1	15	78675837	Intergenic	CHRNB4			ENSG00000117971	rs1021071-C	intron_variant		0.389	1e-08	8	0.011	unit decrease	Genome-wide genotyping array	(G/C)	C	0.1667	-29882	0.9734	0.1863	78675837	13532					TRUE	LD filter (R2 < 0.6)
rs4683730	rs10212439	phosphatidylinositol measurement	2019-10-25	31551469	2045 European		3q23	3	142936211	PAQR9	PCOLCE2 - PAQR9	ENSG00000163710	ENSG00000188582		rs10212439-C	non_coding_transcript_exon_variant		NR	3e-08	7.52288	0.1785	[0.12-0.24] unit increase	Genome-wide genotyping array	(T/C)	C	0.4601	-148197	0.2385	0.0241	142936211	2045					TRUE	LD filter (R2 < 0.6)
rs73176866	rs10214998	brain volume measurement	2022-05-31	33875891	21282 British	10,686 British ancestry individuals	7q36.3	7	156291456		Y_RNA - LINC01006	ENSG00000200361	ENSG00000182648		rs10214998-G	intergenic_variant		0.419	2e-15	14.699	0.078	[0.058-0.098] unit decrease	Genome-wide genotyping array	(A/G)	G	0.3131	-35211	0.8782	0.0789	156291456	21282					TRUE	LD filter (R2 < 0.6)
rs3918226	rs10216051	body weights and measures	2019-04-03	30166351	4988 Spanish	336,107 British ancestry individuals	7q36.1	7	150902117	AOC1, KCNH	AOC1 - KCNH2	ENSG00000002726	ENSG00000055118		rs10216051-?	intergenic_variant			5e-17	16.301			Genome-wide genotyping array	(A/G)	?	0.4491	-90971	0.8748	0.028	150902117	4988					TRUE	LD filter (R2 < 0.6)
rs881858	rs10223666	urate measurement	2019-10-29	31578528	174111 European East Asian African American South Asian Hispanic 172102 European East Asian African American South Asian Hispanic		6p21.1	6	43837765	NR	VEGFA - LINC02537	ENSG00000112715	ENSG00000283215		rs10223666-C	intron_variant		0.7484	1e-12	12	0.043	[0.031-0.055] mg/dL increase	Genome-wide genotyping array	(G/C)	C	0.2622	-1107	0.9032	0.5095	43837765	346213					TRUE	LD filter (R2 < 0.6)
rs881858	rs10223666	glucose measurement	2021-12-14	34594039	314916 European 133336 East Asian		6p21.1	6	43837765		VEGFA - LINC02537	ENSG00000112715	ENSG00000283215		rs10223666-C	intron_variant		NR	5e-14	13.301	0.0181	[0.013-0.023] unit decrease	Genome-wide genotyping array	(G/C)	C	0.2622	-1107	0.9032	0.5095	43837765	448252					TRUE	LD filter (R2 < 0.6)
rs881858	rs10223666	BMI-adjusted waist circumference	2021-08-24	34021172	219872 British		6p21.1	6	43837765	RP11-344J7.2	VEGFA - LINC02537	ENSG00000112715	ENSG00000283215		rs10223666-G	intron_variant		NR	2e-19	18.699	0.0278962	[0.022-0.034] unit decrease	Genome-wide genotyping array	(G/C)	G	0.2622	-1107	0.9032	0.5095	43837765	219872					TRUE	LD filter (R2 < 0.6)
rs881858	rs10223666	BMI-adjusted waist circumference	2020-04-17	31669095	457690 European		6p21.1	6	43837765	NR	VEGFA - LINC02537	ENSG00000112715	ENSG00000283215		rs10223666-?	intron_variant		NR	1e-17	17			Genome-wide genotyping array	(G/C)	?	0.2622	-1107	0.9032	0.5095	43837765	457690					TRUE	LD filter (R2 < 0.6)
rs881858	rs10223666	urate measurement	2019-10-29	31578528	288649 European 125725 East Asian 33671 African American 9037 South Asian 608 Hispanic		6p21.1	6	43837765	VEGFA	VEGFA - LINC02537	ENSG00000112715	ENSG00000283215		rs10223666-C	intron_variant		0.7333	1e-32	32	0.0435	[0.036-0.051] mg/dL increase	Genome-wide genotyping array	(G/C)	C	0.2622	-1107	0.9032	0.5095	43837765	457690					TRUE	LD filter (R2 < 0.6)
rs881858	rs10223666	urate measurement	2019-10-29	31578528	288649 European		6p21.1	6	43837765	VEGFA	VEGFA - LINC02537	ENSG00000112715	ENSG00000283215		rs10223666-C	intron_variant		0.7036	7e-28	27.1549	0.046445	[0.038-0.055] mg/dL increase	Genome-wide genotyping array	(G/C)	C	0.2622	-1107	0.9032	0.5095	43837765	288649					TRUE	LD filter (R2 < 0.6)
rs881858	rs10223666	BMI-adjusted waist-hip ratio	2021-08-24	34021172	219872 British		6p21.1	6	43837765	RP11-344J7.2	VEGFA - LINC02537	ENSG00000112715	ENSG00000283215		rs10223666-G	intron_variant		NR	2e-28	27.699	0.0338177	[0.028-0.04] unit decrease	Genome-wide genotyping array	(G/C)	G	0.2622	-1107	0.9032	0.5095	43837765	219872					TRUE	LD filter (R2 < 0.6)
rs881858	rs10223666	hypothyroidism	2017-05-11	27182965	17558 European 117083 European		6p21.1	6	43837765	VEGFA, C6orf223	VEGFA - LINC02537	ENSG00000112715	ENSG00000283215		rs10223666-?	intron_variant		NR	5e-10	9.30103	1.09051	[1.06-1.12]	Genome-wide genotyping array	(G/C)	?	0.2622	-1107	0.9032	0.5095	43837765	134641					TRUE	LD filter (R2 < 0.6)
rs881858	rs10223666	creatinine measurement	2021-12-14	34594039	150266 East Asian		6p21.1	6	43837765		VEGFA - LINC02537	ENSG00000112715	ENSG00000283215		rs10223666-C	intron_variant		0.875381	2e-09	8.69897	0.026107	[0.018-0.035] unit increase	Genome-wide genotyping array	(G/C)	C	0.2622	-1107	0.9032	0.5095	43837765	150266					TRUE	LD filter (R2 < 0.6)
rs881858	rs10223666	creatinine measurement	2021-12-14	34594039	344104 European 150266 East Asian		6p21.1	6	43837765		VEGFA - LINC02537	ENSG00000112715	ENSG00000283215		rs10223666-C	intron_variant		NR	8e-68	67.0969	0.033	[0.029-0.037] unit increase	Genome-wide genotyping array	(G/C)	C	0.2622	-1107	0.9032	0.5095	43837765	494370					TRUE	LD filter (R2 < 0.6)
rs881858	rs10223666	BMI-adjusted waist circumference	2021-08-24	34021172	219872 British		6p21.1	6	43837765	RP11-344J7.2	VEGFA - LINC02537	ENSG00000112715	ENSG00000283215		rs10223666-G	intron_variant		NR	3e-19	18.5229	0.0277143	[0.022-0.034] unit decrease	Genome-wide genotyping array	(G/C)	G	0.2622	-1107	0.9032	0.5095	43837765	219872					TRUE	LD filter (R2 < 0.6)
rs881858	rs10223666	BMI-adjusted waist-hip ratio	2021-08-24	34021172	219872 British		6p21.1	6	43837765	RP11-344J7.2	VEGFA - LINC02537	ENSG00000112715	ENSG00000283215		rs10223666-G	intron_variant		NR	9e-28	27.0458	0.0333658	[0.027-0.039] unit decrease	Genome-wide genotyping array	(G/C)	G	0.2622	-1107	0.9032	0.5095	43837765	219872					TRUE	LD filter (R2 < 0.6)
rs881858	rs10223666	urate measurement	2019-10-29	31578528	288649 European 125725 East Asian 33671 African American 9037 South Asian 608 Hispanic		6p21.1	6	43837765	VEGFA	VEGFA - LINC02537	ENSG00000112715	ENSG00000283215		rs10223666-C	intron_variant		0.8628	7e-06	5.1549	0.0389	[0.022-0.056] mg/dL increase	Genome-wide genotyping array	(G/C)	C	0.2622	-1107	0.9032	0.5095	43837765	457690					TRUE	LD filter (R2 < 0.6)
rs881858	rs10223666	BMI-adjusted waist-hip ratio	2020-04-17	31669095	457690 European		6p21.1	6	43837765	NR	VEGFA - LINC02537	ENSG00000112715	ENSG00000283215		rs10223666-?	intron_variant		NR	2e-31	30.699			Genome-wide genotyping array	(G/C)	?	0.2622	-1107	0.9032	0.5095	43837765	457690					TRUE	LD filter (R2 < 0.6)
rs881858	rs10223666	urate measurement	2019-10-29	31578528	174111 European East Asian African American South Asian Hispanic 172102 European East Asian African American South Asian Hispanic		6p21.1	6	43837765	NR	VEGFA - LINC02537	ENSG00000112715	ENSG00000283215		rs10223666-C	intron_variant		0.7381	3e-15	14.5229	0.0422	[0.032-0.053] mg/dL increase	Genome-wide genotyping array	(G/C)	C	0.2622	-1107	0.9032	0.5095	43837765	346213					TRUE	LD filter (R2 < 0.6)
rs881858	rs10223666	glomerular filtration rate	2019-09-23	31451708	152624 European 36369 African American		6p21.1	6	43837765	AK097853	VEGFA - LINC02537	ENSG00000112715	ENSG00000283215		rs10223666-C	intron_variant		0.705	1e-18	18	0.5	[0.39-0.61] unit decrease	Genome-wide genotyping array	(G/C)	C	0.2622	-1107	0.9032	0.5095	43837765	188993					TRUE	LD filter (R2 < 0.6)
rs56012466	rs10224002	glomerular filtration rate	2018-07-13	29703844	9197 European	9,333 European ancestry individuals, 7,405 Asian individuals, 975 Chinese ancestry individuals, 384 Indian ancestry individuals, 307 Malay ancestry individuals	7q36.1	7	151717955	PRKAG2	PRKAG2			ENSG00000106617	rs10224002-?	intron_variant			8e-07	6.09691	2.13	[1.28-2.98] unit increase	Genome-wide genotyping array	(A/G)	?	0.2324	8253	0.7539	0.4112	151717955	9197					TRUE	LD filter (R2 < 0.6)
rs10254101	rs10224002	glomerular filtration rate	2018-07-13	29703844	9197 European	9,333 European ancestry individuals, 7,405 Asian individuals, 975 Chinese ancestry individuals, 384 Indian ancestry individuals, 307 Malay ancestry individuals	7q36.1	7	151717955	PRKAG2	PRKAG2			ENSG00000106617	rs10224002-?	intron_variant			8e-07	6.09691	2.13	[1.28-2.98] unit increase	Genome-wide genotyping array	(A/G)	?	0.2324	-495	0.9879	0.5685	151717955	9197					TRUE	LD filter (R2 < 0.6)
rs10265221	rs10224002	glomerular filtration rate	2018-07-13	29703844	9197 European	9,333 European ancestry individuals, 7,405 Asian individuals, 975 Chinese ancestry individuals, 384 Indian ancestry individuals, 307 Malay ancestry individuals	7q36.1	7	151717955	PRKAG2	PRKAG2			ENSG00000106617	rs10224002-?	intron_variant			8e-07	6.09691	2.13	[1.28-2.98] unit increase	Genome-wide genotyping array	(A/G)	?	0.2324	712	0.7794	0.3934	151717955	9197					TRUE	LD filter (R2 < 0.6)
rs10224210	rs10224002	glomerular filtration rate	2018-07-13	29703844	9197 European	9,333 European ancestry individuals, 7,405 Asian individuals, 975 Chinese ancestry individuals, 384 Indian ancestry individuals, 307 Malay ancestry individuals	7q36.1	7	151717955	PRKAG2	PRKAG2			ENSG00000106617	rs10224002-?	intron_variant			8e-07	6.09691	2.13	[1.28-2.98] unit increase	Genome-wide genotyping array	(A/G)	?	0.2324	1847	0.9515	0.4	151717955	9197					TRUE	LD filter (R2 < 0.6)
rs56012466	rs10224002	hemoglobin measurement	2009-11-03	19862010	24167 European	9,456 European ancestry individuals	7q36.1	7	151717955	PRKAG2	PRKAG2			ENSG00000106617	rs10224002-G	intron_variant		NR	3e-15	14.5229	0.07	[0.05-0.09] g/dl increase	Genome-wide genotyping array	(A/G)	G	0.2324	8253	0.7539	0.4112	151717955	24167					TRUE	LD filter (R2 < 0.6)
rs10254101	rs10224002	hemoglobin measurement	2009-11-03	19862010	24167 European	9,456 European ancestry individuals	7q36.1	7	151717955	PRKAG2	PRKAG2			ENSG00000106617	rs10224002-G	intron_variant		NR	3e-15	14.5229	0.07	[0.05-0.09] g/dl increase	Genome-wide genotyping array	(A/G)	G	0.2324	-495	0.9879	0.5685	151717955	24167					TRUE	LD filter (R2 < 0.6)
rs10265221	rs10224002	hemoglobin measurement	2009-11-03	19862010	24167 European	9,456 European ancestry individuals	7q36.1	7	151717955	PRKAG2	PRKAG2			ENSG00000106617	rs10224002-G	intron_variant		NR	3e-15	14.5229	0.07	[0.05-0.09] g/dl increase	Genome-wide genotyping array	(A/G)	G	0.2324	712	0.7794	0.3934	151717955	24167					TRUE	LD filter (R2 < 0.6)
rs10224210	rs10224002	hemoglobin measurement	2009-11-03	19862010	24167 European	9,456 European ancestry individuals	7q36.1	7	151717955	PRKAG2	PRKAG2			ENSG00000106617	rs10224002-G	intron_variant		NR	3e-15	14.5229	0.07	[0.05-0.09] g/dl increase	Genome-wide genotyping array	(A/G)	G	0.2324	1847	0.9515	0.4	151717955	24167					TRUE	LD filter (R2 < 0.6)
rs56012466	rs10224002	gout	2021-09-08	33832965	7049 European 64424 European		7q36.1	7	151717955	PRKAG2	PRKAG2			ENSG00000106617	rs10224002-G	intron_variant		0.29	4e-10	9.39794	1.14	[1.10-1.19]	Genome-wide genotyping array	(A/G)	G	0.2324	8253	0.7539	0.4112	151717955	71473					TRUE	LD filter (R2 < 0.6)
rs10254101	rs10224002	gout	2021-09-08	33832965	7049 European 64424 European		7q36.1	7	151717955	PRKAG2	PRKAG2			ENSG00000106617	rs10224002-G	intron_variant		0.29	4e-10	9.39794	1.14	[1.10-1.19]	Genome-wide genotyping array	(A/G)	G	0.2324	-495	0.9879	0.5685	151717955	71473					TRUE	LD filter (R2 < 0.6)
rs10265221	rs10224002	gout	2021-09-08	33832965	7049 European 64424 European		7q36.1	7	151717955	PRKAG2	PRKAG2			ENSG00000106617	rs10224002-G	intron_variant		0.29	4e-10	9.39794	1.14	[1.10-1.19]	Genome-wide genotyping array	(A/G)	G	0.2324	712	0.7794	0.3934	151717955	71473					TRUE	LD filter (R2 < 0.6)
rs10224210	rs10224002	gout	2021-09-08	33832965	7049 European 64424 European		7q36.1	7	151717955	PRKAG2	PRKAG2			ENSG00000106617	rs10224002-G	intron_variant		0.29	4e-10	9.39794	1.14	[1.10-1.19]	Genome-wide genotyping array	(A/G)	G	0.2324	1847	0.9515	0.4	151717955	71473					TRUE	LD filter (R2 < 0.6)
rs56012466	rs10224002	pulse pressure measurement	2019-02-10	27841878	295529 European 8231 Latino 3058 African American 2029 African British 7701 East Asian 2735 South Asian 1979		7q36.1	7	151717955	PRKAG2	PRKAG2			ENSG00000106617	rs10224002-A	intron_variant			4e-09	8.39794	0.167	unit decrease	Genome-wide genotyping array	(A/G)	A	0.2324	8253	0.7539	0.4112	151717955	321262					TRUE	LD filter (R2 < 0.6)
rs10254101	rs10224002	pulse pressure measurement	2019-02-10	27841878	295529 European 8231 Latino 3058 African American 2029 African British 7701 East Asian 2735 South Asian 1979		7q36.1	7	151717955	PRKAG2	PRKAG2			ENSG00000106617	rs10224002-A	intron_variant			4e-09	8.39794	0.167	unit decrease	Genome-wide genotyping array	(A/G)	A	0.2324	-495	0.9879	0.5685	151717955	321262					TRUE	LD filter (R2 < 0.6)
rs10265221	rs10224002	pulse pressure measurement	2019-02-10	27841878	295529 European 8231 Latino 3058 African American 2029 African British 7701 East Asian 2735 South Asian 1979		7q36.1	7	151717955	PRKAG2	PRKAG2			ENSG00000106617	rs10224002-A	intron_variant			4e-09	8.39794	0.167	unit decrease	Genome-wide genotyping array	(A/G)	A	0.2324	712	0.7794	0.3934	151717955	321262					TRUE	LD filter (R2 < 0.6)
rs10224210	rs10224002	pulse pressure measurement	2019-02-10	27841878	295529 European 8231 Latino 3058 African American 2029 African British 7701 East Asian 2735 South Asian 1979		7q36.1	7	151717955	PRKAG2	PRKAG2			ENSG00000106617	rs10224002-A	intron_variant			4e-09	8.39794	0.167	unit decrease	Genome-wide genotyping array	(A/G)	A	0.2324	1847	0.9515	0.4	151717955	321262					TRUE	LD filter (R2 < 0.6)
rs56012466	rs10224002	systolic blood pressure	2018-07-30	27618447	165276 European 27487 South Asian	up to 125,713 European ancestry individuals, up to 2,641 South Asian ancestry individuals, 4,632 Hispanic individuals, 22,077 African American individuals	7q36.1	7	151717955	PRKAG2	PRKAG2			ENSG00000106617	rs10224002-A	intron_variant		0.7305	3e-07	6.52288	0.0191	mmHg decrease	Targeted genotyping array [Exome array]	(A/G)	A	0.2324	8253	0.7539	0.4112	151717955	192763					TRUE	LD filter (R2 < 0.6)
rs10254101	rs10224002	systolic blood pressure	2018-07-30	27618447	165276 European 27487 South Asian	up to 125,713 European ancestry individuals, up to 2,641 South Asian ancestry individuals, 4,632 Hispanic individuals, 22,077 African American individuals	7q36.1	7	151717955	PRKAG2	PRKAG2			ENSG00000106617	rs10224002-A	intron_variant		0.7305	3e-07	6.52288	0.0191	mmHg decrease	Targeted genotyping array [Exome array]	(A/G)	A	0.2324	-495	0.9879	0.5685	151717955	192763					TRUE	LD filter (R2 < 0.6)
rs10265221	rs10224002	systolic blood pressure	2018-07-30	27618447	165276 European 27487 South Asian	up to 125,713 European ancestry individuals, up to 2,641 South Asian ancestry individuals, 4,632 Hispanic individuals, 22,077 African American individuals	7q36.1	7	151717955	PRKAG2	PRKAG2			ENSG00000106617	rs10224002-A	intron_variant		0.7305	3e-07	6.52288	0.0191	mmHg decrease	Targeted genotyping array [Exome array]	(A/G)	A	0.2324	712	0.7794	0.3934	151717955	192763					TRUE	LD filter (R2 < 0.6)
rs10224210	rs10224002	systolic blood pressure	2018-07-30	27618447	165276 European 27487 South Asian	up to 125,713 European ancestry individuals, up to 2,641 South Asian ancestry individuals, 4,632 Hispanic individuals, 22,077 African American individuals	7q36.1	7	151717955	PRKAG2	PRKAG2			ENSG00000106617	rs10224002-A	intron_variant		0.7305	3e-07	6.52288	0.0191	mmHg decrease	Targeted genotyping array [Exome array]	(A/G)	A	0.2324	1847	0.9515	0.4	151717955	192763					TRUE	LD filter (R2 < 0.6)
rs56012466	rs10224002	hematocrit	2009-11-03	19862010	24167 European	9,456 European ancestry individuals	7q36.1	7	151717955	PRKAG2	PRKAG2			ENSG00000106617	rs10224002-G	intron_variant		NR	6e-15	14.2218	0.2	[0.15-0.25] % increase	Genome-wide genotyping array	(A/G)	G	0.2324	8253	0.7539	0.4112	151717955	24167					TRUE	LD filter (R2 < 0.6)
rs10254101	rs10224002	hematocrit	2009-11-03	19862010	24167 European	9,456 European ancestry individuals	7q36.1	7	151717955	PRKAG2	PRKAG2			ENSG00000106617	rs10224002-G	intron_variant		NR	6e-15	14.2218	0.2	[0.15-0.25] % increase	Genome-wide genotyping array	(A/G)	G	0.2324	-495	0.9879	0.5685	151717955	24167					TRUE	LD filter (R2 < 0.6)
rs10265221	rs10224002	hematocrit	2009-11-03	19862010	24167 European	9,456 European ancestry individuals	7q36.1	7	151717955	PRKAG2	PRKAG2			ENSG00000106617	rs10224002-G	intron_variant		NR	6e-15	14.2218	0.2	[0.15-0.25] % increase	Genome-wide genotyping array	(A/G)	G	0.2324	712	0.7794	0.3934	151717955	24167					TRUE	LD filter (R2 < 0.6)
rs10224210	rs10224002	hematocrit	2009-11-03	19862010	24167 European	9,456 European ancestry individuals	7q36.1	7	151717955	PRKAG2	PRKAG2			ENSG00000106617	rs10224002-G	intron_variant		NR	6e-15	14.2218	0.2	[0.15-0.25] % increase	Genome-wide genotyping array	(A/G)	G	0.2324	1847	0.9515	0.4	151717955	24167					TRUE	LD filter (R2 < 0.6)
rs56012466	rs10224002	diastolic blood pressure	2019-02-10	27841878	295529 European 8231 Latino 3058 African American 2029 African British 7701 East Asian 2735 South Asian 1979		7q36.1	7	151717955	PRKAG2	PRKAG2			ENSG00000106617	rs10224002-A	intron_variant			2e-11	10.699	0.174	unit decrease	Genome-wide genotyping array	(A/G)	A	0.2324	8253	0.7539	0.4112	151717955	321262					TRUE	LD filter (R2 < 0.6)
rs10254101	rs10224002	diastolic blood pressure	2019-02-10	27841878	295529 European 8231 Latino 3058 African American 2029 African British 7701 East Asian 2735 South Asian 1979		7q36.1	7	151717955	PRKAG2	PRKAG2			ENSG00000106617	rs10224002-A	intron_variant			2e-11	10.699	0.174	unit decrease	Genome-wide genotyping array	(A/G)	A	0.2324	-495	0.9879	0.5685	151717955	321262					TRUE	LD filter (R2 < 0.6)
rs10265221	rs10224002	diastolic blood pressure	2019-02-10	27841878	295529 European 8231 Latino 3058 African American 2029 African British 7701 East Asian 2735 South Asian 1979		7q36.1	7	151717955	PRKAG2	PRKAG2			ENSG00000106617	rs10224002-A	intron_variant			2e-11	10.699	0.174	unit decrease	Genome-wide genotyping array	(A/G)	A	0.2324	712	0.7794	0.3934	151717955	321262					TRUE	LD filter (R2 < 0.6)
rs10224210	rs10224002	diastolic blood pressure	2019-02-10	27841878	295529 European 8231 Latino 3058 African American 2029 African British 7701 East Asian 2735 South Asian 1979		7q36.1	7	151717955	PRKAG2	PRKAG2			ENSG00000106617	rs10224002-A	intron_variant			2e-11	10.699	0.174	unit decrease	Genome-wide genotyping array	(A/G)	A	0.2324	1847	0.9515	0.4	151717955	321262					TRUE	LD filter (R2 < 0.6)
rs56012466	rs10224002	creatinine measurement	2022-04-01	34899825	460858 European		7q36.1	7	151717955		PRKAG2			ENSG00000106617	rs10224002-?	intron_variant		NR	2e-156	155.699			Genome-wide genotyping array	(A/G)	?	0.2324	8253	0.7539	0.4112	151717955	460858					TRUE	LD filter (R2 < 0.6)
rs10254101	rs10224002	creatinine measurement	2022-04-01	34899825	460858 European		7q36.1	7	151717955		PRKAG2			ENSG00000106617	rs10224002-?	intron_variant		NR	2e-156	155.699			Genome-wide genotyping array	(A/G)	?	0.2324	-495	0.9879	0.5685	151717955	460858					TRUE	LD filter (R2 < 0.6)
rs10265221	rs10224002	creatinine measurement	2022-04-01	34899825	460858 European		7q36.1	7	151717955		PRKAG2			ENSG00000106617	rs10224002-?	intron_variant		NR	2e-156	155.699			Genome-wide genotyping array	(A/G)	?	0.2324	712	0.7794	0.3934	151717955	460858					TRUE	LD filter (R2 < 0.6)
rs10224210	rs10224002	creatinine measurement	2022-04-01	34899825	460858 European		7q36.1	7	151717955		PRKAG2			ENSG00000106617	rs10224002-?	intron_variant		NR	2e-156	155.699			Genome-wide genotyping array	(A/G)	?	0.2324	1847	0.9515	0.4	151717955	460858					TRUE	LD filter (R2 < 0.6)
rs56012466	rs10224002	glomerular filtration rate	2022-05-26	34272381	1004040 European	417,288 European ancestry individuals	7q36.1	7	151717955		PRKAG2			ENSG00000106617	rs10224002-G	intron_variant		0.2848	4e-142	141.398	0.0077	[0.0071-0.0083] unit decrease	Genome-wide genotyping array	(A/G)	G	0.2324	8253	0.7539	0.4112	151717955	1004040					TRUE	LD filter (R2 < 0.6)
rs10254101	rs10224002	glomerular filtration rate	2022-05-26	34272381	1004040 European	417,288 European ancestry individuals	7q36.1	7	151717955		PRKAG2			ENSG00000106617	rs10224002-G	intron_variant		0.2848	4e-142	141.398	0.0077	[0.0071-0.0083] unit decrease	Genome-wide genotyping array	(A/G)	G	0.2324	-495	0.9879	0.5685	151717955	1004040					TRUE	LD filter (R2 < 0.6)
rs10265221	rs10224002	glomerular filtration rate	2022-05-26	34272381	1004040 European	417,288 European ancestry individuals	7q36.1	7	151717955		PRKAG2			ENSG00000106617	rs10224002-G	intron_variant		0.2848	4e-142	141.398	0.0077	[0.0071-0.0083] unit decrease	Genome-wide genotyping array	(A/G)	G	0.2324	712	0.7794	0.3934	151717955	1004040					TRUE	LD filter (R2 < 0.6)
rs10224210	rs10224002	glomerular filtration rate	2022-05-26	34272381	1004040 European	417,288 European ancestry individuals	7q36.1	7	151717955		PRKAG2			ENSG00000106617	rs10224002-G	intron_variant		0.2848	4e-142	141.398	0.0077	[0.0071-0.0083] unit decrease	Genome-wide genotyping array	(A/G)	G	0.2324	1847	0.9515	0.4	151717955	1004040					TRUE	LD filter (R2 < 0.6)
rs56012466	rs10224002	glomerular filtration rate	2018-07-13	29703844	9197 European	9,333 European ancestry individuals, 7,405 Asian individuals, 975 Chinese ancestry individuals, 384 Indian ancestry individuals, 307 Malay ancestry individuals	7q36.1	7	151717955	PRKAG2	PRKAG2			ENSG00000106617	rs10224002-?	intron_variant			5e-08	7.30103	2.27	[1.45-3.09] unit increase	Genome-wide genotyping array	(A/G)	?	0.2324	8253	0.7539	0.4112	151717955	9197					TRUE	LD filter (R2 < 0.6)
rs10254101	rs10224002	glomerular filtration rate	2018-07-13	29703844	9197 European	9,333 European ancestry individuals, 7,405 Asian individuals, 975 Chinese ancestry individuals, 384 Indian ancestry individuals, 307 Malay ancestry individuals	7q36.1	7	151717955	PRKAG2	PRKAG2			ENSG00000106617	rs10224002-?	intron_variant			5e-08	7.30103	2.27	[1.45-3.09] unit increase	Genome-wide genotyping array	(A/G)	?	0.2324	-495	0.9879	0.5685	151717955	9197					TRUE	LD filter (R2 < 0.6)
rs10265221	rs10224002	glomerular filtration rate	2018-07-13	29703844	9197 European	9,333 European ancestry individuals, 7,405 Asian individuals, 975 Chinese ancestry individuals, 384 Indian ancestry individuals, 307 Malay ancestry individuals	7q36.1	7	151717955	PRKAG2	PRKAG2			ENSG00000106617	rs10224002-?	intron_variant			5e-08	7.30103	2.27	[1.45-3.09] unit increase	Genome-wide genotyping array	(A/G)	?	0.2324	712	0.7794	0.3934	151717955	9197					TRUE	LD filter (R2 < 0.6)
rs10224210	rs10224002	glomerular filtration rate	2018-07-13	29703844	9197 European	9,333 European ancestry individuals, 7,405 Asian individuals, 975 Chinese ancestry individuals, 384 Indian ancestry individuals, 307 Malay ancestry individuals	7q36.1	7	151717955	PRKAG2	PRKAG2			ENSG00000106617	rs10224002-?	intron_variant			5e-08	7.30103	2.27	[1.45-3.09] unit increase	Genome-wide genotyping array	(A/G)	?	0.2324	1847	0.9515	0.4	151717955	9197					TRUE	LD filter (R2 < 0.6)
rs56012466	rs10224002	creatinine measurement	2022-04-27	35213538	110051 European		7q36.1	7	151717955		PRKAG2			ENSG00000106617	rs10224002-A	intron_variant		0.710802	2e-40	39.699	0.0520189	[0.044-0.06] unit decrease	Genome-wide genotyping array	(A/G)	A	0.2324	8253	0.7539	0.4112	151717955	110051					TRUE	LD filter (R2 < 0.6)
rs10254101	rs10224002	creatinine measurement	2022-04-27	35213538	110051 European		7q36.1	7	151717955		PRKAG2			ENSG00000106617	rs10224002-A	intron_variant		0.710802	2e-40	39.699	0.0520189	[0.044-0.06] unit decrease	Genome-wide genotyping array	(A/G)	A	0.2324	-495	0.9879	0.5685	151717955	110051					TRUE	LD filter (R2 < 0.6)
rs10265221	rs10224002	creatinine measurement	2022-04-27	35213538	110051 European		7q36.1	7	151717955		PRKAG2			ENSG00000106617	rs10224002-A	intron_variant		0.710802	2e-40	39.699	0.0520189	[0.044-0.06] unit decrease	Genome-wide genotyping array	(A/G)	A	0.2324	712	0.7794	0.3934	151717955	110051					TRUE	LD filter (R2 < 0.6)
rs10224210	rs10224002	creatinine measurement	2022-04-27	35213538	110051 European		7q36.1	7	151717955		PRKAG2			ENSG00000106617	rs10224002-A	intron_variant		0.710802	2e-40	39.699	0.0520189	[0.044-0.06] unit decrease	Genome-wide genotyping array	(A/G)	A	0.2324	1847	0.9515	0.4	151717955	110051					TRUE	LD filter (R2 < 0.6)
rs56012466	rs10224002	glomerular filtration rate	2022-04-01	34899825	460858 European		7q36.1	7	151717955		PRKAG2			ENSG00000106617	rs10224002-?	intron_variant		NR	8e-233	232.097			Genome-wide genotyping array	(A/G)	?	0.2324	8253	0.7539	0.4112	151717955	460858					TRUE	LD filter (R2 < 0.6)
rs10254101	rs10224002	glomerular filtration rate	2022-04-01	34899825	460858 European		7q36.1	7	151717955		PRKAG2			ENSG00000106617	rs10224002-?	intron_variant		NR	8e-233	232.097			Genome-wide genotyping array	(A/G)	?	0.2324	-495	0.9879	0.5685	151717955	460858					TRUE	LD filter (R2 < 0.6)
rs10265221	rs10224002	glomerular filtration rate	2022-04-01	34899825	460858 European		7q36.1	7	151717955		PRKAG2			ENSG00000106617	rs10224002-?	intron_variant		NR	8e-233	232.097			Genome-wide genotyping array	(A/G)	?	0.2324	712	0.7794	0.3934	151717955	460858					TRUE	LD filter (R2 < 0.6)
rs10224210	rs10224002	glomerular filtration rate	2022-04-01	34899825	460858 European		7q36.1	7	151717955		PRKAG2			ENSG00000106617	rs10224002-?	intron_variant		NR	8e-233	232.097			Genome-wide genotyping array	(A/G)	?	0.2324	1847	0.9515	0.4	151717955	460858					TRUE	LD filter (R2 < 0.6)
rs56012466	rs10224002	glomerular filtration rate	2019-07-05	31152163	567460 European	216,518 European ancestry individuals	7q36.1	7	151717955	PRKAG2	PRKAG2			ENSG00000106617	rs10224002-A	intron_variant		0.7175	7e-118	117.155	0.0068	[0.006-0.0076] unit increase	Genome-wide genotyping array	(A/G)	A	0.2324	8253	0.7539	0.4112	151717955	567460					TRUE	LD filter (R2 < 0.6)
rs10254101	rs10224002	glomerular filtration rate	2019-07-05	31152163	567460 European	216,518 European ancestry individuals	7q36.1	7	151717955	PRKAG2	PRKAG2			ENSG00000106617	rs10224002-A	intron_variant		0.7175	7e-118	117.155	0.0068	[0.006-0.0076] unit increase	Genome-wide genotyping array	(A/G)	A	0.2324	-495	0.9879	0.5685	151717955	567460					TRUE	LD filter (R2 < 0.6)
rs10265221	rs10224002	glomerular filtration rate	2019-07-05	31152163	567460 European	216,518 European ancestry individuals	7q36.1	7	151717955	PRKAG2	PRKAG2			ENSG00000106617	rs10224002-A	intron_variant		0.7175	7e-118	117.155	0.0068	[0.006-0.0076] unit increase	Genome-wide genotyping array	(A/G)	A	0.2324	712	0.7794	0.3934	151717955	567460					TRUE	LD filter (R2 < 0.6)
rs10224210	rs10224002	glomerular filtration rate	2019-07-05	31152163	567460 European	216,518 European ancestry individuals	7q36.1	7	151717955	PRKAG2	PRKAG2			ENSG00000106617	rs10224002-A	intron_variant		0.7175	7e-118	117.155	0.0068	[0.006-0.0076] unit increase	Genome-wide genotyping array	(A/G)	A	0.2324	1847	0.9515	0.4	151717955	567460					TRUE	LD filter (R2 < 0.6)
rs56012466	rs10224002	systolic blood pressure	2019-02-10	27841878	80792 European 8231 Latino 3058 African American 7243 East Asian 461 South Asian		7q36.1	7	151717955	PRKAG2	PRKAG2			ENSG00000106617	rs10224002-A	intron_variant			4e-07	6.39794	0.307	unit decrease	Genome-wide genotyping array	(A/G)	A	0.2324	8253	0.7539	0.4112	151717955	99785					TRUE	LD filter (R2 < 0.6)
rs10254101	rs10224002	systolic blood pressure	2019-02-10	27841878	80792 European 8231 Latino 3058 African American 7243 East Asian 461 South Asian		7q36.1	7	151717955	PRKAG2	PRKAG2			ENSG00000106617	rs10224002-A	intron_variant			4e-07	6.39794	0.307	unit decrease	Genome-wide genotyping array	(A/G)	A	0.2324	-495	0.9879	0.5685	151717955	99785					TRUE	LD filter (R2 < 0.6)
rs10265221	rs10224002	systolic blood pressure	2019-02-10	27841878	80792 European 8231 Latino 3058 African American 7243 East Asian 461 South Asian		7q36.1	7	151717955	PRKAG2	PRKAG2			ENSG00000106617	rs10224002-A	intron_variant			4e-07	6.39794	0.307	unit decrease	Genome-wide genotyping array	(A/G)	A	0.2324	712	0.7794	0.3934	151717955	99785					TRUE	LD filter (R2 < 0.6)
rs10224210	rs10224002	systolic blood pressure	2019-02-10	27841878	80792 European 8231 Latino 3058 African American 7243 East Asian 461 South Asian		7q36.1	7	151717955	PRKAG2	PRKAG2			ENSG00000106617	rs10224002-A	intron_variant			4e-07	6.39794	0.307	unit decrease	Genome-wide genotyping array	(A/G)	A	0.2324	1847	0.9515	0.4	151717955	99785					TRUE	LD filter (R2 < 0.6)
rs56012466	rs10224002	glomerular filtration rate	2018-07-13	29703844	13158 European	9,333 European ancestry individuals, 7,405 Asian individuals, 975 Chinese ancestry individuals, 384 Indian ancestry individuals, 307 Malay ancestry individuals	7q36.1	7	151717955	PRKAG2	PRKAG2			ENSG00000106617	rs10224002-A	intron_variant		0.74	3e-07	6.52288	1.89	[1.17-2.62]	Genome-wide genotyping array	(A/G)	A	0.2324	8253	0.7539	0.4112	151717955	13158					TRUE	LD filter (R2 < 0.6)
rs10254101	rs10224002	glomerular filtration rate	2018-07-13	29703844	13158 European	9,333 European ancestry individuals, 7,405 Asian individuals, 975 Chinese ancestry individuals, 384 Indian ancestry individuals, 307 Malay ancestry individuals	7q36.1	7	151717955	PRKAG2	PRKAG2			ENSG00000106617	rs10224002-A	intron_variant		0.74	3e-07	6.52288	1.89	[1.17-2.62]	Genome-wide genotyping array	(A/G)	A	0.2324	-495	0.9879	0.5685	151717955	13158					TRUE	LD filter (R2 < 0.6)
rs10265221	rs10224002	glomerular filtration rate	2018-07-13	29703844	13158 European	9,333 European ancestry individuals, 7,405 Asian individuals, 975 Chinese ancestry individuals, 384 Indian ancestry individuals, 307 Malay ancestry individuals	7q36.1	7	151717955	PRKAG2	PRKAG2			ENSG00000106617	rs10224002-A	intron_variant		0.74	3e-07	6.52288	1.89	[1.17-2.62]	Genome-wide genotyping array	(A/G)	A	0.2324	712	0.7794	0.3934	151717955	13158					TRUE	LD filter (R2 < 0.6)
rs10224210	rs10224002	glomerular filtration rate	2018-07-13	29703844	13158 European	9,333 European ancestry individuals, 7,405 Asian individuals, 975 Chinese ancestry individuals, 384 Indian ancestry individuals, 307 Malay ancestry individuals	7q36.1	7	151717955	PRKAG2	PRKAG2			ENSG00000106617	rs10224002-A	intron_variant		0.74	3e-07	6.52288	1.89	[1.17-2.62]	Genome-wide genotyping array	(A/G)	A	0.2324	1847	0.9515	0.4	151717955	13158					TRUE	LD filter (R2 < 0.6)
rs56012466	rs10224002	systolic blood pressure	2019-02-10	27841878	295529 European 8231 Latino 3058 African American 2029 African British 7701 East Asian 2735 South Asian 1979		7q36.1	7	151717955	PRKAG2	PRKAG2			ENSG00000106617	rs10224002-A	intron_variant			1e-15	15	0.341	unit decrease	Genome-wide genotyping array	(A/G)	A	0.2324	8253	0.7539	0.4112	151717955	321262					TRUE	LD filter (R2 < 0.6)
rs10254101	rs10224002	systolic blood pressure	2019-02-10	27841878	295529 European 8231 Latino 3058 African American 2029 African British 7701 East Asian 2735 South Asian 1979		7q36.1	7	151717955	PRKAG2	PRKAG2			ENSG00000106617	rs10224002-A	intron_variant			1e-15	15	0.341	unit decrease	Genome-wide genotyping array	(A/G)	A	0.2324	-495	0.9879	0.5685	151717955	321262					TRUE	LD filter (R2 < 0.6)
rs10265221	rs10224002	systolic blood pressure	2019-02-10	27841878	295529 European 8231 Latino 3058 African American 2029 African British 7701 East Asian 2735 South Asian 1979		7q36.1	7	151717955	PRKAG2	PRKAG2			ENSG00000106617	rs10224002-A	intron_variant			1e-15	15	0.341	unit decrease	Genome-wide genotyping array	(A/G)	A	0.2324	712	0.7794	0.3934	151717955	321262					TRUE	LD filter (R2 < 0.6)
rs10224210	rs10224002	systolic blood pressure	2019-02-10	27841878	295529 European 8231 Latino 3058 African American 2029 African British 7701 East Asian 2735 South Asian 1979		7q36.1	7	151717955	PRKAG2	PRKAG2			ENSG00000106617	rs10224002-A	intron_variant			1e-15	15	0.341	unit decrease	Genome-wide genotyping array	(A/G)	A	0.2324	1847	0.9515	0.4	151717955	321262					TRUE	LD filter (R2 < 0.6)
rs56012466	rs10224002	glomerular filtration rate	2018-07-13	29703844	13158 European	9,333 European ancestry individuals, 7,405 Asian individuals, 975 Chinese ancestry individuals, 384 Indian ancestry individuals, 307 Malay ancestry individuals	7q36.1	7	151717955	PRKAG2	PRKAG2			ENSG00000106617	rs10224002-A	intron_variant		0.74	3e-08	7.52288	2.01	[1.30-2.72]	Genome-wide genotyping array	(A/G)	A	0.2324	8253	0.7539	0.4112	151717955	13158					TRUE	LD filter (R2 < 0.6)
rs10254101	rs10224002	glomerular filtration rate	2018-07-13	29703844	13158 European	9,333 European ancestry individuals, 7,405 Asian individuals, 975 Chinese ancestry individuals, 384 Indian ancestry individuals, 307 Malay ancestry individuals	7q36.1	7	151717955	PRKAG2	PRKAG2			ENSG00000106617	rs10224002-A	intron_variant		0.74	3e-08	7.52288	2.01	[1.30-2.72]	Genome-wide genotyping array	(A/G)	A	0.2324	-495	0.9879	0.5685	151717955	13158					TRUE	LD filter (R2 < 0.6)
rs10265221	rs10224002	glomerular filtration rate	2018-07-13	29703844	13158 European	9,333 European ancestry individuals, 7,405 Asian individuals, 975 Chinese ancestry individuals, 384 Indian ancestry individuals, 307 Malay ancestry individuals	7q36.1	7	151717955	PRKAG2	PRKAG2			ENSG00000106617	rs10224002-A	intron_variant		0.74	3e-08	7.52288	2.01	[1.30-2.72]	Genome-wide genotyping array	(A/G)	A	0.2324	712	0.7794	0.3934	151717955	13158					TRUE	LD filter (R2 < 0.6)
rs10224210	rs10224002	glomerular filtration rate	2018-07-13	29703844	13158 European	9,333 European ancestry individuals, 7,405 Asian individuals, 975 Chinese ancestry individuals, 384 Indian ancestry individuals, 307 Malay ancestry individuals	7q36.1	7	151717955	PRKAG2	PRKAG2			ENSG00000106617	rs10224002-A	intron_variant		0.74	3e-08	7.52288	2.01	[1.30-2.72]	Genome-wide genotyping array	(A/G)	A	0.2324	1847	0.9515	0.4	151717955	13158					TRUE	LD filter (R2 < 0.6)
rs56012466	rs10224210	erythrocyte count	2019-02-08	30595370	445000 European		7q36.1	7	151716108		PRKAG2			ENSG00000106617	rs10224210-?	intron_variant		NR	5e-171	170.301			Genome-wide genotyping array	(T/C)	?	0.118	6406	0.9051	0.5003	151716108	445000					TRUE	LD filter (R2 < 0.6)
rs56012466	rs10224210	glomerular filtration rate	2022-05-26	34272381	460826 European		7q36.1	7	151716108		PRKAG2			ENSG00000106617	rs10224210-C	intron_variant		0.7224	2e-72	71.699	0.0092	[0.0082-0.0102] unit decrease	Genome-wide genotyping array	(T/C)	C	0.118	6406	0.9051	0.5003	151716108	460826					TRUE	LD filter (R2 < 0.6)
rs56012466	rs10224210	hematocrit	2020-09-21	32888493	562259 European		7q36.1	7	151716108	NR	PRKAG2			ENSG00000106617	rs10224210-C	intron_variant		0.279795	3e-246	245.523	0.069369	[0.065-0.073] SD unit decrease	Genome-wide genotyping array	(T/C)	C	0.118	6406	0.9051	0.5003	151716108	562259					TRUE	LD filter (R2 < 0.6)
rs56012466	rs10224210	glomerular filtration rate	2022-05-26	34272381	1004040 European 165726 East Asian 13842 African American 13359 South Asian 4961 Hispanic 2	417,288 European ancestry individuals	7q36.1	7	151716108		PRKAG2			ENSG00000106617	rs10224210-C	intron_variant		0.271979	4e-209	208.398	0.00828	[0.0078-0.0088] unit decrease	Genome-wide genotyping array	(T/C)	C	0.118	6406	0.9051	0.5003	151716108	1201930					TRUE	LD filter (R2 < 0.6)
rs56012466	rs10224210	hemoglobin measurement	2017-05-11	28017375	40258 European 16128 African American 15252 East Asian .	16,389 European and African American individuals	7q36.1	7	151716108	TFR2, ACTL6B, IKZF1, PRKAG2	PRKAG2			ENSG00000106617	rs10224210-?	intron_variant		NR	3e-12	11.5229			Genome-wide genotyping array	(T/C)	?	0.118	6406	0.9051	0.5003	151716108	71638					TRUE	LD filter (R2 < 0.6)
rs56012466	rs10224210	hematocrit	2017-05-11	28017375	40258 European 16128 African American 15252 East Asian .	16,389 European and African American individuals	7q36.1	7	151716108	PRKAG2	PRKAG2			ENSG00000106617	rs10224210-?	intron_variant		NR	1e-08	8			Genome-wide genotyping array	(T/C)	?	0.118	6406	0.9051	0.5003	151716108	71638					TRUE	LD filter (R2 < 0.6)
rs56012466	rs10224210	erythrocyte count	2017-08-30	27863252	172952 European		7q36.1	7	151716108	PRKAG2	PRKAG2			ENSG00000106617	rs10224210-C	intron_variant		0.2822	5e-51	50.301	0.0594779	[0.052-0.067] unit decrease	Genome-wide genotyping array	(T/C)	C	0.118	6406	0.9051	0.5003	151716108	172952					TRUE	LD filter (R2 < 0.6)
rs56012466	rs10224210	blood urea nitrogen measurement	2021-12-14	34594039	344052 European 148767 East Asian		7q36.1	7	151716108		PRKAG2			ENSG00000106617	rs10224210-C	intron_variant		NR	5e-83	82.301	0.0492	[0.044-0.054] unit increase	Genome-wide genotyping array	(T/C)	C	0.118	6406	0.9051	0.5003	151716108	492819					TRUE	LD filter (R2 < 0.6)
rs56012466	rs10224210	hemoglobin measurement	2020-09-21	32888493	563946 European		7q36.1	7	151716108	NR	PRKAG2			ENSG00000106617	rs10224210-C	intron_variant		0.279735	5e-223	222.301	0.065907	[0.062-0.07] SD unit decrease	Genome-wide genotyping array	(T/C)	C	0.118	6406	0.9051	0.5003	151716108	563946					TRUE	LD filter (R2 < 0.6)
rs56012466	rs10224210	hematocrit	2020-09-21	32888493	737823 African American AfroCaribbean African European East Asian Hispanic Latin American South Asian		7q36.1	7	151716108	NR	PRKAG2			ENSG00000106617	rs10224210-C	intron_variant		0.271364	9e-246	245.046			Genome-wide genotyping array	(T/C)	C	0.118	6406	0.9051	0.5003	151716108	737823					TRUE	LD filter (R2 < 0.6)
rs56012466	rs10224210	hemoglobin measurement	2021-12-14	34594039	350474 European 152447 East Asian		7q36.1	7	151716108		PRKAG2			ENSG00000106617	rs10224210-C	intron_variant		NR	1e-130	130	0.0511	[0.047-0.055] unit decrease	Genome-wide genotyping array	(T/C)	C	0.118	6406	0.9051	0.5003	151716108	502921					TRUE	LD filter (R2 < 0.6)
rs56012466	rs10224210	red blood cell density measurement	2020-09-21	32888493	545203 European		7q36.1	7	151716108	NR	PRKAG2			ENSG00000106617	rs10224210-C	intron_variant		0.279374	6e-202	201.222	0.062846	[0.059-0.067] SD unit decrease	Genome-wide genotyping array	(T/C)	C	0.118	6406	0.9051	0.5003	151716108	545203					TRUE	LD filter (R2 < 0.6)
rs56012466	rs10224210	blood urea nitrogen measurement	2022-05-26	34272381	679531 European 173149		7q36.1	7	151716108		PRKAG2			ENSG00000106617	rs10224210-C	intron_variant		0.7202	9e-97	96.0458	0.0127	[0.012-0.014] unit increase	Genome-wide genotyping array	(T/C)	C	0.118	6406	0.9051	0.5003	151716108	852680					TRUE	LD filter (R2 < 0.6)
rs56012466	rs10224210	glomerular filtration rate	2019-09-23	31451708	70762 European 152624 European 20967 African American 36369 African American	567,401 European ancestry individuals, 165,726 East Asian ancestry individuals, 13,359 South Asian ancestry individuals, 13,842 African American ancestry individuals, 4,961 Hispanic ancestry individuals	7q36.1	7	151716108	PRKAG2	PRKAG2			ENSG00000106617	rs10224210-T	intron_variant		0.7236	2e-62	61.699	0.0068	[0.006-0.0076] unit increase	Genome-wide genotyping array	(T/C)	T	0.118	6406	0.9051	0.5003	151716108	280722					TRUE	LD filter (R2 < 0.6)
rs56012466	rs10224210	red blood cell density measurement	2020-09-21	32888493	727624 African American AfroCaribbean African European East Asian Hispanic Latin American South Asian		7q36.1	7	151716108	NR	PRKAG2			ENSG00000106617	rs10224210-C	intron_variant		0.27098	3e-204	203.523			Genome-wide genotyping array	(T/C)	C	0.118	6406	0.9051	0.5003	151716108	727624					TRUE	LD filter (R2 < 0.6)
rs56012466	rs10224210	hematocrit	2021-12-14	34594039	350475 European 153015 East Asian		7q36.1	7	151716108		PRKAG2			ENSG00000106617	rs10224210-C	intron_variant		NR	2e-144	143.699	0.0553	[0.051-0.06] unit decrease	Genome-wide genotyping array	(T/C)	C	0.118	6406	0.9051	0.5003	151716108	503490					TRUE	LD filter (R2 < 0.6)
rs56012466	rs10224210	urate measurement	2021-02-17	33356394	454183 European		7q36.1	7	151716108	NR	PRKAG2			ENSG00000106617	rs10224210-T	intron_variant		0.72	2e-38	37.699	0.0267	[0.023-0.031] unit decrease	Genome-wide genotyping array	(T/C)	T	0.118	6406	0.9051	0.5003	151716108	454183					TRUE	LD filter (R2 < 0.6)
rs56012466	rs10224210	glomerular filtration rate	2019-09-23	31451708	70762 European 20967 African American		7q36.1	7	151716108	PRKAG2	PRKAG2			ENSG00000106617	rs10224210-T	intron_variant		0.738	5e-23	22.301	0.998	[0.8-1.2] unit increase	Genome-wide genotyping array	(T/C)	T	0.118	6406	0.9051	0.5003	151716108	91729					TRUE	LD filter (R2 < 0.6)
rs56012466	rs10224210	cardiovascular disease	2019-02-08	30595370	459000 European		7q36.1	7	151716108		PRKAG2			ENSG00000106617	rs10224210-?	intron_variant		NR	4e-13	12.3979			Genome-wide genotyping array	(T/C)	?	0.118	6406	0.9051	0.5003	151716108	459000					TRUE	LD filter (R2 < 0.6)
rs56012466	rs10224210	blood urea nitrogen measurement	2017-06-21	28270201	19293 British 6863 .		7q36.1	7	151716108	PRKAG2	PRKAG2			ENSG00000106617	rs10224210-C	intron_variant		0.2799	6e-09	8.22185	0.0730428	[0.048-0.098] mg/dl increase	Genome-wide genotyping array	(T/C)	C	0.118	6406	0.9051	0.5003	151716108	26156					TRUE	LD filter (R2 < 0.6)
rs56012466	rs10224210	hematocrit	2017-08-30	27863252	173039 European		7q36.1	7	151716108	PRKAG2	PRKAG2			ENSG00000106617	rs10224210-C	intron_variant		0.2822	3e-69	68.5229	0.0691857	[0.061-0.077] unit decrease	Genome-wide genotyping array	(T/C)	C	0.118	6406	0.9051	0.5003	151716108	173039					TRUE	LD filter (R2 < 0.6)
rs6968865	rs10225144	p-tau measurement	2017-05-23	28247064	3146		7p21.1	7	17462966	LOC102659288	LINC02889, LINC02888			ENSG00000236039, ENSG00000236318	rs10225144-C	intron_variant		0.215	7e-06	5.1549	0.028	[0.016-0.04] unit increase	Genome-wide genotyping array	(T/C)	C	0.279	215321	0.373	0.0452	17462966	3146					TRUE	LD filter (R2 < 0.6)
rs3750081	rs10225173	cortical surface area measurement	2021-12-15	34560273	35657 White British		7p14.3	7	33244683	NR	BBS9			ENSG00000122507	rs10225173-T	intron_variant		0.3017	1e-17	17			Genome-wide genotyping array	(C/T)	T	0.1973	353419	0.2315	0.0161	33244683	35657					TRUE	LD filter (R2 < 0.6)
rs3750081	rs10225173	cortical surface area measurement	2022-03-07	34910505	33748 European		7p14.3	7	33244683		BBS9			ENSG00000122507	rs10225173-T	intron_variant		0.32	6e-35	34.2218	12.33	z score increase	Genome-wide genotyping array	(C/T)	T	0.1973	353419	0.2315	0.0161	33244683	33748					TRUE	LD filter (R2 < 0.6)
rs3750081	rs10225173	cortical surface area measurement, neuroimaging measurement	2020-10-23	32665545	26502 European		7p14.3	7	33244683	TNS1	BBS9			ENSG00000122507	rs10225173-?	intron_variant			1e-15	15			Genome-wide genotyping array	(C/T)	?	0.1973	353419	0.2315	0.0161	33244683	26502					TRUE	LD filter (R2 < 0.6)
rs3750081	rs10225173	brain measurement	2022-03-07	34910505	33748 European		7p14.3	7	33244683		BBS9			ENSG00000122507	rs10225173-T	intron_variant		0.32	1e-107	107	22.05	z score increase	Genome-wide genotyping array	(C/T)	T	0.1973	353419	0.2315	0.0161	33244683	33748					TRUE	LD filter (R2 < 0.6)
rs3750081	rs10225173	brain measurement	2022-03-28	33821002	19670 European		7p14.3	7	33244683		BBS9			ENSG00000122507	rs10225173-?	intron_variant		NR	3e-17	16.5229			Genome-wide genotyping array	(C/T)	?	0.1973	353419	0.2315	0.0161	33244683	19670					TRUE	LD filter (R2 < 0.6)
rs3750081	rs10228486	cortical surface area measurement, neuroimaging measurement	2020-10-23	32665545	26502 European		7p14.3	7	33214968	AL162431.1, STX6, MR1, IER5	BBS9			ENSG00000122507	rs10228486-?	intron_variant			4e-11	10.3979			Genome-wide genotyping array	(C/T)	?	0.1392	323704	0.4084	0.033	33214968	26502					TRUE	LD filter (R2 < 0.6)
rs3750081	rs10228486	brain measurement, neuroimaging measurement	2020-10-23	32665545	26502 European		7p14.3	7	33214968	C2orf73	BBS9			ENSG00000122507	rs10228486-?	intron_variant			1e-10	10			Genome-wide genotyping array	(C/T)	?	0.1392	323704	0.4084	0.033	33214968	26502					TRUE	LD filter (R2 < 0.6)
rs10241879	rs10229142	mean corpuscular volume	2020-09-21	32888493	544127 European		7p15.2	7	26570008	NR	KIAA0087 - LINC02860	ENSG00000122548	ENSG00000222004		rs10229142-G	intergenic_variant		0.588816	1e-11	11	0.01264	[0.009-0.0163] SD unit increase	Genome-wide genotyping array	(A/G)	G	0.3874	31733	0.5395	0.0699	26570008	544127					TRUE	LD filter (R2 < 0.6)
rs10241879	rs10229142	mean corpuscular hemoglobin concentration	2020-09-21	32888493	486823 European		7p15.2	7	26570008	NR	KIAA0087 - LINC02860	ENSG00000122548	ENSG00000222004		rs10229142-G	intergenic_variant		0.586454	5e-14	13.301	0.014825	[0.011-0.019] SD unit increase	Genome-wide genotyping array	(A/G)	G	0.3874	31733	0.5395	0.0699	26570008	486823					TRUE	LD filter (R2 < 0.6)
rs9649512	rs10229583	type 2 diabetes mellitus	2013-06-26	23532257	684 Han Chinese 955 Han Chinese	18,954 East Asian ancestry cases, 18,029 East Asian ancestry controls, 794 Malay ancestry cases, 1,204 Malay ancestry controls, 977 Indian ancestry cases, 1,169 Indian ancestry controls, 8,130 European ancestry cases, 38,987 European ancestry controls	7q32.1	7	127606849	ARF5, PAX4, SND1	FSCN3 - PAX4	ENSG00000106328	ENSG00000106331		rs10229583-G	intergenic_variant		0.825	2e-10	9.69897	1.14	[1.09-1.19]	Genome-wide genotyping array	(G/A)	G	0.2314	-319734	0.9169	0.036	127606849	1639					TRUE	LD filter (R2 < 0.6)
rs2906163	rs10229817	BMI-adjusted hip circumference	2021-08-24	34021172	186825 British		7p22.3	7	2710394	AMZ1	AMZ1			ENSG00000174945	rs10229817-T	intron_variant		NR	3e-08	7.52288	0.0193912	[0.013-0.026] unit increase	Genome-wide genotyping array	(C/T)	T	0.4655	233434	0.2413	0.0177	2710394	186825					TRUE	LD filter (R2 < 0.6)
rs3918226	rs10231759	body height	2013-09-12	23563607	8097 European 8099 European	4,872 European ancestry tall individuals, 4,831 European ancestry short individuals	7q36.1	7	150815084	TMEM176A	TMEM176A - AOC1	ENSG00000002933	ENSG00000002726		rs10231759-C	regulatory_region_variant		0.28	4e-09	8.39794	1.15	[NR]	Genome-wide genotyping array	(T/C)	C	0.4661	-178004	0.6125	0.0128	150815084	16196					TRUE	LD filter (R2 < 0.6)
rs2412608	rs1023193	metabolic syndrome	2020-02-12	31589552	291107 European		15q15.1	15	41563538	TYRO3	TYRO3			ENSG00000092445	rs1023193-T	intron_variant		0.305574	2e-10	9.69897	0.045397	[0.031-0.059] unit decrease	Genome-wide genotyping array	(T/G)	T	0.1697	359023	0.2315	0.0361	41563538	291107					TRUE	LD filter (R2 < 0.6)
rs700753	rs10234366	comparative body size at age 10, self-reported	2021-01-26	32376654	453169 European		7p12.3	7	46704148	AC011294.3	HMGN1P19 - EPS15P1	ENSG00000224519	ENSG00000242948		rs10234366-G	intron_variant		0.895237	1e-09	9	0.0139631	[0.0095-0.0185] unit decrease	Genome-wide genotyping array	(G/A)	G	0.1887	-9938	0.456	0.11	46704148	453169					TRUE	LD filter (R2 < 0.6)
rs856563	rs10234366	comparative body size at age 10, self-reported	2021-01-26	32376654	453169 European		7p12.3	7	46704148	AC011294.3	HMGN1P19 - EPS15P1	ENSG00000224519	ENSG00000242948		rs10234366-G	intron_variant		0.895237	1e-09	9	0.0139631	[0.0095-0.0185] unit decrease	Genome-wide genotyping array	(G/A)	G	0.1887	20236	0.9188	0.3469	46704148	453169					TRUE	LD filter (R2 < 0.6)
rs7740107	rs1023480	mean platelet volume	2020-09-21	32888493	484042 African American AfroCaribbean African European East Asian Hispanic Latin American South Asian		6q22.33	6	129703055	NR	ARHGAP18			ENSG00000146376	rs1023480-G	intron_variant		0.42966	2e-10	9.69897			Genome-wide genotyping array	(G/A)	G	0.3598	-350261	0.1952	0.014	129703055	484042					TRUE	LD filter (R2 < 0.6)
rs3918226	rs10236214	body mass index	2021-12-14	34594039	359983 European 163835 East Asian		7q36.1	7	150970982		KCNH2			ENSG00000055118	rs10236214-T	intron_variant		NR	2e-10	9.69897	0.0153	[0.011-0.02] unit increase	Genome-wide genotyping array	(C/T)	T	0.2141	-22106	0.9561	0.1001	150970982	523818					TRUE	LD filter (R2 < 0.6)
rs3757387	rs10236569	platelet count	2020-09-18	32888494	408112 British		7q32.1	7	128957533	TNPO3	TNPO3			ENSG00000064419	rs10236569-G	intron_variant		0.661709	1e-11	11	0.0161366	[0.011-0.021] unit decrease	Genome-wide genotyping array	(T/G)	G	0.3988	21501	0.9796	0.2665	128957533	408112					TRUE	LD filter (R2 < 0.6)
rs4275190	rs10237524	lymphocyte count	2020-09-21	32888493	524923 European		7p11.2	7	55968331	NR	NIPSNAP2			ENSG00000146729	rs10237524-A	intron_variant		0.330226	1e-21	21	0.019182	[0.015-0.023] SD unit decrease	Genome-wide genotyping array	(G/A)	A	0.363	-68364	0.7816	0.1875	55968331	524923					TRUE	LD filter (R2 < 0.6)
rs4275190	rs10237524	lymphocyte count	2020-09-21	32888493	643370 African American AfroCaribbean African European East Asian Hispanic Latin American South Asian		7p11.2	7	55968331	NR	NIPSNAP2			ENSG00000146729	rs10237524-A	intron_variant		0.329971	9e-19	18.0458			Genome-wide genotyping array	(G/A)	A	0.363	-68364	0.7816	0.1875	55968331	643370					TRUE	LD filter (R2 < 0.6)
rs67861508	rs1023767	serum non-albumin protein measurement	2021-06-29	33462484	313032 European 5573 African 6687 South Asian		8q22.1	8	94518741	NR	VIRMA			ENSG00000164944	rs1023767-A	intron_variant		NR	2e-12	11.699	0.0206	[0.015-0.026] unit increase	Genome-wide genotyping array	(G/A)	A	0.3253	-211326	0.2603	0.0106	94518741	325292					TRUE	LD filter (R2 < 0.6)
rs56012466	rs10238767	adolescent idiopathic scoliosis	2018-09-20	30019117	196 303		7q36.1	7	152092941	NR	GALNT11			ENSG00000178234	rs10238767-?	intron_variant		NR	2e-12	11.699			Genome-wide genotyping array	(G/A)	?	0.0631	383238	0.1821	0.0102	152092941	499					TRUE	LD filter (R2 < 0.6)
rs9649512	rs10239419	self reported educational attainment	2018-11-12	30038396	1311438 European		7q32.1	7	127508978	Intergenic	ZNF800 - GCC1	ENSG00000048405	ENSG00000179562		rs10239419-A	intergenic_variant		0.6897	1e-08	8	0.008	[0.0053-0.0107] unit decrease	Genome-wide genotyping array	(G/A)	A	0.2815	-417605	0.2327	0.0197	127508978	1311438					TRUE	LD filter (R2 < 0.6)
rs148635648	rs10239980	brain measurement, neuroimaging measurement	2020-10-23	32665545	26502 European		7p12.1	7	50776316	GRB10	GRB10			ENSG00000106070	rs10239980-?	intron_variant			1e-11	11			Genome-wide genotyping array	(T/C)	?	0.1973	92763	0.8747	0.0147	50776316	26502					TRUE	LD filter (R2 < 0.6)
rs12950549	rs1024091	lymphocyte count	2020-09-21	32888493	643370 African American AfroCaribbean African European East Asian Hispanic Latin American South Asian		17q21.2	17	42619976	NR	TUBG1 - ATP5MGP7	ENSG00000131462	ENSG00000267189		rs1024091-T	intergenic_variant		0.546219	6e-10	9.22185			Genome-wide genotyping array	(C/T)	T	0.4836	275400	0.3515	0.0714	42619976	643370					TRUE	LD filter (R2 < 0.6)
rs856563	rs10241079	lobe attachment	2018-01-29	29198719	66741 European 5062 Hispanic 2857 Han Chinese		7p12.3	7	46680644	NR	HMGN1P19 - NA	ENSG00000224519			rs10241079-?	intron_variant		NR	5e-07	6.30103			Genome-wide genotyping array	(G/A)	?	0.2338	-3268	0.9976	0.1719	46680644	74660					TRUE	LD filter (R2 < 0.6)
rs700753	rs10241079	lobe attachment	2018-01-29	29198719	66741 European 5062 Hispanic 2857 Han Chinese		7p12.3	7	46680644	NR	HMGN1P19 - NA	ENSG00000224519			rs10241079-?	intron_variant		NR	5e-07	6.30103			Genome-wide genotyping array	(G/A)	?	0.2338	-33442	0.9441	0.1197	46680644	74660					TRUE	LD filter (R2 < 0.6)
rs2469953	rs1024161	Graves disease	2011-09-21	21841780	1468 Chinese 1490 Chinese	3,994 Chinese ancestry cases, 3,510 Chinese ancestry controls	2q33.2	2	203857029	CD28, CTLA4	RNU6-474P - CTLA4	ENSG00000206970	ENSG00000163599		rs1024161-T	intergenic_variant		0.69	2e-17	16.699	1.3	[1.23-1.38]	Genome-wide genotyping array	(T/C)	T	0.4671	399454	0.1153	0.0102	203857029	2958					TRUE	LD filter (R2 < 0.6)
rs2469953	rs1024161	alopecia areata	2010-08-12	20596022	Up 1054 European 3278 European		2q33.2	2	203857029	ICOS, CTLA4	RNU6-474P - CTLA4	ENSG00000206970	ENSG00000163599		rs1024161-A	intergenic_variant		0.4	4e-13	12.3979	1.44	[1.30-1.59]	Genome-wide genotyping array	(T/C)	A	0.4671	399454	0.1153	0.0102	203857029	4332					TRUE	LD filter (R2 < 0.6)
rs2158812	rs10244501	cortisol measurement	2017-09-22	28843169	7703 European		7p14.1	7	41352852	INHBA					rs10244501-T	intergenic_variant		0.19	1e-06	6	0.11	[0.071-0.149] unit increase	Genome-wide genotyping array	(T/C)	T	0.3173	334101	0.3977	0.0318	41352852	7703					TRUE	LD filter (R2 < 0.6)
rs11768336	rs10245353	BMI-adjusted waist-hip ratio	2016-02-04	25673412	56910 European 86570 European	up to 36,570 European ancestry men, 30,172 European ancestry women, 915 Filipino ancestry men, 735 Filipino ancestry women, 2,351 African American/Afro-Caribbean ancestry men, 6,258 African American/Afro-Caribbean ancestry women, 2,285 South Asian ancestry men, 506 South Asian ancestry women, 195 Seychellois ancestry men, 266 Seychellois ancestry women	7p15.2	7	25818994	NFE2L3					rs10245353-A	intergenic_variant		0.1977	1e-13	13	0.0423	[0.031-0.053] unit increase	Genome-wide genotyping array	(C/A)	A	0.2492	66923	0.2798	0.0332	25818994	143480					TRUE	LD filter (R2 < 0.6)
rs11768336	rs10245353	waist-hip ratio	2017-05-23	25673412	56910 European 86570 European	up to 36,570 European ancestry men, 30,172 European ancestry women, 915 Filipino ancestry men, 735 Filipino ancestry women, 2,351 African American/Afro-Caribbean ancestry men, 6,258 African American/Afro-Caribbean ancestry women, 2,285 South Asian ancestry men, 506 South Asian ancestry women, 195 Seychellois ancestry men, 266 Seychellois ancestry women	7p15.2	7	25818994	NFE2L3					rs10245353-A	intergenic_variant		0.1995	2e-10	9.69897	0.0271	[0.019-0.035] unit increase	Genome-wide genotyping array	(C/A)	A	0.2492	66923	0.2798	0.0332	25818994	143480					TRUE	LD filter (R2 < 0.6)
rs11768336	rs10245353	smoking behavior, BMI-adjusted waist-hip ratio	2017-08-10	28443625	95362 European 62085 European 5829 European 10500 African American/AfroCaribbean 2706 African American/AfroCaribbean 1030 Indian Asian 7648 Indian Asian 1793 Fiino 2944 Hispanic/Latino 1764 Hispanic/Latino	21,496 European ancestry women, 24,385 European ancestry men, 118,364 European ancestry individuals, 2,326 African American/Afro-Caribbean ancestry women, 855 African American/Afro-Caribbean ancestry men	7p15.2	7	25818994	NFE2L3					rs10245353-A	intergenic_variant		0.2306	4e-10	9.39794	0.0371	[0.026-0.049] unit increase	Genome-wide genotyping array	(C/A)	A	0.2492	66923	0.2798	0.0332	25818994	191661					TRUE	LD filter (R2 < 0.6)
rs11768336	rs10245353	waist-hip ratio	2017-05-23	25673412	56910 European 86570 European	up to 36,570 European ancestry men, 30,172 European ancestry women, 915 Filipino ancestry men, 735 Filipino ancestry women, 2,351 African American/Afro-Caribbean ancestry men, 6,258 African American/Afro-Caribbean ancestry women, 2,285 South Asian ancestry men, 506 South Asian ancestry women, 195 Seychellois ancestry men, 266 Seychellois ancestry women	7p15.2	7	25818994	NFE2L3					rs10245353-A	intergenic_variant		0.1995	1e-09	9	0.0341	[0.023-0.045] unit increase	Genome-wide genotyping array	(C/A)	A	0.2492	66923	0.2798	0.0332	25818994	143480					TRUE	LD filter (R2 < 0.6)
rs11768336	rs10245353	BMI-adjusted waist-hip ratio	2016-02-04	25673412	56910 European 86570 European	up to 36,570 European ancestry men, 30,172 European ancestry women, 915 Filipino ancestry men, 735 Filipino ancestry women, 2,351 African American/Afro-Caribbean ancestry men, 6,258 African American/Afro-Caribbean ancestry women, 2,285 South Asian ancestry men, 506 South Asian ancestry women, 195 Seychellois ancestry men, 266 Seychellois ancestry women	7p15.2	7	25818994	NFE2L3					rs10245353-A	intergenic_variant		0.1998	8e-16	15.0969	0.0348	[0.026-0.043] unit increase	Genome-wide genotyping array	(C/A)	A	0.2492	66923	0.2798	0.0332	25818994	143480					TRUE	LD filter (R2 < 0.6)
rs11768336	rs10245353	heel bone mineral density	2019-01-28	30598549	426824 British		7p15.2	7	25818994	MIR148A					rs10245353-C	intergenic_variant		0.809367	5e-14	13.301	0.0175226	[0.013-0.022] unit decrease	Genome-wide genotyping array	(C/A)	C	0.2492	66923	0.2798	0.0332	25818994	426824					TRUE	LD filter (R2 < 0.6)
rs11768336	rs10245353	heel bone mineral density	2019-02-08	30595370	446000 European		7p15.2	7	25818994						rs10245353-?	intergenic_variant		NR	6e-10	9.22185			Genome-wide genotyping array	(C/A)	?	0.2492	66923	0.2798	0.0332	25818994	446000					TRUE	LD filter (R2 < 0.6)
rs11768336	rs10245353	BMI-adjusted waist-hip ratio	2016-02-04	25673412	56910 European 86570 European	up to 36,570 European ancestry men, 30,172 European ancestry women, 915 Filipino ancestry men, 735 Filipino ancestry women, 2,351 African American/Afro-Caribbean ancestry men, 6,258 African American/Afro-Caribbean ancestry women, 2,285 South Asian ancestry men, 506 South Asian ancestry women, 195 Seychellois ancestry men, 266 Seychellois ancestry women	7p15.2	7	25818994	NFE2L3					rs10245353-A	intergenic_variant		0.2047	2e-16	15.699	0.0347	[0.026-0.043] unit increase	Genome-wide genotyping array	(C/A)	A	0.2492	66923	0.2798	0.0332	25818994	143480					TRUE	LD filter (R2 < 0.6)
rs11768336	rs10245353	BMI-adjusted waist-hip ratio	2016-02-04	25673412	56910 European 86570 European	up to 36,570 European ancestry men, 30,172 European ancestry women, 915 Filipino ancestry men, 735 Filipino ancestry women, 2,351 African American/Afro-Caribbean ancestry men, 6,258 African American/Afro-Caribbean ancestry women, 2,285 South Asian ancestry men, 506 South Asian ancestry women, 195 Seychellois ancestry men, 266 Seychellois ancestry women	7p15.2	7	25818994	NFE2L3					rs10245353-A	intergenic_variant		0.1961	8e-13	12.0969	0.0414	[0.03-0.053] unit increase	Genome-wide genotyping array	(C/A)	A	0.2492	66923	0.2798	0.0332	25818994	143480					TRUE	LD filter (R2 < 0.6)
rs11768336	rs10245353	heel bone mineral density	2018-10-18	30048462	394929 European		7p15.2	7	25818994						rs10245353-?	intergenic_variant		NR	3e-11	10.5229	0.0173671	[0.012-0.023] unit decrease	Genome-wide genotyping array	(C/A)	?	0.2492	66923	0.2798	0.0332	25818994	394929					TRUE	LD filter (R2 < 0.6)
rs35072105	rs10245642	central corneal thickness	2020-07-07	32528159	32292 European 9623 East Asian 1367 Hispanic/Latino 757 African American		7q11.21	7	65735425	LOC441242	INTS4P2 - CCT6P1	ENSG00000273024	ENSG00000228409		rs10245642-?	intron_variant			9e-09	8.04576	1.57	[1.04-2.1] unit decrease	Genome-wide genotyping array	(G/A)	?	0.4207	-409424	0.8435	0.4688	65735425	44039					TRUE	LD filter (R2 < 0.6)
rs3918226	rs10247107	appendicular lean mass	2020-11-04	33097823	450243 European		7q36.1	7	150985995	intergenic	KCNH2 - NOS3	ENSG00000055118	ENSG00000164867		rs10247107-A	TF_binding_site_variant		0.6044	8e-15	14.0969	0.0174	[0.013-0.022] unit decrease	Genome-wide genotyping array	(A/G)	A	0.2185	-7093	1	0.1067	150985995	450243					TRUE	LD filter (R2 < 0.6)
rs77375846	rs1024794	serum alanine aminotransferase measurement	2021-02-19	33547301	390812 European	134,154 East Asian ancestry individuals	2q12.1	2	102130853	IL1R1	IL1R1			ENSG00000115594	rs1024794-G	intron_variant		0.35	1e-08	8	5.73	z-score increase	Genome-wide genotyping array	(A/G)	G	0.2087	-407762	0.3658	0.029	102130853	390812					TRUE	LD filter (R2 < 0.6)
rs9649512	rs10247993	intelligence	2018-09-12	29942086	269867 European		7q31.33	7	127440323	NR	ZNF800 - NA	ENSG00000048405			rs10247993-T	intergenic_variant		NR	2e-08	7.69897	5.589	z-score decrease	Genome-wide genotyping array	(C/T)	T	0.2624	-486260	0.2092	0.0175	127440323	269867					TRUE	LD filter (R2 < 0.6)
rs12826808	rs1024843	antiphospholipid syndrome	2017-06-23	28424481	115 Japanese 419 Japanese		12p12.3	12	15578810	PTPRO	PTPRO			ENSG00000151490	rs1024843-T	intron_variant		0.7	1e-06	6	3.0303	[1.92-4.76]	Genome-wide genotyping array	(C/T)	T	0.4231	408364	0.1338	0.0108	15578810	534					TRUE	LD filter (R2 < 0.6)
rs148635648	rs10248619	body mass index, fasting blood glucose measurement	2012-08-15	22581228	Up 58074 European	Up tp 38,422 European ancestry individuals	7p12.1	7	50683393	GRB10	GRB10			ENSG00000106070	rs10248619-T	intron_variant		0.2138	8e-08	7.09691	0.0004835	[-0.00109-0.00206] unit decrease	Genome-wide genotyping array	(T/C)	T	0.265	-160	1	0.2174	50683393	58074					TRUE	LD filter (R2 < 0.6)
rs148635648	rs10248619	fasting blood glucose measurement	2018-01-25	22581228	Up 58074 European	Up tp 38,422 European ancestry individuals	7p12.1	7	50683393	GRB10	GRB10			ENSG00000106070	rs10248619-T	intron_variant		0.2412	3e-09	8.52288	0.0187	[0.011-0.026] unit increase	Genome-wide genotyping array	(T/C)	T	0.265	-160	1	0.2174	50683393	58074					TRUE	LD filter (R2 < 0.6)
rs3750081	rs10250729	body height	2021-12-14	34594039	165056 East Asian		7p14.3	7	32745115		ZNRF2P1, DPY19L1P1			ENSG00000237004, ENSG00000229358	rs10250729-C	intron_variant		0.219353	1e-12	12	0.0173516	[0.013-0.022] unit increase	Genome-wide genotyping array	(T/C)	C	0.1538	-146149	0.714	0.0756	32745115	165056					TRUE	LD filter (R2 < 0.6)
rs3750081	rs10250729	body height	2019-10-16	31562340	159095 Japanese	32,692 Japanese ancestry individuals	7p14.3	7	32745115	MIR550B2, LINC00997	ZNRF2P1, DPY19L1P1			ENSG00000237004, ENSG00000229358	rs10250729-?	intron_variant		NR	9e-12	11.0458	0.0234984	[0.017-0.03] unit increase	Genome-wide genotyping array	(T/C)	?	0.1538	-146149	0.714	0.0756	32745115	159095					TRUE	LD filter (R2 < 0.6)
rs6968865	rs10252701	cups of coffee per day measurement	2019-07-01	31217584	11862 African American 15837 Hispanic/Latino 3764 Asian 3857 Native Hawaiian 582 Native American		7p21.1	7	17240889	NR	AHR			ENSG00000106546	rs10252701-?	intron_variant		NR	4e-10	9.39794	0.0291815	[0.02-0.038] unit decrease	Genome-wide genotyping array	(A/C)	?	0.1915	-6756	0.9726	0.1883	17240889	35902					TRUE	LD filter (R2 < 0.6)
rs6968865	rs10252701	coffee consumption measurement	2019-08-22	31345160	6264 Japanese	5,975 Japanese ancestry individuals	7p21.1	7	17240889	AHR	AHR			ENSG00000106546	rs10252701-C	intron_variant		0.315	1e-14	14	0.171	[0.13-0.21] unit decrease	Genome-wide genotyping array	(A/C)	C	0.1915	-6756	0.9726	0.1883	17240889	6264					TRUE	LD filter (R2 < 0.6)
rs56012466	rs10253736	erythrocyte count	2021-03-22	32171239	8679 African American 17412 Hispanic Latin American 14690 European 127 Asian 20 Native American 382		7q36.1	7	151718170		PRKAG2			ENSG00000106617	rs10253736-?	intron_variant		0.7571	6e-07	6.22185	0.0177	[0.011-0.025] unit increase	Genome-wide genotyping array	(C/T)	?	0.1444	8468	0.6695	0.3452	151718170	41310					TRUE	LD filter (R2 < 0.6)
rs56012466	rs10253736	mean corpuscular hemoglobin concentration	2021-03-22	32171239	16186 African American 20692 Hispanic Latin American 29379 European 630 Asian 601 Native American 381		7q36.1	7	151718170		PRKAG2			ENSG00000106617	rs10253736-?	intron_variant		0.7571	5e-14	13.301	0.0547	[0.04-0.069] unit increase	Genome-wide genotyping array	(C/T)	?	0.1444	8468	0.6695	0.3452	151718170	67869					TRUE	LD filter (R2 < 0.6)
rs56012466	rs10253736	hematocrit	2021-03-22	32171239	20704 Hispanic Latin American		7q36.1	7	151718170		PRKAG2			ENSG00000106617	rs10253736-?	intron_variant		0.8025	5e-07	6.30103	0.2062	[0.13-0.29] unit increase	Genome-wide genotyping array	(C/T)	?	0.1444	8468	0.6695	0.3452	151718170	20704					TRUE	LD filter (R2 < 0.6)
rs56012466	rs10253736	mean corpuscular hemoglobin concentration	2021-03-22	32171239	29379 European		7q36.1	7	151718170		PRKAG2			ENSG00000106617	rs10253736-?	intron_variant		0.7102	1e-09	9	0.0562	[0.038-0.074] unit increase	Genome-wide genotyping array	(C/T)	?	0.1444	8468	0.6695	0.3452	151718170	29379					TRUE	LD filter (R2 < 0.6)
rs56012466	rs10253736	hematocrit	2021-03-22	32171239	16184 African American 20704 Hispanic Latin American 29383 European 631 Asian 601 Native American 381		7q36.1	7	151718170		PRKAG2			ENSG00000106617	rs10253736-?	intron_variant		0.7571	4e-13	12.3979	0.1546	[0.11-0.2] unit increase	Genome-wide genotyping array	(C/T)	?	0.1444	8468	0.6695	0.3452	151718170	67884					TRUE	LD filter (R2 < 0.6)
rs56012466	rs10253736	mean corpuscular hemoglobin concentration	2021-03-22	32171239	20692 Hispanic Latin American		7q36.1	7	151718170		PRKAG2			ENSG00000106617	rs10253736-?	intron_variant		0.8025	3e-08	7.52288	0.0786	[0.051-0.106] unit increase	Genome-wide genotyping array	(C/T)	?	0.1444	8468	0.6695	0.3452	151718170	20692					TRUE	LD filter (R2 < 0.6)
rs56012466	rs10253736	hematocrit	2021-03-22	32171239	29383 European		7q36.1	7	151718170		PRKAG2			ENSG00000106617	rs10253736-?	intron_variant		0.7102	5e-09	8.30103	0.1593	[0.11-0.21] unit increase	Genome-wide genotyping array	(C/T)	?	0.1444	8468	0.6695	0.3452	151718170	29383					TRUE	LD filter (R2 < 0.6)
rs7012637	rs1025395	body mass index	2019-11-05	30239722	434794 European		8p23.1	8	8979093		RPL10P19 - ERI1	ENSG00000285368	ENSG00000104626		rs1025395-C	intergenic_variant		0.4411	2e-20	19.699	0.0159	[0.013-0.019] unit increase	Genome-wide genotyping array	(G/C)	C	0.4706	-336606	0.3989	0.1302	8979093	434794					TRUE	LD filter (R2 < 0.6)
rs56012466	rs10254101	systolic blood pressure	2019-03-07	30578418	365998 European 63490 African 22802 Hispanic 4792 Asian 2695 Native American	299,024 European ancestry individuals, 17,277 individuals	7q36.1	7	151718450	PRKAG2	PRKAG2			ENSG00000106617	rs10254101-T	intron_variant		0.2726	2e-20	19.699	0.3459	[0.27-0.42] mmHg increase	Genome-wide genotyping array	(C/T)	T	0.15	8748	0.6266	0.3162	151718450	459777					TRUE	LD filter (R2 < 0.6)
rs56012466	rs10254101	Calcium channel blocker use measurement	2019-06-21	31015401	31904 European 172474 European		7q36.1	7	151718450	PRKAG2	PRKAG2			ENSG00000106617	rs10254101-T	intron_variant		0.287323	2e-08	7.69897	0.0497417	[0.032-0.067] unit increase	Genome-wide genotyping array	(C/T)	T	0.15	8748	0.6266	0.3162	151718450	204378					TRUE	LD filter (R2 < 0.6)
rs56012466	rs10254101	glomerular filtration rate	2019-07-05	31152163	567460 European 165726 East Asian 13842 African American 13359 South Asian 4961 Hispanic	216,518 European ancestry individuals, 64,204 non-Hispanic black individuals	7q36.1	7	151718450	PRKAG2	PRKAG2			ENSG00000106617	rs10254101-T	intron_variant		0.2768	7e-124	123.155	0.0068	[0.006-0.0076] unit decrease	Genome-wide genotyping array	(C/T)	T	0.15	8748	0.6266	0.3162	151718450	765348					TRUE	LD filter (R2 < 0.6)
rs56012466	rs10254101	pulse pressure measurement	2021-12-14	34594039	360863 European 145445 East Asian		7q36.1	7	151718450		PRKAG2			ENSG00000106617	rs10254101-T	intron_variant		NR	4e-08	7.39794	0.0125	[0.008-0.017] unit increase	Genome-wide genotyping array	(C/T)	T	0.15	8748	0.6266	0.3162	151718450	506308					TRUE	LD filter (R2 < 0.6)
rs56012466	rs10254101	Agents acting on the renin-angiotensin system use measurement	2019-06-21	31015401	62752 European 174778 European		7q36.1	7	151718450	PRKAG2	PRKAG2			ENSG00000106617	rs10254101-T	intron_variant		0.288171	3e-11	10.5229	0.0440296	[0.031-0.057] unit increase	Genome-wide genotyping array	(C/T)	T	0.15	8748	0.6266	0.3162	151718450	237530					TRUE	LD filter (R2 < 0.6)
rs56012466	rs10254101	creatinine measurement, glomerular filtration rate	2017-07-06	28452372	110517 European		7q36.1	7	151718450	PRKAG2	PRKAG2			ENSG00000106617	rs10254101-T	intron_variant		NR	6e-20	19.2218	0.0104	[0.0082-0.0126] unit decrease	Genome-wide genotyping array	(C/T)	T	0.15	8748	0.6266	0.3162	151718450	110517					TRUE	LD filter (R2 < 0.6)
rs62435145	rs10255516	smoking initiation	2019-04-18	30617275	324851 European 21962 South Asian	up to 275,596 European ancestry individuals	7p22.3	7	1635985	ELFN1	TFAMP1 - ELFN1	ENSG00000230444	ENSG00000225968		rs10255516-G	intergenic_variant		0.33	3e-10	9.52288	0.0139	[0.008-0.0198] unit decrease (replication)	Genome-wide genotyping array, Exome genotyping array	(A/G)	G	0.3798	389054	0.1893	0.0318	1635985	346813					TRUE	LD filter (R2 < 0.6)
rs62435145	rs10256972	longevity	2011-07-21	20834067	1173		7p22.3	7	999367	C7orf50	C7orf50			ENSG00000146540	rs10256972-?	intron_variant		NR	1e-06	6			Genome-wide genotyping array	(A/C)	?	0.3916	-247564	0.187	0.0326	999367	1173					TRUE	LD filter (R2 < 0.6)
rs62435145	rs10256972	endometriosis	2017-03-27	27506219	50 Chinese Han 50 Chinese Han	1,466 Chinese Han ancestry cases, 1,410 Chinese Han ancestry uterine myoma or hydrosalpinx controls	7p22.3	7	999367	C7orf50	C7orf50			ENSG00000146540	rs10256972-?	intron_variant		NR	3e-06	5.52288	1.29	[1.162-1.433]	Genome-wide genotyping array	(A/C)	?	0.3916	-247564	0.187	0.0326	999367	100					TRUE	LD filter (R2 < 0.6)
rs60691990	rs1025949	BMI-adjusted hip circumference	2021-08-24	34021172	186825 British		12p12.2	12	20355653	RP11-284H19.1	NA - PDE3A		ENSG00000172572		rs1025949-A	regulatory_region_variant		NR	3e-09	8.52288	0.0192562	[0.013-0.026] unit increase	Genome-wide genotyping array	(G/A)	A	0.1877	140318	0.1565	0.021	20355653	186825					TRUE	LD filter (R2 < 0.6)
rs60691990	rs1025950	BMI-adjusted hip circumference	2021-08-24	34021172	186825 British		12p12.2	12	20355879	RP11-284H19.1	NA - PDE3A		ENSG00000172572		rs1025950-T	regulatory_region_variant		NR	7e-11	10.1549	0.0200522	[0.014-0.026] unit increase	Genome-wide genotyping array	(C/T)	T	0.3247	140544	0.2284	0.0215	20355879	186825					TRUE	LD filter (R2 < 0.6)
rs60691990	rs1025950	BMI-adjusted hip circumference	2021-08-24	34021172	219872 British		12p12.2	12	20355879	RP11-284H19.1	NA - PDE3A		ENSG00000172572		rs1025950-T	regulatory_region_variant		NR	2e-10	9.69897	0.0180751	[0.013-0.024] unit increase	Genome-wide genotyping array	(C/T)	T	0.3247	140544	0.2284	0.0215	20355879	219872					TRUE	LD filter (R2 < 0.6)
rs60691990	rs1025950	BMI-adjusted hip circumference	2021-08-24	34021172	219872 British		12p12.2	12	20355879	RP11-284H19.1	NA - PDE3A		ENSG00000172572		rs1025950-T	regulatory_region_variant		NR	8e-09	8.09691	0.0169012	[0.011-0.023] unit increase	Genome-wide genotyping array	(C/T)	T	0.3247	140544	0.2284	0.0215	20355879	219872					TRUE	LD filter (R2 < 0.6)
rs9807214	rs1026186	BMI-adjusted hip circumference	2021-08-24	34021172	219872 British		18q12.3	18	45161445	RP11-846C15.2	SETBP1 - SLC14A2	ENSG00000152217	ENSG00000132874		rs1026186-A	intron_variant		NR	1e-08	8	0.0175397	[0.012-0.024] unit increase	Genome-wide genotyping array	(G/A)	A	0.242	-41542	0.8431	0.0512	45161445	219872					TRUE	LD filter (R2 < 0.6)
rs3750081	rs10262453	obsolete_isolated scaphocephaly	2013-01-30	23160099	130 European	172 cases, 548 controls	7p14.3	7	33216427	BBS9	BBS9			ENSG00000122507	rs10262453-A	intron_variant		0.69	6e-20	19.2218	4.17	[3.13-5.88]	Genome-wide genotyping array	(A/C)	A	0.1985	325163	0.2343	0.0167	33216427	130					TRUE	LD filter (R2 < 0.6)
rs10254101	rs10263707	red blood cell distribution width	2019-02-08	30595370	445000 European		7q36.1	7	151706419		PRKAG2			ENSG00000106617	rs10263707-?	intron_variant		NR	4e-11	10.3979			Genome-wide genotyping array	(T/G)	?	0.2614	-12031	0.6088	0.1848	151706419	445000					TRUE	LD filter (R2 < 0.6)
rs10224210	rs10263707	red blood cell distribution width	2019-02-08	30595370	445000 European		7q36.1	7	151706419		PRKAG2			ENSG00000106617	rs10263707-?	intron_variant		NR	4e-11	10.3979			Genome-wide genotyping array	(T/G)	?	0.2614	-9689	0.858	0.2783	151706419	445000					TRUE	LD filter (R2 < 0.6)
rs56012466	rs10263707	red blood cell distribution width	2019-02-08	30595370	445000 European		7q36.1	7	151706419		PRKAG2			ENSG00000106617	rs10263707-?	intron_variant		NR	4e-11	10.3979			Genome-wide genotyping array	(T/G)	?	0.2614	-3283	0.5607	0.1947	151706419	445000					TRUE	LD filter (R2 < 0.6)
rs10265221	rs10263707	red blood cell distribution width	2019-02-08	30595370	445000 European		7q36.1	7	151706419		PRKAG2			ENSG00000106617	rs10263707-?	intron_variant		NR	4e-11	10.3979			Genome-wide genotyping array	(T/G)	?	0.2614	-10824	0.5416	0.1625	151706419	445000					TRUE	LD filter (R2 < 0.6)
rs35072105	rs10263935	aortic root size	2011-03-04	21223598	1086 African American		7q11.21	7	66631041	RABGEF1, KCTD7	KCTD7			ENSG00000243335	rs10263935-?	intron_variant		0.32	4e-07	6.39794	0.1142	[0.070-0.159] cm increase	Genome-wide genotyping array	(G/A)	?	0.4569	486211	0.9739	0.5396	66631041	1086					TRUE	LD filter (R2 < 0.6)
rs848446	rs10264590	BMI-adjusted waist-hip ratio	2019-09-22	30575882	660648 European		7q11.23	7	77728431	NR	RSBN1L			ENSG00000187257	rs10264590-A	intron_variant		0.48	4e-23	22.3979	0.018	[0.014-0.022] unit increase	Genome-wide genotyping array	(A/G)	A	0.4303	-215408	0.9527	0.1674	77728431	660648					TRUE	LD filter (R2 < 0.6)
rs848486	rs10264590	BMI-adjusted waist-hip ratio	2019-09-22	30575882	660648 European		7q11.23	7	77728431	NR	RSBN1L			ENSG00000187257	rs10264590-A	intron_variant		0.48	4e-23	22.3979	0.018	[0.014-0.022] unit increase	Genome-wide genotyping array	(A/G)	A	0.4303	-194379	0.9591	0.4578	77728431	660648					TRUE	LD filter (R2 < 0.6)
rs848446	rs10264590	waist-hip ratio	2019-09-22	30575882	663598 European		7q11.23	7	77728431	NR	RSBN1L			ENSG00000187257	rs10264590-A	intron_variant		0.48	5e-08	7.30103			Genome-wide genotyping array	(A/G)	A	0.4303	-215408	0.9527	0.1674	77728431	663598					TRUE	LD filter (R2 < 0.6)
rs848486	rs10264590	waist-hip ratio	2019-09-22	30575882	663598 European		7q11.23	7	77728431	NR	RSBN1L			ENSG00000187257	rs10264590-A	intron_variant		0.48	5e-08	7.30103			Genome-wide genotyping array	(A/G)	A	0.4303	-194379	0.9591	0.4578	77728431	663598					TRUE	LD filter (R2 < 0.6)
rs56012466	rs10265221	glomerular filtration rate	2019-03-19	30604766	134070 European 143658 East Asian 26344 Hispanic Latino 8224 African American		7q36.1	7	151717243	PRKAG2	PRKAG2			ENSG00000106617	rs10265221-C	intron_variant		0.271	2e-26	25.699	0.847	[0.6-1.09] ml/min/1.73m2 decrease	Genome-wide genotyping array	(T/C)	C	0.1639	7541	0.5694	0.2902	151717243	312296					TRUE	LD filter (R2 < 0.6)
rs56012466	rs10265221	hematocrit	2020-09-18	32888494	408112 British		7q36.1	7	151717243	PRKAG2	PRKAG2			ENSG00000106617	rs10265221-C	intron_variant		0.286851	2e-194	193.699	0.0725399	[0.068-0.077] unit decrease	Genome-wide genotyping array	(T/C)	C	0.1639	7541	0.5694	0.2902	151717243	408112					TRUE	LD filter (R2 < 0.6)
rs56012466	rs10265221	glomerular filtration rate	2019-09-23	31451708	152624 European 36369 African American		7q36.1	7	151717243	PRKAG2	PRKAG2			ENSG00000106617	rs10265221-T	intron_variant		0.72	7e-46	45.1549	0.829	[0.72-0.94] unit increase	Genome-wide genotyping array	(T/C)	T	0.1639	7541	0.5694	0.2902	151717243	188993					TRUE	LD filter (R2 < 0.6)
rs56012466	rs10265221	creatinine measurement	2022-05-10	33414548	84794 Caucasian		7q36.1	7	151717243		PRKAG2			ENSG00000106617	rs10265221-C	intron_variant		0.2709	5e-16	15.301	8.12	(zscore) increase	Genome-wide genotyping array	(T/C)	C	0.1639	7541	0.5694	0.2902	151717243	84794					TRUE	LD filter (R2 < 0.6)
rs56012466	rs10265221	glomerular filtration rate	2017-03-20	27588450	23553 European 23536 Japanese 16325 Hispanic 8224 African American		7q36.1	7	151717243	PRKAG2	PRKAG2			ENSG00000106617	rs10265221-C	intron_variant		NR	7e-11	10.1549	0.963	[0.68-1.25] unit decrease	Genome-wide genotyping array	(T/C)	C	0.1639	7541	0.5694	0.2902	151717243	71638					TRUE	LD filter (R2 < 0.6)
rs56012466	rs10265221	hemoglobin measurement	2020-09-21	32888493	746431 African American AfroCaribbean African European East Asian Hispanic Latin American South Asian		7q36.1	7	151717243	NR	PRKAG2			ENSG00000106617	rs10265221-C	intron_variant		0.233632	3e-222	221.523			Genome-wide genotyping array	(T/C)	C	0.1639	7541	0.5694	0.2902	151717243	746431					TRUE	LD filter (R2 < 0.6)
rs56012466	rs10265221	glomerular filtration rate	2017-03-20	27588450	23553 European 23536 Japanese 16325 Hispanic 8224 African American		7q36.1	7	151717243	PRKAG2	PRKAG2			ENSG00000106617	rs10265221-C	intron_variant		0.29	4e-06	5.39794	0.85	[0.49-1.21] unit decrease	Genome-wide genotyping array	(T/C)	C	0.1639	7541	0.5694	0.2902	151717243	71638					TRUE	LD filter (R2 < 0.6)
rs56012466	rs10265221	blood metabolite measurement, protein measurement, amino acid measurement	2017-02-24	27005778	2118 Erasmus Rucphen (/ ) 22807 European		7q36.1	7	151717243	PRKAG2	PRKAG2			ENSG00000106617	rs10265221-C	intron_variant		0.24	8e-11	10.0969	0.07	[0.05-0.09] unit increase	Genome-wide genotyping array	(T/C)	C	0.1639	7541	0.5694	0.2902	151717243	24925					TRUE	LD filter (R2 < 0.6)
rs56012466	rs10265221	creatinine measurement	2021-12-14	34594039	344104 European 150266 East Asian		7q36.1	7	151717243		PRKAG2			ENSG00000106617	rs10265221-C	intron_variant		NR	3e-122	121.523	0.0481	[0.044-0.052] unit increase	Genome-wide genotyping array	(T/C)	C	0.1639	7541	0.5694	0.2902	151717243	494370					TRUE	LD filter (R2 < 0.6)
rs56012466	rs10265221	glomerular filtration rate	2022-01-14	33418499	8459 African American 1182 Hispanic/Latino 2208 East Asian 11837 European 46 Native American	2,637 East Asian ancestry individuals, 6,767 Hispanic/Latino individuals, 3,031 Native American ancestry individuals	7q36.1	7	151717243		PRKAG2			ENSG00000106617	rs10265221-?	intron_variant		NR	3e-07	6.52288	0.481632	[0.3-0.67] ml/min/1.73 m2 decrease	Genome-wide sequencing	(T/C)	?	0.1639	7541	0.5694	0.2902	151717243	23732					TRUE	LD filter (R2 < 0.6)
rs56012466	rs10265221	erythrocyte count	2020-09-18	32888494	408112 British		7q36.1	7	151717243	PRKAG2	PRKAG2			ENSG00000106617	rs10265221-C	intron_variant		0.286854	3e-147	146.523	0.0628705	[0.058-0.068] unit decrease	Genome-wide genotyping array	(T/C)	C	0.1639	7541	0.5694	0.2902	151717243	408112					TRUE	LD filter (R2 < 0.6)
rs56012466	rs10265221	hemoglobin measurement	2020-09-18	32888494	408112 British		7q36.1	7	151717243	PRKAG2	PRKAG2			ENSG00000106617	rs10265221-C	intron_variant		0.286848	9e-177	176.046	0.0691773	[0.064-0.074] unit decrease	Genome-wide genotyping array	(T/C)	C	0.1639	7541	0.5694	0.2902	151717243	408112					TRUE	LD filter (R2 < 0.6)
rs148635648	rs10265504	glucose measurement	2021-12-14	34594039	314916 European 133336 East Asian		7p12.1	7	50718353		GRB10			ENSG00000106070	rs10265504-G	intron_variant		NR	2e-14	13.699	0.0171	[0.013-0.021] unit decrease	Genome-wide genotyping array	(A/G)	G	0.4125	34800	0.9813	0.1075	50718353	448252					TRUE	LD filter (R2 < 0.6)
rs10265221	rs10269789	serum urea measurement	2021-06-29	33462484	342286 European 6015 African 7336 South Asian		7q36.1	7	151697537	NR	PRKAG2			ENSG00000106617	rs10269789-T	intron_variant		NR	4e-10	9.39794	0.0165	[0.011-0.022] unit increase	Genome-wide genotyping array	(C/T)	T	0.2328	-19706	0.1585	0.0162	151697537	355637					TRUE	LD filter (R2 < 0.6)
rs10254101	rs10269789	serum urea measurement	2021-06-29	33462484	342286 European 6015 African 7336 South Asian		7q36.1	7	151697537	NR	PRKAG2			ENSG00000106617	rs10269789-T	intron_variant		NR	4e-10	9.39794	0.0165	[0.011-0.022] unit increase	Genome-wide genotyping array	(C/T)	T	0.2328	-20913	0.1651	0.0159	151697537	355637					TRUE	LD filter (R2 < 0.6)
rs10224210	rs10269789	serum urea measurement	2021-06-29	33462484	342286 European 6015 African 7336 South Asian		7q36.1	7	151697537	NR	PRKAG2			ENSG00000106617	rs10269789-T	intron_variant		NR	4e-10	9.39794	0.0165	[0.011-0.022] unit increase	Genome-wide genotyping array	(C/T)	T	0.2328	-18571	0.2347	0.0243	151697537	355637					TRUE	LD filter (R2 < 0.6)
rs56012466	rs10269789	serum urea measurement	2021-06-29	33462484	342286 European 6015 African 7336 South Asian		7q36.1	7	151697537	NR	PRKAG2			ENSG00000106617	rs10269789-T	intron_variant		NR	4e-10	9.39794	0.0165	[0.011-0.022] unit increase	Genome-wide genotyping array	(C/T)	T	0.2328	-12165	0.1643	0.0195	151697537	355637					TRUE	LD filter (R2 < 0.6)
rs848446	rs10270542	BMI-adjusted waist-hip ratio	2021-08-24	34021172	219872 British		7q11.23	7	77894452	PHTF2	PHTF2			ENSG00000006576	rs10270542-G	intron_variant		NR	1e-15	15	0.0228225	[0.017-0.028] unit decrease	Genome-wide genotyping array	(A/G)	G	0.3882	-49387	0.9967	0.3824	77894452	219872					TRUE	LD filter (R2 < 0.6)
rs848446	rs10270542	glomerular filtration rate	2019-06-03	31015462	206856 European 143658 East Asian		7q11.23	7	77894452	PHTF2, PTPN12	PHTF2			ENSG00000006576	rs10270542-G	intron_variant		0.3279	1e-15	15	8.019	NR z score decrease	Genome-wide genotyping array	(A/G)	G	0.3882	-49387	0.9967	0.3824	77894452	350514					TRUE	LD filter (R2 < 0.6)
rs848446	rs10270542	waist-hip ratio	2019-02-08	30595370	458000 European		7q11.23	7	77894452		PHTF2			ENSG00000006576	rs10270542-?	intron_variant		NR	3e-21	20.5229			Genome-wide genotyping array	(A/G)	?	0.3882	-49387	0.9967	0.3824	77894452	458000					TRUE	LD filter (R2 < 0.6)
rs848446	rs10270542	BMI-adjusted waist-hip ratio	2021-08-24	34021172	219872 British		7q11.23	7	77894452	PHTF2	PHTF2			ENSG00000006576	rs10270542-G	intron_variant		NR	8e-16	15.0969	0.0230266	[0.017-0.029] unit decrease	Genome-wide genotyping array	(A/G)	G	0.3882	-49387	0.9967	0.3824	77894452	219872					TRUE	LD filter (R2 < 0.6)
rs62435145	rs10272990	smoking status measurement	2019-03-28	30643251	1232091 European		7p22.3	7	1664039	NR	TFAMP1 - ELFN1	ENSG00000230444	ENSG00000225968		rs10272990-C	TF_binding_site_variant		0.327622	1e-14	14	0.0209215	[0.016-0.026] unit decrease	Genome-wide genotyping array	(T/C)	C	0.4309	417108	0.1391	0.0101	1664039	1232091					TRUE	LD filter (R2 < 0.6)
rs62435145	rs10272990	smoking status measurement	2019-03-28	30643251	1359002 European		7p22.3	7	1664039	NR	TFAMP1 - ELFN1	ENSG00000230444	ENSG00000225968		rs10272990-C	TF_binding_site_variant		0.328	2e-15	14.699	0.0092637	[0.007-0.0116] unit decrease	Genome-wide genotyping array	(T/C)	C	0.4309	417108	0.1391	0.0101	1664039	1359002					TRUE	LD filter (R2 < 0.6)
rs9649512	rs10273635	intelligence	2018-09-17	29844566	300486 European		7q32.1	7	127518303	AC000124.1	ZNF800 - GCC1	ENSG00000048405	ENSG00000179562		rs10273635-T	intergenic_variant		NR	9e-09	8.04576	5.753	z-score increase	Genome-wide genotyping array	(T/G)	T	0.3023	-408280	0.4349	0.0621	127518303	300486					TRUE	LD filter (R2 < 0.6)
rs6968865	rs10275488	caffeine metabolite measurement	2017-03-31	27702941	5323 European	824 European ancestry individuals	7p21.1	7	17264154	AHR	AHR			ENSG00000106546	rs10275488-T	intron_variant		0.1	2e-09	8.69897	5.98	Z-score decrease	Genome-wide genotyping array	(C/T)	T	0.2007	16509	0.9826	0.2037	17264154	5323					TRUE	LD filter (R2 < 0.6)
rs6968865	rs10275488	caffeine metabolite measurement	2017-03-31	27702941	9054 European	822 European ancestry individuals	7p21.1	7	17264154	AHR	AHR			ENSG00000106546	rs10275488-T	intron_variant		0.1	5e-09	8.30103	5.85	Z-score increase	Genome-wide genotyping array	(C/T)	T	0.2007	16509	0.9826	0.2037	17264154	9054					TRUE	LD filter (R2 < 0.6)
rs6968865	rs10275488	cups of coffee per day measurement	2019-07-01	31217584	11862 African American 15837 Hispanic/Latino 3764 Asian 3857 Native Hawaiian 582 Native American		7p21.1	7	17264154	NR	AHR			ENSG00000106546	rs10275488-?	intron_variant		NR	1e-09	9	0.0280123	[0.019-0.037] unit decrease	Genome-wide genotyping array	(C/T)	?	0.2007	16509	0.9826	0.2037	17264154	35902					TRUE	LD filter (R2 < 0.6)
rs11071738	rs1027647	Parkinson disease	2021-01-26	32201043	20184 European 397324 European		15q22.2	15	63082626	TPM1	TPM1 - LACTB	ENSG00000140416	ENSG00000103642		rs1027647-A	regulatory_region_variant			2e-06	5.69897	0.0698	[0.041-0.099] unit increase	Genome-wide genotyping array	(C/A)	A	0.2572	-205330	0.4994	0.2305	63082626	417508					TRUE	LD filter (R2 < 0.6)
rs11071738	rs1027647	pulse pressure measurement	2019-02-10	27841878	295529 European 8231 Latino 3058 African American 2029 African British 7701 East Asian 2735 South Asian 1979		15q22.2	15	63082626	TPM1, LACTB	TPM1 - LACTB	ENSG00000140416	ENSG00000103642		rs1027647-C	regulatory_region_variant			3e-09	8.52288	0.153	unit increase	Genome-wide genotyping array	(C/A)	C	0.2572	-205330	0.4994	0.2305	63082626	321262					TRUE	LD filter (R2 < 0.6)
rs6968865	rs10277582	cups of coffee per day measurement	2019-07-01	31217584	11862 African American 15837 Hispanic/Latino 3764 Asian 3857 Native Hawaiian 582 Native American		7p21.1	7	17245365	NR	AHR			ENSG00000106546	rs10277582-?	intron_variant		NR	2e-10	9.69897	0.0292352	[0.02-0.038] unit decrease	Genome-wide genotyping array	(C/T)	?	0.1963	-2280	0.9955	0.2034	17245365	35902					TRUE	LD filter (R2 < 0.6)
rs41301394	rs10278227	CCL24 measurement	2020-02-25	28915241	961		7q11.23	7	75927828	NR	POR			ENSG00000127948	rs10278227-?	intron_variant		NR	2e-17	16.699	0.554164	[0.43-0.68] unit decrease	Genome-wide genotyping array	(A/G)	?	0.1941	-55657	0.3657	0.0849	75927828	961					TRUE	LD filter (R2 < 0.6)
rs3750081	rs10279655	educational attainment	2022-07-01	35361970	3037499 European		7p14.3	7	32778319		LINC00997 - DPY19L1P2	ENSG00000281332	ENSG00000231952		rs10279655-A	intergenic_variant		0.5449	9e-09	8.04576	0.00689795	[0.0045-0.0093] unit increase	Genome-wide genotyping array	(T/A)	A	0.485	-112945	0.1372	0.0145	32778319	3037499					TRUE	LD filter (R2 < 0.6)
rs6968865	rs10281571	cups of coffee per day measurement	2019-07-01	31217584	11862 African American 15837 Hispanic/Latino 3764 Asian 3857 Native Hawaiian 582 Native American		7p21.1	7	17246243	NR	AHR			ENSG00000106546	rs10281571-?	intron_variant		NR	6e-09	8.22185	0.0262336	[0.017-0.035] unit decrease	Genome-wide genotyping array	(C/G)	?	0.2065	-1402	0.9682	0.205	17246243	35902					TRUE	LD filter (R2 < 0.6)
rs2906163	rs10282122	systolic blood pressure	2019-02-08	30595370	422000 European		7p22.3	7	2489989		GRIFIN - LFNG	ENSG00000275572	ENSG00000106003		rs10282122-?	regulatory_region_variant		NR	2e-14	13.699			Genome-wide genotyping array	(C/T)	?	0.2444	13029	0.6406	0.3798	2489989	422000					TRUE	LD filter (R2 < 0.6)
rs9649512	rs10282411	intelligence	2018-09-12	29942086	269867 European		7q32.1	7	127529843	NR	ZNF800 - GCC1	ENSG00000048405	ENSG00000179562		rs10282411-T	intergenic_variant		NR	1e-11	11	6.797	z-score decrease	Genome-wide genotyping array	(C/T)	T	0.478	-396740	0.6561	0.0669	127529843	269867					TRUE	LD filter (R2 < 0.6)
rs9649512	rs10282411	intelligence	2018-02-23	29326435	120934 British 127548		7q32.1	7	127529843	AC000124.1	ZNF800 - GCC1	ENSG00000048405	ENSG00000179562		rs10282411-T	intergenic_variant		NR	1e-11	11	0.0210241	[0.015-0.027] unit decrease	Genome-wide genotyping array	(C/T)	T	0.478	-396740	0.6561	0.0669	127529843	248482					TRUE	LD filter (R2 < 0.6)
rs9649512	rs10282411	cognitive function measurement	2018-11-12	30038396	257841 European		7q32.1	7	127529843	Intergenic	ZNF800 - GCC1	ENSG00000048405	ENSG00000179562		rs10282411-T	intergenic_variant		0.5585	7e-10	9.1549	0.0177	[0.012-0.023] unit decrease	Genome-wide genotyping array	(C/T)	T	0.478	-396740	0.6561	0.0669	127529843	257841					TRUE	LD filter (R2 < 0.6)
rs9649512	rs10282411	cognitive function measurement	2018-11-12	30038396	402382 European		7q32.1	7	127529843	Intergenic	ZNF800 - GCC1	ENSG00000048405	ENSG00000179562		rs10282411-T	intergenic_variant		0.5585	5e-09	8.30103	0.0135	[0.009-0.018] unit decrease	Genome-wide genotyping array	(C/T)	T	0.478	-396740	0.6561	0.0669	127529843	402382					TRUE	LD filter (R2 < 0.6)
rs2953516	rs10283072	leukocyte count	2021-12-14	34594039	350470 European 154355 East Asian		8q21.3	8	86148188		ATP6V0D2			ENSG00000147614	rs10283072-C	intron_variant		NR	2e-09	8.69897	0.0177	[0.012-0.023] unit increase	Genome-wide genotyping array	(T/C)	C	0.225	-172128	0.4557	0.0323	86148188	504825					TRUE	LD filter (R2 < 0.6)
rs9318186	rs1028883	lean body mass	2017-12-05	28724990	37450 European 842 Old Order Amish	47,227 European ancestry individuals, 380 African American individuals, 8,034 Korean ancestry individuals, 7,834 Indian ancestry individuals	13q22.1	13	73534450	KLF12	LINC00393			ENSG00000224853	rs1028883-?	non_coding_transcript_exon_variant		0.43	7e-06	5.1549	0.09	[0.051-0.129] unit decrease	Genome-wide genotyping array	(T/G)	?	0.4004	1648	0.9936	0.4221	73534450	38292					TRUE	LD filter (R2 < 0.6)
rs79105258	rs1029388	mean corpuscular hemoglobin	2020-09-18	32888494	408112 British		12q24.12	12	111489097	ATXN2	ATXN2			ENSG00000204842	rs1029388-C	intron_variant		0.211794	3e-25	24.5229	0.0280596	[0.023-0.033] unit decrease	Genome-wide genotyping array	(T/C)	C	0.4647	208670	0.9903	0.0395	111489097	408112					TRUE	LD filter (R2 < 0.6)
rs79105258	rs1029388	reaction time measurement	2018-09-17	29844566	330069 European		12q24.12	12	111489097	ATXN2	ATXN2			ENSG00000204842	rs1029388-?	intron_variant		NR	3e-11	10.5229	0.012157	[0.0086-0.0157] unit decrease	Genome-wide genotyping array	(T/C)	?	0.4647	208670	0.9903	0.0395	111489097	330069					TRUE	LD filter (R2 < 0.6)
rs10241879	rs1029555	red blood cell distribution width	2019-02-08	30595370	445000 European		7p15.2	7	26547477		KIAA0087 - LINC02860	ENSG00000122548	ENSG00000222004		rs1029555-?	intergenic_variant		NR	2e-09	8.69897			Genome-wide genotyping array	(T/C)	?	0.1999	9202	0.9782	0.0908	26547477	445000					TRUE	LD filter (R2 < 0.6)
rs77375846	rs1030025	interleukin 18 receptor 1 measurement	2022-02-15	35078996	5354 Icelic		2q12.1	2	102489152		SLC9A4			ENSG00000180251	rs1030025-T	intron_variant		0.2075	2e-69	68.699	0.384124	[0.34-0.43] unit decrease	Genome-wide genotyping array	(A/T)	T	0.2454	-49464	0.9853	0.1708	102489152	5354					TRUE	LD filter (R2 < 0.6)
rs7587010	rs1030065	lean body mass	2019-07-17	28552196	3399 11801 European	10,676 European ancestry individuals	2q35	2	216800692	AC007563.3, AC007563.5	RNA5SP120 - FABP5P14	ENSG00000222832	ENSG00000234588		rs1030065-A	intron_variant		0.7006	7e-06	5.1549	0.0575	[0.032-0.083] unit increase	Genome-wide genotyping array	(A/G)	A	0.3393	-9574	0.9358	0.4568	216800692	15200					TRUE	LD filter (R2 < 0.6)
rs1548945	rs1030065	lean body mass	2019-07-17	28552196	3399 11801 European	10,676 European ancestry individuals	2q35	2	216800692	AC007563.3, AC007563.5	RNA5SP120 - FABP5P14	ENSG00000222832	ENSG00000234588		rs1030065-A	intron_variant		0.7006	7e-06	5.1549	0.0575	[0.032-0.083] unit increase	Genome-wide genotyping array	(A/G)	A	0.3393	-373	0.9989	0.5748	216800692	15200					TRUE	LD filter (R2 < 0.6)
rs267738	rs10305664	tea consumption measurement	2019-08-29	31046077	336898 European	39,924 European ancestry individuals	1q21.3	1	150867210	ARNT	ARNT			ENSG00000143437	rs10305664-C	intron_variant		0.352	7e-06	5.1549	0.0072	[0.0041-0.0103] unit increase	Genome-wide genotyping array	(A/C)	C	0.3968	-100939	0.9409	0.0425	150867210	336898					TRUE	LD filter (R2 < 0.6)
rs71147340	rs1031460	asthma, chronic obstructive pulmonary disease	2022-05-13	35104449	8068 European 40360 European	4,301 European ancestry cases, 48,609 European ancestry controls, 297 African American cases, 1,335 African American controls	17q21.1	17	39915994		GSDMB			ENSG00000073605	rs1031460-G	intron_variant		0.504	2e-13	12.699	1.117	[1.085-1.151]	Genome-wide genotyping array	(T/G)	G	0.3224	449075	0.5687	0.0665	39915994	48428					TRUE	LD filter (R2 < 0.6)
rs4795384	rs1031460	asthma, chronic obstructive pulmonary disease	2022-05-13	35104449	8068 European 40360 European	4,301 European ancestry cases, 48,609 European ancestry controls, 297 African American cases, 1,335 African American controls	17q21.1	17	39915994		GSDMB			ENSG00000073605	rs1031460-G	intron_variant		0.504	2e-13	12.699	1.117	[1.085-1.151]	Genome-wide genotyping array	(T/G)	G	0.3227	355476	0.6129	0.0769	39915994	48428					TRUE	LD filter (R2 < 0.6)
rs7169329	rs1031755	glomerular filtration rate	2017-03-20	27588450	23553 European 23536 Japanese 16325 Hispanic 8224 African American		15q21.3	15	53659238	WDR72	WDR72			ENSG00000166415	rs1031755-A	intron_variant		0.79	7e-07	6.1549	0.963	[0.58-1.34] unit decrease	Genome-wide genotyping array	(A/C)	A	0.2732	48809	0.5484	0.0648	53659238	71638					TRUE	LD filter (R2 < 0.6)
rs690428	rs1031755	glomerular filtration rate	2017-03-20	27588450	23553 European 23536 Japanese 16325 Hispanic 8224 African American		15q21.3	15	53659238	WDR72	WDR72			ENSG00000166415	rs1031755-A	intron_variant		0.79	7e-07	6.1549	0.963	[0.58-1.34] unit decrease	Genome-wide genotyping array	(A/C)	A	0.2732	857	0.9938	0.5299	53659238	71638					TRUE	LD filter (R2 < 0.6)
rs7169329	rs1031755	glomerular filtration rate	2017-03-20	27588450	23553 European 23536 Japanese 16325 Hispanic 8224 African American		15q21.3	15	53659238	WDR72	WDR72			ENSG00000166415	rs1031755-A	intron_variant		NR	2e-11	10.699	0.86	[0.61-1.11] unit decrease	Genome-wide genotyping array	(A/C)	A	0.2732	48809	0.5484	0.0648	53659238	71638					TRUE	LD filter (R2 < 0.6)
rs690428	rs1031755	glomerular filtration rate	2017-03-20	27588450	23553 European 23536 Japanese 16325 Hispanic 8224 African American		15q21.3	15	53659238	WDR72	WDR72			ENSG00000166415	rs1031755-A	intron_variant		NR	2e-11	10.699	0.86	[0.61-1.11] unit decrease	Genome-wide genotyping array	(A/C)	A	0.2732	857	0.9938	0.5299	53659238	71638					TRUE	LD filter (R2 < 0.6)
rs7169329	rs1031755	glomerular filtration rate	2017-03-20	27588450	23553 European 23536 Japanese 16325 Hispanic 8224 African American		15q21.3	15	53659238	WDR72	WDR72			ENSG00000166415	rs1031755-A	intron_variant		0.6	3e-08	7.52288	1.463	[0.95-1.98] unit decrease	Genome-wide genotyping array	(A/C)	A	0.2732	48809	0.5484	0.0648	53659238	71638					TRUE	LD filter (R2 < 0.6)
rs690428	rs1031755	glomerular filtration rate	2017-03-20	27588450	23553 European 23536 Japanese 16325 Hispanic 8224 African American		15q21.3	15	53659238	WDR72	WDR72			ENSG00000166415	rs1031755-A	intron_variant		0.6	3e-08	7.52288	1.463	[0.95-1.98] unit decrease	Genome-wide genotyping array	(A/C)	A	0.2732	857	0.9938	0.5299	53659238	71638					TRUE	LD filter (R2 < 0.6)
rs7161243	rs1033686	platelet crit	2020-09-18	32888494	408112 British		14q24.1	14	67895793	RAD51B	RAD51B			ENSG00000182185	rs1033686-A	intron_variant		0.1527	4e-35	34.3979	0.0388104	[0.033-0.045] unit decrease	Genome-wide genotyping array	(G/A)	A	0.0909	289068	0.5001	0.0242	67895793	408112					TRUE	LD filter (R2 < 0.6)
rs1214761	rs1034246	coronary artery disease	2018-01-29	29212778	34541 261984	88,192 cases, 162,544 controls	6p21.1	6	43100632	PTK7	PTK7			ENSG00000112655	rs1034246-T	intron_variant		0.255	6e-08	7.22185	0.04	[0.026-0.054] unit decrease	Genome-wide genotyping array	(G/T)	T	0.1546	-286061	0.2875	0.0135	43100632	296525					TRUE	LD filter (R2 < 0.6)
rs2834317	rs1034332	platelet count	2021-12-14	34594039	350474 European 148623 East Asian		21q22.11	21	33976984		LINC00649			ENSG00000237945	rs1034332-C	non_coding_transcript_exon_variant		NR	5e-14	13.301	0.0194	[0.014-0.024] unit increase	Genome-wide genotyping array	(T/C)	C	0.2224	-7421	0.9124	0.3539	33976984	499097					TRUE	LD filter (R2 < 0.6)
rs2834320	rs1034332	platelet count	2021-12-14	34594039	350474 European 148623 East Asian		21q22.11	21	33976984		LINC00649			ENSG00000237945	rs1034332-C	non_coding_transcript_exon_variant		NR	5e-14	13.301	0.0194	[0.014-0.024] unit increase	Genome-wide genotyping array	(T/C)	C	0.2224	-7749	0.7396	0.3295	33976984	499097					TRUE	LD filter (R2 < 0.6)
rs2834317	rs1034332	platelet count	2020-09-18	32888494	408112 British		21q22.11	21	33976984	LINC00649	LINC00649			ENSG00000237945	rs1034332-C	non_coding_transcript_exon_variant		0.229531	3e-18	17.5229	0.0235608	[0.018-0.029] unit increase	Genome-wide genotyping array	(T/C)	C	0.2224	-7421	0.9124	0.3539	33976984	408112					TRUE	LD filter (R2 < 0.6)
rs2834320	rs1034332	platelet count	2020-09-18	32888494	408112 British		21q22.11	21	33976984	LINC00649	LINC00649			ENSG00000237945	rs1034332-C	non_coding_transcript_exon_variant		0.229531	3e-18	17.5229	0.0235608	[0.018-0.029] unit increase	Genome-wide genotyping array	(T/C)	C	0.2224	-7749	0.7396	0.3295	33976984	408112					TRUE	LD filter (R2 < 0.6)
rs2834317	rs1034332	platelet count	2020-09-21	32888493	721201 African American AfroCaribbean African European East Asian Hispanic Latin American South Asian		21q22.11	21	33976984	NR	LINC00649			ENSG00000237945	rs1034332-C	non_coding_transcript_exon_variant		0.195513	7e-24	23.1549			Genome-wide genotyping array	(T/C)	C	0.2224	-7421	0.9124	0.3539	33976984	721201					TRUE	LD filter (R2 < 0.6)
rs2834320	rs1034332	platelet count	2020-09-21	32888493	721201 African American AfroCaribbean African European East Asian Hispanic Latin American South Asian		21q22.11	21	33976984	NR	LINC00649			ENSG00000237945	rs1034332-C	non_coding_transcript_exon_variant		0.195513	7e-24	23.1549			Genome-wide genotyping array	(T/C)	C	0.2224	-7749	0.7396	0.3295	33976984	721201					TRUE	LD filter (R2 < 0.6)
rs2834317	rs1034332	platelet crit	2020-09-18	32888494	408112 British		21q22.11	21	33976984	LINC00649	LINC00649			ENSG00000237945	rs1034332-C	non_coding_transcript_exon_variant		0.229564	7e-19	18.1549	0.0239598	[0.019-0.029] unit increase	Genome-wide genotyping array	(T/C)	C	0.2224	-7421	0.9124	0.3539	33976984	408112					TRUE	LD filter (R2 < 0.6)
rs2834320	rs1034332	platelet crit	2020-09-18	32888494	408112 British		21q22.11	21	33976984	LINC00649	LINC00649			ENSG00000237945	rs1034332-C	non_coding_transcript_exon_variant		0.229564	7e-19	18.1549	0.0239598	[0.019-0.029] unit increase	Genome-wide genotyping array	(T/C)	C	0.2224	-7749	0.7396	0.3295	33976984	408112					TRUE	LD filter (R2 < 0.6)
rs3775932	rs1035051	uric acid measurement	2020-09-10	32514006	6881 Korean	3,914 Korean ancestry individuals	4p16.1	4	10343745	WDR1, ZNF518B	RAF1P1 - ZNF518B	ENSG00000250040	ENSG00000178163		rs1035051-T	intergenic_variant		0.4067	3e-15	14.5229	0.1403	[0.11-0.18] unit decrease	Genome-wide genotyping array	(T/C)	T	0.1819	254439	0.7878	0.1607	10343745	6881					TRUE	LD filter (R2 < 0.6)
rs7829427	rs1036819	t-tau:beta-amyloid 1-42 ratio measurement	2019-02-13	30153862	3146 European		8q24.22	8	134599702	LOC100129104, LOC286094	ZFAT-AS1, ZFAT			ENSG00000248492, ENSG00000066827	rs1036819-C	non_coding_transcript_exon_variant		0.261	5e-09	8.30103			Genome-wide genotyping array	(A/C)	C	0.1514	-86006	0.4989	0.1568	134599702	3146					TRUE	LD filter (R2 < 0.6)
rs7829427	rs1036821	body height	2015-09-24	25282103	253288 European	80,067 European ancestry individuals	8q24.22	8	134638240	ZFAT	ZFAT			ENSG00000066827	rs1036821-A	intron_variant		0.3	1e-30	30	0.037	[0.031-0.043] unit decrease	Genome-wide genotyping array	(G/A)	A	0.3606	-47468	0.9172	0.1343	134638240	253288					TRUE	LD filter (R2 < 0.6)
rs7829427	rs1036821	body height	2021-12-14	34594039	360388 European 165056 East Asian		8q24.22	8	134638240		ZFAT			ENSG00000066827	rs1036821-A	intron_variant		NR	7e-54	53.1549	0.0209	[0.018-0.023] unit decrease	Genome-wide genotyping array	(G/A)	A	0.3606	-47468	0.9172	0.1343	134638240	525444					TRUE	LD filter (R2 < 0.6)
rs7829427	rs1036821	pulse pressure measurement	2019-03-07	30578418	365998 European 63490 African 22802 Hispanic 4792 Asian 2695 Native American	299,024 European ancestry individuals, 17,277 individuals	8q24.22	8	134638240	ZFAT	ZFAT			ENSG00000066827	rs1036821-A	intron_variant		0.2957	2e-08	7.69897	0.1536	[0.1-0.21] mmHg increase	Genome-wide genotyping array	(G/A)	A	0.3606	-47468	0.9172	0.1343	134638240	459777					TRUE	LD filter (R2 < 0.6)
rs7829427	rs1036821	systolic blood pressure	2019-03-07	30578418	365998 European 63490 African 22802 Hispanic 4792 Asian 2695 Native American	299,024 European ancestry individuals, 17,277 individuals	8q24.22	8	134638240	ZFAT	ZFAT			ENSG00000066827	rs1036821-A	intron_variant		0.2954	4e-09	8.39794	0.2143	[0.14-0.29] mmHg increase	Genome-wide genotyping array	(G/A)	A	0.3606	-47468	0.9172	0.1343	134638240	459777					TRUE	LD filter (R2 < 0.6)
rs7829427	rs1036821	BMI-adjusted hip circumference	2021-08-24	34021172	186825 British		8q24.22	8	134638240	ZFAT	ZFAT			ENSG00000066827	rs1036821-A	intron_variant		NR	2e-11	10.699	0.0224339	[0.016-0.029] unit decrease	Genome-wide genotyping array	(G/A)	A	0.3606	-47468	0.9172	0.1343	134638240	186825					TRUE	LD filter (R2 < 0.6)
rs8080123	rs1036902	heel bone mineral density	2018-09-20	28869591	76067 European 66420 European		17q23.2	17	60873430	BCAS3	BCAS3			ENSG00000141376	rs1036902-T	intron_variant		0.853298	1e-12	12	0.0463142	[0.032-0.06] unit decrease	Genome-wide genotyping array	(T/C)	T	0.3091	-292123	0.6249	0.2928	60873430	142487					TRUE	LD filter (R2 < 0.6)
rs8080123	rs1036902	heel bone mineral density	2018-10-18	30048462	394929 European		17q23.2	17	60873430		BCAS3			ENSG00000141376	rs1036902-?	intron_variant		NR	6e-88	87.2218	0.0565053	[0.051-0.062] unit decrease	Genome-wide genotyping array	(T/C)	?	0.3091	-292123	0.6249	0.2928	60873430	394929					TRUE	LD filter (R2 < 0.6)
rs8080123	rs1036902	heel bone mineral density	2018-09-20	28869591	76067 European 66420 European		17q23.2	17	60873430	BCAS3	BCAS3			ENSG00000141376	rs1036902-T	intron_variant		0.852336	1e-20	20	0.0586922	[0.046-0.071] unit decrease	Genome-wide genotyping array	(T/C)	T	0.3091	-292123	0.6249	0.2928	60873430	142487					TRUE	LD filter (R2 < 0.6)
rs8080123	rs1036902	heel bone mineral density	2018-09-20	28869591	76067 European 66420 European		17q23.2	17	60873430	BCAS3	BCAS3			ENSG00000141376	rs1036902-T	intron_variant		0.852784	2e-31	30.699	0.0521947	[0.043-0.062] unit decrease	Genome-wide genotyping array	(T/C)	T	0.3091	-292123	0.6249	0.2928	60873430	142487					TRUE	LD filter (R2 < 0.6)
rs8080123	rs1036902	systolic blood pressure	2018-11-29	30224653	757601 European	249,262 European ancestry individuals	17q23.2	17	60873430	BCAS3	BCAS3			ENSG00000141376	rs1036902-T	intron_variant		0.8442	2e-11	10.699	0.2273	[0.16-0.29] mmHg decrease	Genome-wide genotyping array	(T/C)	T	0.3091	-292123	0.6249	0.2928	60873430	757601					TRUE	LD filter (R2 < 0.6)
rs34445998	rs1037271	nephrolithiasis	2020-02-11	31729369	6536 British 5587 Japanese 388508 British 28870 Japanese		13q14.11	13	42205274	DGKH	DGKH			ENSG00000102780	rs1037271-C	intron_variant		0.39	1e-24	24	1.15	[1.12-1.18]	Genome-wide genotyping array	(T/C)	C	0.474	22197	0.9574	0.2341	42205274	429501					TRUE	LD filter (R2 < 0.6)
rs429358	rs1038026	C-reactive protein measurement	2021-10-13	29878111	15895 Hispanic 12817 African American 1252 Asian Oceanian 539 Native American		19q13.32	19	44901805	APOE	TOMM40			ENSG00000130204	rs1038026-A	3_prime_UTR_variant		0.3584	3e-22	21.5229	0.1505	[0.12-0.18] unit decrease	Targeted genotyping array [Metabochip]	(A/G)	A	0.4826	-6879	0.8708	0.1254	44901805	30503					TRUE	LD filter (R2 < 0.6)
rs429358	rs1038026	high density lipoprotein cholesterol measurement	2019-02-14	29507422	76627 European 7795 Hispanic 6855 East Asian 2958 African American 439 South Asian		19q13.32	19	44901805	NR	TOMM40			ENSG00000130204	rs1038026-A	3_prime_UTR_variant		NR	1e-09	9	0.022	unit decrease	Genome-wide genotyping array	(A/G)	A	0.4826	-6879	0.8708	0.1254	44901805	94674					TRUE	LD filter (R2 < 0.6)
rs429358	rs1038026	low density lipoprotein cholesterol measurement	2019-02-14	29507422	76627 European 7795 Hispanic 6855 East Asian 2958 African American 439 South Asian		19q13.32	19	44901805	NR	TOMM40			ENSG00000130204	rs1038026-A	3_prime_UTR_variant		0.645	6e-10	9.22185	0.106	unit increase	Genome-wide genotyping array	(A/G)	A	0.4826	-6879	0.8708	0.1254	44901805	94674					TRUE	LD filter (R2 < 0.6)
rs429358	rs1038026	high density lipoprotein cholesterol measurement	2019-02-14	29507422	76627 European 7795 Hispanic 6855 East Asian 2958 African American 439 South Asian		19q13.32	19	44901805	NR	TOMM40			ENSG00000130204	rs1038026-A	3_prime_UTR_variant		0.536	3e-06	5.52288	0.018	unit decrease	Genome-wide genotyping array	(A/G)	A	0.4826	-6879	0.8708	0.1254	44901805	94674					TRUE	LD filter (R2 < 0.6)
rs429358	rs1038026	low density lipoprotein cholesterol measurement	2019-07-01	31217584	9720 African American 17373 Hispanic/Latino 2316 Asian 1900 Native Hawaiian 591 Native American 321		19q13.32	19	44901805	NR	TOMM40			ENSG00000130204	rs1038026-?	3_prime_UTR_variant		NR	1e-14	14	2.44425	[1.82-3.07] unit decrease	Genome-wide genotyping array	(A/G)	?	0.4826	-6879	0.8708	0.1254	44901805	32221					TRUE	LD filter (R2 < 0.6)
rs429358	rs1038026	low density lipoprotein cholesterol measurement	2019-02-14	29507422	76627 European 7795 Hispanic 6855 East Asian 2958 African American 439 South Asian		19q13.32	19	44901805	NR	TOMM40			ENSG00000130204	rs1038026-A	3_prime_UTR_variant		NR	7e-08	7.1549	0.024	unit increase	Genome-wide genotyping array	(A/G)	A	0.4826	-6879	0.8708	0.1254	44901805	94674					TRUE	LD filter (R2 < 0.6)
rs429358	rs1038026	total cholesterol measurement	2019-07-02	31217584	10137 African American 17802 Hispanic/Latino 2387 Asian 1915 Native Hawaiian 604 Native American 340		19q13.32	19	44901805	NR	TOMM40			ENSG00000130204	rs1038026-?	3_prime_UTR_variant		NR	1e-08	8	2.00883	[1.32-2.7] unit decrease	Genome-wide genotyping array	(A/G)	?	0.4826	-6879	0.8708	0.1254	44901805	33185					TRUE	LD filter (R2 < 0.6)
rs429358	rs1038026	low density lipoprotein cholesterol measurement	2019-02-14	29507422	76627 European 7795 Hispanic 6855 East Asian 2958 African American 439 South Asian		19q13.32	19	44901805	NR	TOMM40			ENSG00000130204	rs1038026-A	3_prime_UTR_variant		0.379	2e-06	5.69897	0.125	unit increase	Genome-wide genotyping array	(A/G)	A	0.4826	-6879	0.8708	0.1254	44901805	94674					TRUE	LD filter (R2 < 0.6)
rs792839	rs1038294	Cleft palate, cleft lip	2017-06-13	28232668	2033 Han Chinese 4051 Han Chinese	1,346 Han Chinese ancestry cases, 4,542 Han Chinese ancestry controls	3q12.1	3	99784884	COL8A1	COL8A1			ENSG00000144810	rs1038294-G	intron_variant		0.83	4e-07	6.39794	1.23457	[NR]	Genome-wide genotyping array	(A/G)	G	0.1695	33381	0.8981	0.53	99784884	6084					TRUE	LD filter (R2 < 0.6)
rs35255404	rs1038553	xerostomia	2022-07-27	35459784	138 214		15q21.3	15	53386924		LINC02490 - WDR72	ENSG00000259237	ENSG00000166415		rs1038553-?	intergenic_variant		NR	1e-05	5	0.27	[0.14-0.5]	Genome-wide genotyping array	(G/A)	?	0.2474	-240105	0.3077	0.0109	53386924	352					TRUE	LD filter (R2 < 0.6)
rs12614953	rs1038822	prostate carcinoma	2020-11-13	32887889	10792 European 410350 European		2p21	2	43511034		THADA			ENSG00000115970	rs1038822-T	intron_variant		NR	9e-10	9.04576	1.1003	NR	Genome-wide genotyping array	(T/C)	T	0.3444	316712	0.3718	0.0724	43511034	421142					TRUE	LD filter (R2 < 0.6)
rs12614953	rs1038822	monocyte count	2020-09-18	32888494	408112 British		2p21	2	43511034	THADA	THADA			ENSG00000115970	rs1038822-T	intron_variant		0.298764	2e-12	11.699	0.0170992	[0.012-0.022] unit decrease	Genome-wide genotyping array	(T/C)	T	0.3444	316712	0.3718	0.0724	43511034	408112					TRUE	LD filter (R2 < 0.6)
rs12614953	rs1038822	cancer	2020-11-13	32887889	64962 European 410350 European		2p21	2	43511034		THADA			ENSG00000115970	rs1038822-T	intron_variant		NR	6e-08	7.22185	1.09	[1.056-1.124]	Genome-wide genotyping array	(T/C)	T	0.3444	316712	0.3718	0.0724	43511034	475312					TRUE	LD filter (R2 < 0.6)
rs11071738	rs1039444	hearing threshold measurement	2021-11-02	34476894	5344 European		15q22.2	15	63191003		RAB8B			ENSG00000166128	rs1039444-T	intron_variant		0.88	6e-06	5.22185	0.13	[0.071-0.189] unit increase	Genome-wide genotyping array	(T/C)	T	0.3277	-96953	0.8144	0.1211	63191003	5344					TRUE	LD filter (R2 < 0.6)
rs7012637	rs1039916	neuroticism measurement	2018-02-01	29255261	329821 European	122,867 European ancestry individuals	8p23.1	8	8828344	intergenic	MFHAS1, MFHAS1			ENSG00000285022, ENSG00000147324	rs1039916-A	intron_variant		0.51625	6e-30	29.2218	11.371	unit increase	Genome-wide genotyping array	(A/G)	A	0.4024	-487355	0.4377	0.1402	8828344	329821					TRUE	LD filter (R2 < 0.6)
rs7012637	rs1039916	asthma, endometriosis	2022-05-13	35472084	17054 European Japanese 19554 European Japanese 483220 European Japanese		8p23.1	8	8828344		MFHAS1, MFHAS1			ENSG00000285022, ENSG00000147324	rs1039916-A	intron_variant		NR	7e-06	5.1549	0.05	unit decrease	Genome-wide genotyping array	(A/G)	A	0.4024	-487355	0.4377	0.1402	8828344	519828					TRUE	LD filter (R2 < 0.6)
rs7012637	rs1039917	systemic lupus erythematosus	2018-06-29	28714469	6748 European 11516 European 2970 African American 2452 African American 1872 Hispanic 2016 Hispanic		8p23.1	8	8861340	MFHAS1	MFHAS1, MFHAS1			ENSG00000285022, ENSG00000147324	rs1039917-?	intron_variant		NR	3e-07	6.52288	1.09	[1.05-1.15]	Targeted genotyping array [ImmunoChip]	(G/A)	?	0.3109	-454359	0.4854	0.0978	8861340	27574					TRUE	LD filter (R2 < 0.6)
rs7012637	rs1039917	BMI-adjusted waist circumference	2021-08-24	34021172	186825 British		8p23.1	8	8861340	MFHAS1	MFHAS1, MFHAS1			ENSG00000285022, ENSG00000147324	rs1039917-A	intron_variant		NR	7e-10	9.1549	0.0197779	[0.013-0.026] unit decrease	Genome-wide genotyping array	(G/A)	A	0.3109	-454359	0.4854	0.0978	8861340	186825					TRUE	LD filter (R2 < 0.6)
rs267738	rs10399947	cutaneous squamous cell carcinoma	2020-07-08	32041948	19149 European 680049 European		1q21.3	1	150889484	ARNT, SETDB1	CTXND2			ENSG00000283324	rs10399947-A	intron_variant		0.36	7e-09	8.1549	0.07	[0.05-0.09] unit decrease	Genome-wide genotyping array	(G/A)	A	0.4914	-78665	0.9942	0.0747	150889484	699198					TRUE	LD filter (R2 < 0.6)
rs62325228	rs1040084	response to peginterferon alfa-2a	2019-08-28	30972912	1108 East Asian 465 European 63		4q12	4	53544057	LNX1	LNX1-AS1, LNX1			ENSG00000250930, ENSG00000072201	rs1040084-?	intron_variant			4e-06	5.39794	2.37	[NR]	Genome-wide genotyping array	(A/G)	?	0.237	91473	0.2324	0.0176	53544057	1636					TRUE	LD filter (R2 < 0.6)
rs4925095	rs10401038	cholesteryl ester measurement, chylomicron measurement, very low density lipoprotein cholesterol measurement	2022-04-27	35213538	115082 European		17p11.2	17	17530277		PEMT			ENSG00000133027	rs10401038-C	intron_variant		0.937805	2e-10	9.69897	0.0527842	[0.037-0.069] unit decrease	Genome-wide genotyping array	(C/G)	C	0.1284	-135695	0.3398	0.0439	17530277	115082					TRUE	LD filter (R2 < 0.6)
rs4925095	rs10401038	very low density lipoprotein particle size measurement	2022-04-27	35213538	115082 European		17p11.2	17	17530277		PEMT			ENSG00000133027	rs10401038-C	intron_variant		0.937805	2e-09	8.69897	0.0481191	[0.032-0.064] unit decrease	Genome-wide genotyping array	(C/G)	C	0.1284	-135695	0.3398	0.0439	17530277	115082					TRUE	LD filter (R2 < 0.6)
rs8108623	rs10401175	age at menarche	2019-02-08	30595370	242000 European		19p13.11	19	18119464		MAST3			ENSG00000099308	rs10401175-?	intron_variant		NR	3e-09	8.52288			Genome-wide genotyping array	(C/A)	?	0.4533	-178245	0.1965	0.0227	18119464	242000					TRUE	LD filter (R2 < 0.6)
rs3794991	rs10401193	body height	2015-09-24	25282103	253288 European	80,067 European ancestry individuals	19p13.11	19	19480257	GATAD2A	GATAD2A			ENSG00000167491	rs10401193-A	intron_variant		0.819	9e-14	13.0458	0.028	[0.02-0.036] unit increase	Genome-wide genotyping array	(A/G)	A	0.2518	-19530	0.994	0.2842	19480257	253288					TRUE	LD filter (R2 < 0.6)
rs281380	rs10401347	resting metabolic rate measurement	2017-08-16	28476931	509 Pima Indian		19q13.33	19	48589294	SULT2B1	SULT2B1			ENSG00000088002	rs10401347-G	intron_variant		0.65	5e-07	6.30103	64.3333	[39.19-89.47] kcal/day decrease	Genome-wide genotyping array	(G/A)	G	0.3904	-121919	0.1447	0.013	48589294	509					TRUE	LD filter (R2 < 0.6)
rs7248248	rs10401843	SAPHO syndrome	2021-08-27	33816493	49 Chinese 121 Chinese		19q13.2	19	38958873	FBXO17	FBXO17, FBXO17			ENSG00000269190, ENSG00000282954	rs10401843-?	intron_variant		NR	2e-07	6.69897	0.2246	NR	Genome-wide genotyping array	(G/A)	?	0.4327	191536	0.143	0.0199	38958873	170					TRUE	LD filter (R2 < 0.6)
rs3794991	rs10401969	very low density lipoprotein cholesterol measurement, esterified cholesterol measurement	2022-03-22	34610981	4734		19p13.11	19	19296909		SUGP1			ENSG00000105705	rs10401969-C	intron_variant		0.0742074	3e-15	14.5229	0.308388	[0.23-0.38] mmol/l decrease	Genome-wide genotyping array	(T/C)	C	0.1176	-202878	0.841	0.5137	19296909	4734					TRUE	LD filter (R2 < 0.6)
rs3794991	rs10401969	triglyceride measurement, intermediate density lipoprotein measurement	2022-03-22	34610981	4734		19p13.11	19	19296909		SUGP1			ENSG00000105705	rs10401969-C	intron_variant		0.0741174	5e-13	12.301	0.282877	[0.21-0.36] mmol/l decrease	Genome-wide genotyping array	(T/C)	C	0.1176	-202878	0.841	0.5137	19296909	4734					TRUE	LD filter (R2 < 0.6)
rs3794991	rs10401969	triglyceride measurement	2020-10-30	31566214	29902 European		19p13.11	19	19296909		SUGP1			ENSG00000105705	rs10401969-C	intron_variant		0.07	2e-14	13.699	8.63	[6.42-10.84] unit decrease	Genome-wide genotyping array	(T/C)	C	0.1176	-202878	0.841	0.5137	19296909	29902					TRUE	LD filter (R2 < 0.6)
rs3794991	rs10401969	triglyceride measurement	2019-02-14	29507422	76627 European 7795 Hispanic 6855 East Asian 2958 African American 439 South Asian		19p13.11	19	19296909	NR	SUGP1			ENSG00000105705	rs10401969-T	intron_variant		NR	1e-44	44	0.1	unit increase	Genome-wide genotyping array	(T/C)	T	0.1176	-202878	0.841	0.5137	19296909	94674					TRUE	LD filter (R2 < 0.6)
rs3794991	rs10401969	triglyceride measurement	2019-02-14	29507422	76627 European 7795 Hispanic 6855 East Asian 2958 African American 439 South Asian		19p13.11	19	19296909	NR	SUGP1			ENSG00000105705	rs10401969-T	intron_variant		0.925	7e-38	37.1549	0.103	unit increase	Genome-wide genotyping array	(T/C)	T	0.1176	-202878	0.841	0.5137	19296909	94674					TRUE	LD filter (R2 < 0.6)
rs3794991	rs10401969	low density lipoprotein cholesterol measurement	2019-09-19	30926973	23353 African 13171 Asian 82522 European 6646 Hispanic		19p13.11	19	19296909		SUGP1			ENSG00000105705	rs10401969-T	intron_variant		0.923	6e-06	5.22185	1.6159	[0.92-2.31] unit increase	Genome-wide genotyping array	(T/C)	T	0.1176	-202878	0.841	0.5137	19296909	125692					TRUE	LD filter (R2 < 0.6)
rs3794991	rs10401969	very low density lipoprotein cholesterol measurement	2022-03-22	34610981	4734		19p13.11	19	19296909		SUGP1			ENSG00000105705	rs10401969-C	intron_variant		0.074176	2e-15	14.699	0.310481	[0.23-0.39] mmol/l decrease	Genome-wide genotyping array	(T/C)	C	0.1176	-202878	0.841	0.5137	19296909	4734					TRUE	LD filter (R2 < 0.6)
rs3794991	rs10401969	low density lipoprotein triglyceride measurement	2022-03-22	34610981	4348		19p13.11	19	19296909		SUGP1			ENSG00000105705	rs10401969-C	intron_variant		0.0732523	1e-11	11	0.277179	[0.2-0.36] mmol/l decrease	Genome-wide genotyping array	(T/C)	C	0.1176	-202878	0.841	0.5137	19296909	4348					TRUE	LD filter (R2 < 0.6)
rs3794991	rs10401969	triglyceride measurement, intermediate density lipoprotein measurement	2022-03-22	34610981	4348		19p13.11	19	19296909		SUGP1			ENSG00000105705	rs10401969-C	intron_variant		0.073286	7e-12	11.1549	0.280193	[0.2-0.36] mmol/l decrease	Genome-wide genotyping array	(T/C)	C	0.1176	-202878	0.841	0.5137	19296909	4348					TRUE	LD filter (R2 < 0.6)
rs3794991	rs10401969	very low density lipoprotein cholesterol measurement	2022-03-22	34610981	4734		19p13.11	19	19296909		SUGP1			ENSG00000105705	rs10401969-C	intron_variant		0.0742074	2e-14	13.699	0.298238	[0.22-0.37] mmol/l decrease	Genome-wide genotyping array	(T/C)	C	0.1176	-202878	0.841	0.5137	19296909	4734					TRUE	LD filter (R2 < 0.6)
rs3794991	rs10401969	very low density lipoprotein cholesterol measurement	2022-03-22	34610981	4734		19p13.11	19	19296909		SUGP1			ENSG00000105705	rs10401969-C	intron_variant		0.0742545	1e-14	14	0.302809	[0.23-0.38] mmol/l decrease	Genome-wide genotyping array	(T/C)	C	0.1176	-202878	0.841	0.5137	19296909	4734					TRUE	LD filter (R2 < 0.6)
rs3794991	rs10401969	total cholesterol measurement, very low density lipoprotein cholesterol measurement	2022-03-22	34610981	4348		19p13.11	19	19296909		SUGP1			ENSG00000105705	rs10401969-C	intron_variant		0.0732523	7e-13	12.1549	0.293222	[0.21-0.37] mmol/l decrease	Genome-wide genotyping array	(T/C)	C	0.1176	-202878	0.841	0.5137	19296909	4348					TRUE	LD filter (R2 < 0.6)
rs3794991	rs10401969	triglyceride measurement, C-reactive protein measurement	2017-02-25	27286809	65000 (C ) 96598 ()		19p13.11	19	19296909	SF4	SUGP1			ENSG00000105705	rs10401969-T	intron_variant		NR	2e-32	31.699			Genome-wide genotyping array	(T/C)	T	0.1176	-202878	0.841	0.5137	19296909	161598					TRUE	LD filter (R2 < 0.6)
rs3794991	rs10401969	total cholesterol measurement	2012-01-25	20686565	100184 European		19p13.11	19	19296909	CSPG3, CILP2, PBX4	SUGP1			ENSG00000105705	rs10401969-C	intron_variant		0.07	3e-38	37.5229	4.74	[3.92-5.56] mg/dL decrease	Genome-wide genotyping array	(T/C)	C	0.1176	-202878	0.841	0.5137	19296909	100184					TRUE	LD filter (R2 < 0.6)
rs3794991	rs10401969	very low density lipoprotein cholesterol measurement, phospholipid measurement	2022-03-22	34610981	4734		19p13.11	19	19296909		SUGP1			ENSG00000105705	rs10401969-C	intron_variant		0.0742545	7e-13	12.1549	0.280848	[0.2-0.36] mmol/l decrease	Genome-wide genotyping array	(T/C)	C	0.1176	-202878	0.841	0.5137	19296909	4734					TRUE	LD filter (R2 < 0.6)
rs3794991	rs10401969	triglyceride measurement, very low density lipoprotein cholesterol measurement	2022-03-22	34610981	4734		19p13.11	19	19296909		SUGP1			ENSG00000105705	rs10401969-C	intron_variant		0.074176	1e-11	11	0.265739	[0.19-0.34] mmol/l decrease	Genome-wide genotyping array	(T/C)	C	0.1176	-202878	0.841	0.5137	19296909	4734					TRUE	LD filter (R2 < 0.6)
rs3794991	rs10401969	phosphatidylcholine measurement	2022-05-10	33414548	16836 Caucasian		19p13.11	19	19296909		SUGP1			ENSG00000105705	rs10401969-T	intron_variant		0.9241	2e-10	9.69897	6.405	(zscore) increase	Genome-wide genotyping array	(T/C)	T	0.1176	-202878	0.841	0.5137	19296909	16836					TRUE	LD filter (R2 < 0.6)
rs3794991	rs10401969	type 2 diabetes mellitus	2017-12-11	22885922	6377 European 5794 European 22243 European 34619 European	12,938 European ancestry male cases, 8,553 European ancestry female cases, 904 Pakistani ancestry male cases, 274 Pakistani ancestry female cases, 30,273 European ancestry male controls, 25,374 European ancestry female controls, 2,088 Pakistani ancestry male controls, 384 Pakistani ancestry female controls	19p13.11	19	19296909	CILP2	SUGP1			ENSG00000105705	rs10401969-C	intron_variant		0.080537	7e-09	8.1549	1.13	[1.09-1.18]	Genome-wide genotyping array	(T/C)	C	0.1176	-202878	0.841	0.5137	19296909	69033					TRUE	LD filter (R2 < 0.6)
rs3794991	rs10401969	low density lipoprotein triglyceride measurement	2022-03-22	34610981	4348		19p13.11	19	19296909		SUGP1			ENSG00000105705	rs10401969-C	intron_variant		0.0732692	1e-09	9	0.248772	[0.17-0.33] mmol/l decrease	Genome-wide genotyping array	(T/C)	C	0.1176	-202878	0.841	0.5137	19296909	4348					TRUE	LD filter (R2 < 0.6)
rs3794991	rs10401969	triglycerides:total lipids ratio, high density lipoprotein cholesterol measurement	2022-04-27	35213538	115082 European		19p13.11	19	19296909		SUGP1			ENSG00000105705	rs10401969-T	intron_variant		0.923999	8e-10	9.09691	0.0454161	[0.031-0.06] unit increase	Genome-wide genotyping array	(T/C)	T	0.1176	-202878	0.841	0.5137	19296909	115082					TRUE	LD filter (R2 < 0.6)
rs3794991	rs10401969	alcoholic liver cirrhosis	2016-09-20	26482880	712 European 1426 European	1,148 European ancestry cases, 922 European ancestry alchocol dependent controls	19p13.11	19	19296909	TM6SF2	SUGP1			ENSG00000105705	rs10401969-C	intron_variant		0.08	8e-10	9.09691	1.72	[1.44‚Äì2.04]	Genome-wide genotyping array	(T/C)	C	0.1176	-202878	0.841	0.5137	19296909	2138					TRUE	LD filter (R2 < 0.6)
rs3794991	rs10401969	omega-3 polyunsaturated fatty acid measurement	2022-03-22	34610981	4348		19p13.11	19	19296909		SUGP1			ENSG00000105705	rs10401969-C	intron_variant		0.0731624	4e-10	9.39794	0.257506	[0.18-0.34] mmol/l decrease	Genome-wide genotyping array	(T/C)	C	0.1176	-202878	0.841	0.5137	19296909	4348					TRUE	LD filter (R2 < 0.6)
rs3794991	rs10401969	triglyceride measurement	2012-01-25	20686565	96598 European		19p13.11	19	19296909	CSPG3, CILP2, PBX4	SUGP1			ENSG00000105705	rs10401969-C	intron_variant		0.07	2e-29	28.699	7.83	[6.22-9.44] mg/dL decrease	Genome-wide genotyping array	(T/C)	C	0.1176	-202878	0.841	0.5137	19296909	96598					TRUE	LD filter (R2 < 0.6)
rs3794991	rs10401969	triglyceride measurement	2019-09-19	30926973	23508 African 4649 Asian 77047 European 6705 Hispanic		19p13.11	19	19296909		SUGP1			ENSG00000105705	rs10401969-T	intron_variant		0.9238	1e-10	10	0.0339	[0.024-0.044] unit increase	Genome-wide genotyping array	(T/C)	T	0.1176	-202878	0.841	0.5137	19296909	111909					TRUE	LD filter (R2 < 0.6)
rs3794991	rs10401969	low density lipoprotein cholesterol measurement	2010-10-17	20864672	17723 European	up to 37,774 European ancestry individuals, up to 9,665 Indian Asian ancestry individuals	19p13.11	19	19296909	SF4, CILP2	SUGP1			ENSG00000105705	rs10401969-T	intron_variant		0.91	1e-11	11	0.05	[0.04-0.06] unit increase	Genome-wide genotyping array	(T/C)	T	0.1176	-202878	0.841	0.5137	19296909	17723					TRUE	LD filter (R2 < 0.6)
rs3794991	rs10401969	very low density lipoprotein cholesterol measurement, lipid measurement	2022-03-22	34610981	4734		19p13.11	19	19296909		SUGP1			ENSG00000105705	rs10401969-C	intron_variant		0.074176	5e-15	14.301	0.306468	[0.23-0.38] mmol/l decrease	Genome-wide genotyping array	(T/C)	C	0.1176	-202878	0.841	0.5137	19296909	4734					TRUE	LD filter (R2 < 0.6)
rs3794991	rs10401969	very low density lipoprotein cholesterol measurement	2022-03-22	34610981	4348		19p13.11	19	19296909		SUGP1			ENSG00000105705	rs10401969-C	intron_variant		0.0732523	3e-14	13.5229	0.311159	[0.23-0.39] mmol/l decrease	Genome-wide genotyping array	(T/C)	C	0.1176	-202878	0.841	0.5137	19296909	4348					TRUE	LD filter (R2 < 0.6)
rs3794991	rs10401969	phosphatidylcholine measurement	2022-05-10	33414548	16835 Caucasian		19p13.11	19	19296909		SUGP1			ENSG00000105705	rs10401969-T	intron_variant		0.9246	3e-11	10.5229	6.647	(zscore) increase	Genome-wide genotyping array	(T/C)	T	0.1176	-202878	0.841	0.5137	19296909	16835					TRUE	LD filter (R2 < 0.6)
rs3794991	rs10401969	free cholesterol measurement, very low density lipoprotein cholesterol measurement	2022-03-22	34610981	4734		19p13.11	19	19296909		SUGP1			ENSG00000105705	rs10401969-C	intron_variant		0.0742545	3e-13	12.5229	0.28627	[0.21-0.36] mmol/l decrease	Genome-wide genotyping array	(T/C)	C	0.1176	-202878	0.841	0.5137	19296909	4734					TRUE	LD filter (R2 < 0.6)
rs3794991	rs10401969	low density lipoprotein cholesterol measurement	2012-01-25	20686565	95454 European		19p13.11	19	19296909	CSPG3, CILP2, PBX4	SUGP1			ENSG00000105705	rs10401969-C	intron_variant		0.07	7e-22	21.1549	3.11	[2.37-3.85] mg/dL decrease	Genome-wide genotyping array	(T/C)	C	0.1176	-202878	0.841	0.5137	19296909	95454					TRUE	LD filter (R2 < 0.6)
rs3794991	rs10401969	very low density lipoprotein cholesterol measurement, esterified cholesterol measurement	2022-03-22	34610981	4348		19p13.11	19	19296909		SUGP1			ENSG00000105705	rs10401969-C	intron_variant		0.0732523	3e-15	14.5229	0.321557	[0.24-0.4] mmol/l decrease	Genome-wide genotyping array	(T/C)	C	0.1176	-202878	0.841	0.5137	19296909	4348					TRUE	LD filter (R2 < 0.6)
rs3794991	rs10401969	total cholesterol measurement	2014-05-12	24097068	94595 European	93,982 European ancestry individuals	19p13.11	19	19296909	CILP2	SUGP1			ENSG00000105705	rs10401969-C	intron_variant		0.09	4e-77	76.3979	0.137	[NR] unit decrease	Genome-wide genotyping array	(T/C)	C	0.1176	-202878	0.841	0.5137	19296909	94595					TRUE	LD filter (R2 < 0.6)
rs3794991	rs10401969	total cholesterol measurement, very low density lipoprotein cholesterol measurement	2022-03-22	34610981	4734		19p13.11	19	19296909		SUGP1			ENSG00000105705	rs10401969-C	intron_variant		0.0741447	4e-15	14.3979	0.307075	[0.23-0.38] mmol/l decrease	Genome-wide genotyping array	(T/C)	C	0.1176	-202878	0.841	0.5137	19296909	4734					TRUE	LD filter (R2 < 0.6)
rs3794991	rs10401969	low density lipoprotein triglyceride measurement	2022-03-22	34610981	4734		19p13.11	19	19296909		SUGP1			ENSG00000105705	rs10401969-C	intron_variant		0.0742231	5e-14	13.301	0.294503	[0.22-0.37] mmol/l decrease	Genome-wide genotyping array	(T/C)	C	0.1176	-202878	0.841	0.5137	19296909	4734					TRUE	LD filter (R2 < 0.6)
rs3794991	rs10401969	apolipoprotein B measurement	2022-03-22	34610981	4348		19p13.11	19	19296909		SUGP1			ENSG00000105705	rs10401969-C	intron_variant		0.0732523	3e-16	15.5229	0.333647	[0.25-0.41] mmol/l decrease	Genome-wide genotyping array	(T/C)	C	0.1176	-202878	0.841	0.5137	19296909	4348					TRUE	LD filter (R2 < 0.6)
rs3794991	rs10401969	low density lipoprotein triglyceride measurement	2022-03-22	34610981	4348		19p13.11	19	19296909		SUGP1			ENSG00000105705	rs10401969-C	intron_variant		0.0732692	2e-13	12.699	0.299346	[0.22-0.38] mmol/l decrease	Genome-wide genotyping array	(T/C)	C	0.1176	-202878	0.841	0.5137	19296909	4348					TRUE	LD filter (R2 < 0.6)
rs3794991	rs10401969	total cholesterol measurement, diastolic blood pressure, triglyceride measurement, systolic blood pressure, hematocrit, ventricular rate measurement, glucose measurement, body mass index, high density lipoprotein cholesterol measurement	2017-05-15	27790247	9618 European	19,796 European ancestry individuals	19p13.11	19	19296909	NR	SUGP1			ENSG00000105705	rs10401969-?	intron_variant		NR	2e-11	10.699			Genome-wide genotyping array	(T/C)	?	0.1176	-202878	0.841	0.5137	19296909	9618					TRUE	LD filter (R2 < 0.6)
rs3794991	rs10401969	total cholesterol measurement	2019-02-14	29507422	76627 European 7795 Hispanic 6855 East Asian 2958 African American 439 South Asian		19p13.11	19	19296909	NR	SUGP1			ENSG00000105705	rs10401969-T	intron_variant		NR	1e-29	29	0.089	unit increase	Genome-wide genotyping array	(T/C)	T	0.1176	-202878	0.841	0.5137	19296909	94674					TRUE	LD filter (R2 < 0.6)
rs3794991	rs10401969	BMI-adjusted waist-hip ratio	2019-11-04	30239722	379501 European		19p13.11	19	19296909	NR	SUGP1			ENSG00000105705	rs10401969-T	intron_variant		0.9221	5e-09	8.30103	0.0191	[0.013-0.026] unit decrease	Genome-wide genotyping array	(T/C)	T	0.1176	-202878	0.841	0.5137	19296909	379501					TRUE	LD filter (R2 < 0.6)
rs3794991	rs10401969	very low density lipoprotein cholesterol measurement	2022-03-22	34610981	4734		19p13.11	19	19296909		SUGP1			ENSG00000105705	rs10401969-C	intron_variant		0.0742545	5e-13	12.301	0.282454	[0.21-0.36] mmol/l decrease	Genome-wide genotyping array	(T/C)	C	0.1176	-202878	0.841	0.5137	19296909	4734					TRUE	LD filter (R2 < 0.6)
rs3794991	rs10401969	aspartate aminotransferase measurement	2020-11-26	32561361	34101 British		19p13.11	19	19296909		SUGP1			ENSG00000105705	rs10401969-?	intron_variant		0.07674	3e-16	15.5229	0.01568	unit increase	Genome-wide genotyping array	(T/C)	?	0.1176	-202878	0.841	0.5137	19296909	34101					TRUE	LD filter (R2 < 0.6)
rs3794991	rs10401969	very low density lipoprotein cholesterol measurement, esterified cholesterol measurement	2022-03-22	34610981	4734		19p13.11	19	19296909		SUGP1			ENSG00000105705	rs10401969-C	intron_variant		0.0742545	2e-14	13.699	0.299788	[0.22-0.38] mmol/l decrease	Genome-wide genotyping array	(T/C)	C	0.1176	-202878	0.841	0.5137	19296909	4734					TRUE	LD filter (R2 < 0.6)
rs3794991	rs10401969	low density lipoprotein triglyceride measurement	2022-03-22	34610981	4734		19p13.11	19	19296909		SUGP1			ENSG00000105705	rs10401969-C	intron_variant		0.0741447	5e-12	11.301	0.2708	[0.19-0.35] mmol/l decrease	Genome-wide genotyping array	(T/C)	C	0.1176	-202878	0.841	0.5137	19296909	4734					TRUE	LD filter (R2 < 0.6)
rs3794991	rs10401969	low density lipoprotein cholesterol measurement, free cholesterol:total lipids ratio	2022-04-27	35213538	115082 European		19p13.11	19	19296909		SUGP1			ENSG00000105705	rs10401969-T	intron_variant		0.923999	2e-13	12.699	0.0550856	[0.04-0.07] unit decrease	Genome-wide genotyping array	(T/C)	T	0.1176	-202878	0.841	0.5137	19296909	115082					TRUE	LD filter (R2 < 0.6)
rs3794991	rs10401969	low density lipoprotein cholesterol measurement	2009-01-14	19060906	19840 European	Up to 20,623 European ancestry individuals	19p13.11	19	19296909	NCAN, CILP2, PBX4	SUGP1			ENSG00000105705	rs10401969-C	intron_variant		0.06	2e-08	7.69897	0.05	[-0.03-0.13] s.d. decrease	Genome-wide genotyping array	(T/C)	C	0.1176	-202878	0.841	0.5137	19296909	19840					TRUE	LD filter (R2 < 0.6)
rs3794991	rs10401969	omega-3 polyunsaturated fatty acid measurement	2022-03-22	34610981	4734		19p13.11	19	19296909		SUGP1			ENSG00000105705	rs10401969-C	intron_variant		0.07409	2e-08	7.69897	0.218598	[0.14-0.3] mmol/l decrease	Genome-wide genotyping array	(T/C)	C	0.1176	-202878	0.841	0.5137	19296909	4734					TRUE	LD filter (R2 < 0.6)
rs3794991	rs10401969	serum alanine aminotransferase measurement	2020-11-26	32561361	34238 British		19p13.11	19	19296909		SUGP1			ENSG00000105705	rs10401969-?	intron_variant		0.07674	1e-18	18	0.0238	unit increase	Genome-wide genotyping array	(T/C)	?	0.1176	-202878	0.841	0.5137	19296909	34238					TRUE	LD filter (R2 < 0.6)
rs3794991	rs10401969	fibrinogen measurement, coronary artery disease	2022-07-20	35285134	172122 European South Asian East Asian 566864 European South Asian East Asian 120246 European		19p13.11	19	19296909		SUGP1			ENSG00000105705	rs10401969-?	intron_variant		NR	8e-11	10.0969			Genome-wide genotyping array	(T/C)	?	0.1176	-202878	0.841	0.5137	19296909	859232					TRUE	LD filter (R2 < 0.6)
rs3794991	rs10401969	hepatic lipid content measurement	2015-06-11	25246029	1868 European		19p13.11	19	19296909	SUGP1	SUGP1			ENSG00000105705	rs10401969-?	intron_variant		NR	3e-07	6.52288			Genome-wide genotyping array	(T/C)	?	0.1176	-202878	0.841	0.5137	19296909	1868					TRUE	LD filter (R2 < 0.6)
rs3794991	rs10401969	triglyceride measurement	2014-05-12	24097068	94595 European	93,982 European ancestry individuals	19p13.11	19	19296909	CILP2	SUGP1			ENSG00000105705	rs10401969-C	intron_variant		0.09	1e-69	69	0.121	[NR] mg/dL decrease	Genome-wide genotyping array	(T/C)	C	0.1176	-202878	0.841	0.5137	19296909	94595					TRUE	LD filter (R2 < 0.6)
rs3794991	rs10401969	high density lipoprotein cholesterol measurement	2022-03-22	34610981	4734		19p13.11	19	19296909		SUGP1			ENSG00000105705	rs10401969-C	intron_variant		0.0741447	4e-11	10.3979	0.258223	[0.18-0.33] mmol/l decrease	Genome-wide genotyping array	(T/C)	C	0.1176	-202878	0.841	0.5137	19296909	4734					TRUE	LD filter (R2 < 0.6)
rs3794991	rs10401969	low density lipoprotein cholesterol measurement	2017-06-26	28334899	32285 East Asian 173082 European	8,478 Chinese ancestry individuals	19p13.11	19	19296909	CILP2	SUGP1			ENSG00000105705	rs10401969-T	intron_variant		0.929	6e-51	50.2218	0.118	[0.1-0.13] unit increase (EA Beta value)	Genome-wide genotyping array	(T/C)	T	0.1176	-202878	0.841	0.5137	19296909	205367					TRUE	LD filter (R2 < 0.6)
rs3794991	rs10401969	phosphatidylcholine measurement	2022-05-10	33414548	16839 Caucasian		19p13.11	19	19296909		SUGP1			ENSG00000105705	rs10401969-T	intron_variant		0.9245	4e-13	12.3979	7.258	(zscore) increase	Genome-wide genotyping array	(T/C)	T	0.1176	-202878	0.841	0.5137	19296909	16839					TRUE	LD filter (R2 < 0.6)
rs3794991	rs10401969	low density lipoprotein cholesterol measurement	2019-02-14	29507422	76627 European 7795 Hispanic 6855 East Asian 2958 African American 439 South Asian		19p13.11	19	19296909	NR	SUGP1			ENSG00000105705	rs10401969-T	intron_variant		0.925	7e-15	14.1549	0.07	unit increase	Genome-wide genotyping array	(T/C)	T	0.1176	-202878	0.841	0.5137	19296909	94674					TRUE	LD filter (R2 < 0.6)
rs3794991	rs10401969	total cholesterol measurement	2019-02-14	29507422	76627 European 7795 Hispanic 6855 East Asian 2958 African American 439 South Asian		19p13.11	19	19296909	NR	SUGP1			ENSG00000105705	rs10401969-T	intron_variant		0.925	3e-27	26.5229	0.095	unit increase	Genome-wide genotyping array	(T/C)	T	0.1176	-202878	0.841	0.5137	19296909	94674					TRUE	LD filter (R2 < 0.6)
rs3794991	rs10401969	type 2 diabetes mellitus	2017-12-11	22885922	6377 European 5794 European 22243 European 34619 European	12,938 European ancestry male cases, 8,553 European ancestry female cases, 904 Pakistani ancestry male cases, 274 Pakistani ancestry female cases, 30,273 European ancestry male controls, 25,374 European ancestry female controls, 2,088 Pakistani ancestry male controls, 384 Pakistani ancestry female controls	19p13.11	19	19296909	CILP2	SUGP1			ENSG00000105705	rs10401969-C	intron_variant		NR	3e-07	6.52288	1.15	[1.09-1.21]	Genome-wide genotyping array	(T/C)	C	0.1176	-202878	0.841	0.5137	19296909	69033					TRUE	LD filter (R2 < 0.6)
rs3794991	rs10401969	triglyceride measurement	2019-07-02	31217584	9980 African American 17856 Hispanic/Latino 2381 Asian 1915 Native Hawaiian 604 Native American 360		19p13.11	19	19296909	NR	SUGP1			ENSG00000105705	rs10401969-?	intron_variant		NR	5e-08	7.30103	0.0351164	[0.023-0.048] unit decrease	Genome-wide genotyping array	(T/C)	?	0.1176	-202878	0.841	0.5137	19296909	33096					TRUE	LD filter (R2 < 0.6)
rs3794991	rs10401969	BMI-adjusted waist-hip ratio	2020-04-17	31669095	457690 European		19p13.11	19	19296909	NR	SUGP1			ENSG00000105705	rs10401969-?	intron_variant		NR	2e-08	7.69897			Genome-wide genotyping array	(T/C)	?	0.1176	-202878	0.841	0.5137	19296909	457690					TRUE	LD filter (R2 < 0.6)
rs3794991	rs10401969	very low density lipoprotein cholesterol measurement	2022-03-22	34610981	4348		19p13.11	19	19296909		SUGP1			ENSG00000105705	rs10401969-C	intron_variant		0.0732692	1e-15	15	0.327658	[0.25-0.41] mmol/l decrease	Genome-wide genotyping array	(T/C)	C	0.1176	-202878	0.841	0.5137	19296909	4348					TRUE	LD filter (R2 < 0.6)
rs3794991	rs10401969	low density lipoprotein cholesterol measurement	2014-05-12	24097068	94595 European	93,982 European ancestry individuals	19p13.11	19	19296909	CILP2	SUGP1			ENSG00000105705	rs10401969-C	intron_variant		0.09	3e-54	53.5229	0.118	[NR] unit decrease	Genome-wide genotyping array	(T/C)	C	0.1176	-202878	0.841	0.5137	19296909	94595					TRUE	LD filter (R2 < 0.6)
rs3794991	rs10401969	low density lipoprotein triglyceride measurement	2022-03-22	34610981	4734		19p13.11	19	19296909		SUGP1			ENSG00000105705	rs10401969-C	intron_variant		0.0741447	1e-11	11	0.265651	[0.19-0.34] mmol/l decrease	Genome-wide genotyping array	(T/C)	C	0.1176	-202878	0.841	0.5137	19296909	4734					TRUE	LD filter (R2 < 0.6)
rs3794991	rs10401969	liver fibrosis measurement	2020-11-26	32561361	33437 British		19p13.11	19	19296909		SUGP1			ENSG00000105705	rs10401969-?	intron_variant		0.07674	9e-06	5.04576	0.003977	unit increase	Genome-wide genotyping array	(T/C)	?	0.1176	-202878	0.841	0.5137	19296909	33437					TRUE	LD filter (R2 < 0.6)
rs3794991	rs10401969	triglyceride measurement, high density lipoprotein cholesterol measurement	2022-03-22	34610981	4348		19p13.11	19	19296909		SUGP1			ENSG00000105705	rs10401969-C	intron_variant		0.0742708	2e-08	7.69897	0.234337	[0.15-0.32] mmol/l decrease	Genome-wide genotyping array	(T/C)	C	0.1176	-202878	0.841	0.5137	19296909	4348					TRUE	LD filter (R2 < 0.6)
rs3794991	rs10401969	type 2 diabetes mellitus	2019-01-11	30054458	61714 European 1178 Pakistani 593952 European 2472 Pakistani		19p13.11	19	19296909	SUGP1	SUGP1			ENSG00000105705	rs10401969-C	intron_variant		0.0765858	4e-12	11.3979	0.0921	[0.066-0.118] unit increase	Genome-wide genotyping array	(T/C)	C	0.1176	-202878	0.841	0.5137	19296909	659316					TRUE	LD filter (R2 < 0.6)
rs3794991	rs10401969	total cholesterol measurement, hematocrit, stroke, ventricular rate measurement, body mass index, atrial fibrillation, high density lipoprotein cholesterol measurement, coronary artery disease, cancer, diastolic blood pressure, triglyceride measurement, systolic blood pressure, heart failure, diabetes mellitus, glucose measurement, mortality	2017-05-15	27790247	9618 European	19,796 European ancestry individuals	19p13.11	19	19296909	NR	SUGP1			ENSG00000105705	rs10401969-?	intron_variant		NR	4e-11	10.3979			Genome-wide genotyping array	(T/C)	?	0.1176	-202878	0.841	0.5137	19296909	9618					TRUE	LD filter (R2 < 0.6)
rs3794991	rs10401969	very low density lipoprotein cholesterol measurement, esterified cholesterol measurement	2022-03-22	34610981	4734		19p13.11	19	19296909		SUGP1			ENSG00000105705	rs10401969-C	intron_variant		0.074176	4e-11	10.3979	0.258462	[0.18-0.34] mmol/l decrease	Genome-wide genotyping array	(T/C)	C	0.1176	-202878	0.841	0.5137	19296909	4734					TRUE	LD filter (R2 < 0.6)
rs3794991	rs10401969	total cholesterol measurement	2020-10-30	31566214	29902 European		19p13.11	19	19296909		SUGP1			ENSG00000105705	rs10401969-C	intron_variant		0.07	5e-15	14.301	4.53	[3.39-5.67] unit decrease	Genome-wide genotyping array	(T/C)	C	0.1176	-202878	0.841	0.5137	19296909	29902					TRUE	LD filter (R2 < 0.6)
rs3794991	rs10401969	liver fibrosis measurement	2020-11-26	32561361	33330 British		19p13.11	19	19296909		SUGP1			ENSG00000105705	rs10401969-?	intron_variant		0.07674	4e-08	7.39794	0.01433	unit increase	Genome-wide genotyping array	(T/C)	?	0.1176	-202878	0.841	0.5137	19296909	33330					TRUE	LD filter (R2 < 0.6)
rs3794991	rs10401969	low density lipoprotein cholesterol measurement	2019-02-14	29507422	76627 European 7795 Hispanic 6855 East Asian 2958 African American 439 South Asian		19p13.11	19	19296909	NR	SUGP1			ENSG00000105705	rs10401969-T	intron_variant		NR	2e-15	14.699	0.064	unit increase	Genome-wide genotyping array	(T/C)	T	0.1176	-202878	0.841	0.5137	19296909	94674					TRUE	LD filter (R2 < 0.6)
rs3794991	rs10401969	low density lipoprotein triglyceride measurement	2022-03-22	34610981	4348		19p13.11	19	19296909		SUGP1			ENSG00000105705	rs10401969-C	intron_variant		0.0732523	7e-11	10.1549	0.266822	[0.19-0.35] mmol/l decrease	Genome-wide genotyping array	(T/C)	C	0.1176	-202878	0.841	0.5137	19296909	4348					TRUE	LD filter (R2 < 0.6)
rs3794991	rs10401969	triglyceride measurement	2019-02-14	29507422	76627 European 7795 Hispanic 6855 East Asian 2958 African American 439 South Asian		19p13.11	19	19296909	NR	SUGP1			ENSG00000105705	rs10401969-T	intron_variant		0.938	1e-06	6	0.139	unit increase	Genome-wide genotyping array	(T/C)	T	0.1176	-202878	0.841	0.5137	19296909	94674					TRUE	LD filter (R2 < 0.6)
rs3794991	rs10401969	very low density lipoprotein cholesterol measurement, lipid measurement	2022-03-22	34610981	4348		19p13.11	19	19296909		SUGP1			ENSG00000105705	rs10401969-C	intron_variant		0.0732692	2e-15	14.699	0.32552	[0.25-0.41] mmol/l decrease	Genome-wide genotyping array	(T/C)	C	0.1176	-202878	0.841	0.5137	19296909	4348					TRUE	LD filter (R2 < 0.6)
rs3794991	rs10401969	very low density lipoprotein cholesterol measurement, lipid measurement	2022-03-22	34610981	4734		19p13.11	19	19296909		SUGP1			ENSG00000105705	rs10401969-C	intron_variant		0.0742545	2e-13	12.699	0.286535	[0.21-0.36] mmol/l decrease	Genome-wide genotyping array	(T/C)	C	0.1176	-202878	0.841	0.5137	19296909	4734					TRUE	LD filter (R2 < 0.6)
rs3794991	rs10401969	non-alcoholic fatty liver disease	2021-12-16	34841290	8434 European 770180 European		19p13.11	19	19296909	SUGP1	SUGP1			ENSG00000105705	rs10401969-?	intron_variant		NR	2e-22	21.699	0.274491	[0.21-0.34] unit decrease	Genome-wide genotyping array	(T/C)	?	0.1176	-202878	0.841	0.5137	19296909	778614					TRUE	LD filter (R2 < 0.6)
rs3794991	rs10401969	triglyceride measurement	2017-06-26	28334899	28183 East Asian 177861 European	10,857 Chinese ancestry individuals	19p13.11	19	19296909	CILP2	SUGP1			ENSG00000105705	rs10401969-T	intron_variant		0.929	5e-71	70.301	0.121	[0.11-0.13] unit increase (EA Beta values)	Genome-wide genotyping array	(T/C)	T	0.1176	-202878	0.841	0.5137	19296909	206044					TRUE	LD filter (R2 < 0.6)
rs3794991	rs10401969	low density lipoprotein cholesterol measurement	2020-10-30	31566214	29902 European		19p13.11	19	19296909		SUGP1			ENSG00000105705	rs10401969-C	intron_variant		0.07	3e-08	7.52288	2.95	[1.91-3.99] unit decrease	Genome-wide genotyping array	(T/C)	C	0.1176	-202878	0.841	0.5137	19296909	29902					TRUE	LD filter (R2 < 0.6)
rs3794991	rs10401969	alcoholic liver cirrhosis	2021-05-10	32853455	1128 European 849 European	up to 2,369 European ancestry cases, up to 10,434 European ancestry heavy-drinking controls	19p13.11	19	19296909	SUGP1	SUGP1			ENSG00000105705	rs10401969-T	intron_variant		NR	5e-11	10.301	0.4728	[0.33-0.61] unit decrease	Genome-wide genotyping array	(T/C)	T	0.1176	-202878	0.841	0.5137	19296909	1977					TRUE	LD filter (R2 < 0.6)
rs3794991	rs10401969	total cholesterol measurement	2017-06-26	28334899	32576 East Asian 187365 European	10,855 Chinese ancestry individuals	19p13.11	19	19296909	CILP2	SUGP1			ENSG00000105705	rs10401969-T	intron_variant		0.929	5e-75	74.301	0.137	[0.12-0.15] unit increase (EA Beta values)	Genome-wide genotyping array	(T/C)	T	0.1176	-202878	0.841	0.5137	19296909	219941					TRUE	LD filter (R2 < 0.6)
rs3794991	rs10402308	body fat distribution	2019-03-13	30664634	55006 British 61132 British	112,425 British ancestry males, 133,936 British ancestry females	19p13.11	19	19546691	CILP2, FLJ44968, GATAD2A, KIAA0892, NDUFA13, SF4, TM6SF2, TSSK6	CILP2 - PBX4	ENSG00000160161	ENSG00000105717		rs10402308-A	regulatory_region_variant		0.189997	3e-07	6.52288	0.0174	NR unit increase (replication)	Genome-wide genotyping array	(G/A)	A	0.352	46904	0.9511	0.1612	19546691	116138					TRUE	LD filter (R2 < 0.6)
rs3794991	rs10402308	body fat distribution	2019-03-13	30664634	55006 British 61132 British	112,425 British ancestry males, 133,936 British ancestry females	19p13.11	19	19546691	CILP2, FLJ44968, GATAD2A, KIAA0892, NDUFA13, SF4, TM6SF2, TSSK6	CILP2 - PBX4	ENSG00000160161	ENSG00000105717		rs10402308-A	regulatory_region_variant		0.189997	2e-07	6.69897	0.01621	NR unit decrease (replication)	Genome-wide genotyping array	(G/A)	A	0.352	46904	0.9511	0.1612	19546691	116138					TRUE	LD filter (R2 < 0.6)
rs3794991	rs10402308	body fat distribution	2019-03-13	30664634	55006 British 61132 British	112,425 British ancestry males, 133,936 British ancestry females	19p13.11	19	19546691	CILP2, FLJ44968, GATAD2A, KIAA0892, NDUFA13, SF4, TM6SF2, TSSK6	CILP2 - PBX4	ENSG00000160161	ENSG00000105717		rs10402308-A	regulatory_region_variant		0.189997	1e-10	10	0.01472	NR unit decrease (replication)	Genome-wide genotyping array	(G/A)	A	0.352	46904	0.9511	0.1612	19546691	116138					TRUE	LD filter (R2 < 0.6)
rs3794991	rs10402308	body fat distribution	2019-03-13	30664634	55006 British 61132 British	112,425 British ancestry males, 133,936 British ancestry females	19p13.11	19	19546691	CILP2, FLJ44968, GATAD2A, KIAA0892, NDUFA13, SF4, TM6SF2, TSSK6	CILP2 - PBX4	ENSG00000160161	ENSG00000105717		rs10402308-A	regulatory_region_variant		0.189997	2e-11	10.699	0.01434	NR unit increase (replication)	Genome-wide genotyping array	(G/A)	A	0.352	46904	0.9511	0.1612	19546691	116138					TRUE	LD filter (R2 < 0.6)
rs429358	rs10402747	educational attainment	2022-07-01	35361970	3037499 European		19q13.32	19	45311990		CKM			ENSG00000104879	rs10402747-T	intron_variant		0.5144	7e-11	10.1549	0.00685839	[0.0048-0.0089] unit increase	Genome-wide genotyping array	(T/C)	T	0.4822	403307	0.2341	0.0104	45311990	3037499					TRUE	LD filter (R2 < 0.6)
rs429358	rs10402747	cognitive function measurement	2018-11-12	30038396	402382 European		19q13.32	19	45311990	Intergenic	CKM			ENSG00000104879	rs10402747-T	intron_variant		0.518	5e-09	8.30103	0.0135	[0.009-0.018] unit increase	Genome-wide genotyping array	(T/C)	T	0.4822	403307	0.2341	0.0104	45311990	402382					TRUE	LD filter (R2 < 0.6)
rs429358	rs10402747	self reported educational attainment	2018-10-19	30038396	1131881 European		19q13.32	19	45311990		CKM			ENSG00000104879	rs10402747-T	intron_variant		0.5175	5e-08	7.30103	0.0077	[0.005-0.0104] unit increase	Genome-wide genotyping array	(T/C)	T	0.4822	403307	0.2341	0.0104	45311990	1131881					TRUE	LD filter (R2 < 0.6)
rs429358	rs10402747	self reported educational attainment	2019-02-06	30595370	455000 European		19q13.32	19	45311990		CKM			ENSG00000104879	rs10402747-?	intron_variant		NR	2e-09	8.69897			Genome-wide genotyping array	(T/C)	?	0.4822	403307	0.2341	0.0104	45311990	455000					TRUE	LD filter (R2 < 0.6)
rs429358	rs10402747	self reported educational attainment	2018-11-12	30038396	1311438 European		19q13.32	19	45311990	Intergenic	CKM			ENSG00000104879	rs10402747-T	intron_variant		0.5175	2e-09	8.69897	0.008	[0.0055-0.0105] unit increase	Genome-wide genotyping array	(T/C)	T	0.4822	403307	0.2341	0.0104	45311990	1311438					TRUE	LD filter (R2 < 0.6)
rs8101667	rs10402931	platelet count	2021-12-14	34594039	350474 European 148623 East Asian		19q13.11	19	32581163		DPY19L3 - PDCD5	ENSG00000178904	ENSG00000105185		rs10402931-A	regulatory_region_variant		NR	2e-15	14.699	0.0183	[0.014-0.023] unit increase	Genome-wide genotyping array	(G/A)	A	0.1516	-330350	0.3292	0.0339	32581163	499097					TRUE	LD filter (R2 < 0.6)
rs7252778	rs10402931	platelet count	2021-12-14	34594039	350474 European 148623 East Asian		19q13.11	19	32581163		DPY19L3 - PDCD5	ENSG00000178904	ENSG00000105185		rs10402931-A	regulatory_region_variant		NR	2e-15	14.699	0.0183	[0.014-0.023] unit increase	Genome-wide genotyping array	(G/A)	A	0.1516	-288300	0.3388	0.0181	32581163	499097					TRUE	LD filter (R2 < 0.6)
rs8101667	rs10402931	reticulocyte measurement	2020-09-18	32888494	408112 British		19q13.11	19	32581163	PDCD5	DPY19L3 - PDCD5	ENSG00000178904	ENSG00000105185		rs10402931-A	regulatory_region_variant		0.682886	3e-19	18.5229	0.0218459	[0.017-0.027] unit decrease	Genome-wide genotyping array	(G/A)	A	0.1516	-330350	0.3292	0.0339	32581163	408112					TRUE	LD filter (R2 < 0.6)
rs7252778	rs10402931	reticulocyte measurement	2020-09-18	32888494	408112 British		19q13.11	19	32581163	PDCD5	DPY19L3 - PDCD5	ENSG00000178904	ENSG00000105185		rs10402931-A	regulatory_region_variant		0.682886	3e-19	18.5229	0.0218459	[0.017-0.027] unit decrease	Genome-wide genotyping array	(G/A)	A	0.1516	-288300	0.3388	0.0181	32581163	408112					TRUE	LD filter (R2 < 0.6)
rs8101667	rs10402931	mean corpuscular hemoglobin	2017-08-30	27863252	172332 European		19q13.11	19	32581163	PDCD5	DPY19L3 - PDCD5	ENSG00000178904	ENSG00000105185		rs10402931-A	regulatory_region_variant		0.679	1e-17	17	0.0334968	[0.026-0.041] unit increase	Genome-wide genotyping array	(G/A)	A	0.1516	-330350	0.3292	0.0339	32581163	172332					TRUE	LD filter (R2 < 0.6)
rs7252778	rs10402931	mean corpuscular hemoglobin	2017-08-30	27863252	172332 European		19q13.11	19	32581163	PDCD5	DPY19L3 - PDCD5	ENSG00000178904	ENSG00000105185		rs10402931-A	regulatory_region_variant		0.679	1e-17	17	0.0334968	[0.026-0.041] unit increase	Genome-wide genotyping array	(G/A)	A	0.1516	-288300	0.3388	0.0181	32581163	172332					TRUE	LD filter (R2 < 0.6)
rs8101667	rs10402931	platelet count	2020-09-18	32888494	408112 British		19q13.11	19	32581163	PDCD5	DPY19L3 - PDCD5	ENSG00000178904	ENSG00000105185		rs10402931-A	regulatory_region_variant		0.683267	2e-17	16.699	0.0208581	[0.016-0.026] unit increase	Genome-wide genotyping array	(G/A)	A	0.1516	-330350	0.3292	0.0339	32581163	408112					TRUE	LD filter (R2 < 0.6)
rs7252778	rs10402931	platelet count	2020-09-18	32888494	408112 British		19q13.11	19	32581163	PDCD5	DPY19L3 - PDCD5	ENSG00000178904	ENSG00000105185		rs10402931-A	regulatory_region_variant		0.683267	2e-17	16.699	0.0208581	[0.016-0.026] unit increase	Genome-wide genotyping array	(G/A)	A	0.1516	-288300	0.3388	0.0181	32581163	408112					TRUE	LD filter (R2 < 0.6)
rs8101667	rs10402931	mean corpuscular hemoglobin concentration	2020-09-21	32888493	491553 European		19q13.11	19	32581163	NR	DPY19L3 - PDCD5	ENSG00000178904	ENSG00000105185		rs10402931-A	regulatory_region_variant		0.682705	1e-15	15	0.017498	[0.013-0.022] SD unit increase	Genome-wide genotyping array	(G/A)	A	0.1516	-330350	0.3292	0.0339	32581163	491553					TRUE	LD filter (R2 < 0.6)
rs7252778	rs10402931	mean corpuscular hemoglobin concentration	2020-09-21	32888493	491553 European		19q13.11	19	32581163	NR	DPY19L3 - PDCD5	ENSG00000178904	ENSG00000105185		rs10402931-A	regulatory_region_variant		0.682705	1e-15	15	0.017498	[0.013-0.022] SD unit increase	Genome-wide genotyping array	(G/A)	A	0.1516	-288300	0.3388	0.0181	32581163	491553					TRUE	LD filter (R2 < 0.6)
rs8101667	rs10402931	platelet count	2020-09-21	32888493	542827 European		19q13.11	19	32581163	NR	DPY19L3 - PDCD5	ENSG00000178904	ENSG00000105185		rs10402931-A	regulatory_region_variant		0.68438	2e-25	24.699	0.0211	[0.017-0.025] SD unit increase	Genome-wide genotyping array	(G/A)	A	0.1516	-330350	0.3292	0.0339	32581163	542827					TRUE	LD filter (R2 < 0.6)
rs7252778	rs10402931	platelet count	2020-09-21	32888493	542827 European		19q13.11	19	32581163	NR	DPY19L3 - PDCD5	ENSG00000178904	ENSG00000105185		rs10402931-A	regulatory_region_variant		0.68438	2e-25	24.699	0.0211	[0.017-0.025] SD unit increase	Genome-wide genotyping array	(G/A)	A	0.1516	-288300	0.3388	0.0181	32581163	542827					TRUE	LD filter (R2 < 0.6)
rs8101667	rs10402931	red blood cell distribution width	2020-09-18	32888494	408112 British		19q13.11	19	32581163	PDCD5	DPY19L3 - PDCD5	ENSG00000178904	ENSG00000105185		rs10402931-A	regulatory_region_variant		0.682925	1e-25	25	0.0254038	[0.021-0.03] unit decrease	Genome-wide genotyping array	(G/A)	A	0.1516	-330350	0.3292	0.0339	32581163	408112					TRUE	LD filter (R2 < 0.6)
rs7252778	rs10402931	red blood cell distribution width	2020-09-18	32888494	408112 British		19q13.11	19	32581163	PDCD5	DPY19L3 - PDCD5	ENSG00000178904	ENSG00000105185		rs10402931-A	regulatory_region_variant		0.682925	1e-25	25	0.0254038	[0.021-0.03] unit decrease	Genome-wide genotyping array	(G/A)	A	0.1516	-288300	0.3388	0.0181	32581163	408112					TRUE	LD filter (R2 < 0.6)
rs8101667	rs10402931	mean corpuscular hemoglobin concentration	2020-09-21	32888493	642173 African American AfroCaribbean African European East Asian Hispanic Latin American South Asian		19q13.11	19	32581163	NR	DPY19L3 - PDCD5	ENSG00000178904	ENSG00000105185		rs10402931-A	regulatory_region_variant		0.731731	1e-15	15			Genome-wide genotyping array	(G/A)	A	0.1516	-330350	0.3292	0.0339	32581163	642173					TRUE	LD filter (R2 < 0.6)
rs7252778	rs10402931	mean corpuscular hemoglobin concentration	2020-09-21	32888493	642173 African American AfroCaribbean African European East Asian Hispanic Latin American South Asian		19q13.11	19	32581163	NR	DPY19L3 - PDCD5	ENSG00000178904	ENSG00000105185		rs10402931-A	regulatory_region_variant		0.731731	1e-15	15			Genome-wide genotyping array	(G/A)	A	0.1516	-288300	0.3388	0.0181	32581163	642173					TRUE	LD filter (R2 < 0.6)
rs8101667	rs10402931	mean corpuscular volume	2020-09-18	32888494	408112 British		19q13.11	19	32581163	PDCD5	DPY19L3 - PDCD5	ENSG00000178904	ENSG00000105185		rs10402931-A	regulatory_region_variant		0.682837	3e-21	20.5229	0.0360462	[0.032-0.04] unit increase	Genome-wide genotyping array	(G/A)	A	0.1516	-330350	0.3292	0.0339	32581163	408112					TRUE	LD filter (R2 < 0.6)
rs7252778	rs10402931	mean corpuscular volume	2020-09-18	32888494	408112 British		19q13.11	19	32581163	PDCD5	DPY19L3 - PDCD5	ENSG00000178904	ENSG00000105185		rs10402931-A	regulatory_region_variant		0.682837	3e-21	20.5229	0.0360462	[0.032-0.04] unit increase	Genome-wide genotyping array	(G/A)	A	0.1516	-288300	0.3388	0.0181	32581163	408112					TRUE	LD filter (R2 < 0.6)
rs3794991	rs10403273	body mass index	2019-02-06	30595370	458000 European		19p13.11	19	19262159		HAPLN4			ENSG00000187664	rs10403273-?	intron_variant		NR	2e-13	12.699			Genome-wide genotyping array	(C/G)	?	0.251	-237628	0.8558	0.0238	19262159	458000					TRUE	LD filter (R2 < 0.6)
rs8101667	rs10405535	HbA1c measurement	2021-06-10	34059833	146806 European		19q13.11	19	32581179	PDCD5	DPY19L3 - PDCD5	ENSG00000178904	ENSG00000105185		rs10405535-A	regulatory_region_variant		0.2993	6e-14	13.2218	0.0122	[0.0091-0.0153] unit increase	Genome-wide genotyping array, Targeted genotyping array [Genome-wide genotyping array|Metabochip]	(A/G)	A	0.1514	-330334	0.3283	0.0336	32581179	146806					TRUE	LD filter (R2 < 0.6)
rs7252778	rs10405535	HbA1c measurement	2021-06-10	34059833	146806 European		19q13.11	19	32581179	PDCD5	DPY19L3 - PDCD5	ENSG00000178904	ENSG00000105185		rs10405535-A	regulatory_region_variant		0.2993	6e-14	13.2218	0.0122	[0.0091-0.0153] unit increase	Genome-wide genotyping array, Targeted genotyping array [Genome-wide genotyping array|Metabochip]	(A/G)	A	0.1514	-288284	0.3379	0.0179	32581179	146806					TRUE	LD filter (R2 < 0.6)
rs8101667	rs10405535	mean corpuscular hemoglobin	2020-09-18	32888494	408112 British		19q13.11	19	32581179	PDCD5	DPY19L3 - PDCD5	ENSG00000178904	ENSG00000105185		rs10405535-G	regulatory_region_variant		0.68375	4e-27	26.3979	0.0288817	[0.024-0.034] unit increase	Genome-wide genotyping array	(A/G)	G	0.1514	-330334	0.3283	0.0336	32581179	408112					TRUE	LD filter (R2 < 0.6)
rs7252778	rs10405535	mean corpuscular hemoglobin	2020-09-18	32888494	408112 British		19q13.11	19	32581179	PDCD5	DPY19L3 - PDCD5	ENSG00000178904	ENSG00000105185		rs10405535-G	regulatory_region_variant		0.68375	4e-27	26.3979	0.0288817	[0.024-0.034] unit increase	Genome-wide genotyping array	(A/G)	G	0.1514	-288284	0.3379	0.0179	32581179	408112					TRUE	LD filter (R2 < 0.6)
rs8101667	rs10405535	mean corpuscular volume	2020-09-18	32888494	408112 British		19q13.11	19	32581179	PDCD5	DPY19L3 - PDCD5	ENSG00000178904	ENSG00000105185		rs10405535-G	regulatory_region_variant		0.68373	9e-14	13.0458	0.0202243	[0.015-0.026] unit increase	Genome-wide genotyping array	(A/G)	G	0.1514	-330334	0.3283	0.0336	32581179	408112					TRUE	LD filter (R2 < 0.6)
rs7252778	rs10405535	mean corpuscular volume	2020-09-18	32888494	408112 British		19q13.11	19	32581179	PDCD5	DPY19L3 - PDCD5	ENSG00000178904	ENSG00000105185		rs10405535-G	regulatory_region_variant		0.68373	9e-14	13.0458	0.0202243	[0.015-0.026] unit increase	Genome-wide genotyping array	(A/G)	G	0.1514	-288284	0.3379	0.0179	32581179	408112					TRUE	LD filter (R2 < 0.6)
rs8101667	rs10405535	mean reticulocyte volume	2020-09-18	32888494	408112 British		19q13.11	19	32581179	PDCD5	DPY19L3 - PDCD5	ENSG00000178904	ENSG00000105185		rs10405535-G	regulatory_region_variant		0.683832	7e-13	12.1549	0.0196813	[0.014-0.025] unit increase	Genome-wide genotyping array	(A/G)	G	0.1514	-330334	0.3283	0.0336	32581179	408112					TRUE	LD filter (R2 < 0.6)
rs7252778	rs10405535	mean reticulocyte volume	2020-09-18	32888494	408112 British		19q13.11	19	32581179	PDCD5	DPY19L3 - PDCD5	ENSG00000178904	ENSG00000105185		rs10405535-G	regulatory_region_variant		0.683832	7e-13	12.1549	0.0196813	[0.014-0.025] unit increase	Genome-wide genotyping array	(A/G)	G	0.1514	-288284	0.3379	0.0179	32581179	408112					TRUE	LD filter (R2 < 0.6)
rs8101667	rs10405535	platelet count	2020-09-21	32888493	721201 African American AfroCaribbean African European East Asian Hispanic Latin American South Asian		19q13.11	19	32581179	NR	DPY19L3 - PDCD5	ENSG00000178904	ENSG00000105185		rs10405535-G	regulatory_region_variant		0.736412	1e-23	23			Genome-wide genotyping array	(A/G)	G	0.1514	-330334	0.3283	0.0336	32581179	721201					TRUE	LD filter (R2 < 0.6)
rs7252778	rs10405535	platelet count	2020-09-21	32888493	721201 African American AfroCaribbean African European East Asian Hispanic Latin American South Asian		19q13.11	19	32581179	NR	DPY19L3 - PDCD5	ENSG00000178904	ENSG00000105185		rs10405535-G	regulatory_region_variant		0.736412	1e-23	23			Genome-wide genotyping array	(A/G)	G	0.1514	-288284	0.3379	0.0179	32581179	721201					TRUE	LD filter (R2 < 0.6)
rs8101667	rs10405535	mean corpuscular hemoglobin concentration	2020-09-18	32888494	408112 British		19q13.11	19	32581179	PDCD5	DPY19L3 - PDCD5	ENSG00000178904	ENSG00000105185		rs10405535-A	regulatory_region_variant		0.683783	1e-11	11	0.0163991	[0.012-0.021] unit increase	Genome-wide genotyping array	(A/G)	A	0.1514	-330334	0.3283	0.0336	32581179	408112					TRUE	LD filter (R2 < 0.6)
rs7252778	rs10405535	mean corpuscular hemoglobin concentration	2020-09-18	32888494	408112 British		19q13.11	19	32581179	PDCD5	DPY19L3 - PDCD5	ENSG00000178904	ENSG00000105185		rs10405535-A	regulatory_region_variant		0.683783	1e-11	11	0.0163991	[0.012-0.021] unit increase	Genome-wide genotyping array	(A/G)	A	0.1514	-288284	0.3379	0.0179	32581179	408112					TRUE	LD filter (R2 < 0.6)
rs8101667	rs10405535	red blood cell distribution width	2017-08-30	27863252	171529 European		19q13.11	19	32581179	PDCD5	DPY19L3 - PDCD5	ENSG00000178904	ENSG00000105185		rs10405535-G	regulatory_region_variant		0.6856	3e-10	9.52288	0.0249646	[0.017-0.033] unit decrease	Genome-wide genotyping array	(A/G)	G	0.1514	-330334	0.3283	0.0336	32581179	171529					TRUE	LD filter (R2 < 0.6)
rs7252778	rs10405535	red blood cell distribution width	2017-08-30	27863252	171529 European		19q13.11	19	32581179	PDCD5	DPY19L3 - PDCD5	ENSG00000178904	ENSG00000105185		rs10405535-G	regulatory_region_variant		0.6856	3e-10	9.52288	0.0249646	[0.017-0.033] unit decrease	Genome-wide genotyping array	(A/G)	G	0.1514	-288284	0.3379	0.0179	32581179	171529					TRUE	LD filter (R2 < 0.6)
rs8101667	rs10405535	red blood cell distribution width	2018-12-17	28957414	116666 British		19q13.11	19	32581179	NR	DPY19L3 - PDCD5	ENSG00000178904	ENSG00000105185		rs10405535-G	regulatory_region_variant		NR	3e-10	9.52288	0.0284022	[0.02-0.037] unit decrease	Genome-wide genotyping array	(A/G)	G	0.1514	-330334	0.3283	0.0336	32581179	116666					TRUE	LD filter (R2 < 0.6)
rs7252778	rs10405535	red blood cell distribution width	2018-12-17	28957414	116666 British		19q13.11	19	32581179	NR	DPY19L3 - PDCD5	ENSG00000178904	ENSG00000105185		rs10405535-G	regulatory_region_variant		NR	3e-10	9.52288	0.0284022	[0.02-0.037] unit decrease	Genome-wide genotyping array	(A/G)	G	0.1514	-288284	0.3379	0.0179	32581179	116666					TRUE	LD filter (R2 < 0.6)
rs281380	rs10407029	blood protein measurement	2022-02-15	35078996	5368 Icelic		19q13.33	19	48837601		PLEKHA4			ENSG00000105559	rs10407029-T	intron_variant		0.2517	7e-14	13.1549	0.164734	[0.12-0.21] unit decrease	Genome-wide genotyping array	(C/T)	T	0.4052	126388	0.209	0.0288	48837601	5368					TRUE	LD filter (R2 < 0.6)
rs7248248	rs10407371	blood protein measurement	2022-02-15	35078996	5346 Icelic		19q13.2	19	38758666		CAPN12			ENSG00000182472	rs10407371-T	intron_variant		0.494	4e-18	17.3979	0.151161	[0.12-0.19] unit increase	Genome-wide genotyping array	(T/C)	T	0.4315	-8671	0.3217	0.1015	38758666	5346					TRUE	LD filter (R2 < 0.6)
rs8108623	rs10410017	alkaline phosphatase measurement	2021-02-19	33547301	390964 European	105,030 East Asian ancestry individuals	19p13.11	19	18186057	IFI30, MPV17L2	IFI30 - MPV17L2	ENSG00000216490	ENSG00000254858		rs10410017-C	intergenic_variant		0.64	1e-13	13	7.44	z-score increase	Genome-wide genotyping array	(C/T)	C	0.2546	-111652	0.2527	0.0448	18186057	390964					TRUE	LD filter (R2 < 0.6)
rs8108623	rs10410017	alkaline phosphatase measurement	2021-12-14	34594039	344292 European 118886 East Asian		19p13.11	19	18186057		IFI30 - MPV17L2	ENSG00000216490	ENSG00000254858		rs10410017-T	intergenic_variant		NR	2e-14	13.699	0.0174	[0.013-0.022] unit decrease	Genome-wide genotyping array	(C/T)	T	0.2546	-111652	0.2527	0.0448	18186057	463178					TRUE	LD filter (R2 < 0.6)
rs7324484	rs1041070	mean corpuscular hemoglobin	2019-02-08	30595370	443000 European		13q14.2	13	47931358		LINC00562, SUCLA2			ENSG00000260388, ENSG00000136143	rs1041070-?	non_coding_transcript_exon_variant		NR	7e-12	11.1549			Genome-wide genotyping array	(C/T)	?	0.3181	-142586	0.2803	0.03	47931358	443000					TRUE	LD filter (R2 < 0.6)
rs10419627	rs10410950	hemoglobin measurement	2020-09-21	32888493	563946 European		19p13.13	19	13018047	NR	NFIX			ENSG00000008441	rs10410950-A	intron_variant		0.050917	5e-11	10.301	0.027842	[0.02-0.036] SD unit decrease	Genome-wide genotyping array	(G/A)	A	0.103	92184	0.2472	0.0105	13018047	563946					TRUE	LD filter (R2 < 0.6)
rs10419627	rs10410950	hemoglobin measurement	2020-09-18	32888494	408112 British		19p13.13	19	13018047	NFIX	NFIX			ENSG00000008441	rs10410950-A	intron_variant		0.049999	3e-09	8.52288	0.0300943	[0.02-0.04] unit decrease	Genome-wide genotyping array	(G/A)	A	0.103	92184	0.2472	0.0105	13018047	408112					TRUE	LD filter (R2 < 0.6)
rs10419627	rs10410950	hemoglobin measurement	2020-09-21	32888493	746431 African American AfroCaribbean African European East Asian Hispanic Latin American South Asian		19p13.13	19	13018047	NR	NFIX			ENSG00000008441	rs10410950-A	intron_variant		0.0562144	1e-10	10			Genome-wide genotyping array	(G/A)	A	0.103	92184	0.2472	0.0105	13018047	746431					TRUE	LD filter (R2 < 0.6)
rs10419627	rs10411619	emphysema	2014-10-10	24383474	2587 European 2510 African American 2113 Hispanic 704 Chinese	6,023 European ancestry individuals	19p13.13	19	12641611	MAN2B1	ZNF490 - RPL10P16	ENSG00000188033	ENSG00000178464		rs10411619-T	intergenic_variant		0.956	1e-09	9	0.177	[0.12-0.23] unit decrease	Genome-wide genotyping array	(T/C)	T	0.0719	-284252	0.4999	0.029	12641611	7914					TRUE	LD filter (R2 < 0.6)
rs281380	rs10412481	cholesteryl ester 14:0 measurement	2020-01-09	23823483	2076 European		19q13.33	19	48219321	LOC374920	CARD8			ENSG00000105483	rs10412481-?	intron_variant		NR	9e-07	6.04576	1.13926	[0.69-1.59] unit increase	Genome-wide genotyping array	(G/C)	?	0.0891	-491892	0.4117	0.016	48219321	2076					TRUE	LD filter (R2 < 0.6)
rs429358	rs10414043	blood protein measurement	2022-02-15	35078996	5354 Icelic		19q13.32	19	44912456		APOE - APOC1	ENSG00000130203	ENSG00000130208		rs10414043-A	non_coding_transcript_exon_variant		0.1261	2e-12	11.699	0.194726	[0.14-0.25] unit increase	Genome-wide genotyping array	(G/A)	A	0.1244	3772	0.5219	0.2184	44912456	5354					TRUE	LD filter (R2 < 0.6)
rs429358	rs10414043	high density lipoprotein particle size measurement	2022-04-27	35213538	115082 European		19q13.32	19	44912456		APOE - APOC1	ENSG00000130203	ENSG00000130208		rs10414043-G	non_coding_transcript_exon_variant		0.872539	9e-15	14.0458	0.0426198	[0.032-0.053] unit increase	Genome-wide genotyping array	(G/A)	G	0.1244	3772	0.5219	0.2184	44912456	115082					TRUE	LD filter (R2 < 0.6)
rs429358	rs10414043	phospholipid measurement, high density lipoprotein cholesterol measurement	2022-04-27	35213538	115082 European		19q13.32	19	44912456		APOE - APOC1	ENSG00000130203	ENSG00000130208		rs10414043-G	non_coding_transcript_exon_variant		0.872539	6e-15	14.2218	0.0426157	[0.032-0.053] unit increase	Genome-wide genotyping array	(G/A)	G	0.1244	3772	0.5219	0.2184	44912456	115082					TRUE	LD filter (R2 < 0.6)
rs429358	rs10414043	blood protein measurement	2022-02-15	35078996	5352 Icelic		19q13.32	19	44912456		APOE - APOC1	ENSG00000130203	ENSG00000130208		rs10414043-A	non_coding_transcript_exon_variant		0.1261	3e-15	14.5229	0.215763	[0.16-0.27] unit increase	Genome-wide genotyping array	(G/A)	A	0.1244	3772	0.5219	0.2184	44912456	5352					TRUE	LD filter (R2 < 0.6)
rs429358	rs10414043	cerebral amyloid deposition measurement	2019-01-16	30361487	983 European	NR	19q13.32	19	44912456	APOE, APOC1	APOE - APOC1	ENSG00000130203	ENSG00000130208		rs10414043-A	non_coding_transcript_exon_variant		0.17	2e-20	19.699	0.15	unit increase	Genome-wide genotyping array	(G/A)	A	0.1244	3772	0.5219	0.2184	44912456	983					TRUE	LD filter (R2 < 0.6)
rs7252778	rs10416218	bone density	2013-04-11	22504420	Up 32961 European East Asian	Up to 50,933 European and East Asian ancestry individuals	19q13.11	19	33108221	GPATCH1	GPATCH1			ENSG00000076650	rs10416218-T	intron_variant		0.73	7e-11	10.1549	0.04	[NR] unit decrease	Genome-wide genotyping array	(T/C)	T	0.4694	238758	0.107	0.0114	33108221	32961					TRUE	LD filter (R2 < 0.6)
rs7252778	rs10416265	velocity of sound measurement	2014-10-01	24430505	2483 East Asian 1885 European 11146	10,074 European ancestry individuals, 2,870 European and other ancestry individuals, 21,434 individuals	19q13.11	19	33114394	GPATCH1	GPATCH1			ENSG00000076650	rs10416265-G	missense_variant	missense	0.35	4e-12	11.3979	0.06	[0.04-0.08] unit increase	Genome-wide genotyping array	(A/G)	G	0.4075	244931	0.1136	0.0101	33114394	15514					TRUE	LD filter (R2 < 0.6)
rs7252778	rs10416265	spine bone mineral density	2022-04-13	34673960	1825 African American 26724 European 1683 Hispanic		19q13.11	19	33114394		GPATCH1			ENSG00000076650	rs10416265-?	missense_variant	missense	NR	1e-09	9			Genome-wide genotyping array, Genome-wide sequencing, Exome-wide sequencing	(A/G)	?	0.4075	244931	0.1136	0.0101	33114394	30232					TRUE	LD filter (R2 < 0.6)
rs7252778	rs10416265	heel bone mineral density	2018-10-18	30048462	394929 European		19q13.11	19	33114394	GPATCH1	GPATCH1			ENSG00000076650	rs10416265-?	missense_variant	missense	NR	3e-153	152.523			Genome-wide genotyping array	(A/G)	?	0.4075	244931	0.1136	0.0101	33114394	394929					TRUE	LD filter (R2 < 0.6)
rs7252778	rs10416265	bone quantitative ultrasound measurement	2014-10-01	24430505	730 East Asian 2380 European 11150	11,058 European ancestry individuals, 2,870 European and other ancestry individuals, 21,439 individuals	19q13.11	19	33114394	GPATCH1	GPATCH1			ENSG00000076650	rs10416265-G	missense_variant	missense	0.28	2e-13	12.699	0.06	[0.05-0.08] unit increase	Genome-wide genotyping array	(A/G)	G	0.4075	244931	0.1136	0.0101	33114394	14260					TRUE	LD filter (R2 < 0.6)
rs3794991	rs10417097	triglyceride measurement, response to fenofibrate, parental genotype effect measurement	2019-04-29	30255771	173 European		19p13.11	19	19609015	PBX4	PBX4			ENSG00000105717	rs10417097-?	intron_variant			9e-07	6.04576			Genome-wide genotyping array	(C/G)	?	0.4391	109228	0.7012	0.0373	19609015	173					TRUE	LD filter (R2 < 0.6)
rs3794991	rs10417097	triglyceride measurement, parental genotype effect measurement	2019-04-29	30255771	173 European		19p13.11	19	19609015	PBX4	PBX4			ENSG00000105717	rs10417097-?	intron_variant			8e-06	5.09691			Genome-wide genotyping array	(C/G)	?	0.4391	109228	0.7012	0.0373	19609015	173					TRUE	LD filter (R2 < 0.6)
rs3794991	rs10417097	triglyceride measurement, response to fenofibrate, parental genotype effect measurement	2019-04-29	30255771	173 European		19p13.11	19	19609015	PBX4	PBX4			ENSG00000105717	rs10417097-?	intron_variant			3e-06	5.52288			Genome-wide genotyping array	(C/G)	?	0.4391	109228	0.7012	0.0373	19609015	173					TRUE	LD filter (R2 < 0.6)
rs3794991	rs10417097	triglyceride measurement, response to fenofibrate, parental genotype effect measurement	2019-04-29	30255771	173 European		19p13.11	19	19609015	PBX4	PBX4			ENSG00000105717	rs10417097-?	intron_variant			7e-06	5.1549			Genome-wide genotyping array	(C/G)	?	0.4391	109228	0.7012	0.0373	19609015	173					TRUE	LD filter (R2 < 0.6)
rs281380	rs10419023	endometriosis	2017-10-09	28881265	171 European 2934 European		19q13.33	19	48427965	NR	GRIN2D			ENSG00000105464	rs10419023-T	intron_variant		0.04694	6e-07	6.22185	3.013	[1.91-4.75]	Genome-wide genotyping array	(C/T)	T	0.126	-283248	0.2779	0.0108	48427965	3105					TRUE	LD filter (R2 < 0.6)
rs11673381	rs10419571	educational attainment	2022-07-01	35361970	3037499 European		19p13.3	19	4499964		HDGFL2			ENSG00000167674	rs10419571-T	intron_variant		0.6825	5e-14	13.301	0.00850548	[0.0063-0.0107] unit decrease	Genome-wide genotyping array	(T/C)	T	0.3758	-6320	0.8637	0.2917	4499964	3037499					TRUE	LD filter (R2 < 0.6)
rs45619934	rs1042010	systolic blood pressure	2017-09-22	28739976	150134 European	87,359 European ancestry individuals, 140,886 European and unknown ancestry individuals	1p36.21	1	15467418	CELA2A	CELA2B, CELA2A			ENSG00000215704, ENSG00000142615	rs1042010-A	synonymous_variant	synonymous	0.189	3e-13	12.5229	0.412	[0.3-0.52] unit decrease	Genome-wide genotyping array	(G/A)	A	0.1799	-118034	0.8647	0.0609	15467418	150134					TRUE	LD filter (R2 < 0.6)
rs6664388	rs1042010	systolic blood pressure	2017-09-22	28739976	150134 European	87,359 European ancestry individuals, 140,886 European and unknown ancestry individuals	1p36.21	1	15467418	CELA2A	CELA2B, CELA2A			ENSG00000215704, ENSG00000142615	rs1042010-A	synonymous_variant	synonymous	0.189	3e-13	12.5229	0.412	[0.3-0.52] unit decrease	Genome-wide genotyping array	(G/A)	A	0.1799	-114329	0.5986	0.0415	15467418	150134					TRUE	LD filter (R2 < 0.6)
rs45619934	rs1042010	systolic blood pressure	2017-09-22	28739976	150134 European	87,359 European ancestry individuals, 140,886 European and unknown ancestry individuals	1p36.21	1	15467418	CELA2A	CELA2B, CELA2A			ENSG00000215704, ENSG00000142615	rs1042010-A	synonymous_variant	synonymous	0.189	4e-07	6.39794	0.498	[0.3-0.69] unit decrease	Genome-wide genotyping array	(G/A)	A	0.1799	-118034	0.8647	0.0609	15467418	150134					TRUE	LD filter (R2 < 0.6)
rs6664388	rs1042010	systolic blood pressure	2017-09-22	28739976	150134 European	87,359 European ancestry individuals, 140,886 European and unknown ancestry individuals	1p36.21	1	15467418	CELA2A	CELA2B, CELA2A			ENSG00000215704, ENSG00000142615	rs1042010-A	synonymous_variant	synonymous	0.189	4e-07	6.39794	0.498	[0.3-0.69] unit decrease	Genome-wide genotyping array	(G/A)	A	0.1799	-114329	0.5986	0.0415	15467418	150134					TRUE	LD filter (R2 < 0.6)
rs11673381	rs10420217	asthma	2020-06-04	32296059	64538 European 239321 European	NR	19p13.3	19	4355874	MPND	MPND			ENSG00000008382	rs10420217-C	intron_variant		0.283281	2e-08	7.69897	1.03846	1.02485901559187-1.05223806465017]	Genome-wide genotyping array	(T/C)	C	0.4291	-150425	0.239	0.0279	4355874	303859					TRUE	LD filter (R2 < 0.6)
rs11673381	rs10421685	acute myeloid leukemia	2019-08-12	27903959	175 European 218 European		19p13.3	19	4488929	NR	HDGFL2; No mapped genes; No mapped genes				rs10421685-A	intron_variant		0.448	7e-24	23.1549			Genome-wide genotyping array	(G/A)	A	0.362	-17370	0.8137	0.244	4488929	393					TRUE	LD filter (R2 < 0.6)
rs11673381	rs10421685	acute myeloid leukemia	2019-08-12	27903959	175 European 218 European		19p13.3	19	4488929	NR	HDGFL2; No mapped genes; No mapped genes				rs10421685-A	intron_variant		0.233	4e-20	19.3979			Genome-wide genotyping array	(G/A)	A	0.362	-17370	0.8137	0.244	4488929	393					TRUE	LD filter (R2 < 0.6)
rs7252778	rs10421769	coronary thrombosis, GM11992	2021-03-30	33445220	42 European 268 European	64 European ancestry adult cases, 711 European ancestry adult controls	19q13.11	19	33114406	NR	GPATCH1			ENSG00000076650	rs10421769-C	stop_gained	missense,stop_gained	0.3275	6e-06	5.22185	0.4201	NR	Genome-wide genotyping array	(T/C)	C	0.2298	244943	0.3089	0.0323	33114406	310					TRUE	LD filter (R2 < 0.6)
rs7252778	rs10421876	erythrocyte count	2019-02-08	30595370	445000 European		19q13.11	19	32871878		SLC7A9 - CEP89	ENSG00000021488	ENSG00000121289		rs10421876-?	intergenic_variant		NR	2e-15	14.699			Genome-wide genotyping array	(C/T)	?	0.3011	2415	0.9813	0.4712	32871878	445000					TRUE	LD filter (R2 < 0.6)
rs8101667	rs10421876	erythrocyte count	2019-02-08	30595370	445000 European		19q13.11	19	32871878		SLC7A9 - CEP89	ENSG00000021488	ENSG00000121289		rs10421876-?	intergenic_variant		NR	2e-15	14.699			Genome-wide genotyping array	(C/T)	?	0.3011	-39635	0.9872	0.2399	32871878	445000					TRUE	LD filter (R2 < 0.6)
rs10419627	rs10422323	mean corpuscular hemoglobin	2020-09-18	32888494	408112 British		19p13.13	19	12993213	NFIX	DAND5 - NFIX	ENSG00000179284	ENSG00000008441		rs10422323-A	intergenic_variant		0.125448	2e-11	10.699	0.0247045	[0.018-0.032] unit increase	Genome-wide genotyping array	(G/A)	A	0.0948	67350	0.463	0.0337	12993213	408112					TRUE	LD filter (R2 < 0.6)
rs3794991	rs10423874	bipolar disorder	2020-10-07	32606422	65682		19p13.11	19	19248691	NR	NCAN			ENSG00000130287	rs10423874-?	intron_variant			8e-09	8.09691			Genome-wide genotyping array	(C/G)	?	0.2442	-251096	0.8796	0.0242	19248691	65682					TRUE	LD filter (R2 < 0.6)
rs11927941	rs1042445	CD27 antigen measurement	2022-04-11	28240269	997 European	338 Greater Middle Eastern (Middle Eastern, North African or Persian), South Asian ancestry, Asian ancestry individuals	3q27.3	3	186677647		HRG			ENSG00000113905	rs1042445-T	missense_variant	missense	NR	2e-28	27.699	0.556	[0.46-0.65] unit decrease	Genome-wide genotyping array	(C/T)	T	0.2732	-37610	0.5041	0.0609	186677647	997					TRUE	LD filter (R2 < 0.6)
rs11927941	rs1042445	blood protein measurement	2018-07-05	29875488	3301 European		3q27.3	3	186677647	HRG	HRG			ENSG00000113905	rs1042445-T	missense_variant	missense	0.215	1e-131	131	0.68	[0.62-0.74] unit decrease	Genome-wide genotyping array	(C/T)	T	0.2732	-37610	0.5041	0.0609	186677647	3301					TRUE	LD filter (R2 < 0.6)
rs11927941	rs1042445	estrogen receptor measurement	2022-04-11	28240269	997 European	338 Greater Middle Eastern (Middle Eastern, North African or Persian), South Asian ancestry, Asian ancestry individuals	3q27.3	3	186677647		HRG			ENSG00000113905	rs1042445-T	missense_variant	missense	NR	6e-18	17.2218	0.4376	[0.34-0.54] unit decrease	Genome-wide genotyping array	(C/T)	T	0.2732	-37610	0.5041	0.0609	186677647	997					TRUE	LD filter (R2 < 0.6)
rs11927941	rs1042445	blood protein measurement	2018-07-05	29875488	3301 European		3q27.3	3	186677647	HRG	HRG			ENSG00000113905	rs1042445-T	missense_variant	missense	0.215	0	475	1.1	[1.06-1.14] unit increase	Genome-wide genotyping array	(C/T)	T	0.2732	-37610	0.5041	0.0609	186677647	3301					TRUE	LD filter (R2 < 0.6)
rs11927941	rs1042445	blood protein measurement	2018-07-05	29875488	3301 European		3q27.3	3	186677647	HRG	HRG			ENSG00000113905	rs1042445-T	missense_variant	missense	0.215	3e-76	75.5229	0.53	[0.47-0.59] unit decrease	Genome-wide genotyping array	(C/T)	T	0.2732	-37610	0.5041	0.0609	186677647	3301					TRUE	LD filter (R2 < 0.6)
rs11927941	rs1042445	protein measurement	2020-12-24	32492067	394 European	548 European ancestry individuals	3q27.3	3	186677647	NR	HRG			ENSG00000113905	rs1042445-?	missense_variant	missense	NR	7e-36	35.1549			Genome-wide genotyping array	(C/T)	?	0.2732	-37610	0.5041	0.0609	186677647	394					TRUE	LD filter (R2 < 0.6)
rs11927941	rs1042445	dual specificity mitogen-activated protein kinase kinase 4 measurement	2022-04-11	28240269	997 European	338 Greater Middle Eastern (Middle Eastern, North African or Persian), South Asian ancestry, Asian ancestry individuals	3q27.3	3	186677647		HRG			ENSG00000113905	rs1042445-T	missense_variant	missense	NR	8e-78	77.0969	0.8791	[0.79-0.96] unit decrease	Genome-wide genotyping array	(C/T)	T	0.2732	-37610	0.5041	0.0609	186677647	997					TRUE	LD filter (R2 < 0.6)
rs429358	rs10424663	apolipoprotein B measurement	2021-06-29	33462484	340860 European 5962 African 7275 South Asian		19q13.32	19	44925842	NR	APOC1 - APOC1P1	ENSG00000130208	ENSG00000214855		rs10424663-A	regulatory_region_variant		NR	3e-11	10.5229	0.1684	[0.12-0.22] unit increase	Genome-wide genotyping array	(G/A)	A	0.0437	17158	0.6721	0.1165	44925842	354097					TRUE	LD filter (R2 < 0.6)
rs3794991	rs10424702	alcoholic liver cirrhosis	2021-05-10	32853455	1128 European 849 European	up to 2,369 European ancestry cases, up to 10,434 European ancestry heavy-drinking controls	19p13.11	19	19397204	GATAD2A	GATAD2A			ENSG00000167491	rs10424702-A	intron_variant		NR	1e-06	6	0.2439	[0.15-0.34] unit decrease	Genome-wide genotyping array	(A/G)	A	0.1581	-102583	0.9866	0.5015	19397204	1977					TRUE	LD filter (R2 < 0.6)
rs34188292	rs10425079	mean corpuscular volume	2020-09-18	32888494	408112 British		19p13.3	19	1247291	MIDN	ATP5F1D - MIDN	ENSG00000099624	ENSG00000167470		rs10425079-C	intron_variant		0.347224	5e-14	13.301	0.019746	[0.015-0.025] unit decrease	Genome-wide genotyping array	(T/C)	C	0.3678	8968	0.2943	0.0224	1247291	408112					TRUE	LD filter (R2 < 0.6)
rs8101667	rs10425465	schizophrenia	2016-07-23	26198764	592 Ashkenazi Jewish 505 Ashkenazi Jewish 36989 113075		19q13.11	19	33407028	PEPD, CEBPG	PEPD			ENSG00000124299	rs10425465-T	intron_variant		NR	3e-08	7.52288	1.07	[NR]	Genome-wide genotyping array	(T/G)	T	0.2901	495515	0.2069	0.01	33407028	151161					TRUE	LD filter (R2 < 0.6)
rs8101667	rs10425465	BMI-adjusted waist-hip ratio	2021-08-24	34021172	219872 British		19q13.11	19	33407028	PEPD	PEPD			ENSG00000124299	rs10425465-G	intron_variant		NR	9e-18	17.0458	0.0282933	[0.022-0.035] unit decrease	Genome-wide genotyping array	(T/G)	G	0.2901	495515	0.2069	0.01	33407028	219872					TRUE	LD filter (R2 < 0.6)
rs8101667	rs10425465	BMI-adjusted waist-hip ratio	2021-08-24	34021172	219872 British		19q13.11	19	33407028	PEPD	PEPD			ENSG00000124299	rs10425465-G	intron_variant		NR	5e-17	16.301	0.0276201	[0.021-0.034] unit decrease	Genome-wide genotyping array	(T/G)	G	0.2901	495515	0.2069	0.01	33407028	219872					TRUE	LD filter (R2 < 0.6)
rs281380	rs10426317	red blood cell distribution width	2020-09-18	32888494	408112 British		19q13.33	19	48645524	SEC1P, CA11	CA11, SEC1P			ENSG00000063180, ENSG00000232871	rs10426317-T	intron_variant		0.759892	3e-09	8.52288	0.0154695	[0.01-0.021] unit increase	Genome-wide genotyping array	(C/T)	T	0.4215	-65689	0.2224	0.0348	48645524	408112					TRUE	LD filter (R2 < 0.6)
rs281380	rs10426377	alkaline phosphatase measurement	2021-06-29	33462484	342535 European 6019 African 7337 South Asian		19q13.33	19	48588977	NR	SULT2B1			ENSG00000088002	rs10426377-A	intron_variant		NR	5e-12	11.301	0.0188	[0.014-0.024] unit increase	Genome-wide genotyping array	(C/A)	A	0.2993	-122236	0.1523	0.0102	48588977	355891					TRUE	LD filter (R2 < 0.6)
rs58117425	rs10427255	smoking initiation	2019-04-18	30617275	324851 European 21962 South Asian	up to 275,596 European ancestry individuals	2q22.3	2	145367955	TEX41, PABPC1P2	RPL6P5 - METAP2P1	ENSG00000214064	ENSG00000234119		rs10427255-T	intergenic_variant		NR	3e-22	21.5229	0.0166	[0.011-0.022] unit decrease (replication)	Genome-wide genotyping array, Exome genotyping array	(C/T)	T	0.4367	443953	0.3723	0.0141	145367955	346813					TRUE	LD filter (R2 < 0.6)
rs58117425	rs10427255	attention deficit hyperactivity disorder, substance abuse, antisocial behaviour measurement	2021-11-02	34446935	53293 European / 164684 European 186875 European 357187 European at 336121 European 426379 European 1251809 European		2q22.3	2	145367955		RPL6P5 - METAP2P1	ENSG00000214064	ENSG00000234119		rs10427255-C	intergenic_variant		0.473	3e-26	25.5229	0.012	[0.01-0.014] unit increase	Genome-wide genotyping array	(C/T)	C	0.4367	443953	0.3723	0.0141	145367955	2776348					TRUE	LD filter (R2 < 0.6)
rs58117425	rs10427255	Sneeze	2010-07-16	20585627	9126 European		2q22.3	2	145367955	intergenic	RPL6P5 - METAP2P1	ENSG00000214064	ENSG00000234119		rs10427255-C	intergenic_variant		0.46	1e-11	11	1.32	[NR]	Genome-wide genotyping array	(C/T)	C	0.4367	443953	0.3723	0.0141	145367955	9126					TRUE	LD filter (R2 < 0.6)
rs58117425	rs10427255	autosomal dominant compelling helio-ophthalmic outburst syndrome	2019-04-30	30899065	874 Chinese 2543 Chinese		2q22.3	2	145367955	ZEB2, ACVR2A	RPL6P5 - METAP2P1	ENSG00000214064	ENSG00000234119		rs10427255-T	intergenic_variant		0.44	6e-20	19.2218	1.68	[1.50-1.88]	Genome-wide genotyping array	(C/T)	T	0.4367	443953	0.3723	0.0141	145367955	3417					TRUE	LD filter (R2 < 0.6)
rs2275848	rs10429558	neuroticism measurement	2018-02-01	29255261	329821 European	122,867 European ancestry individuals	9q22.31	9	93574508	intergenic	FAM120A - PHF2	ENSG00000048828	ENSG00000197724		rs10429558-A	upstream_gene_variant		0.14431	6e-09	8.22185	5.817	unit increase	Genome-wide genotyping array	(T/A)	A	0.268	449470	0.207	0.0313	93574508	329821					TRUE	LD filter (R2 < 0.6)
rs2185786	rs10430643	erythrocyte count	2019-02-08	30595370	445000 European		10q23.31	10	88550323		RNLS			ENSG00000184719	rs10430643-?	intron_variant		NR	2e-11	10.699			Genome-wide genotyping array	(T/C)	?	0.4838	77568	0.6149	0.1448	88550323	445000					TRUE	LD filter (R2 < 0.6)
rs3795503	rs1043069	systolic blood pressure	2018-11-29	30224653	757601 European	249,262 European ancestry individuals	1q25.3	1	180890232	XPR1	XPR1			ENSG00000143324	rs1043069-T	3_prime_UTR_variant		0.6183	5e-15	14.301	0.1995	[0.15-0.25] mmHg increase	Genome-wide genotyping array	(T/G)	T	0.3283	-46326	0.3069	0.0187	180890232	757601					TRUE	LD filter (R2 < 0.6)
rs1783827	rs10431126	body height	2021-12-14	34594039	360388 European 165056 East Asian		11q12.1	11	58014516		CYCSP26 - OR9Q1	ENSG00000254601	ENSG00000186509		rs10431126-G	intergenic_variant		NR	1e-19	19	0.0124	[0.0097-0.0151] unit decrease	Genome-wide genotyping array	(C/G)	G	0.3676	372450	0.655	0.0805	58014516	525444					TRUE	LD filter (R2 < 0.6)
rs1800574	rs10431385	red blood cell density measurement	2020-09-21	32888493	545203 European		12q24.31	12	120691079	NR	MLEC			ENSG00000110917	rs10431385-C	intron_variant		0.397057	3e-85	84.5229	0.036921	[0.033-0.041] SD unit increase	Genome-wide genotyping array	(T/C)	C	0.4441	-287982	0.6762	0.0117	120691079	545203					TRUE	LD filter (R2 < 0.6)
rs2338796	rs10432031	ceramide measurement	2022-07-05	35668104	6057 European		17q12	17	39241599		STAC2 - FBXL20	ENSG00000141750	ENSG00000108306		rs10432031-A	intron_variant		NR	4e-24	23.3979			Genome-wide genotyping array	(G/A)	A	0.379	-157775	0.998	0.2151	39241599	6057					TRUE	LD filter (R2 < 0.6)
rs6707326	rs10432370	apolipoprotein B measurement	2020-07-21	32203549	439214 European		2q21.3	2	134850284	ACMSD	CCNT2-AS1, ACMSD			ENSG00000224043, ENSG00000153086	rs10432370-C	intron_variant		0.571737	8e-11	10.0969	0.0140846	[0.0098-0.0183] unit decrease	Genome-wide genotyping array	(C/T)	C	0.2524	250149	0.5254	0.1984	134850284	439214					TRUE	LD filter (R2 < 0.6)
rs4970765	rs1043274	total cholesterol measurement	2013-04-09	23251661	815 Hispanic 263		1p13.3	1	109499822	CYB561D1	CYB561D1			ENSG00000174151	rs1043274-A	3_prime_UTR_variant		0.026	9e-06	5.04576	0.03	[NR] mg/dL increase	Genome-wide genotyping array	(C/T)	A	0.1088	33273	0.3995	0.052	109499822	1078					TRUE	LD filter (R2 < 0.6)
rs856563	rs10435178	asthma, response to diisocyanate	2016-02-07	25918132	74 European 824 European		7p12.3	7	46681113	LOC222052, LOC730338	HMGN1P19 - NA	ENSG00000224519			rs10435178-A	intron_variant		0.036	4e-06	5.39794	3.55	[2.01-6.27]	Genome-wide genotyping array	(G/A)	A	0.1084	-2799	0.9949	0.0681	46681113	898					TRUE	LD filter (R2 < 0.6)
rs700753	rs10435178	asthma, response to diisocyanate	2016-02-07	25918132	74 European 824 European		7p12.3	7	46681113	LOC222052, LOC730338	HMGN1P19 - NA	ENSG00000224519			rs10435178-A	intron_variant		0.036	4e-06	5.39794	3.55	[2.01-6.27]	Genome-wide genotyping array	(G/A)	A	0.1084	-32973	0.9337	0.0466	46681113	898					TRUE	LD filter (R2 < 0.6)
rs3757387	rs1043595	cognitive function measurement, self reported educational attainment	2021-01-13	33414549	257700 European		7q32.1	7	128769958	NR	CALU			ENSG00000128595	rs1043595-G	3_prime_UTR_variant		0.277336	5e-11	10.301	0.046116	[0.032-0.06] unit decrease	Genome-wide genotyping array	(G/A)	G	0.1064	-166074	0.1962	0.0109	128769958	257700					TRUE	LD filter (R2 < 0.6)
rs3757387	rs1043595	cognitive function measurement	2018-11-12	30038396	257841 European		7q32.1	7	128769958	Intergenic	CALU			ENSG00000128595	rs1043595-A	3_prime_UTR_variant		0.283	4e-11	10.3979	0.021	[0.015-0.027] unit increase	Genome-wide genotyping array	(G/A)	A	0.1064	-166074	0.1962	0.0109	128769958	257841					TRUE	LD filter (R2 < 0.6)
rs3757387	rs1043595	educational attainment	2022-07-01	35361970	3037499 European		7q32.1	7	128769958		CALU			ENSG00000128595	rs1043595-A	3_prime_UTR_variant		0.2735	2e-45	44.699	0.0166252	[0.014-0.019] unit increase	Genome-wide genotyping array	(G/A)	A	0.1064	-166074	0.1962	0.0109	128769958	3037499					TRUE	LD filter (R2 < 0.6)
rs3757387	rs1043595	intelligence	2018-02-23	29326435	120934 British 127548		7q32.1	7	128769958	CALU	CALU			ENSG00000128595	rs1043595-A	3_prime_UTR_variant		NR	3e-10	9.52288	0.020607	[0.014-0.027] unit increase	Genome-wide genotyping array	(G/A)	A	0.1064	-166074	0.1962	0.0109	128769958	248482					TRUE	LD filter (R2 < 0.6)
rs3757387	rs1043595	physical activity measurement	2018-08-16	29899525	377234 European		7q32.1	7	128769958	CALU	CALU			ENSG00000128595	rs1043595-G	3_prime_UTR_variant		0.72	4e-09	8.39794	0.014	unit increase	Genome-wide genotyping array	(G/A)	G	0.1064	-166074	0.1962	0.0109	128769958	377234					TRUE	LD filter (R2 < 0.6)
rs3757387	rs1043595	intelligence	2018-09-12	29942086	269867 European		7q32.1	7	128769958	NR	CALU			ENSG00000128595	rs1043595-A	3_prime_UTR_variant		NR	1e-09	9	6.071	z-score increase	Genome-wide genotyping array	(G/A)	A	0.1064	-166074	0.1962	0.0109	128769958	269867					TRUE	LD filter (R2 < 0.6)
rs3757387	rs1043595	cognitive function measurement	2018-11-12	30038396	402382 European		7q32.1	7	128769958	Intergenic	CALU			ENSG00000128595	rs1043595-A	3_prime_UTR_variant		0.283	5e-23	22.301	0.0252	[0.02-0.03] unit increase	Genome-wide genotyping array	(G/A)	A	0.1064	-166074	0.1962	0.0109	128769958	402382					TRUE	LD filter (R2 < 0.6)
rs622076	rs1043618	age at diagnosis, cataract	2020-11-26	32589924	22635 British 260236 British		6p21.33	6	31815730	HSPA1A46	HSPA1A, HSPA1A, HSPA1A, HSPA1A			ENSG00000204389, ENSG00000215328, ENSG00000237724, ENSG00000234475	rs1043618-?	5_prime_UTR_variant		NR	4e-08	7.39794			Genome-wide genotyping array	(G/C)	?	0.4812	-43198	0.9927	0.1244	31815730	282871					TRUE	LD filter (R2 < 0.6)
rs953492	rs10436951	lung carcinoma	2017-09-18	28604730	23223 European 16964 European		1q43	1	243199378	CEP170	CEP170, CEP170			ENSG00000143702, ENSG00000276725	rs10436951-A	intron_variant		0.988472	9e-08	7.04576	1.60815	[1.35-1.91]	Genome-wide genotyping array	(A/G)	A	0.1376	-108512	0.6267	0.0593	243199378	40187					TRUE	LD filter (R2 < 0.6)
rs688540	rs10437097	erythrocyte count	2020-09-18	32888494	408112 British		1p33	1	47390939	RP11-511I2.2	LINC01389			ENSG00000225762	rs10437097-A	intron_variant		0.170033	5e-10	9.30103	0.0197143	[0.013-0.026] unit increase	Genome-wide genotyping array	(G/A)	A	0.4295	-145836	0.4163	0.0218	47390939	408112					TRUE	LD filter (R2 < 0.6)
rs7397189	rs10437954	systolic blood pressure	2019-03-07	30578418	365998 European 63490 African 22802 Hispanic 4792 Asian 2695 Native American	299,024 European ancestry individuals, 17,277 individuals	12q13.3	12	57610139	ARHGEF25	DTX3 - ARHGEF25	ENSG00000178498	ENSG00000240771		rs10437954-A	regulatory_region_variant		0.8329	4e-13	12.3979	0.3025	[0.22-0.38] mmHg decrease	Genome-wide genotyping array	(G/A)	A	0.1995	275146	0.5528	0.0123	57610139	459777					TRUE	LD filter (R2 < 0.6)
rs7397189	rs10437954	systolic blood pressure	2019-02-08	30595370	422000 European		12q13.3	12	57610139		DTX3 - ARHGEF25	ENSG00000178498	ENSG00000240771		rs10437954-?	regulatory_region_variant		NR	1e-08	8			Genome-wide genotyping array	(G/A)	?	0.1995	275146	0.5528	0.0123	57610139	422000					TRUE	LD filter (R2 < 0.6)
rs7397189	rs10437954	systolic blood pressure	2018-11-29	30224653	757601 European	249,262 European ancestry individuals	12q13.3	12	57610139	ARHGEF25	DTX3 - ARHGEF25	ENSG00000178498	ENSG00000240771		rs10437954-A	regulatory_region_variant		0.9036	3e-16	15.5229	0.3471	[0.26-0.43] mmHg decrease	Genome-wide genotyping array	(G/A)	A	0.1995	275146	0.5528	0.0123	57610139	757601					TRUE	LD filter (R2 < 0.6)
rs11871125	rs1043809	systolic blood pressure	2021-09-21	33230300	810865 European	354,096 European ancestry individuals	17p11.2	17	19336119		B9D1, EPN2			ENSG00000108641, ENSG00000072134	rs1043809-T	3_prime_UTR_variant		0.8114	1e-08	8	0.203423	[0.13-0.27] mmHg increase	Genome-wide genotyping array	(C/T)	T	0.3021	-192961	0.2591	0.0553	19336119	810865					TRUE	LD filter (R2 < 0.6)
rs11871125	rs1043809	diastolic blood pressure	2021-09-21	33230300	810865 European	354,096 European ancestry individuals	17p11.2	17	19336119		B9D1, EPN2			ENSG00000108641, ENSG00000072134	rs1043809-T	3_prime_UTR_variant		0.8115	1e-11	11	0.141716	[0.1-0.18] mmHg increase	Genome-wide genotyping array	(C/T)	T	0.3021	-192961	0.2591	0.0553	19336119	810865					TRUE	LD filter (R2 < 0.6)
rs12148121	rs10438354	high density lipoprotein cholesterol measurement	2020-07-21	32203549	403943 European		15q22.33	15	67043869	SMAD3	HMGN2P47 - SMAD3	ENSG00000259246	ENSG00000166949		rs10438354-C	intron_variant		0.64975	5e-09	8.30103	0.0119313	[0.0079-0.0159] unit decrease	Genome-wide genotyping array	(C/G)	C	0.2109	-158715	0.1143	0.0104	67043869	403943					TRUE	LD filter (R2 < 0.6)
rs12148121	rs10438354	heel bone mineral density	2018-10-18	30048462	394929 European		15q22.33	15	67043869		HMGN2P47 - SMAD3	ENSG00000259246	ENSG00000166949		rs10438354-?	intron_variant		NR	3e-12	11.5229	0.0153085	[0.011-0.02] unit decrease	Genome-wide genotyping array	(C/G)	?	0.2109	-158715	0.1143	0.0104	67043869	394929					TRUE	LD filter (R2 < 0.6)
rs2607775	rs1043943	longevity	2021-08-18	33657282	11045 Chinese		3p25.1	3	14141910	TMEM43	TMEM43			ENSG00000170876	rs1043943-T	3_prime_UTR_variant		NR	4e-08	7.39794	0.1464	[0.09-0.203] unit increase	Genome-wide genotyping array	(T/C)	T	0.3109	-36685	0.9941	0.2175	14141910	11045					TRUE	LD filter (R2 < 0.6)
rs12152266	rs10440165	basophil count	2020-09-18	32888494	408112 British		3q29	3	196784999	RNU6-42P	PAK2, RNU6-42P			ENSG00000180370, ENSG00000206892	rs10440165-T	non_coding_transcript_exon_variant		0.552148	5e-09	8.30103	0.0130866	[0.0087-0.0175] unit decrease	Genome-wide genotyping array	(C/T)	T	0.4772	-399491	0.1816	0.01	196784999	408112					TRUE	LD filter (R2 < 0.6)
rs12544197	rs1044230	educational attainment	2022-07-01	35361970	3037499 European		8q23.2	8	109540348		EBAG9			ENSG00000147654	rs1044230-T	5_prime_UTR_variant		0.2188	2e-10	9.69897	0.00802159	[0.0055-0.0105] unit increase	Genome-wide genotyping array	(T/C)	T	0.2194	444752	0.4843	0.06	109540348	3037499					TRUE	LD filter (R2 < 0.6)
rs80282103	rs1044261	creatinine measurement, glomerular filtration rate	2016-11-25	26831199	133413 European	42,166 European ancestry individuals, up to 16,471 African ancestry individuals, up to 42,296 Asian ancestry individuals	10p15.3	10	1019770	WDR37	IDI2, GTPBP4			ENSG00000148377, ENSG00000107937	rs1044261-T	stop_gained		0.08	1e-11	11	0.0113	[0.0082-0.0144] unit decrease	Genome-wide genotyping array	(C/T)	T	0.0306	166639	0.7616	0.1306	1019770	133413					TRUE	LD filter (R2 < 0.6)
rs80282103	rs1044261	cystatin C measurement	2021-06-29	33462484	342399 European 6015 African 7338 South Asian		10p15.3	10	1019770	NR	IDI2, GTPBP4			ENSG00000148377, ENSG00000107937	rs1044261-T	stop_gained		NR	9e-28	27.0458	0.0496	[0.041-0.058] unit increase	Genome-wide genotyping array	(C/T)	T	0.0306	166639	0.7616	0.1306	1019770	355752					TRUE	LD filter (R2 < 0.6)
rs80282103	rs1044261	serum urea measurement	2021-06-29	33462484	342286 European 6015 African 7336 South Asian		10p15.3	10	1019770	NR	IDI2, GTPBP4			ENSG00000148377, ENSG00000107937	rs1044261-T	stop_gained		NR	1e-09	9	0.0277	[0.019-0.037] unit increase	Genome-wide genotyping array	(C/T)	T	0.0306	166639	0.7616	0.1306	1019770	355637					TRUE	LD filter (R2 < 0.6)
rs80282103	rs1044261	chronic kidney disease	2016-11-25	26831199	12385 European 104780 European	33,972 European ancestry individuals	10p15.3	10	1019770	WDR37	IDI2, GTPBP4			ENSG00000148377, ENSG00000107937	rs1044261-T	stop_gained		0.08	4e-07	6.39794	1.15	[1.09-1.22]	Genome-wide genotyping array	(C/T)	T	0.0306	166639	0.7616	0.1306	1019770	117165					TRUE	LD filter (R2 < 0.6)
rs80282103	rs1044261	glomerular filtration rate	2021-06-29	33462484	342376 European 6016 African 7339 South Asian		10p15.3	10	1019770	NR	IDI2, GTPBP4			ENSG00000148377, ENSG00000107937	rs1044261-T	stop_gained		NR	2e-32	31.699	0.0537	[0.045-0.063] unit decrease	Genome-wide genotyping array	(C/T)	T	0.0306	166639	0.7616	0.1306	1019770	355731					TRUE	LD filter (R2 < 0.6)
rs80282103	rs1044261	creatinine measurement	2021-06-29	33462484	342376 European 6016 African 7339 South Asian		10p15.3	10	1019770	NR	IDI2, GTPBP4			ENSG00000148377, ENSG00000107937	rs1044261-T	stop_gained		NR	3e-33	32.5229	0.0545	[0.046-0.063] unit increase	Genome-wide genotyping array	(C/T)	T	0.0306	166639	0.7616	0.1306	1019770	355731					TRUE	LD filter (R2 < 0.6)
rs1741177	rs10444669	PCSK9 protein measurement	2022-01-06	34659352	96 Black 178 480 White 39 Asian 17		14q13.2	14	35189965		PRORP			ENSG00000100890	rs10444669-?	intron_variant		NR	5e-07	6.30103			Genome-wide genotyping array	(T/A)	?	0.1378	275952	0.8672	0.0777	35189965	810					TRUE	LD filter (R2 < 0.6)
rs4795384	rs10445308	asthma	2021-12-14	34594039	13015 East Asian 162933 East Asian		17q12	17	39781794		IKZF3			ENSG00000161405	rs10445308-T	intron_variant		0.328463	2e-10	9.69897	0.0917388	[0.063-0.12] unit decrease	Genome-wide genotyping array	(C/T)	T	0.3173	221276	0.5435	0.059	39781794	175948					TRUE	LD filter (R2 < 0.6)
rs2338796	rs10445308	asthma	2021-12-14	34594039	13015 East Asian 162933 East Asian		17q12	17	39781794		IKZF3			ENSG00000161405	rs10445308-T	intron_variant		0.328463	2e-10	9.69897	0.0917388	[0.063-0.12] unit decrease	Genome-wide genotyping array	(C/T)	T	0.3173	382420	0.1238	0.0117	39781794	175948					TRUE	LD filter (R2 < 0.6)
rs4795384	rs10445308	asthma, cardiovascular disease	2022-05-19	35126453	19954 European 107715 European		17q12	17	39781794		IKZF3			ENSG00000161405	rs10445308-?	intron_variant		NR	8e-35	34.0969			Genome-wide genotyping array	(C/T)	?	0.3173	221276	0.5435	0.059	39781794	127669					TRUE	LD filter (R2 < 0.6)
rs2338796	rs10445308	asthma, cardiovascular disease	2022-05-19	35126453	19954 European 107715 European		17q12	17	39781794		IKZF3			ENSG00000161405	rs10445308-?	intron_variant		NR	8e-35	34.0969			Genome-wide genotyping array	(C/T)	?	0.3173	382420	0.1238	0.0117	39781794	127669					TRUE	LD filter (R2 < 0.6)
rs4795384	rs10445308	atopic eczema, childhood onset asthma, atopic march	2016-09-28	26542096	1151 European 10030 European	1,277 European ancestry early-onset eczema and childhood asthma cases, 7,004 European ancestry controls	17q12	17	39781794	IKZF3	IKZF3			ENSG00000161405	rs10445308-C	intron_variant		0.529	5e-08	7.30103	1.22	[1.14-1.30]	Genome-wide genotyping array	(C/T)	C	0.3173	221276	0.5435	0.059	39781794	11181					TRUE	LD filter (R2 < 0.6)
rs2338796	rs10445308	atopic eczema, childhood onset asthma, atopic march	2016-09-28	26542096	1151 European 10030 European	1,277 European ancestry early-onset eczema and childhood asthma cases, 7,004 European ancestry controls	17q12	17	39781794	IKZF3	IKZF3			ENSG00000161405	rs10445308-C	intron_variant		0.529	5e-08	7.30103	1.22	[1.14-1.30]	Genome-wide genotyping array	(C/T)	C	0.3173	382420	0.1238	0.0117	39781794	11181					TRUE	LD filter (R2 < 0.6)
rs3795503	rs1044595	neuroimaging measurement	2022-05-31	33875891	21282 British	10,686 British ancestry individuals	1q25.3	1	180974393		STX6			ENSG00000135823	rs1044595-T	3_prime_UTR_variant		0.6	3e-09	8.52288	0.059	[0.039-0.079] unit increase	Genome-wide genotyping array	(C/T)	T	0.4702	37835	0.5073	0.0928	180974393	21282					TRUE	LD filter (R2 < 0.6)
rs3795503	rs1044595	neuroimaging measurement	2022-05-31	33875891	21282 British	10,686 British ancestry individuals	1q25.3	1	180974393		STX6			ENSG00000135823	rs1044595-T	3_prime_UTR_variant		0.6	1e-21	21	0.094	[0.074-0.114] unit increase	Genome-wide genotyping array	(C/T)	T	0.4702	37835	0.5073	0.0928	180974393	21282					TRUE	LD filter (R2 < 0.6)
rs3795503	rs1044595	neuroimaging measurement	2022-05-31	33875891	21282 British	10,686 British ancestry individuals	1q25.3	1	180974393		STX6			ENSG00000135823	rs1044595-T	3_prime_UTR_variant		0.6	5e-12	11.301	0.068	[0.048-0.088] unit increase	Genome-wide genotyping array	(C/T)	T	0.4702	37835	0.5073	0.0928	180974393	21282					TRUE	LD filter (R2 < 0.6)
rs3795503	rs1044595	brain volume measurement	2020-01-28	31676860	19629 British		1q25.3	1	180974393	NR	STX6			ENSG00000135823	rs1044595-?	3_prime_UTR_variant		NR	9e-13	12.0458			Genome-wide genotyping array	(C/T)	?	0.4702	37835	0.5073	0.0928	180974393	19629					TRUE	LD filter (R2 < 0.6)
rs3795503	rs1044595	neuroimaging measurement	2022-05-31	33875891	21282 British	10,686 British ancestry individuals	1q25.3	1	180974393		STX6			ENSG00000135823	rs1044595-T	3_prime_UTR_variant		0.6	6e-18	17.2218	0.085	[0.065-0.105] unit increase	Genome-wide genotyping array	(C/T)	T	0.4702	37835	0.5073	0.0928	180974393	21282					TRUE	LD filter (R2 < 0.6)
rs12152266	rs10446497	schizophrenia	2016-07-23	26198764	592 Ashkenazi Jewish 505 Ashkenazi Jewish 36989 113075		3q29	3	196819658	NR	PAK2			ENSG00000180370	rs10446497-G	intron_variant		NR	9e-06	5.04576	1.05263	[NR]	Genome-wide genotyping array	(T/G)	G	0.4673	-364832	0.306	0.0274	196819658	151161					TRUE	LD filter (R2 < 0.6)
rs836968	rs1044677	fat body mass	2019-07-17	28552196	3399 12838 European	10,667 European ancestry individuals	12q13.12	12	49867042	FAIM2	FAIM2			ENSG00000135472	rs1044677-T	3_prime_UTR_variant		0.3407	6e-07	6.22185	0.065	[0.04-0.09] unit decrease	Genome-wide genotyping array	(T/C)	T	0.221	-6510	0.3275	0.0198	49867042	16237					TRUE	LD filter (R2 < 0.6)
rs7592697	rs1044822	mean arterial pressure	2021-12-14	34594039	360863 European 145502 East Asian		2q36.3	2	229764422		TRIP12			ENSG00000153827	rs1044822-T	3_prime_UTR_variant		NR	1e-09	9	0.0174	[0.012-0.023] unit decrease	Genome-wide genotyping array	(C/T)	T	0.1248	-36165	0.7506	0.0357	229764422	506365					TRUE	LD filter (R2 < 0.6)
rs7592697	rs1044822	systolic blood pressure	2021-12-14	34594039	340159 European 145505 East Asian		2q36.3	2	229764422		TRIP12			ENSG00000153827	rs1044822-T	3_prime_UTR_variant		NR	4e-08	7.39794	0.0155	[0.01-0.021] unit decrease	Genome-wide genotyping array	(C/T)	T	0.1248	-36165	0.7506	0.0357	229764422	485664					TRUE	LD filter (R2 < 0.6)
rs7592697	rs1044822	malate measurement	2020-01-09	23823483	2076 European		2q36.3	2	229764422	DNER	TRIP12			ENSG00000153827	rs1044822-?	3_prime_UTR_variant		NR	8e-06	5.09691	0.221362	[0.12-0.32] unit decrease	Genome-wide genotyping array	(C/T)	?	0.1248	-36165	0.7506	0.0357	229764422	2076					TRUE	LD filter (R2 < 0.6)
rs7592697	rs1044822	systolic blood pressure	2018-11-29	30224653	757601 European	249,262 European ancestry individuals	2q36.3	2	229764422	TRIP12	TRIP12			ENSG00000153827	rs1044822-T	3_prime_UTR_variant		0.1465	6e-11	10.2218	0.2275	[0.16-0.3] mmHg decrease	Genome-wide genotyping array	(C/T)	T	0.1248	-36165	0.7506	0.0357	229764422	757601					TRUE	LD filter (R2 < 0.6)
rs1757915	rs10449752	reticulocyte count	2017-08-30	27863252	170548 European		1p32.2	1	56152275	RP1-158P9.1	LINC01755 - RPSAP20	ENSG00000233079	ENSG00000229871		rs10449752-G	intron_variant		0.3779	8e-25	24.0969	0.0376611	[0.03-0.045] unit increase	Genome-wide genotyping array	(T/G)	G	0.4916	2138	0.9977	0.5229	56152275	170548					TRUE	LD filter (R2 < 0.6)
rs1757915	rs10449752	systolic blood pressure	2021-12-14	34594039	340159 European 145505 East Asian		1p32.2	1	56152275		LINC01755 - RPSAP20	ENSG00000233079	ENSG00000229871		rs10449752-G	intron_variant		NR	1e-09	9	0.0121	[0.0082-0.016] unit increase	Genome-wide genotyping array	(T/G)	G	0.4916	2138	0.9977	0.5229	56152275	485664					TRUE	LD filter (R2 < 0.6)
rs2074292	rs1044977	childhood onset asthma	2020-04-17	31669095	13435 European 393186 European		17q21.31	17	45149847	NR	HEXIM1			ENSG00000186834	rs1044977-?	synonymous_variant	synonymous	NR	3e-08	7.52288			Genome-wide genotyping array	(T/C)	?	0.1987	-134277	0.3681	0.0335	45149847	406621					TRUE	LD filter (R2 < 0.6)
rs10445262	rs1045280	Behcet's syndrome	2021-07-27	33393726	2344 Turkish 1920 Turkish 437 European 3325 European 312 East Asian 398 East Asian 104 Tunisian 142 Tunisian		17p13.2	17	4719343	PEPL1, ARRB2	ARRB2			ENSG00000141480	rs1045280-C	synonymous_variant	synonymous	NR	2e-07	6.69897	1.4375	NR	Genome-wide genotyping array	(C/T)	C	0.3305	-320538	0.3612	0.0328	4719343	8982					TRUE	LD filter (R2 < 0.6)
rs3918226	rs10452848	blood protein measurement	2018-11-16	30072576	3200 European		7q36.1	7	150826456	AOC1	AOC1			ENSG00000002726	rs10452848-A	splice_region_variant		0.498125	3e-239	238.523	0.765185	[0.72-0.81] unit decrease	Targeted genotyping array	(A/G)	A	0.2628	-166632	0.5977	0.0299	150826456	3200					TRUE	LD filter (R2 < 0.6)
rs7017848	rs1045303	leukocyte count	2019-02-08	30595370	444000 European		8q24.3	8	141190368		DENND3			ENSG00000105339	rs1045303-?	synonymous_variant	synonymous	NR	5e-10	9.30103			Genome-wide genotyping array	(G/A)	?	0.3758	-21907	0.8339	0.1912	141190368	444000					TRUE	LD filter (R2 < 0.6)
rs216364	rs10453201	osteoarthritis	2021-11-01	34450027	90838 European East Asian 192697 European East Asian		9p13.3	9	34050347		RN7SKP114 - DCAF12	ENSG00000222259	ENSG00000198876		rs10453201-T	regulatory_region_variant		0.22	1e-08	8	1.05	[1.02-1.06]	Genome-wide genotyping array	(C/T)	T	0.2911	232088	0.9693	0.1943	34050347	283535					TRUE	LD filter (R2 < 0.6)
rs12950549	rs10454087	vitamin D measurement	2020-10-28	32242144	417580 European		17q21.2	17	42583623		RETREG3			ENSG00000141699	rs10454087-C	intron_variant		0.715178	2e-08	7.69897	0.012	[0.0081-0.0159] unit decrease	Genome-wide genotyping array	(C/T)	C	0.3245	239047	0.3375	0.0887	42583623	417580					TRUE	LD filter (R2 < 0.6)
rs12950549	rs10454087	neuroimaging measurement	2022-05-31	33875891	21282 British	10,686 British ancestry individuals	17q21.2	17	42583623		RETREG3			ENSG00000141699	rs10454087-T	intron_variant		0.284	3e-08	7.52288	0.059	[0.037-0.081] unit increase	Genome-wide genotyping array	(C/T)	T	0.3245	239047	0.3375	0.0887	42583623	21282					TRUE	LD filter (R2 < 0.6)
rs848486	rs1045463	glomerular filtration rate	2019-09-23	31451708	152624 European 36369 African American		7q11.23	7	77793835	TMEM60	TMEM60			ENSG00000135211	rs1045463-T	3_prime_UTR_variant		0.252	6e-15	14.2218	0.463	[0.35-0.58] unit decrease	Genome-wide genotyping array	(C/T)	T	0.1937	-128975	0.9949	0.3609	77793835	188993					TRUE	LD filter (R2 < 0.6)
rs848486	rs1045463	glomerular filtration rate	2019-09-23	31451708	70762 European 152624 European 20967 African American 36369 African American	567,401 European ancestry individuals, 165,726 East Asian ancestry individuals, 13,359 South Asian ancestry individuals, 13,842 African American ancestry individuals, 4,961 Hispanic ancestry individuals	7q11.23	7	77793835	TMEM60	TMEM60			ENSG00000135211	rs1045463-T	3_prime_UTR_variant		0.254	2e-23	22.699	0.0037	[0.0031-0.0043] unit decrease	Genome-wide genotyping array	(C/T)	T	0.1937	-128975	0.9949	0.3609	77793835	280722					TRUE	LD filter (R2 < 0.6)
rs2072379	rs1045475	appendicular lean mass	2020-11-04	33097823	450243 European		16p13.3	16	3965315	ADCY9	ADCY9			ENSG00000162104	rs1045475-A	3_prime_UTR_variant		0.1782	2e-19	18.699	0.0223	[0.017-0.027] unit decrease	Genome-wide genotyping array	(A/G)	A	0.4419	276429	0.28	0.0157	3965315	450243					TRUE	LD filter (R2 < 0.6)
rs2072379	rs1045476	body height	2021-12-14	34594039	360388 European 165056 East Asian		16p13.3	16	3965312		ADCY9			ENSG00000162104	rs1045476-G	3_prime_UTR_variant		NR	5e-18	17.301	0.0134	[0.01-0.016] unit increase	Genome-wide genotyping array	(A/G)	G	0.4445	276426	0.2819	0.0161	3965312	525444					TRUE	LD filter (R2 < 0.6)
rs2072379	rs1045476	thyroid stimulating hormone measurement	2020-10-08	32769997	119715 European		16p13.3	16	3965312	ADCY9	ADCY9			ENSG00000162104	rs1045476-G	3_prime_UTR_variant		0.827865	4e-12	11.3979	0.0427	[0.031-0.055] SD decrease	Genome-wide genotyping array	(A/G)	G	0.4445	276426	0.2819	0.0161	3965312	119715					TRUE	LD filter (R2 < 0.6)
rs2072379	rs1045476	thyroid stimulating hormone measurement	2019-01-14	30367059	54288 European	up to 22,383 European ancestry individuals	16p13.3	16	3965312	ADCY9	ADCY9			ENSG00000162104	rs1045476-A	3_prime_UTR_variant		0.18	3e-11	10.5229	0.047	[0.033-0.061] unit increase	Genome-wide genotyping array	(A/G)	A	0.4445	276426	0.2819	0.0161	3965312	54288					TRUE	LD filter (R2 < 0.6)
rs7012637	rs1045529	Myopia	2017-05-11	27182965	106086 European 85757 European		8p23.1	8	9032588	intergenic	ERI1			ENSG00000104626	rs1045529-?	3_prime_UTR_variant		NR	7e-06	5.1549			Genome-wide genotyping array	(C/T)	?	0.4433	-283111	0.4266	0.1334	9032588	191843					TRUE	LD filter (R2 < 0.6)
rs7012637	rs1045529	pathological myopia	2013-01-16	23049088	187 European 1064 European		8p23.1	8	9032588	intergenic	ERI1			ENSG00000104626	rs1045529-?	3_prime_UTR_variant		0.528	3e-06	5.52288		[NR]	Genome-wide genotyping array	(C/T)	?	0.4433	-283111	0.4266	0.1334	9032588	1251					TRUE	LD filter (R2 < 0.6)
rs7012637	rs1045529	BMI-adjusted waist circumference	2021-08-24	34021172	186825 British		8p23.1	8	9032588	ERI1	ERI1			ENSG00000104626	rs1045529-T	3_prime_UTR_variant		NR	2e-12	11.699	0.0220252	[0.016-0.028] unit decrease	Genome-wide genotyping array	(C/T)	T	0.4433	-283111	0.4266	0.1334	9032588	186825					TRUE	LD filter (R2 < 0.6)
rs3750081	rs1045530	mean corpuscular volume	2020-09-21	32888493	696882 African American AfroCaribbean African European East Asian Hispanic Latin American South Asian		7p14.3	7	32868523	NR	KBTBD2			ENSG00000170852	rs1045530-G	3_prime_UTR_variant		0.364674	5e-20	19.301			Genome-wide genotyping array	(C/G)	G	0.2192	-22741	0.9967	0.3417	32868523	696882					TRUE	LD filter (R2 < 0.6)
rs3119304	rs10455872	triglycerides:total lipids ratio, very low density lipoprotein cholesterol measurement	2022-04-27	35213538	115071 European		6q25.3	6	160589086		LPA			ENSG00000198670	rs10455872-A	intron_variant		0.921023	9e-69	68.0458	0.133506	[0.12-0.15] unit increase	Genome-wide genotyping array	(A/G)	A	0.0222	381561	0.3617	0.0238	160589086	115071					TRUE	LD filter (R2 < 0.6)
rs3119304	rs10455872	free cholesterol measurement, very low density lipoprotein cholesterol measurement	2022-04-27	35213538	115082 European		6q25.3	6	160589086		LPA			ENSG00000198670	rs10455872-A	intron_variant		0.921013	3e-130	129.523	0.17945	[0.16-0.19] unit increase	Genome-wide genotyping array	(A/G)	A	0.0222	381561	0.3617	0.0238	160589086	115082					TRUE	LD filter (R2 < 0.6)
rs3119304	rs10455872	free cholesterol:total lipids ratio, high density lipoprotein cholesterol measurement	2022-04-27	35213538	115082 European		6q25.3	6	160589086		LPA			ENSG00000198670	rs10455872-A	intron_variant		0.921013	9e-19	18.0458	0.0641434	[0.05-0.078] unit decrease	Genome-wide genotyping array	(A/G)	A	0.0222	381561	0.3617	0.0238	160589086	115082					TRUE	LD filter (R2 < 0.6)
rs3119304	rs10455872	low density lipoprotein cholesterol measurement	2019-02-14	29507422	76627 European 7795 Hispanic 6855 East Asian 2958 African American 439 South Asian		6q25.3	6	160589086	NR	LPA			ENSG00000198670	rs10455872-A	intron_variant		0.933	2e-47	46.699	0.136	unit decrease	Genome-wide genotyping array	(A/G)	A	0.0222	381561	0.3617	0.0238	160589086	94674					TRUE	LD filter (R2 < 0.6)
rs3119304	rs10455872	chylomicron measurement, triglycerides:total lipids ratio, very low density lipoprotein cholesterol measurement	2022-04-27	35213538	111638 European		6q25.3	6	160589086		LPA			ENSG00000198670	rs10455872-A	intron_variant		0.922155	9e-256	255.046	0.265252	[0.25-0.28] unit increase	Genome-wide genotyping array	(A/G)	A	0.0222	381561	0.3617	0.0238	160589086	111638					TRUE	LD filter (R2 < 0.6)
rs3119304	rs10455872	aortic stenosis, aortic valve calcification	2020-04-17	32141789	5115 European 354072 European		6q25.3	6	160589086	LPA	LPA			ENSG00000198670	rs10455872-G	intron_variant		0.081	6e-21	20.2218	1.54	[1.45-1.63]	Genome-wide genotyping array	(A/G)	G	0.0222	381561	0.3617	0.0238	160589086	359187					TRUE	LD filter (R2 < 0.6)
rs3119304	rs10455872	heart failure, body fat percentage	2022-02-21	33910581	89297 European 47309 European 930014 European 11419 Korean Indian Asian Jamaican		6q25.3	6	160589086		LPA			ENSG00000198670	rs10455872-?	intron_variant		NR	4e-09	8.39794	0.1057	[0.075-0.136] unit decrease	Genome-wide genotyping array	(A/G)	?	0.0222	381561	0.3617	0.0238	160589086	1078039					TRUE	LD filter (R2 < 0.6)
rs3119304	rs10455872	triglyceride measurement, high density lipoprotein cholesterol measurement	2022-04-27	35213538	115082 European		6q25.3	6	160589086		LPA			ENSG00000198670	rs10455872-A	intron_variant		0.921013	1e-35	35	0.0935629	[0.079-0.108] unit increase	Genome-wide genotyping array	(A/G)	A	0.0222	381561	0.3617	0.0238	160589086	115082					TRUE	LD filter (R2 < 0.6)
rs3119304	rs10455872	total cholesterol measurement	2021-12-22	32226016	17701 African American 22954 Hispanics 2387 East Asian 1915 Native Hawaiian 604 Native American 340 22912 European	up to 71,987 African American individuals, up to 34,899 Hispanics ancestry individuals, up to 315,133 European ancestry individuals, up to 9,593 Asian ancestry individuals, up to 94,674 European ancestry, East Asian ancestry, African American, South Asian ancestry, Hispanic individuals	6q25.3	6	160589086		LPA			ENSG00000198670	rs10455872-?	intron_variant		NR	2e-15	14.699	0.198	[0.15-0.25] mg/dL increase	Genome-wide genotyping array	(A/G)	?	0.0222	381561	0.3617	0.0238	160589086	68813					TRUE	LD filter (R2 < 0.6)
rs3119304	rs10455872	response to statin, low density lipoprotein cholesterol measurement	2015-06-08	25350695	18596 European	23,279 European ancestry individuals	6q25.3	6	160589086	LPA	LPA			ENSG00000198670	rs10455872-G	intron_variant		0.087	7e-44	43.1549	0.052	[0.044-0.060] unit increase	Genome-wide genotyping array	(A/G)	G	0.0222	381561	0.3617	0.0238	160589086	18596					TRUE	LD filter (R2 < 0.6)
rs3119304	rs10455872	very low density lipoprotein particle size measurement	2022-04-27	35213538	115082 European		6q25.3	6	160589086		LPA			ENSG00000198670	rs10455872-A	intron_variant		0.921013	2e-205	204.699	0.217921	[0.2-0.23] unit increase	Genome-wide genotyping array	(A/G)	A	0.0222	381561	0.3617	0.0238	160589086	115082					TRUE	LD filter (R2 < 0.6)
rs3119304	rs10455872	low density lipoprotein cholesterol measurement	2020-07-27	31969989	28616 European 1205 African 2350 East Asian 2703 Hispanic/Latino		6q25.3	6	160589086	LPA	LPA			ENSG00000198670	rs10455872-G	intron_variant		0.068	2e-34	33.699	0.042	[0.036-0.048] unit increase	Genome-wide genotyping array	(A/G)	G	0.0222	381561	0.3617	0.0238	160589086	34874					TRUE	LD filter (R2 < 0.6)
rs3119304	rs10455872	cholesteryl ester measurement, chylomicron measurement, very low density lipoprotein cholesterol measurement	2022-04-27	35213538	115082 European		6q25.3	6	160589086		LPA			ENSG00000198670	rs10455872-A	intron_variant		0.921013	4e-184	183.398	0.21335	[0.2-0.23] unit increase	Genome-wide genotyping array	(A/G)	A	0.0222	381561	0.3617	0.0238	160589086	115082					TRUE	LD filter (R2 < 0.6)
rs3119304	rs10455872	response to statin, LDL cholesterol change measurement	2012-03-14	22331829	6989 European		6q25.3	6	160589086	LPA	LPA			ENSG00000198670	rs10455872-?	intron_variant		NR	5e-15	14.301	6.8	[4.45-9.15] % increase	Genome-wide genotyping array	(A/G)	?	0.0222	381561	0.3617	0.0238	160589086	6989					TRUE	LD filter (R2 < 0.6)
rs3119304	rs10455872	myocardial infarction	2016-09-12	26343387	27509 European 130 African American 278 Hispanic American 10257 South Asian 288 Lebanese 1687 East Asian 99121 European 2778 African American 3337 Hispanic American 12899 South Asian 466 Lebanese 7709 East Asian		6q25.3	6	160589086	LPA	LPA			ENSG00000198670	rs10455872-G	intron_variant		0.05	9e-27	26.0458	1.33	[1.27-1.4]	Genome-wide genotyping array	(A/G)	G	0.0222	381561	0.3617	0.0238	160589086	166459					TRUE	LD filter (R2 < 0.6)
rs3119304	rs10455872	tissue plasminogen activator measurement, coronary artery disease	2022-07-20	35285134	172122 European South Asian East Asian 566864 European South Asian East Asian 26929 European		6q25.3	6	160589086		LPA			ENSG00000198670	rs10455872-?	intron_variant		NR	2e-121	120.699			Genome-wide genotyping array	(A/G)	?	0.0222	381561	0.3617	0.0238	160589086	765915					TRUE	LD filter (R2 < 0.6)
rs3119304	rs10455872	very low density lipoprotein cholesterol measurement, cholesteryl esters:total lipids ratio	2022-04-27	35213538	115071 European		6q25.3	6	160589086		LPA			ENSG00000198670	rs10455872-A	intron_variant		0.921023	2e-213	212.699	0.228243	[0.21-0.24] unit decrease	Genome-wide genotyping array	(A/G)	A	0.0222	381561	0.3617	0.0238	160589086	115071					TRUE	LD filter (R2 < 0.6)
rs3119304	rs10455872	triglyceride measurement, very low density lipoprotein cholesterol measurement	2022-04-27	35213538	115082 European		6q25.3	6	160589086		LPA			ENSG00000198670	rs10455872-A	intron_variant		0.921013	1e-154	154	0.194336	[0.18-0.21] unit increase	Genome-wide genotyping array	(A/G)	A	0.0222	381561	0.3617	0.0238	160589086	115082					TRUE	LD filter (R2 < 0.6)
rs3119304	rs10455872	triglycerides:total lipids ratio, low density lipoprotein cholesterol measurement	2022-04-27	35213538	115082 European		6q25.3	6	160589086		LPA			ENSG00000198670	rs10455872-A	intron_variant		0.921013	2e-127	126.699	0.176806	[0.16-0.19] unit increase	Genome-wide genotyping array	(A/G)	A	0.0222	381561	0.3617	0.0238	160589086	115082					TRUE	LD filter (R2 < 0.6)
rs3119304	rs10455872	response to statin	2012-03-17	22368281	2702 European	2,550 European ancestry individuals	6q25.3	6	160589086	LPA	LPA			ENSG00000198670	rs10455872-A	intron_variant		NR	1e-09	9	0.28	[0.20-0.36] mmol/L decrease	Genome-wide genotyping array	(A/G)	A	0.0222	381561	0.3617	0.0238	160589086	2702					TRUE	LD filter (R2 < 0.6)
rs3119304	rs10455872	very low density lipoprotein cholesterol measurement, cholesterol:total lipids ratio	2022-04-27	35213538	115082 European		6q25.3	6	160589086		LPA			ENSG00000198670	rs10455872-A	intron_variant		0.921013	4e-92	91.3979	0.146384	[0.13-0.16] unit decrease	Genome-wide genotyping array	(A/G)	A	0.0222	381561	0.3617	0.0238	160589086	115082					TRUE	LD filter (R2 < 0.6)
rs3119304	rs10455872	very low density lipoprotein cholesterol measurement, cholesterol:total lipids ratio	2022-04-27	35213538	115082 European		6q25.3	6	160589086		LPA			ENSG00000198670	rs10455872-A	intron_variant		0.921013	5e-43	42.301	0.0993442	[0.085-0.113] unit decrease	Genome-wide genotyping array	(A/G)	A	0.0222	381561	0.3617	0.0238	160589086	115082					TRUE	LD filter (R2 < 0.6)
rs3119304	rs10455872	free cholesterol:total lipids ratio, intermediate density lipoprotein measurement	2022-04-27	35213538	115082 European		6q25.3	6	160589086		LPA			ENSG00000198670	rs10455872-A	intron_variant		0.921013	2e-18	17.699	0.0665856	[0.052-0.081] unit decrease	Genome-wide genotyping array	(A/G)	A	0.0222	381561	0.3617	0.0238	160589086	115082					TRUE	LD filter (R2 < 0.6)
rs3119304	rs10455872	triglycerides:total lipids ratio, very low density lipoprotein cholesterol measurement	2022-04-27	35213538	115082 European		6q25.3	6	160589086		LPA			ENSG00000198670	rs10455872-A	intron_variant		0.921013	3e-75	74.5229	0.135512	[0.12-0.15] unit increase	Genome-wide genotyping array	(A/G)	A	0.0222	381561	0.3617	0.0238	160589086	115082					TRUE	LD filter (R2 < 0.6)
rs3119304	rs10455872	very low density lipoprotein cholesterol measurement, cholesterol:total lipids ratio	2022-04-27	35213538	115071 European		6q25.3	6	160589086		LPA			ENSG00000198670	rs10455872-A	intron_variant		0.921023	2e-180	179.699	0.214172	[0.2-0.23] unit decrease	Genome-wide genotyping array	(A/G)	A	0.0222	381561	0.3617	0.0238	160589086	115071					TRUE	LD filter (R2 < 0.6)
rs3119304	rs10455872	parental longevity	2018-12-10	29227965	7182 79767		6q25.3	6	160589086	LPA	LPA			ENSG00000198670	rs10455872-A	intron_variant		0.92	2e-08	7.69897	0.0202	[0.013-0.027] unit increase	Genome-wide genotyping array	(A/G)	A	0.0222	381561	0.3617	0.0238	160589086	86949					TRUE	LD filter (R2 < 0.6)
rs3119304	rs10455872	coronary artery disease	2017-09-28	28714975	18467 European 45264 European	57,347 European and unknown ancestry cases, 219,521 European and unknown ancestry controls	6q25.3	6	160589086	SLC22A3, LPAL2, LPA, PLG	LPA			ENSG00000198670	rs10455872-G	intron_variant		0.065	2e-49	48.699	1.31	[1.27-1.36]	Genome-wide genotyping array	(A/G)	G	0.0222	381561	0.3617	0.0238	160589086	63731					TRUE	LD filter (R2 < 0.6)
rs3119304	rs10455872	very low density lipoprotein cholesterol measurement, cholesterol:total lipids ratio	2022-04-27	35213538	115082 European		6q25.3	6	160589086		LPA			ENSG00000198670	rs10455872-A	intron_variant		0.921013	5e-81	80.301	0.141595	[0.13-0.16] unit decrease	Genome-wide genotyping array	(A/G)	A	0.0222	381561	0.3617	0.0238	160589086	115082					TRUE	LD filter (R2 < 0.6)
rs3119304	rs10455872	angina pectoris	2021-12-14	34594039	30025 European 440906 European 14007 East Asian 145158 East Asian		6q25.3	6	160589086		LPA			ENSG00000198670	rs10455872-G	intron_variant		NR	8e-68	67.0969	0.3358	[0.3-0.37] unit increase	Genome-wide genotyping array	(A/G)	G	0.0222	381561	0.3617	0.0238	160589086	630096					TRUE	LD filter (R2 < 0.6)
rs3119304	rs10455872	lipoprotein-associated phospholipase A(2) measurement	2017-11-20	28753643	22156 European Asian African Arabic Native American Pacific Isler		6q25.3	6	160589086	LPA	LPA			ENSG00000198670	rs10455872-G	intron_variant		0.05875	4e-13	12.3979	7.22	[5.26-9.18] (nmol/min/ml) increase	Genome-wide genotyping array	(A/G)	G	0.0222	381561	0.3617	0.0238	160589086	22156					TRUE	LD filter (R2 < 0.6)
rs3119304	rs10455872	low density lipoprotein cholesterol measurement, free cholesterol:total lipids ratio	2022-04-27	35213538	115082 European		6q25.3	6	160589086		LPA			ENSG00000198670	rs10455872-A	intron_variant		0.921013	1e-118	118	0.168768	[0.15-0.18] unit decrease	Genome-wide genotyping array	(A/G)	A	0.0222	381561	0.3617	0.0238	160589086	115082					TRUE	LD filter (R2 < 0.6)
rs3119304	rs10455872	triglycerides:total lipids ratio, intermediate density lipoprotein measurement	2022-04-27	35213538	115082 European		6q25.3	6	160589086		LPA			ENSG00000198670	rs10455872-A	intron_variant		0.921013	1e-24	24	0.0752584	[0.061-0.09] unit increase	Genome-wide genotyping array	(A/G)	A	0.0222	381561	0.3617	0.0238	160589086	115082					TRUE	LD filter (R2 < 0.6)
rs3119304	rs10455872	low density lipoprotein cholesterol measurement, phospholipids:total lipids ratio	2022-04-27	35213538	115082 European		6q25.3	6	160589086		LPA			ENSG00000198670	rs10455872-A	intron_variant		0.921013	7e-87	86.1549	0.15102	[0.14-0.17] unit decrease	Genome-wide genotyping array	(A/G)	A	0.0222	381561	0.3617	0.0238	160589086	115082					TRUE	LD filter (R2 < 0.6)
rs3119304	rs10455872	fatty acid measurement	2022-04-27	35213538	115006 European		6q25.3	6	160589086		LPA			ENSG00000198670	rs10455872-A	intron_variant		0.921013	6e-72	71.2218	0.131843	[0.12-0.15] unit decrease	Genome-wide genotyping array	(A/G)	A	0.0222	381561	0.3617	0.0238	160589086	115006					TRUE	LD filter (R2 < 0.6)
rs3119304	rs10455872	very low density lipoprotein cholesterol measurement, free cholesterol:total lipids ratio	2022-04-27	35213538	115082 European		6q25.3	6	160589086		LPA			ENSG00000198670	rs10455872-A	intron_variant		0.921013	1e-80	80	0.138417	[0.12-0.15] unit decrease	Genome-wide genotyping array	(A/G)	A	0.0222	381561	0.3617	0.0238	160589086	115082					TRUE	LD filter (R2 < 0.6)
rs3119304	rs10455872	chylomicron measurement, total cholesterol measurement, very low density lipoprotein cholesterol measurement	2022-04-27	35213538	115082 European		6q25.3	6	160589086		LPA			ENSG00000198670	rs10455872-A	intron_variant		0.921013	7e-207	206.155	0.225713	[0.21-0.24] unit increase	Genome-wide genotyping array	(A/G)	A	0.0222	381561	0.3617	0.0238	160589086	115082					TRUE	LD filter (R2 < 0.6)
rs3119304	rs10455872	fatty acid measurement	2022-04-27	35213538	115006 European		6q25.3	6	160589086		LPA			ENSG00000198670	rs10455872-A	intron_variant		0.921013	8e-43	42.0969	0.0996016	[0.085-0.114] unit decrease	Genome-wide genotyping array	(A/G)	A	0.0222	381561	0.3617	0.0238	160589086	115006					TRUE	LD filter (R2 < 0.6)
rs3119304	rs10455872	lipoprotein A measurement	2021-08-24	33730874	348591 European 6000 African 9116 Asian 7505		6q25.3	6	160589086	LPA	LPA			ENSG00000198670	rs10455872-A	intron_variant		NR	0	19379.4	1.02095	[1.01-1.03] nmol/l decrease	Genome-wide genotyping array	(A/G)	A	0.0222	381561	0.3617	0.0238	160589086	371212					TRUE	LD filter (R2 < 0.6)
rs3119304	rs10455872	lipoprotein measurement, blood metabolite measurement	2017-02-24	27005778	2118 Erasmus Rucphen (/ ) 22807 European		6q25.3	6	160589086	LPA	LPA			ENSG00000198670	rs10455872-G	intron_variant		0.04	1e-12	12	0.2	[0.14-0.26] unit decrease	Genome-wide genotyping array	(A/G)	G	0.0222	381561	0.3617	0.0238	160589086	24925					TRUE	LD filter (R2 < 0.6)
rs3119304	rs10455872	response to statin, LDL cholesterol change measurement	2020-07-27	31969989	28616 European 1205 African 2350 East Asian 2703 Hispanic/Latino		6q25.3	6	160589086	LPA	LPA			ENSG00000198670	rs10455872-G	intron_variant		0.068	1e-33	33	0.042	[0.036-0.048] unit increase	Genome-wide genotyping array	(A/G)	G	0.0222	381561	0.3617	0.0238	160589086	34874					TRUE	LD filter (R2 < 0.6)
rs3119304	rs10455872	myocardial infarction	2021-03-22	33532862	14825 European 2680 380970 European 73242		6q25.3	6	160589086	LPA	LPA			ENSG00000198670	rs10455872-G	intron_variant		0.074987	4e-58	57.3979	1.39	[1.33-1.44]	Genome-wide genotyping array	(A/G)	G	0.0222	381561	0.3617	0.0238	160589086	471717					TRUE	LD filter (R2 < 0.6)
rs3119304	rs10455872	lipoprotein A measurement	2021-02-05	33115273	293274 White	5,465 White ancestry individuals, 6,101 South Asian ancestry individuals, 2,510 Sub-Saharan African ancestry individuals, 3,207 Black Caribbean ancestry individuals	6q25.3	6	160589086	LPA	LPA			ENSG00000198670	rs10455872-G	intron_variant		0.076	0	22135.2	1.7	[1.7-1.7] ln nmol/L increase	Genome-wide genotyping array	(A/G)	G	0.0222	381561	0.3617	0.0238	160589086	293274					TRUE	LD filter (R2 < 0.6)
rs3119304	rs10455872	very low density lipoprotein cholesterol measurement	2022-04-27	35213538	115082 European		6q25.3	6	160589086		LPA			ENSG00000198670	rs10455872-A	intron_variant		0.921013	2e-132	131.699	0.179616	[0.17-0.19] unit increase	Genome-wide genotyping array	(A/G)	A	0.0222	381561	0.3617	0.0238	160589086	115082					TRUE	LD filter (R2 < 0.6)
rs3119304	rs10455872	response to statin, LDL cholesterol change measurement	2020-04-16	31969989	28616 European 1205 African 2350 East Asian 2703 Hispanic/Latino		6q25.3	6	160589086	LPA	LPA			ENSG00000198670	rs10455872-G	intron_variant		0.068	4e-30	29.3979	0.179	[0.15-0.21] unit increase	Genome-wide genotyping array	(A/G)	G	0.0222	381561	0.3617	0.0238	160589086	34874					TRUE	LD filter (R2 < 0.6)
rs3119304	rs10455872	fatty acid measurement	2022-04-27	35213538	115006 European		6q25.3	6	160589086		LPA			ENSG00000198670	rs10455872-A	intron_variant		0.921013	8e-70	69.0969	0.129439	[0.12-0.14] unit increase	Genome-wide genotyping array	(A/G)	A	0.0222	381561	0.3617	0.0238	160589086	115006					TRUE	LD filter (R2 < 0.6)
rs3119304	rs10455872	longevity, healthspan, parental longevity	2021-02-09	32678081	at 837415 European		6q25.3	6	160589086	LPA	LPA			ENSG00000198670	rs10455872-A	intron_variant		0.9267	4e-30	29.3979			Genome-wide genotyping array	(A/G)	A	0.0222	381561	0.3617	0.0238	160589086	837415					TRUE	LD filter (R2 < 0.6)
rs3119304	rs10455872	low density lipoprotein cholesterol measurement	2020-08-19	32493714	431167 European		6q25.3	6	160589086	NR	LPA			ENSG00000198670	rs10455872-A	intron_variant		0.920929	0	320.523	0.135534	[0.13-0.14] unit decrease	Genome-wide genotyping array	(A/G)	A	0.0222	381561	0.3617	0.0238	160589086	431167					TRUE	LD filter (R2 < 0.6)
rs3119304	rs10455872	myocardial infarction	2021-03-22	33532862	14825 European 44000 European 2680 380970 European 123504 European 73242		6q25.3	6	160589086	LPA	LPA			ENSG00000198670	rs10455872-G	intron_variant		0.064671	1e-82	82	1.37	[1.32-1.41]	Genome-wide genotyping array	(A/G)	G	0.0222	381561	0.3617	0.0238	160589086	639221					TRUE	LD filter (R2 < 0.6)
rs3119304	rs10455872	chylomicron measurement, very low density lipoprotein cholesterol measurement	2022-04-27	35213538	115082 European		6q25.3	6	160589086		LPA			ENSG00000198670	rs10455872-A	intron_variant		0.921013	1e-239	239	0.242419	[0.23-0.26] unit increase	Genome-wide genotyping array	(A/G)	A	0.0222	381561	0.3617	0.0238	160589086	115082					TRUE	LD filter (R2 < 0.6)
rs3119304	rs10455872	peripheral arterial disease	2021-12-14	34594039	7114 European 475964 European 4112 East Asian 173601 East Asian		6q25.3	6	160589086		LPA			ENSG00000198670	rs10455872-G	intron_variant		NR	4e-13	12.3979	0.2761	[0.2-0.35] unit increase	Genome-wide genotyping array	(A/G)	G	0.0222	381561	0.3617	0.0238	160589086	660791					TRUE	LD filter (R2 < 0.6)
rs3119304	rs10455872	low density lipoprotein cholesterol measurement	2021-03-22	33339817	76081 European 127395 Japanese		6q25.3	6	160589086	LPA	LPA			ENSG00000198670	rs10455872-?	intron_variant			6e-24	23.2218	0.1319	[0.11-0.16] unit increase	Genome-wide genotyping array	(A/G)	?	0.0222	381561	0.3617	0.0238	160589086	203476					TRUE	LD filter (R2 < 0.6)
rs3119304	rs10455872	triglycerides:total lipids ratio, high density lipoprotein cholesterol measurement	2022-04-27	35213538	115056 European		6q25.3	6	160589086		LPA			ENSG00000198670	rs10455872-A	intron_variant		0.921012	2e-42	41.699	0.0979869	[0.084-0.112] unit increase	Genome-wide genotyping array	(A/G)	A	0.0222	381561	0.3617	0.0238	160589086	115056					TRUE	LD filter (R2 < 0.6)
rs3119304	rs10455872	very low density lipoprotein cholesterol measurement, phospholipids:total lipids ratio	2022-04-27	35213538	115082 European		6q25.3	6	160589086		LPA			ENSG00000198670	rs10455872-A	intron_variant		0.921013	1e-55	55	0.114603	[0.1-0.13] unit decrease	Genome-wide genotyping array	(A/G)	A	0.0222	381561	0.3617	0.0238	160589086	115082					TRUE	LD filter (R2 < 0.6)
rs3119304	rs10455872	peripheral arterial disease	2021-12-07	34601942	6732 Finnish 416855 Finnish 6732 Scinavian 416855 Scinavian 6732 British 416855 British		6q25.3	6	160589086		LPA			ENSG00000198670	rs10455872-G	intron_variant		0.08	1e-07	7	1.23	[1.12-1.34]	Genome-wide genotyping array	(A/G)	G	0.0222	381561	0.3617	0.0238	160589086	1270761					TRUE	LD filter (R2 < 0.6)
rs3119304	rs10455872	very low density lipoprotein cholesterol measurement, cholesteryl esters:total lipids ratio	2022-04-27	35213538	115082 European		6q25.3	6	160589086		LPA			ENSG00000198670	rs10455872-A	intron_variant		0.921013	4e-83	82.3979	0.145663	[0.13-0.16] unit decrease	Genome-wide genotyping array	(A/G)	A	0.0222	381561	0.3617	0.0238	160589086	115082					TRUE	LD filter (R2 < 0.6)
rs3119304	rs10455872	low density lipoprotein cholesterol measurement	2019-02-14	29507422	76627 European 7795 Hispanic 6855 East Asian 2958 African American 439 South Asian		6q25.3	6	160589086	NR	LPA			ENSG00000198670	rs10455872-A	intron_variant		NR	1e-50	50	0.136	unit decrease	Genome-wide genotyping array	(A/G)	A	0.0222	381561	0.3617	0.0238	160589086	94674					TRUE	LD filter (R2 < 0.6)
rs3119304	rs10455872	low density lipoprotein cholesterol measurement, free cholesterol:total lipids ratio	2022-04-27	35213538	115082 European		6q25.3	6	160589086		LPA			ENSG00000198670	rs10455872-A	intron_variant		0.921013	1e-144	144	0.188662	[0.17-0.2] unit decrease	Genome-wide genotyping array	(A/G)	A	0.0222	381561	0.3617	0.0238	160589086	115082					TRUE	LD filter (R2 < 0.6)
rs3119304	rs10455872	triglyceride measurement, very low density lipoprotein cholesterol measurement	2022-04-27	35213538	115082 European		6q25.3	6	160589086		LPA			ENSG00000198670	rs10455872-A	intron_variant		0.921013	3e-141	140.523	0.185835	[0.17-0.2] unit increase	Genome-wide genotyping array	(A/G)	A	0.0222	381561	0.3617	0.0238	160589086	115082					TRUE	LD filter (R2 < 0.6)
rs3119304	rs10455872	sphingomyelin measurement	2022-05-10	33414548	31120 Caucasian		6q25.3	6	160589086		LPA			ENSG00000198670	rs10455872-G	intron_variant		0.0757	8e-14	13.0969	7.478	(zscore) increase	Genome-wide genotyping array	(A/G)	G	0.0222	381561	0.3617	0.0238	160589086	31120					TRUE	LD filter (R2 < 0.6)
rs3119304	rs10455872	chylomicron measurement, triglyceride measurement, very low density lipoprotein cholesterol measurement	2022-04-27	35213538	115082 European		6q25.3	6	160589086		LPA			ENSG00000198670	rs10455872-A	intron_variant		0.921013	0	319.301	0.281537	[0.27-0.3] unit increase	Genome-wide genotyping array	(A/G)	A	0.0222	381561	0.3617	0.0238	160589086	115082					TRUE	LD filter (R2 < 0.6)
rs3119304	rs10455872	triglyceride measurement, very low density lipoprotein cholesterol measurement	2022-04-27	35213538	115082 European		6q25.3	6	160589086		LPA			ENSG00000198670	rs10455872-A	intron_variant		0.921013	5e-172	171.301	0.203992	[0.19-0.22] unit increase	Genome-wide genotyping array	(A/G)	A	0.0222	381561	0.3617	0.0238	160589086	115082					TRUE	LD filter (R2 < 0.6)
rs3119304	rs10455872	very low density lipoprotein cholesterol measurement, phospholipids:total lipids ratio	2022-04-27	35213538	115082 European		6q25.3	6	160589086		LPA			ENSG00000198670	rs10455872-A	intron_variant		0.921013	5e-46	45.301	0.104626	[0.09-0.119] unit decrease	Genome-wide genotyping array	(A/G)	A	0.0222	381561	0.3617	0.0238	160589086	115082					TRUE	LD filter (R2 < 0.6)
rs3119304	rs10455872	peripheral arterial disease	2021-12-07	34601942	7404 Finnish 205693 Finnish 7404 Scinavian 205693 Scinavian 7404 British 205693 British		6q25.3	6	160589086		LPA			ENSG00000198670	rs10455872-G	intron_variant		0.07	7e-11	10.1549	1.3	[1.22-1.37]	Genome-wide genotyping array	(A/G)	G	0.0222	381561	0.3617	0.0238	160589086	639291					TRUE	LD filter (R2 < 0.6)
rs3119304	rs10455872	glycoprotein measurement	2022-04-27	35213538	115082 European		6q25.3	6	160589086		LPA			ENSG00000198670	rs10455872-A	intron_variant		0.921013	1e-24	24	0.0776147	[0.063-0.092] unit increase	Genome-wide genotyping array	(A/G)	A	0.0222	381561	0.3617	0.0238	160589086	115082					TRUE	LD filter (R2 < 0.6)
rs3119304	rs10455872	cholesterol:total lipids ratio, intermediate density lipoprotein measurement	2022-04-27	35213538	115082 European		6q25.3	6	160589086		LPA			ENSG00000198670	rs10455872-A	intron_variant		0.921013	1e-22	22	0.0729487	[0.058-0.088] unit decrease	Genome-wide genotyping array	(A/G)	A	0.0222	381561	0.3617	0.0238	160589086	115082					TRUE	LD filter (R2 < 0.6)
rs3119304	rs10455872	triglyceride measurement, phospholipid measurement	2022-04-27	35213538	115006 European		6q25.3	6	160589086		LPA			ENSG00000198670	rs10455872-A	intron_variant		0.921013	7e-130	129.155	0.171823	[0.16-0.19] unit increase	Genome-wide genotyping array	(A/G)	A	0.0222	381561	0.3617	0.0238	160589086	115006					TRUE	LD filter (R2 < 0.6)
rs3119304	rs10455872	body fat percentage, coronary artery disease	2022-01-31	33910581	89297 European 11419 Korean Indian Jamaican 61289 European East Asian South Asian African American Hispanic 134524 European East Asian South Asian African American Hispanic		6q25.3	6	160589086		LPA			ENSG00000198670	rs10455872-?	intron_variant		NR	3e-28	27.5229	0.3186	[0.27-0.37] unit decrease	Genome-wide genotyping array	(A/G)	?	0.0222	381561	0.3617	0.0238	160589086	296529					TRUE	LD filter (R2 < 0.6)
rs3119304	rs10455872	parental longevity	2018-12-10	29227965	246941 British		6q25.3	6	160589086	LPA	LPA			ENSG00000198670	rs10455872-A	intron_variant		0.92	2e-07	6.69897	0.0265	[0.017-0.036] unit increase	Genome-wide genotyping array	(A/G)	A	0.0222	381561	0.3617	0.0238	160589086	246941					TRUE	LD filter (R2 < 0.6)
rs3119304	rs10455872	docosahexaenoic acid measurement, fatty acid measurement	2022-04-27	35213538	115006 European		6q25.3	6	160589086		LPA			ENSG00000198670	rs10455872-A	intron_variant		0.921013	1e-28	28	0.0822512	[0.068-0.097] unit decrease	Genome-wide genotyping array	(A/G)	A	0.0222	381561	0.3617	0.0238	160589086	115006					TRUE	LD filter (R2 < 0.6)
rs3119304	rs10455872	very low density lipoprotein cholesterol measurement, cholesterol:total lipids ratio	2022-04-27	35213538	114160 European		6q25.3	6	160589086		LPA			ENSG00000198670	rs10455872-A	intron_variant		0.921216	8e-207	206.097	0.224507	[0.21-0.24] unit decrease	Genome-wide genotyping array	(A/G)	A	0.0222	381561	0.3617	0.0238	160589086	114160					TRUE	LD filter (R2 < 0.6)
rs3119304	rs10455872	low density lipoprotein cholesterol measurement, free cholesterol:total lipids ratio	2022-04-27	35213538	115082 European		6q25.3	6	160589086		LPA			ENSG00000198670	rs10455872-A	intron_variant		0.921013	4e-52	51.3979	0.110249	[0.096-0.124] unit decrease	Genome-wide genotyping array	(A/G)	A	0.0222	381561	0.3617	0.0238	160589086	115082					TRUE	LD filter (R2 < 0.6)
rs3119304	rs10455872	free cholesterol measurement, chylomicron measurement, very low density lipoprotein cholesterol measurement	2022-04-27	35213538	115082 European		6q25.3	6	160589086		LPA			ENSG00000198670	rs10455872-A	intron_variant		0.921013	8e-231	230.097	0.238256	[0.22-0.25] unit increase	Genome-wide genotyping array	(A/G)	A	0.0222	381561	0.3617	0.0238	160589086	115082					TRUE	LD filter (R2 < 0.6)
rs3119304	rs10455872	triglyceride measurement, high density lipoprotein cholesterol measurement	2022-04-27	35213538	115082 European		6q25.3	6	160589086		LPA			ENSG00000198670	rs10455872-A	intron_variant		0.921013	3e-71	70.5229	0.133011	[0.12-0.15] unit increase	Genome-wide genotyping array	(A/G)	A	0.0222	381561	0.3617	0.0238	160589086	115082					TRUE	LD filter (R2 < 0.6)
rs3119304	rs10455872	very low density lipoprotein cholesterol measurement, cholesteryl esters:total lipids ratio	2022-04-27	35213538	115082 European		6q25.3	6	160589086		LPA			ENSG00000198670	rs10455872-A	intron_variant		0.921013	3e-41	40.5229	0.0965085	[0.082-0.111] unit decrease	Genome-wide genotyping array	(A/G)	A	0.0222	381561	0.3617	0.0238	160589086	115082					TRUE	LD filter (R2 < 0.6)
rs3119304	rs10455872	very low density lipoprotein cholesterol measurement, phospholipid measurement	2022-04-27	35213538	115082 European		6q25.3	6	160589086		LPA			ENSG00000198670	rs10455872-A	intron_variant		0.921013	7e-139	138.155	0.18472	[0.17-0.2] unit increase	Genome-wide genotyping array	(A/G)	A	0.0222	381561	0.3617	0.0238	160589086	115082					TRUE	LD filter (R2 < 0.6)
rs3119304	rs10455872	low density lipoprotein cholesterol measurement	2018-11-26	30275531	215551 European 57332 African American 24743 Hispanic	Up to 319,677 individuals	6q25.3	6	160589086	LPA	LPA			ENSG00000198670	rs10455872-A	intron_variant		0.9351	3e-54	53.5229	0.0881	[0.077-0.099] mg dl-1 decrease	Genome-wide genotyping array	(A/G)	A	0.0222	381561	0.3617	0.0238	160589086	297626					TRUE	LD filter (R2 < 0.6)
rs3119304	rs10455872	cholesterol:total lipids ratio, high density lipoprotein cholesterol measurement	2022-04-27	35213538	115082 European		6q25.3	6	160589086		LPA			ENSG00000198670	rs10455872-A	intron_variant		0.921013	1e-51	51	0.113787	[0.099-0.129] unit decrease	Genome-wide genotyping array	(A/G)	A	0.0222	381561	0.3617	0.0238	160589086	115082					TRUE	LD filter (R2 < 0.6)
rs3119304	rs10455872	apolipoprotein A 1 measurement	2011-09-30	21900290	1450 European		6q25.3	6	160589086	LPA	LPA			ENSG00000198670	rs10455872-G	intron_variant		0.07	5e-39	38.301	1.28	[1.08-1.48] mg/dL increase	Genome-wide genotyping array	(A/G)	G	0.0222	381561	0.3617	0.0238	160589086	1450					TRUE	LD filter (R2 < 0.6)
rs3119304	rs10455872	total cholesterol measurement	2019-02-14	29507422	76627 European 7795 Hispanic 6855 East Asian 2958 African American 439 South Asian		6q25.3	6	160589086	NR	LPA			ENSG00000198670	rs10455872-A	intron_variant		0.933	6e-41	40.2218	0.123	unit decrease	Genome-wide genotyping array	(A/G)	A	0.0222	381561	0.3617	0.0238	160589086	94674					TRUE	LD filter (R2 < 0.6)
rs3119304	rs10455872	triglyceride measurement	2022-04-27	35213538	115082 European		6q25.3	6	160589086		LPA			ENSG00000198670	rs10455872-A	intron_variant		0.921013	5e-129	128.301	0.178066	[0.16-0.19] unit increase	Genome-wide genotyping array	(A/G)	A	0.0222	381561	0.3617	0.0238	160589086	115082					TRUE	LD filter (R2 < 0.6)
rs3119304	rs10455872	very low density lipoprotein cholesterol measurement, cholesteryl esters:total lipids ratio	2022-04-27	35213538	114160 European		6q25.3	6	160589086		LPA			ENSG00000198670	rs10455872-A	intron_variant		0.921216	6e-225	224.222	0.234177	[0.22-0.25] unit decrease	Genome-wide genotyping array	(A/G)	A	0.0222	381561	0.3617	0.0238	160589086	114160					TRUE	LD filter (R2 < 0.6)
rs3119304	rs10455872	chylomicron measurement, very low density lipoprotein cholesterol measurement, free cholesterol:total lipids ratio	2022-04-27	35213538	111638 European		6q25.3	6	160589086		LPA			ENSG00000198670	rs10455872-A	intron_variant		0.922155	9e-265	264.046	0.266534	[0.25-0.28] unit decrease	Genome-wide genotyping array	(A/G)	A	0.0222	381561	0.3617	0.0238	160589086	111638					TRUE	LD filter (R2 < 0.6)
rs3119304	rs10455872	triglycerides:total lipids ratio, very low density lipoprotein cholesterol measurement	2022-04-27	35213538	114160 European		6q25.3	6	160589086		LPA			ENSG00000198670	rs10455872-A	intron_variant		0.921216	8e-164	163.097	0.202108	[0.19-0.22] unit increase	Genome-wide genotyping array	(A/G)	A	0.0222	381561	0.3617	0.0238	160589086	114160					TRUE	LD filter (R2 < 0.6)
rs3119304	rs10455872	total cholesterol measurement	2019-02-14	29507422	76627 European 7795 Hispanic 6855 East Asian 2958 African American 439 South Asian		6q25.3	6	160589086	NR	LPA			ENSG00000198670	rs10455872-A	intron_variant		NR	2e-43	42.699	0.123	unit decrease	Genome-wide genotyping array	(A/G)	A	0.0222	381561	0.3617	0.0238	160589086	94674					TRUE	LD filter (R2 < 0.6)
rs3119304	rs10455872	cholesteryl esters:total lipids ratio, high density lipoprotein cholesterol measurement	2022-04-27	35213538	115082 European		6q25.3	6	160589086		LPA			ENSG00000198670	rs10455872-A	intron_variant		0.921013	2e-40	39.699	0.0994618	[0.085-0.114] unit decrease	Genome-wide genotyping array	(A/G)	A	0.0222	381561	0.3617	0.0238	160589086	115082					TRUE	LD filter (R2 < 0.6)
rs3119304	rs10455872	total cholesterol measurement	2019-07-02	31217584	10137 African American 17802 Hispanic/Latino 2387 Asian 1915 Native Hawaiian 604 Native American 340		6q25.3	6	160589086	NR	LPA			ENSG00000198670	rs10455872-?	intron_variant		NR	2e-15	14.699	8.73489	[6.57-10.89] unit increase	Genome-wide genotyping array	(A/G)	?	0.0222	381561	0.3617	0.0238	160589086	33185					TRUE	LD filter (R2 < 0.6)
rs3119304	rs10455872	triglycerides:total lipids ratio, high density lipoprotein cholesterol measurement	2022-04-27	35213538	115082 European		6q25.3	6	160589086		LPA			ENSG00000198670	rs10455872-A	intron_variant		0.921013	7e-46	45.1549	0.103095	[0.089-0.117] unit increase	Genome-wide genotyping array	(A/G)	A	0.0222	381561	0.3617	0.0238	160589086	115082					TRUE	LD filter (R2 < 0.6)
rs3119304	rs10455872	phospholipids:total lipids ratio, high density lipoprotein cholesterol measurement	2022-04-27	35213538	115082 European		6q25.3	6	160589086		LPA			ENSG00000198670	rs10455872-A	intron_variant		0.921013	3e-15	14.5229	0.0584181	[0.044-0.073] unit increase	Genome-wide genotyping array	(A/G)	A	0.0222	381561	0.3617	0.0238	160589086	115082					TRUE	LD filter (R2 < 0.6)
rs3119304	rs10455872	very low density lipoprotein cholesterol measurement, cholesteryl esters:total lipids ratio	2022-04-27	35213538	115082 European		6q25.3	6	160589086		LPA			ENSG00000198670	rs10455872-A	intron_variant		0.921013	3e-93	92.5229	0.146658	[0.13-0.16] unit decrease	Genome-wide genotyping array	(A/G)	A	0.0222	381561	0.3617	0.0238	160589086	115082					TRUE	LD filter (R2 < 0.6)
rs3119304	rs10455872	parental longevity	2020-04-20	30642433	at 500193 European		6q25.3	6	160589086	LPA	LPA			ENSG00000198670	rs10455872-A	intron_variant		0.92	9e-25	24.0458	0.7639	[0.62-0.91] years increase	Genome-wide genotyping array	(A/G)	A	0.0222	381561	0.3617	0.0238	160589086	500193					TRUE	LD filter (R2 < 0.6)
rs3119304	rs10455872	total cholesterol measurement	2018-11-26	30275531	215551 European 57332 African American 24743 Hispanic	Up to 319,677 individuals	6q25.3	6	160589086	LPA	LPA			ENSG00000198670	rs10455872-A	intron_variant		0.9351	4e-41	40.3979	0.0762	[0.065-0.087] mg‚Äâdl-1 decrease	Genome-wide genotyping array	(A/G)	A	0.0222	381561	0.3617	0.0238	160589086	297626					TRUE	LD filter (R2 < 0.6)
rs3119304	rs10455872	triglycerides:total lipids ratio, very low density lipoprotein cholesterol measurement	2022-04-27	35213538	115082 European		6q25.3	6	160589086		LPA			ENSG00000198670	rs10455872-A	intron_variant		0.921013	7e-84	83.1549	0.140047	[0.13-0.15] unit increase	Genome-wide genotyping array	(A/G)	A	0.0222	381561	0.3617	0.0238	160589086	115082					TRUE	LD filter (R2 < 0.6)
rs3119304	rs10455872	chylomicron measurement, very low density lipoprotein cholesterol measurement, phospholipid measurement	2022-04-27	35213538	115082 European		6q25.3	6	160589086		LPA			ENSG00000198670	rs10455872-A	intron_variant		0.921013	1e-233	233	0.23877	[0.22-0.25] unit increase	Genome-wide genotyping array	(A/G)	A	0.0222	381561	0.3617	0.0238	160589086	115082					TRUE	LD filter (R2 < 0.6)
rs3119304	rs10455872	very low density lipoprotein cholesterol measurement, free cholesterol:total lipids ratio	2022-04-27	35213538	114160 European		6q25.3	6	160589086		LPA			ENSG00000198670	rs10455872-A	intron_variant		0.921216	2e-95	94.699	0.15373	[0.14-0.17] unit decrease	Genome-wide genotyping array	(A/G)	A	0.0222	381561	0.3617	0.0238	160589086	114160					TRUE	LD filter (R2 < 0.6)
rs3119304	rs10455872	triglycerides:total lipids ratio, very low density lipoprotein cholesterol measurement	2022-04-27	35213538	115082 European		6q25.3	6	160589086		LPA			ENSG00000198670	rs10455872-A	intron_variant		0.921013	2e-47	46.699	0.104574	[0.09-0.119] unit increase	Genome-wide genotyping array	(A/G)	A	0.0222	381561	0.3617	0.0238	160589086	115082					TRUE	LD filter (R2 < 0.6)
rs3119304	rs10455872	triglyceride measurement, low density lipoprotein cholesterol measurement	2022-04-27	35213538	115082 European		6q25.3	6	160589086		LPA			ENSG00000198670	rs10455872-A	intron_variant		0.921013	2e-126	125.699	0.177161	[0.16-0.19] unit increase	Genome-wide genotyping array	(A/G)	A	0.0222	381561	0.3617	0.0238	160589086	115082					TRUE	LD filter (R2 < 0.6)
rs3119304	rs10455872	chylomicron measurement, very low density lipoprotein cholesterol measurement, lipid measurement	2022-04-27	35213538	115082 European		6q25.3	6	160589086		LPA			ENSG00000198670	rs10455872-A	intron_variant		0.921013	5e-277	276.301	0.261294	[0.25-0.28] unit increase	Genome-wide genotyping array	(A/G)	A	0.0222	381561	0.3617	0.0238	160589086	115082					TRUE	LD filter (R2 < 0.6)
rs3119304	rs10455872	parental longevity	2018-12-10	29227965	317652 British		6q25.3	6	160589086	LPA	LPA			ENSG00000198670	rs10455872-A	intron_variant		0.92	5e-07	6.30103	0.0247	[0.015-0.034] unit increase	Genome-wide genotyping array	(A/G)	A	0.0222	381561	0.3617	0.0238	160589086	317652					TRUE	LD filter (R2 < 0.6)
rs3119304	rs10455872	fatty acid measurement	2022-04-27	35213538	115006 European		6q25.3	6	160589086		LPA			ENSG00000198670	rs10455872-A	intron_variant		0.921013	8e-75	74.0969	0.134049	[0.12-0.15] unit decrease	Genome-wide genotyping array	(A/G)	A	0.0222	381561	0.3617	0.0238	160589086	115006					TRUE	LD filter (R2 < 0.6)
rs3119304	rs10455872	very low density lipoprotein cholesterol measurement, free cholesterol:total lipids ratio	2022-04-27	35213538	115082 European		6q25.3	6	160589086		LPA			ENSG00000198670	rs10455872-A	intron_variant		0.921013	2e-31	30.699	0.0886495	[0.074-0.104] unit decrease	Genome-wide genotyping array	(A/G)	A	0.0222	381561	0.3617	0.0238	160589086	115082					TRUE	LD filter (R2 < 0.6)
rs3119304	rs10455872	coronary artery disease, plasminogen activator inhibitor 1 measurement	2022-07-20	35285134	172122 European South Asian East Asian 566864 European South Asian East Asian 19599 European		6q25.3	6	160589086		LPA			ENSG00000198670	rs10455872-?	intron_variant		NR	3e-121	120.523			Genome-wide genotyping array	(A/G)	?	0.0222	381561	0.3617	0.0238	160589086	758585					TRUE	LD filter (R2 < 0.6)
rs3119304	rs10455872	triglyceride measurement, high density lipoprotein cholesterol measurement	2022-04-27	35213538	115082 European		6q25.3	6	160589086		LPA			ENSG00000198670	rs10455872-A	intron_variant		0.921013	3e-41	40.5229	0.100693	[0.086-0.115] unit increase	Genome-wide genotyping array	(A/G)	A	0.0222	381561	0.3617	0.0238	160589086	115082					TRUE	LD filter (R2 < 0.6)
rs3119304	rs10455872	lipoprotein-associated phospholipase A(2) measurement	2013-01-31	23118302	2673 European 2656 European		6q25.3	6	160589086	LPA	LPA			ENSG00000198670	rs10455872-G	intron_variant		0.05	2e-16	15.699	4.8	[0.82-2.78] percent increase	Genome-wide genotyping array	(A/G)	G	0.0222	381561	0.3617	0.0238	160589086	5329					TRUE	LD filter (R2 < 0.6)
rs3119304	rs10455872	stroke, coronary artery disease	2014-07-23	24262325	12389 Ischemic 22233 Coronary ~ 88766		6q25.3	6	160589086	SLC22A3, LPAL2, LPA	LPA			ENSG00000198670	rs10455872-?	intron_variant			2e-12	11.699			Genome-wide genotyping array	(A/G)	?	0.0222	381561	0.3617	0.0238	160589086	123388					TRUE	LD filter (R2 < 0.6)
rs3119304	rs10455872	triglycerides:total lipids ratio, low density lipoprotein cholesterol measurement	2022-04-27	35213538	115082 European		6q25.3	6	160589086		LPA			ENSG00000198670	rs10455872-A	intron_variant		0.921013	7e-39	38.1549	0.0976969	[0.083-0.112] unit increase	Genome-wide genotyping array	(A/G)	A	0.0222	381561	0.3617	0.0238	160589086	115082					TRUE	LD filter (R2 < 0.6)
rs3119304	rs10455872	aortic valve calcification	2013-08-21	23388002	6942 European	745 European ancestry individuals, 2,497 African American individuals, 2,027 Hispanic individuals, 774 Chinese ancestry individuals	6q25.3	6	160589086	LPA	LPA			ENSG00000198670	rs10455872-G	intron_variant		0.07	3e-11	10.5229	2.05	[1.66-2.53]	Genome-wide genotyping array	(A/G)	G	0.0222	381561	0.3617	0.0238	160589086	6942					TRUE	LD filter (R2 < 0.6)
rs3119304	rs10455872	large artery stroke, coronary artery disease	2014-07-23	24262325	2167 Large 22233 Coronary ~ 75921		6q25.3	6	160589086	SLC22A3, LPAL2, LPA	LPA			ENSG00000198670	rs10455872-?	intron_variant			9e-14	13.0458			Genome-wide genotyping array	(A/G)	?	0.0222	381561	0.3617	0.0238	160589086	100321					TRUE	LD filter (R2 < 0.6)
rs3119304	rs10455872	cholesteryl esters:total lipids ratio, high density lipoprotein cholesterol measurement	2022-04-27	35213538	115082 European		6q25.3	6	160589086		LPA			ENSG00000198670	rs10455872-A	intron_variant		0.921013	1e-33	33	0.0892728	[0.075-0.104] unit decrease	Genome-wide genotyping array	(A/G)	A	0.0222	381561	0.3617	0.0238	160589086	115082					TRUE	LD filter (R2 < 0.6)
rs3119304	rs10455872	low density lipoprotein cholesterol measurement	2019-07-01	31217584	9720 African American 17373 Hispanic/Latino 2316 Asian 1900 Native Hawaiian 591 Native American 321		6q25.3	6	160589086	NR	LPA			ENSG00000198670	rs10455872-?	intron_variant		NR	5e-17	16.301	8.08985	[6.2-9.98] unit increase	Genome-wide genotyping array	(A/G)	?	0.0222	381561	0.3617	0.0238	160589086	32221					TRUE	LD filter (R2 < 0.6)
rs3119304	rs10455872	chylomicron measurement, very low density lipoprotein cholesterol measurement, cholesterol:total lipids ratio	2022-04-27	35213538	111638 European		6q25.3	6	160589086		LPA			ENSG00000198670	rs10455872-A	intron_variant		0.922155	3e-283	282.523	0.277545	[0.26-0.29] unit decrease	Genome-wide genotyping array	(A/G)	A	0.0222	381561	0.3617	0.0238	160589086	111638					TRUE	LD filter (R2 < 0.6)
rs3119304	rs10455872	aortic stenosis	2018-05-02	29511194	2457 Icelic 349342 Icelic ( )	4,850 European ancestry cases, 451,731 European ancestry controls	6q25.3	6	160589086	LPA	LPA			ENSG00000198670	rs10455872-G	intron_variant		0.062	2e-31	30.699	1.46	[1.37-1.56]	Genome-wide genotyping array, Genome-wide sequencing	(A/G)	G	0.0222	381561	0.3617	0.0238	160589086	351799					TRUE	LD filter (R2 < 0.6)
rs3119304	rs10455872	fatty acid measurement	2022-04-27	35213538	115006 European		6q25.3	6	160589086		LPA			ENSG00000198670	rs10455872-A	intron_variant		0.921013	3e-79	78.5229	0.138305	[0.12-0.15] unit decrease	Genome-wide genotyping array	(A/G)	A	0.0222	381561	0.3617	0.0238	160589086	115006					TRUE	LD filter (R2 < 0.6)
rs3119304	rs10455872	low density lipoprotein cholesterol measurement, cholesteryl esters:total lipids ratio	2022-04-27	35213538	115082 European		6q25.3	6	160589086		LPA			ENSG00000198670	rs10455872-A	intron_variant		0.921013	6e-87	86.2218	0.151079	[0.14-0.17] unit increase	Genome-wide genotyping array	(A/G)	A	0.0222	381561	0.3617	0.0238	160589086	115082					TRUE	LD filter (R2 < 0.6)
rs3119304	rs10455872	very low density lipoprotein cholesterol measurement, free cholesterol:total lipids ratio	2022-04-27	35213538	115082 European		6q25.3	6	160589086		LPA			ENSG00000198670	rs10455872-A	intron_variant		0.921013	3e-58	57.5229	0.116991	[0.1-0.13] unit decrease	Genome-wide genotyping array	(A/G)	A	0.0222	381561	0.3617	0.0238	160589086	115082					TRUE	LD filter (R2 < 0.6)
rs3119304	rs10455872	very low density lipoprotein cholesterol measurement, lipid measurement	2022-04-27	35213538	115082 European		6q25.3	6	160589086		LPA			ENSG00000198670	rs10455872-A	intron_variant		0.921013	4e-147	146.398	0.189654	[0.18-0.2] unit increase	Genome-wide genotyping array	(A/G)	A	0.0222	381561	0.3617	0.0238	160589086	115082					TRUE	LD filter (R2 < 0.6)
rs9368730	rs10456404	remission, hepatitis C virus infection	2021-07-07	33119750	239 African 1184 African 206 African 572 African 489 European 703 European 212 European 332 European 91 Hispanic 197 Hispanic 82 Hispanic 116 Hispanic		6p21.32	6	32245080	NR	NOTCH4 - TSBP1-AS1	ENSG00000238196	ENSG00000225914		rs10456404-C	TF_binding_site_variant		0.13	2e-07	6.69897	1.89	[NR]	Genome-wide genotyping array	(T/C)	C	0.1631	-367645	0.4053	0.0374	32245080	4423					TRUE	LD filter (R2 < 0.6)
rs10447437	rs10457469	electrocardiography	2020-11-30	32916098	63706 European		6q22.31	6	125762512	HEY2	HEY2 - NCOA7	ENSG00000135547	ENSG00000111912		rs10457469-G	intergenic_variant		0.492773	6e-09	8.22185	0.0330098	[0.022-0.044] unit decrease	Genome-wide genotyping array	(G/A)	G	0.4147	-175234	0.4734	0.2129	125762512	63706					TRUE	LD filter (R2 < 0.6)
rs10447437	rs10457469	electrocardiography	2020-11-30	32916098	63706 European		6q22.31	6	125762512	HEY2	HEY2 - NCOA7	ENSG00000135547	ENSG00000111912		rs10457469-G	intergenic_variant		0.492773	5e-09	8.30103	0.0336898	[0.023-0.045] unit decrease	Genome-wide genotyping array	(G/A)	G	0.4147	-175234	0.4734	0.2129	125762512	63706					TRUE	LD filter (R2 < 0.6)
rs10447437	rs10457469	electrocardiography	2020-11-30	32916098	63706 European		6q22.31	6	125762512	HEY2	HEY2 - NCOA7	ENSG00000135547	ENSG00000111912		rs10457469-G	intergenic_variant		0.492773	8e-10	9.09691	0.0352533	[0.024-0.046] unit decrease	Genome-wide genotyping array	(G/A)	G	0.4147	-175234	0.4734	0.2129	125762512	63706					TRUE	LD filter (R2 < 0.6)
rs10447437	rs10457469	electrocardiography	2020-11-30	32916098	63706 European		6q22.31	6	125762512	HEY2	HEY2 - NCOA7	ENSG00000135547	ENSG00000111912		rs10457469-G	intergenic_variant		0.492773	4e-08	7.39794	0.0316909	[0.021-0.043] unit decrease	Genome-wide genotyping array	(G/A)	G	0.4147	-175234	0.4734	0.2129	125762512	63706					TRUE	LD filter (R2 < 0.6)
rs10447437	rs10457469	electrocardiography	2020-11-30	32916098	63706 European		6q22.31	6	125762512	HEY2	HEY2 - NCOA7	ENSG00000135547	ENSG00000111912		rs10457469-G	intergenic_variant		0.492773	3e-09	8.52288	0.0339329	[0.023-0.045] unit decrease	Genome-wide genotyping array	(G/A)	G	0.4147	-175234	0.4734	0.2129	125762512	63706					TRUE	LD filter (R2 < 0.6)
rs10447437	rs10457469	TPE interval measurement	2020-07-28	32386560	71338 European		6q22.31	6	125762512	HEY2	HEY2 - NCOA7	ENSG00000135547	ENSG00000111912		rs10457469-G	intergenic_variant		0.476	2e-08	7.69897	0.042	[0.028-0.056] unit decrease	Genome-wide genotyping array	(G/A)	G	0.4147	-175234	0.4734	0.2129	125762512	71338					TRUE	LD filter (R2 < 0.6)
rs10447437	rs10457469	electrocardiography	2020-11-30	32916098	63706 European		6q22.31	6	125762512	HEY2	HEY2 - NCOA7	ENSG00000135547	ENSG00000111912		rs10457469-G	intergenic_variant		0.492773	2e-10	9.69897	0.0362266	[0.025-0.047] unit decrease	Genome-wide genotyping array	(G/A)	G	0.4147	-175234	0.4734	0.2129	125762512	63706					TRUE	LD filter (R2 < 0.6)
rs10447437	rs10457469	body height	2021-01-26	32376654	453169 European		6q22.31	6	125762512	HEY2	HEY2 - NCOA7	ENSG00000135547	ENSG00000111912		rs10457469-G	intergenic_variant		0.476422	3e-08	7.52288	0.00763453	[0.0049-0.0103] unit decrease	Genome-wide genotyping array	(G/A)	G	0.4147	-175234	0.4734	0.2129	125762512	453169					TRUE	LD filter (R2 < 0.6)
rs10447437	rs10457469	electrocardiography	2020-11-30	32916098	63706 European		6q22.31	6	125762512	HEY2	HEY2 - NCOA7	ENSG00000135547	ENSG00000111912		rs10457469-G	intergenic_variant		0.492773	5e-10	9.30103	0.0352509	[0.024-0.046] unit decrease	Genome-wide genotyping array	(G/A)	G	0.4147	-175234	0.4734	0.2129	125762512	63706					TRUE	LD filter (R2 < 0.6)
rs10447437	rs10457469	electrocardiography	2020-11-30	32916098	63706 European		6q22.31	6	125762512	HEY2	HEY2 - NCOA7	ENSG00000135547	ENSG00000111912		rs10457469-G	intergenic_variant		0.492773	1e-08	8	0.0319573	[0.021-0.043] unit decrease	Genome-wide genotyping array	(G/A)	G	0.4147	-175234	0.4734	0.2129	125762512	63706					TRUE	LD filter (R2 < 0.6)
rs10447437	rs10457469	electrocardiography	2020-11-30	32916098	63706 European		6q22.31	6	125762512	HEY2	HEY2 - NCOA7	ENSG00000135547	ENSG00000111912		rs10457469-G	intergenic_variant		0.492773	5e-09	8.30103	0.0342961	[0.023-0.045] unit decrease	Genome-wide genotyping array	(G/A)	G	0.4147	-175234	0.4734	0.2129	125762512	63706					TRUE	LD filter (R2 < 0.6)
rs2460449	rs1045814	white matter microstructure measurement	2020-02-05	31666681	17706 European		16q24.3	16	89696507	NR	SPATA2L			ENSG00000158792	rs1045814-?	3_prime_UTR_variant			2e-08	7.69897			Genome-wide genotyping array	(C/T)	?	0.4888	62168	0.7176	0.1388	89696507	17706					TRUE	LD filter (R2 < 0.6)
rs154656	rs1045814	white matter microstructure measurement	2020-02-05	31666681	17706 European		16q24.3	16	89696507	NR	SPATA2L			ENSG00000158792	rs1045814-?	3_prime_UTR_variant			2e-08	7.69897			Genome-wide genotyping array	(C/T)	?	0.4888	54912	0.8358	0.1738	89696507	17706					TRUE	LD filter (R2 < 0.6)
rs55842281	rs10458877	serum gamma-glutamyl transferase measurement	2019-07-19	31219225	1577 Mexican American		11p15.2	11	15919553	intergenic	LINC02682			ENSG00000254661	rs10458877-?	intron_variant		NR	9e-07	6.04576			Genome-wide genotyping array	(C/T)	?	0.3339	61153	0.5935	0.1008	15919553	1577					TRUE	LD filter (R2 < 0.6)
rs77897671	rs10459012	creatinine measurement	2018-07-28	29403010	142097 Japanese		11q11	11	55324098	TRIM51HP, OR4A16	OR4A11P - OR4A12P	ENSG00000254663	ENSG00000254723		rs10459012-?	intergenic_variant		NR	1e-08	8	0.02215	[0.015-0.03] unit increase novel	Genome-wide genotyping array	(C/A)	?	0.3035	51162	0.7166	0.3217	55324098	142097					TRUE	LD filter (R2 < 0.6)
rs6546869	rs1045902	educational attainment	2022-04-05	34855049	451800 European		2p13.2	2	73255929		FBXO41			ENSG00000163013	rs1045902-?	3_prime_UTR_variant		NR	8e-09	8.09691			Genome-wide genotyping array	(T/C)	?	0.4748	-412708	0.4896	0.0793	73255929	451800					TRUE	LD filter (R2 < 0.6)
rs6546869	rs1045902	intelligence	2018-02-23	29326435	120934 British 127548		2p13.2	2	73255929	FBXO41	FBXO41			ENSG00000163013	rs1045902-T	3_prime_UTR_variant		NR	6e-11	10.2218	0.0195449	[0.014-0.025] unit increase	Genome-wide genotyping array	(T/C)	T	0.4748	-412708	0.4896	0.0793	73255929	248482					TRUE	LD filter (R2 < 0.6)
rs73117042	rs1046025	cortical thickness, neuroimaging measurement	2020-10-23	32665545	26502 European		3p14.1	3	64010586	WLS	PSMD6, PSMD6-AS2			ENSG00000163636, ENSG00000239653	rs1046025-?	3_prime_UTR_variant			2e-09	8.69897			Genome-wide genotyping array	(C/T)	?	0.1853	99719	0.9063	0.4573	64010586	26502					TRUE	LD filter (R2 < 0.6)
rs10866705	rs10463065	mean corpuscular hemoglobin	2019-02-08	30595370	443000 European		5q35.3	5	177322927		MXD3 - LMAN2	ENSG00000213347	ENSG00000169223		rs10463065-?	intergenic_variant		NR	2e-08	7.69897			Genome-wide genotyping array	(C/G)	?	0.0431	-51203	0.3818	0.0188	177322927	443000					TRUE	LD filter (R2 < 0.6)
rs3812036	rs10463065	mean corpuscular hemoglobin	2019-02-08	30595370	443000 European		5q35.3	5	177322927		MXD3 - LMAN2	ENSG00000213347	ENSG00000169223		rs10463065-?	intergenic_variant		NR	2e-08	7.69897			Genome-wide genotyping array	(C/G)	?	0.0431	-63476	0.4	0.0342	177322927	443000					TRUE	LD filter (R2 < 0.6)
rs6892	rs1046411	mean corpuscular hemoglobin	2019-02-08	30595370	443000 European		10q24.32	10	103078059		CNNM2			ENSG00000148842	rs1046411-?	3_prime_UTR_variant		NR	2e-41	40.699			Genome-wide genotyping array	(G/A)	?	0.2628	261946	0.7781	0.0352	103078059	443000					TRUE	LD filter (R2 < 0.6)
rs74331768	rs1046495	red blood cell distribution width	2020-09-21	32888493	531774 European		16p13.3	16	1986047	NR	GFER			ENSG00000127554	rs1046495-T	3_prime_UTR_variant		0.810557	3e-11	10.5229	0.016825	[0.012-0.022] SD unit decrease	Genome-wide genotyping array	(T/C)	T	0.1398	-125745	0.736	0.0113	1986047	531774					TRUE	LD filter (R2 < 0.6)
rs11170624	rs10467109	body height	2019-05-21	30595370	458000 European		12q13.13	12	53577542		ATF7-NPFF, ATF7			ENSG00000267281, ENSG00000170653	rs10467109-?	intron_variant		NR	7e-17	16.1549			Genome-wide genotyping array	(C/T)	?	0.2542	-58912	0.9921	0.1424	53577542	458000					TRUE	LD filter (R2 < 0.6)
rs9888796	rs10468274	high density lipoprotein cholesterol measurement	2020-10-30	31566214	29902 European		16q22.1	16	67888439		NRN1L			ENSG00000188038	rs10468274-A	intron_variant		0.17	6e-09	8.22185	0.94	[0.63-1.25] unit increase	Genome-wide genotyping array	(G/A)	A	0.3097	-375247	0.8012	0.0667	67888439	29902					TRUE	LD filter (R2 < 0.6)
rs1111571	rs10468274	high density lipoprotein cholesterol measurement	2020-10-30	31566214	29902 European		16q22.1	16	67888439		NRN1L			ENSG00000188038	rs10468274-A	intron_variant		0.17	6e-09	8.22185	0.94	[0.63-1.25] unit increase	Genome-wide genotyping array	(G/A)	A	0.3097	-440839	0.7925	0.0673	67888439	29902					TRUE	LD filter (R2 < 0.6)
rs2074292	rs10468514	Eczema	2019-02-08	30595370	459000 European		17q21.31	17	45378874		RNA5SP443 - ARHGAP27	ENSG00000199953	ENSG00000159314		rs10468514-?	intergenic_variant		NR	4e-15	14.3979			Genome-wide genotyping array	(A/G)	?	0.3802	94749	0.451	0.1245	45378874	459000					TRUE	LD filter (R2 < 0.6)
rs2074292	rs10468514	Eczema, allergic rhinitis	2020-03-02	31361310	84034 European 239773 European		17q21.31	17	45378874	NR	RNA5SP443 - ARHGAP27	ENSG00000199953	ENSG00000159314		rs10468514-G	intergenic_variant		0.3984	1e-10	10	1.04	[1.028-1.052]	Genome-wide genotyping array	(A/G)	G	0.3802	94749	0.451	0.1245	45378874	323807					TRUE	LD filter (R2 < 0.6)
rs2074292	rs10468514	childhood onset asthma	2020-04-17	31669095	13435 European 393186 European		17q21.31	17	45378874	NR	RNA5SP443 - ARHGAP27	ENSG00000199953	ENSG00000159314		rs10468514-?	intergenic_variant		NR	2e-11	10.699			Genome-wide genotyping array	(A/G)	?	0.3802	94749	0.451	0.1245	45378874	406621					TRUE	LD filter (R2 < 0.6)
rs2074292	rs10468514	asthma, Eczema, allergic rhinitis	2020-03-02	31361310	106772 European 239773 European	83,335 cases, 34,934 controls	17q21.31	17	45378874	NR	RNA5SP443 - ARHGAP27	ENSG00000199953	ENSG00000159314		rs10468514-G	intergenic_variant		0.3984	6e-11	10.2218	1.037	[1.026-1.047]	Genome-wide genotyping array	(A/G)	G	0.3802	94749	0.451	0.1245	45378874	346545					TRUE	LD filter (R2 < 0.6)
rs77375846	rs10469840	celiac disease	2020-04-17	30572963	11489 European 22308 European		2q12.1	2	102476784	SLC9A4	SLC9A4			ENSG00000180251	rs10469840-T	intron_variant			2e-16	15.699	1.19023		Targeted genotyping array [ImmunoChip]	(T/C)	T	0.3071	-61832	0.8558	0.0186	102476784	33797					TRUE	LD filter (R2 < 0.6)
rs11745891	rs10471753	cartilage thickness measurement	2017-03-31	27701424	6523 European 6490	1,572 European ancestry individuals, 6,655 individuals	5q13.1	5	68523125	PIK3R1					rs10471753-C	intron_variant		0.61	4e-09	8.39794	0.062	[0.04-0.084] unit increase	Genome-wide genotyping array	(C/G)	C	0.3233	77886	0.6191	0.013	68523125	13013					TRUE	LD filter (R2 < 0.6)
rs6453319	rs10474500	Sjogren syndrome	2017-05-23	28076899	585 European 51 African 164 Hispanic/Native 570 Asian 59 1546 European 495 African 237 Hispanic/Native American 306 Asian 148 .		5q13.3	5	77324177	PDE8B	PDE8B			ENSG00000113231	rs10474500-?	intron_variant			8e-06	5.09691	1.33333	[1.18-1.52]	Genome-wide genotyping array	(G/A)	?	0.1603	-227497	0.3354	0.0453	77324177	4161					TRUE	LD filter (R2 < 0.6)
rs10850001	rs1047578	hypothyroidism	2019-02-08	30595370	459000 European		12q24.13	12	112027325		NAA25			ENSG00000111300	rs1047578-?	3_prime_UTR_variant		NR	7e-09	8.1549			Genome-wide genotyping array	(A/T)	?	0.3754	-87903	0.3122	0.0735	112027325	459000					TRUE	LD filter (R2 < 0.6)
rs281380	rs1047781	vitamin B12 measurement	2012-03-17	22367966	1999 Han Chinese	1,496 Chinese ancestry individuals	19q13.33	19	48703374	FUT2	FUT2			ENSG00000176920	rs1047781-?	missense_variant	missense	NR	4e-36	35.3979	70.21	[59.37-81.05] pg/ml increase	Genome-wide genotyping array	(A/T)	?	0.0903	-7839	0.9782	0.0982	48703374	1999					TRUE	LD filter (R2 < 0.6)
rs281380	rs1047781	cancer biomarker measurement	2013-04-11	23300138	3451 Han Chinese	10,326 Chinese ancestry individuals	19q13.33	19	48703374	FUT2	FUT2			ENSG00000176920	rs1047781-T	missense_variant	missense	0.46	6e-209	208.222	0.238	[0.21-0.26] ng/ml increase	Genome-wide genotyping array	(A/T)	T	0.0903	-7839	0.9782	0.0982	48703374	3451					TRUE	LD filter (R2 < 0.6)
rs281380	rs1047781	cancer biomarker measurement	2013-04-11	23300138	3451 Han Chinese	10,326 Chinese ancestry individuals	19q13.33	19	48703374	FUT2, CA11	FUT2			ENSG00000176920	rs1047781-T	missense_variant	missense	0.46	8e-176	175.097	0.444	[0.41-0.48] U/ml increase	Genome-wide genotyping array	(A/T)	T	0.0903	-7839	0.9782	0.0982	48703374	3451					TRUE	LD filter (R2 < 0.6)
rs281380	rs1047781	gastric ulcer	2021-12-14	34594039	12650 East Asian 161227 East Asian		19q13.33	19	48703374		FUT2			ENSG00000176920	rs1047781-T	missense_variant	missense	0.403074	2e-08	7.69897	0.0844408	[0.055-0.114] unit increase	Genome-wide genotyping array	(A/T)	T	0.0903	-7839	0.9782	0.0982	48703374	173877					TRUE	LD filter (R2 < 0.6)
rs281380	rs1047781	psoriasis	2016-01-06	25574825	4212 European 8032 European		19q13.33	19	48703374	FUT2	FUT2			ENSG00000176920	rs1047781-C	missense_variant	missense	NR	4e-08	7.39794	1.18343	[1.15-1.22]	Genome-wide genotyping array	(A/T)	C	0.0903	-7839	0.9782	0.0982	48703374	12244					TRUE	LD filter (R2 < 0.6)
rs281380	rs1047781	gastric ulcer	2021-12-14	34594039	6293 European 467985 European 12650 East Asian 161227 East Asian		19q13.33	19	48703374		FUT2			ENSG00000176920	rs1047781-T	missense_variant	missense	NR	2e-08	7.69897	0.0843	[0.055-0.114] unit increase	Genome-wide genotyping array	(A/T)	T	0.0903	-7839	0.9782	0.0982	48703374	648155					TRUE	LD filter (R2 < 0.6)
rs281380	rs1047781	cholelithiasis	2021-12-14	34594039	9305 East Asian 168253 East Asian		19q13.33	19	48703374		FUT2			ENSG00000176920	rs1047781-T	missense_variant	missense	0.40372	1e-11	11	0.117658	[0.084-0.152] unit increase	Genome-wide genotyping array	(A/T)	T	0.0903	-7839	0.9782	0.0982	48703374	177558					TRUE	LD filter (R2 < 0.6)
rs281380	rs1047781	serum carcinoembryonic antigen measurement	2015-01-14	24941225	1999 Chinese		19q13.33	19	48703374	FUT2	FUT2			ENSG00000176920	rs1047781-?	missense_variant	missense		1e-56	56			Genome-wide genotyping array	(A/T)	?	0.0903	-7839	0.9782	0.0982	48703374	1999					TRUE	LD filter (R2 < 0.6)
rs2055873	rs10478767	biological sex	2021-05-06	33888908	1301549 European 1160583 European		5q23.2	5	127287944		NA - MEGF10		ENSG00000145794		rs10478767-T	intron_variant			3e-09	8.52288	0.0107494	[0.0072-0.0143] unit decrease	Genome-wide genotyping array	(C/T)	T	0.3582	422654	0.4512	0.1215	127287944	2462132					TRUE	LD filter (R2 < 0.6)
rs62435145	rs10480059	lymphocyte count	2020-09-18	32888494	408112 British		7p22.3	7	930399	ADAP1, COX19	COX19, ADAP1			ENSG00000240230, ENSG00000105963	rs10480059-T	intron_variant		0.51794	1e-12	12	0.0160627	[0.012-0.021] unit decrease	Genome-wide genotyping array	(C/T)	T	0.3043	-316532	0.1502	0.0143	930399	408112					TRUE	LD filter (R2 < 0.6)
rs62435145	rs10480060	lymphocyte count	2020-09-21	32888493	524923 European		7p22.3	7	930403	NR	COX19, ADAP1			ENSG00000240230, ENSG00000105963	rs10480060-T	intron_variant		0.518191	9e-15	14.0458	0.016188	[0.012-0.02] SD unit decrease	Genome-wide genotyping array	(C/T)	T	0.3043	-316528	0.1502	0.0143	930403	524923					TRUE	LD filter (R2 < 0.6)
rs2469953	rs1048013	alkaline phosphatase measurement	2021-02-19	33547301	390964 European	105,030 East Asian ancestry individuals	2q33.2	2	203289829	CYP20A1	CYP20A1			ENSG00000119004	rs1048013-T	missense_variant	missense	0.55	5e-24	23.301	10.1	z-score increase	Genome-wide genotyping array	(C/T)	T	0.4	-167746	0.9282	0.3879	203289829	390964					TRUE	LD filter (R2 < 0.6)
rs2469953	rs1048013	alkaline phosphatase measurement	2021-06-09	33972514	437438 European	315,572 European ancestry individuals	2q33.2	2	203289829	CYP20A1	CYP20A1			ENSG00000119004	rs1048013-C	missense_variant	missense	0.444423	7e-30	29.1549	0.00267427	[0.0022-0.0031] unit decrease	Genome-wide genotyping array	(C/T)	C	0.4	-167746	0.9282	0.3879	203289829	437438					TRUE	LD filter (R2 < 0.6)
rs10254101	rs10480299	serum urea measurement	2019-06-03	31015462	20700 European		7q36.1	7	151708732	PRKAG2	PRKAG2			ENSG00000106617	rs10480299-C	intron_variant		0.277872	3e-11	10.5229	0.078771	[0.057-0.101] unit increase	Genome-wide genotyping array	(T/C)	C	0.1811	-9718	0.6293	0.3158	151708732	20700					TRUE	LD filter (R2 < 0.6)
rs10265221	rs10480299	serum urea measurement	2019-06-03	31015462	20700 European		7q36.1	7	151708732	PRKAG2	PRKAG2			ENSG00000106617	rs10480299-C	intron_variant		0.277872	3e-11	10.5229	0.078771	[0.057-0.101] unit increase	Genome-wide genotyping array	(T/C)	C	0.1811	-8511	0.5672	0.2852	151708732	20700					TRUE	LD filter (R2 < 0.6)
rs10224210	rs10480299	serum urea measurement	2019-06-03	31015462	20700 European		7q36.1	7	151708732	PRKAG2	PRKAG2			ENSG00000106617	rs10480299-C	intron_variant		0.277872	3e-11	10.5229	0.078771	[0.057-0.101] unit increase	Genome-wide genotyping array	(T/C)	C	0.1811	-7376	0.9029	0.4932	151708732	20700					TRUE	LD filter (R2 < 0.6)
rs10254101	rs10480300	hemoglobin measurement	2013-03-19	23222517	62553 European 9308 South Asian	63,506 European ancestry individuals	7q36.1	7	151708919	PRKAG2	PRKAG2			ENSG00000106617	rs10480300-C	intron_variant		0.72	8e-15	14.0969	0.052	[0.038-0.066] unit increase	Genome-wide genotyping array	(C/T)	C	0.1573	-9531	0.6129	0.3548	151708919	71861					TRUE	LD filter (R2 < 0.6)
rs10265221	rs10480300	hemoglobin measurement	2013-03-19	23222517	62553 European 9308 South Asian	63,506 European ancestry individuals	7q36.1	7	151708919	PRKAG2	PRKAG2			ENSG00000106617	rs10480300-C	intron_variant		0.72	8e-15	14.0969	0.052	[0.038-0.066] unit increase	Genome-wide genotyping array	(C/T)	C	0.1573	-8324	0.5826	0.3232	151708919	71861					TRUE	LD filter (R2 < 0.6)
rs10224210	rs10480300	hemoglobin measurement	2013-03-19	23222517	62553 European 9308 South Asian	63,506 European ancestry individuals	7q36.1	7	151708919	PRKAG2	PRKAG2			ENSG00000106617	rs10480300-C	intron_variant		0.72	8e-15	14.0969	0.052	[0.038-0.066] unit increase	Genome-wide genotyping array	(C/T)	C	0.1573	-7189	0.8715	0.5442	151708919	71861					TRUE	LD filter (R2 < 0.6)
rs10254101	rs10480300	urate measurement	2019-10-29	31578528	288649 European		7q36.1	7	151708919	PRKAG2	PRKAG2			ENSG00000106617	rs10480300-T	intron_variant		0.2755	4e-12	11.3979	0.030123	[0.022-0.039] mg/dL increase	Genome-wide genotyping array	(C/T)	T	0.1573	-9531	0.6129	0.3548	151708919	288649					TRUE	LD filter (R2 < 0.6)
rs10265221	rs10480300	urate measurement	2019-10-29	31578528	288649 European		7q36.1	7	151708919	PRKAG2	PRKAG2			ENSG00000106617	rs10480300-T	intron_variant		0.2755	4e-12	11.3979	0.030123	[0.022-0.039] mg/dL increase	Genome-wide genotyping array	(C/T)	T	0.1573	-8324	0.5826	0.3232	151708919	288649					TRUE	LD filter (R2 < 0.6)
rs10224210	rs10480300	urate measurement	2019-10-29	31578528	288649 European		7q36.1	7	151708919	PRKAG2	PRKAG2			ENSG00000106617	rs10480300-T	intron_variant		0.2755	4e-12	11.3979	0.030123	[0.022-0.039] mg/dL increase	Genome-wide genotyping array	(C/T)	T	0.1573	-7189	0.8715	0.5442	151708919	288649					TRUE	LD filter (R2 < 0.6)
rs10254101	rs10480300	gout	2019-10-29	31578528	13179 European African American 750634 European African American		7q36.1	7	151708919	GALNTL5	PRKAG2			ENSG00000106617	rs10480300-?	intron_variant		NR	9e-06	5.04576			Genome-wide genotyping array	(C/T)	?	0.1573	-9531	0.6129	0.3548	151708919	763813					TRUE	LD filter (R2 < 0.6)
rs10265221	rs10480300	gout	2019-10-29	31578528	13179 European African American 750634 European African American		7q36.1	7	151708919	GALNTL5	PRKAG2			ENSG00000106617	rs10480300-?	intron_variant		NR	9e-06	5.04576			Genome-wide genotyping array	(C/T)	?	0.1573	-8324	0.5826	0.3232	151708919	763813					TRUE	LD filter (R2 < 0.6)
rs10224210	rs10480300	gout	2019-10-29	31578528	13179 European African American 750634 European African American		7q36.1	7	151708919	GALNTL5	PRKAG2			ENSG00000106617	rs10480300-?	intron_variant		NR	9e-06	5.04576			Genome-wide genotyping array	(C/T)	?	0.1573	-7189	0.8715	0.5442	151708919	763813					TRUE	LD filter (R2 < 0.6)
rs10254101	rs10480300	urate measurement	2013-03-15	23263486	49825 European 60522 European	Up to 32,813 European ancestry individuals	7q36.1	7	151708919	PRKAG2	PRKAG2			ENSG00000106617	rs10480300-T	intron_variant		0.28	4e-09	8.39794	0.035	[0.023-0.047] mg/dl increase	Genome-wide genotyping array	(C/T)	T	0.1573	-9531	0.6129	0.3548	151708919	110347					TRUE	LD filter (R2 < 0.6)
rs10265221	rs10480300	urate measurement	2013-03-15	23263486	49825 European 60522 European	Up to 32,813 European ancestry individuals	7q36.1	7	151708919	PRKAG2	PRKAG2			ENSG00000106617	rs10480300-T	intron_variant		0.28	4e-09	8.39794	0.035	[0.023-0.047] mg/dl increase	Genome-wide genotyping array	(C/T)	T	0.1573	-8324	0.5826	0.3232	151708919	110347					TRUE	LD filter (R2 < 0.6)
rs10224210	rs10480300	urate measurement	2013-03-15	23263486	49825 European 60522 European	Up to 32,813 European ancestry individuals	7q36.1	7	151708919	PRKAG2	PRKAG2			ENSG00000106617	rs10480300-T	intron_variant		0.28	4e-09	8.39794	0.035	[0.023-0.047] mg/dl increase	Genome-wide genotyping array	(C/T)	T	0.1573	-7189	0.8715	0.5442	151708919	110347					TRUE	LD filter (R2 < 0.6)
rs1519845	rs10481172	eosinophil count	2019-02-08	30595370	440000 European		8q24.21	8	128993202		CCDC26			ENSG00000229140	rs10481172-?	intron_variant		NR	7e-13	12.1549			Genome-wide genotyping array	(A/G)	?	0.353	88558	0.1778	0.026	128993202	440000					TRUE	LD filter (R2 < 0.6)
rs45619934	rs1048302	hypertrophic cardiomyopathy	2021-07-27	33495597	233 African 122 Hispanic/Latino 70 East Asian 2196 European 138 South Asian 21 1331 African 170 Hispanic/Latino 333 East Asian 42902 European 1727 South Asian 1023	1,643 European or unknown ancestry cases, 6,628 European or unknown ancestry controls	1p36.13	1	16014384	HSPB7	HSPB7			ENSG00000173641	rs1048302-T	3_prime_UTR_variant		0.325	3e-17	16.5229	0.277	[0.21-0.34] unit increase	Genome-wide genotyping array, Genome-wide sequencing	(T/G)	T	0.2568	428932	0.3854	0.0191	16014384	50266					TRUE	LD filter (R2 < 0.6)
rs6664388	rs1048302	hypertrophic cardiomyopathy	2021-07-27	33495597	233 African 122 Hispanic/Latino 70 East Asian 2196 European 138 South Asian 21 1331 African 170 Hispanic/Latino 333 East Asian 42902 European 1727 South Asian 1023	1,643 European or unknown ancestry cases, 6,628 European or unknown ancestry controls	1p36.13	1	16014384	HSPB7	HSPB7			ENSG00000173641	rs1048302-T	3_prime_UTR_variant		0.325	3e-17	16.5229	0.277	[0.21-0.34] unit increase	Genome-wide genotyping array, Genome-wide sequencing	(T/G)	T	0.2568	432637	0.3026	0.0167	16014384	50266					TRUE	LD filter (R2 < 0.6)
rs45619934	rs1048302	hypertrophic cardiomyopathy	2021-07-27	33495597	170 African 93 Hispanic/Latino 52 East Asian 1444 European 94 South Asian 21 738 African 78 Hispanic/Latino 212 East Asian 24161 European 1132 South Asian 1023		1p36.13	1	16014384	HSPB7	HSPB7			ENSG00000173641	rs1048302-T	3_prime_UTR_variant		0.326029	2e-13	12.699	0.291246	[0.21-0.37] unit increase	Genome-wide genotyping array, Genome-wide sequencing	(T/G)	T	0.2568	428932	0.3854	0.0191	16014384	29218					TRUE	LD filter (R2 < 0.6)
rs6664388	rs1048302	hypertrophic cardiomyopathy	2021-07-27	33495597	170 African 93 Hispanic/Latino 52 East Asian 1444 European 94 South Asian 21 738 African 78 Hispanic/Latino 212 East Asian 24161 European 1132 South Asian 1023		1p36.13	1	16014384	HSPB7	HSPB7			ENSG00000173641	rs1048302-T	3_prime_UTR_variant		0.326029	2e-13	12.699	0.291246	[0.21-0.37] unit increase	Genome-wide genotyping array, Genome-wide sequencing	(T/G)	T	0.2568	432637	0.3026	0.0167	16014384	29218					TRUE	LD filter (R2 < 0.6)
rs9368730	rs1048372	blood protein measurement	2018-07-05	29875488	3301 European		6p21.32	6	32642659	HLA-DQA1	HLA-DQA1, HLA-DQA1, HLA-DQA1, HLA-DQA1, HLA-DQA1, HLA-DQA1			ENSG00000232062, ENSG00000206305, ENSG00000236418, ENSG00000228284, ENSG00000225890, ENSG00000196735	rs1048372-C	stop_gained	synonymous,missense,stop_gained	0.609	5e-12	11.301	0.18	[0.12-0.24] unit increase	Genome-wide genotyping array	(T/C)	C	0.4048	29934	1	0.0302	32642659	3301					TRUE	LD filter (R2 < 0.6)
rs7161243	rs10483801	creatinine measurement	2021-12-14	34594039	344104 European 150266 East Asian		14q24.1	14	67650289		VTI1B, ARG2			ENSG00000100568, ENSG00000081181	rs10483801-A	3_prime_UTR_variant		NR	2e-12	11.699	0.0134	[0.0097-0.0171] unit decrease	Genome-wide genotyping array	(C/A)	A	0.3149	43564	0.8363	0.3314	67650289	494370					TRUE	LD filter (R2 < 0.6)
rs10142359	rs10483853	coronary artery calcification	2008-09-10	17903303	Up 678		14q24.2	14	73289591	NUMB	NUMB			ENSG00000133961	rs10483853-?	intron_variant		NR	6e-06	5.22185			Genome-wide genotyping array	(A/G)	?	0.3303	-128241	0.9951	0.1597	73289591	678					TRUE	LD filter (R2 < 0.6)
rs9894634	rs1048483	migraine disorder, systolic blood pressure	2021-02-03	32632093	757601 European 59674 European 316078 European		17p13.3	17	2063163	NR	HIC1, SMG6			ENSG00000177374, ENSG00000070366	rs1048483-?	3_prime_UTR_variant		NR	9e-27	26.0458			Genome-wide genotyping array	(C/T)	?	0.3938	-1044	0.9941	0.4869	2063163	1133353					TRUE	LD filter (R2 < 0.6)
rs9894634	rs1048483	migraine disorder, pulse pressure measurement	2021-02-03	32632093	757601 European 59674 European 316078 European		17p13.3	17	2063163	NR	HIC1, SMG6			ENSG00000177374, ENSG00000070366	rs1048483-?	3_prime_UTR_variant		NR	5e-28	27.301			Genome-wide genotyping array	(C/T)	?	0.3938	-1044	0.9941	0.4869	2063163	1133353					TRUE	LD filter (R2 < 0.6)
rs9894634	rs1048483	venous thromboembolism	2019-11-18	31420334	29435 European 799 African American 157769 European 14353 African American		17p13.3	17	2063163	SMG6	HIC1, SMG6			ENSG00000177374, ENSG00000070366	rs1048483-T	3_prime_UTR_variant		NR	3e-09	8.52288	1.06	[1.04-1.08]	Genome-wide genotyping array, Exome-wide sequencing	(C/T)	T	0.3938	-1044	0.9941	0.4869	2063163	202356					TRUE	LD filter (R2 < 0.6)
rs9894634	rs1048483	venous thromboembolism	2019-11-18	31420334	29435 European 157769 European		17p13.3	17	2063163	NR	HIC1, SMG6			ENSG00000177374, ENSG00000070366	rs1048483-?	3_prime_UTR_variant		NR	1e-09	9	0.0612	[0.042-0.081] unit increase	Genome-wide genotyping array, Exome-wide sequencing	(C/T)	?	0.3938	-1044	0.9941	0.4869	2063163	187204					TRUE	LD filter (R2 < 0.6)
rs72912510	rs10484885	QRS duration, response to sulfonylurea	2017-05-12	27958378	2095 European 42907 European 1167 African American 10564 African American 794 Hispanic/Latino American 14330 Hispanic/Latino American		6q15	6	89685297	MDN1	MDN1			ENSG00000112159	rs10484885-?	intron_variant		NR	9e-07	6.04576	3.5	[2.13-4.87] ms increase	Genome-wide genotyping array	(T/C)	?	0.0915	276252	0.2334	0.0315	89685297	71857					TRUE	LD filter (R2 < 0.6)
rs6029640	rs10485678	cortex volume change measurement, age at assessment	2022-07-14	35383335	15100 European		20q12	20	41034689		TOP1			ENSG00000198900	rs10485678-T	intron_variant		0.0601	7e-06	5.1549			Genome-wide genotyping array, Genome-wide sequencing	(C/T)	T	0.0978	-307056	0.9311	0.0589	41034689	15100					TRUE	LD filter (R2 < 0.6)
rs148635648	rs10486757	erythrocyte count	2019-02-08	30595370	445000 European		7p12.1	7	50626161		GRB10			ENSG00000106070	rs10486757-?	intron_variant		NR	1e-09	9			Genome-wide genotyping array	(G/A)	?	0.0751	-57392	0.5248	0.2659	50626161	445000					TRUE	LD filter (R2 < 0.6)
rs622076	rs1048709	blood protein measurement	2022-02-15	35078996	5365 Icelic		6p21.33	6	31947158		CFB, CFB, CFB, CFB, CFB, CFB			ENSG00000243649, ENSG00000239754, ENSG00000242335, ENSG00000241534, ENSG00000241253, ENSG00000243570	rs1048709-A	synonymous_variant	synonymous	0.2856	2e-16	15.699	0.172241	[0.13-0.21] unit decrease	Genome-wide genotyping array	(A/G)	A	0.1446	88230	0.9605	0.0183	31947158	5365					TRUE	LD filter (R2 < 0.6)
rs622076	rs1048709	anti-anoctamin 2 antibody measurement	2019-12-03	31375628	11936 European		6p21.33	6	31947158	NR	CFB, CFB, CFB, CFB, CFB, CFB			ENSG00000243649, ENSG00000239754, ENSG00000242335, ENSG00000241534, ENSG00000241253, ENSG00000243570	rs1048709-A	synonymous_variant	synonymous	NR	3e-07	6.52288	0.054	[0.029-0.079] unit increase	Genome-wide genotyping array	(A/G)	A	0.1446	88230	0.9605	0.0183	31947158	11936					TRUE	LD filter (R2 < 0.6)
rs3757387	rs10488631	limited scleroderma	2018-04-30	29293537	1087 European 3466 European 82 African American 260 African American		7q32.1	7	128954129	IRF5	IRF5 - TNPO3	ENSG00000128604	ENSG00000064419		rs10488631-?	intergenic_variant		NR	9e-07	6.04576			Targeted genotyping array [Immunochip]	(T/C)	?	0.0591	18097	0.9664	0.1401	128954129	4895					TRUE	LD filter (R2 < 0.6)
rs3757387	rs10488631	primary biliary cirrhosis	2016-09-12	26394269	2764 European 10475 European	3,716 European ancestry cases, 4,261 European ancestry controls	7q32.1	7	128954129	IRF5, TNP03	IRF5 - TNPO3	ENSG00000128604	ENSG00000064419		rs10488631-C	intergenic_variant		0.09	5e-23	22.301	1.5873	NR	Genome-wide genotyping array	(T/C)	C	0.0591	18097	0.9664	0.1401	128954129	13239					TRUE	LD filter (R2 < 0.6)
rs3757387	rs10488631	systemic scleroderma	2011-08-12	21779181	2296 European 5172 European	3,175 European ancestry cases, 4,210 European ancestry controls	7q32.1	7	128954129	IRF5	IRF5 - TNPO3	ENSG00000128604	ENSG00000064419		rs10488631-?	intergenic_variant		NR	2e-07	6.69897	1.52	[1.30-1.79]	Genome-wide genotyping array	(T/C)	?	0.0591	18097	0.9664	0.1401	128954129	7468					TRUE	LD filter (R2 < 0.6)
rs3757387	rs10488631	systemic scleroderma	2011-08-12	21779181	2296 European 5172 European	3,175 European ancestry cases, 4,210 European ancestry controls	7q32.1	7	128954129	IRF5	IRF5 - TNPO3	ENSG00000128604	ENSG00000064419		rs10488631-?	intergenic_variant		NR	8e-07	6.09691	1.63	[1.34-1.98]	Genome-wide genotyping array	(T/C)	?	0.0591	18097	0.9664	0.1401	128954129	7468					TRUE	LD filter (R2 < 0.6)
rs3757387	rs10488631	systemic lupus erythematosus	2016-09-23	26502338	5201 European 9066 European	2,018 European ancestry cases, 6,925 European ancestry controls	7q32.1	7	128954129	IRF5, TNPO3	IRF5 - TNPO3	ENSG00000128604	ENSG00000064419		rs10488631-C	intergenic_variant			9e-110	109.046	1.92	[1.81‚Äì2.03]	Genome-wide genotyping array	(T/C)	C	0.0591	18097	0.9664	0.1401	128954129	14267					TRUE	LD filter (R2 < 0.6)
rs3757387	rs10488631	systemic lupus erythematosus	2011-04-07	21408207	811 ds European 906 ds European 4813 European		7q32.1	7	128954129	IRF5	IRF5 - TNPO3	ENSG00000128604	ENSG00000064419		rs10488631-C	intergenic_variant		0.11	7e-18	17.1549	1.92	[1.66-2.22]	Genome-wide genotyping array	(T/C)	C	0.0591	18097	0.9664	0.1401	128954129	6530					TRUE	LD filter (R2 < 0.6)
rs3757387	rs10488631	systemic scleroderma	2011-08-12	21779181	2296 European 5172 European	3,175 European ancestry cases, 4,210 European ancestry controls	7q32.1	7	128954129	IRF5	IRF5 - TNPO3	ENSG00000128604	ENSG00000064419		rs10488631-?	intergenic_variant		NR	2e-10	9.69897	1.5	[1.32-1.69]	Genome-wide genotyping array	(T/C)	?	0.0591	18097	0.9664	0.1401	128954129	7468					TRUE	LD filter (R2 < 0.6)
rs3757387	rs10488631	systemic scleroderma	2010-05-03	20383147	2296 European 5171 European	2,753 European ancestry cases, 4,569 European ancestry controls	7q32.1	7	128954129	TNPO, IRF5	IRF5 - TNPO3	ENSG00000128604	ENSG00000064419		rs10488631-C	intergenic_variant		NR	2e-13	12.699	1.5	[1.35-1.67]	Genome-wide genotyping array	(T/C)	C	0.0591	18097	0.9664	0.1401	128954129	7467					TRUE	LD filter (R2 < 0.6)
rs3757387	rs10488631	systemic scleroderma	2011-08-03	21750679	564 European 1776 European	1,682 European ancestry cases, 3,926 European ancestry controls	7q32.1	7	128954129	TNPO3, IRF5	IRF5 - TNPO3	ENSG00000128604	ENSG00000064419		rs10488631-C	intergenic_variant		0.09	4e-07	6.39794	1.35	[1.20-1.51]	Genome-wide genotyping array	(T/C)	C	0.0591	18097	0.9664	0.1401	128954129	2340					TRUE	LD filter (R2 < 0.6)
rs3757387	rs10488631	limited scleroderma	2018-02-28	29293537	1087 European 3466 European 82 African American 260 African American		7q32.1	7	128954129	TNPO3, IRF5	IRF5 - TNPO3	ENSG00000128604	ENSG00000064419		rs10488631-?	intergenic_variant		NR	3e-10	9.52288			Genome-wide genotyping array	(T/C)	?	0.0591	18097	0.9664	0.1401	128954129	4895					TRUE	LD filter (R2 < 0.6)
rs3757387	rs10488631	primary biliary cirrhosis	2020-05-09	22936693	2216 European 5594 Eur		7q32.1	7	128954129	NR	IRF5 - TNPO3	ENSG00000128604	ENSG00000064419		rs10488631-C	intergenic_variant			3e-12	11.5229	1.56	[1.38-1.77]	Targeted genotyping array [ImmunoChip]	(T/C)	C	0.0591	18097	0.9664	0.1401	128954129	7810					TRUE	LD filter (R2 < 0.6)
rs3757387	rs10488631	systemic scleroderma	2011-08-12	21779181	2296 European 5172 European	3,175 European ancestry cases, 4,210 European ancestry controls	7q32.1	7	128954129	IRF5	IRF5 - TNPO3	ENSG00000128604	ENSG00000064419		rs10488631-?	intergenic_variant		NR	1e-09	9	1.61	[1.38-1.88]	Genome-wide genotyping array	(T/C)	?	0.0591	18097	0.9664	0.1401	128954129	7468					TRUE	LD filter (R2 < 0.6)
rs3757387	rs10488631	systemic lupus erythematosus	2008-06-16	18204098	1311 European 3340 European	793 European ancestry cases, 857 European ancestry controls	7q32.1	7	128954129	TNPO3, IRF5	IRF5 - TNPO3	ENSG00000128604	ENSG00000064419		rs10488631-C	intergenic_variant		0.12	2e-11	10.699			Genome-wide genotyping array	(T/C)	C	0.0591	18097	0.9664	0.1401	128954129	4651					TRUE	LD filter (R2 < 0.6)
rs3757387	rs10488631	systemic lupus erythematosus	2014-11-26	24871463	725 European 2438 European		7q32.1	7	128954129	TNPO3	IRF5 - TNPO3	ENSG00000128604	ENSG00000064419		rs10488631-C	intergenic_variant		0.11	2e-13	12.699	1.829	[1.684-1.99]	Genome-wide genotyping array	(T/C)	C	0.0591	18097	0.9664	0.1401	128954129	3163					TRUE	LD filter (R2 < 0.6)
rs3757387	rs10488631	diffuse scleroderma	2018-02-28	29293537	574 European 3466 European 201 African American 260 African American		7q32.1	7	128954129	IRF5	IRF5 - TNPO3	ENSG00000128604	ENSG00000064419		rs10488631-?	intergenic_variant			1e-09	9			Genome-wide genotyping array	(T/C)	?	0.0591	18097	0.9664	0.1401	128954129	4501					TRUE	LD filter (R2 < 0.6)
rs3757387	rs10488631	diffuse scleroderma	2018-02-28	29293537	574 European 3466 European 201 African American 260 African American		7q32.1	7	128954129	TNPO3	IRF5 - TNPO3	ENSG00000128604	ENSG00000064419		rs10488631-?	intergenic_variant			1e-09	9			Genome-wide genotyping array	(T/C)	?	0.0591	18097	0.9664	0.1401	128954129	4501					TRUE	LD filter (R2 < 0.6)
rs3757387	rs10488631	biliary liver cirrhosis	2009-06-21	19458352	505 European 1507 European	526 European ancestry cases, 1,206 European ancestry controls	7q32.1	7	128954129	IRF5-TNPO3	IRF5 - TNPO3	ENSG00000128604	ENSG00000064419		rs10488631-G	intergenic_variant		NR	2e-07	6.69897	1.52	[1.30-1.78]	Genome-wide genotyping array	(T/C)	G	0.0591	18097	0.9664	0.1401	128954129	2012					TRUE	LD filter (R2 < 0.6)
rs3757387	rs10488631	biliary liver cirrhosis	2010-09-02	20639880	453 European 945 European	481 European ancestry cases, 3,706 European ancestry controls	7q32.1	7	128954129	TNPO3, IRF5	IRF5 - TNPO3	ENSG00000128604	ENSG00000064419		rs10488631-C	intergenic_variant		0.11	3e-10	9.52288	1.63	[NR]	Genome-wide genotyping array	(T/C)	C	0.0591	18097	0.9664	0.1401	128954129	1398					TRUE	LD filter (R2 < 0.6)
rs3757387	rs10488631	anti-centromere-antibody-positive systemic scleroderma	2018-02-28	29293537	671 European 3466 European 21 African American 260 African American		7q32.1	7	128954129	IRF5, TNPO3	IRF5 - TNPO3	ENSG00000128604	ENSG00000064419		rs10488631-?	intergenic_variant			9e-07	6.04576			Genome-wide genotyping array	(T/C)	?	0.0591	18097	0.9664	0.1401	128954129	4418					TRUE	LD filter (R2 < 0.6)
rs3757387	rs10488631	rheumatoid arthritis	2010-06-13	20453842	5539 European 20169 European	6,768 European ancestry cases, 8,806 European ancestry controls	7q32.1	7	128954129	IRF5	IRF5 - TNPO3	ENSG00000128604	ENSG00000064419		rs10488631-C	intergenic_variant		0.11	4e-11	10.3979	1.19	[NR]	Genome-wide genotyping array	(T/C)	C	0.0591	18097	0.9664	0.1401	128954129	25708					TRUE	LD filter (R2 < 0.6)
rs3757387	rs10488631	anti-topoisomerase-I-antibody-positive systemic scleroderma	2018-02-28	29293537	347 European 3466 European 69 African American 260 African American		7q32.1	7	128954129	TNPO3	IRF5 - TNPO3	ENSG00000128604	ENSG00000064419		rs10488631-?	intergenic_variant			4e-07	6.39794			Genome-wide genotyping array	(T/C)	?	0.0591	18097	0.9664	0.1401	128954129	4142					TRUE	LD filter (R2 < 0.6)
rs3757387	rs10488631	systemic scleroderma	2018-11-05	30247649	764 Middle Eastern 1343 Middle Eastern		7q32.1	7	128954129	IRF5, TNPO4	IRF5 - TNPO3	ENSG00000128604	ENSG00000064419		rs10488631-C	intergenic_variant		NR	6e-07	6.22185	1.63	[1.34-1.97]	Genome-wide genotyping array	(T/C)	C	0.0591	18097	0.9664	0.1401	128954129	2107					TRUE	LD filter (R2 < 0.6)
rs1741177	rs1048990	allergic disease	2017-12-05	29083406	180129 European 180709 European		14q13.2	14	35292469	PSMA6	PSMA6			ENSG00000100902	rs1048990-G	5_prime_UTR_variant		0.16	1e-08	8	1.039	[1.03-1.05]	Genome-wide genotyping array	(C/G)	G	0.1903	378456	0.65	0.0642	35292469	360838					TRUE	LD filter (R2 < 0.6)
rs2301343	rs10490045	bone fracture	2019-01-28	30598549	53184 British 373611 British	367,900 European ancestry cases, 363,919 European ancestry controls	2p22.1	2	40404215	SLC8A1	SLC8A1			ENSG00000183023	rs10490045-T	intron_variant		0.7739	2e-14	13.699	0.0275	[0.02-0.035] unit decrease	Genome-wide genotyping array	(T/C)	T	0.3021	-48794	0.344	0.0552	40404215	426795					TRUE	LD filter (R2 < 0.6)
rs2301343	rs10490046	bone density	2018-03-05	29304378	56284 European 1333 African American 9328		2p22.1	2	40403538	SLC8A1	SLC8A1			ENSG00000183023	rs10490046-A	intron_variant		0.7609	1e-10	10	0.0429	unit increase	Genome-wide genotyping array	(A/C)	A	0.2859	-49471	0.3522	0.0625	40403538	66945					TRUE	LD filter (R2 < 0.6)
rs2301343	rs10490046	heel bone mineral density	2018-09-20	28869591	76067 European 66420 European		2p22.1	2	40403538	SLC8A1	SLC8A1			ENSG00000183023	rs10490046-A	intron_variant		0.780705	3e-10	9.52288	0.034098	[0.023-0.045] unit increase	Genome-wide genotyping array	(A/C)	A	0.2859	-49471	0.3522	0.0625	40403538	142487					TRUE	LD filter (R2 < 0.6)
rs2301343	rs10490046	bone density	2018-03-05	29304378	56284 European 1333 African American 9328		2p22.1	2	40403538	SLC8A1	SLC8A1			ENSG00000183023	rs10490046-A	intron_variant		0.7657	1e-08	8	0.0423	unit increase	Genome-wide genotyping array	(A/C)	A	0.2859	-49471	0.3522	0.0625	40403538	66945					TRUE	LD filter (R2 < 0.6)
rs2301343	rs10490046	heel bone mineral density	2018-09-20	28869591	76067 European 66420 European		2p22.1	2	40403538	SLC8A1	SLC8A1			ENSG00000183023	rs10490046-A	intron_variant		0.781663	3e-17	16.5229	0.0327319	[0.025-0.041] unit increase	Genome-wide genotyping array	(A/C)	A	0.2859	-49471	0.3522	0.0625	40403538	142487					TRUE	LD filter (R2 < 0.6)
rs2301343	rs10490046	bone density	2021-01-22	33097703	21907 European		2p22.1	2	40403538	NR	SLC8A1			ENSG00000183023	rs10490046-?	intron_variant		0.745165	4e-07	6.39794	0.0624463	[0.038-0.086] SD units increase	Genome-wide genotyping array, Genome-wide sequencing	(A/C)	?	0.2859	-49471	0.3522	0.0625	40403538	21907					TRUE	LD filter (R2 < 0.6)
rs2301343	rs10490046	heel bone mineral density	2018-10-18	30048462	394929 European		2p22.1	2	40403538		SLC8A1			ENSG00000183023	rs10490046-?	intron_variant		NR	2e-35	34.699	0.0305675	[0.026-0.035] unit increase	Genome-wide genotyping array	(A/C)	?	0.2859	-49471	0.3522	0.0625	40403538	394929					TRUE	LD filter (R2 < 0.6)
rs2301343	rs10490046	heel bone mineral density	2018-09-20	28869591	76067 European 66420 European		2p22.1	2	40403538	SLC8A1	SLC8A1			ENSG00000183023	rs10490046-A	intron_variant		0.782761	9e-08	7.04576	0.0319611	[0.02-0.044] unit increase	Genome-wide genotyping array	(A/C)	A	0.2859	-49471	0.3522	0.0625	40403538	142487					TRUE	LD filter (R2 < 0.6)
rs2301343	rs10490046	heel bone mineral density	2019-01-28	30598549	426824 British		2p22.1	2	40403538	SLC8A1	SLC8A1			ENSG00000183023	rs10490046-A	intron_variant		0.782601	1e-20	20	0.0221091	[0.017-0.027] unit increase	Genome-wide genotyping array	(A/C)	A	0.2859	-49471	0.3522	0.0625	40403538	426824					TRUE	LD filter (R2 < 0.6)
rs9368730	rs1049087	lymphoid leukemia	2020-11-13	32887889	852 European 410350 European		6p21.32	6	32662112		HLA-DQB1, HLA-DQB1, HLA-DQB1, HLA-DQB1, HLA-DQB1, HLA-DQB1, HLA-DQB1			ENSG00000233209, ENSG00000179344, ENSG00000206302, ENSG00000206237, ENSG00000225824, ENSG00000231939, ENSG00000231286	rs1049087-A	synonymous_variant	synonymous	NR	7e-07	6.1549	1.27437	NR	Genome-wide genotyping array	(G/A)	A	0.4507	49387	0.9402	0.0479	32662112	411202					TRUE	LD filter (R2 < 0.6)
rs9368730	rs1049087	hypothyroidism	2021-12-14	34594039	1114 East Asian 172656 East Asian		6p21.32	6	32662112		HLA-DQB1, HLA-DQB1, HLA-DQB1, HLA-DQB1, HLA-DQB1, HLA-DQB1, HLA-DQB1			ENSG00000233209, ENSG00000179344, ENSG00000206302, ENSG00000206237, ENSG00000225824, ENSG00000231939, ENSG00000231286	rs1049087-A	synonymous_variant	synonymous	0.609287	4e-08	7.39794	0.241213	[0.16-0.33] unit increase	Genome-wide genotyping array	(G/A)	A	0.4507	49387	0.9402	0.0479	32662112	173770					TRUE	LD filter (R2 < 0.6)
rs7088058	rs10490923	diastolic blood pressure	2021-09-21	33230300	810865 European	354,096 European ancestry individuals	10q26.13	10	122454735		ARMS2			ENSG00000254636	rs10490923-A	missense_variant	missense	0.1234	6e-09	8.22185	0.119474	[0.078-0.161] mmHg increase	Genome-wide genotyping array	(G/A)	A	0.0751	64899	0.9579	0.0251	122454735	810865					TRUE	LD filter (R2 < 0.6)
rs7088058	rs10490923	systolic blood pressure	2021-09-21	33230300	810865 European	354,096 European ancestry individuals	10q26.13	10	122454735		ARMS2			ENSG00000254636	rs10490923-A	missense_variant	missense	0.1235	2e-15	14.699	0.260377	[0.19-0.33] mmHg increase	Genome-wide genotyping array	(G/A)	A	0.0751	64899	0.9579	0.0251	122454735	810865					TRUE	LD filter (R2 < 0.6)
rs7088058	rs10490923	hypertension	2021-09-21	33230300	810865 European 21077 African American 33689 South Asian 4586 Hispanic	354,096 European ancestry individuals, 63,282 African American individuals, 4,792 East Asian ancestry individuals, 22,802 Hispanic individuals, 2,695 Native American ancestry individuals	10q26.13	10	122454735		ARMS2			ENSG00000254636	rs10490923-A	missense_variant	missense	0.116	1e-08	8	5.68491	z score increase	Genome-wide genotyping array	(G/A)	A	0.0751	64899	0.9579	0.0251	122454735	870217					TRUE	LD filter (R2 < 0.6)
rs7088058	rs10490923	pulse pressure measurement	2021-09-21	33230300	810865 European	354,096 European ancestry individuals	10q26.13	10	122454735		ARMS2			ENSG00000254636	rs10490923-A	missense_variant	missense	0.1234	5e-10	9.30103	0.145692	[0.099-0.192] mmHg increase	Genome-wide genotyping array	(G/A)	A	0.0751	64899	0.9579	0.0251	122454735	810865					TRUE	LD filter (R2 < 0.6)
rs7088058	rs10490924	age-related macular degeneration	2012-08-08	22694956	893 European 2199 European	1,411 European ancestry cases, 1,431 European ancestry controls	10q26.13	10	122454932	ARMS2, HTRA1	ARMS2			ENSG00000254636	rs10490924-T	missense_variant	missense	0.21	3e-72	71.5229	3	[2.64-3.40]	Genome-wide genotyping array	(G/T)	T	0.2865	65096	0.6908	0.0647	122454932	3092					TRUE	LD filter (R2 < 0.6)
rs7088058	rs10490924	age-related macular degeneration	2013-11-16	23577725	1207 European 686 European	122 European ancestry cases, 86 European ancestry controls	10q26.13	10	122454932	ARMS2, BTBD16, HTRA, PLEKHA1	ARMS2			ENSG00000254636	rs10490924-A	missense_variant	missense	0.35	8e-27	26.0969	2.28	[1.96-2.65]	Genome-wide genotyping array	(G/T)	A	0.2865	65096	0.6908	0.0647	122454932	1893					TRUE	LD filter (R2 < 0.6)
rs7088058	rs10490924	atrophic macular degeneration	2012-08-15	22705344	819 European 4134 European		10q26.13	10	122454932	ARMS2, HTRA1	ARMS2			ENSG00000254636	rs10490924-T	missense_variant	missense	0.206	7e-47	46.1549	2.52	[2.24-2.83]	Genome-wide genotyping array	(G/T)	T	0.2865	65096	0.6908	0.0647	122454932	4953					TRUE	LD filter (R2 < 0.6)
rs7088058	rs10490924	atrophic macular degeneration, wet macular degeneration	2012-08-30	22705344	1775 European 819 European	4,515 European and unknown ancestry choroidal neovascularization cases, 868 European and unknown ancestry geographic atrophy cases	10q26.13	10	122454932	ARMS2, HTRA1	ARMS2			ENSG00000254636	rs10490924-T	missense_variant	missense	0.438	7e-14	13.1549	1.38	[NR]	Genome-wide genotyping array	(G/T)	T	0.2865	65096	0.6908	0.0647	122454932	2594					TRUE	LD filter (R2 < 0.6)
rs7088058	rs10490924	age-related macular degeneration, wet macular degeneration	2017-09-16	28703135	377 Thai 1074 Thai	222 Thai ancestry cases, 623 Thai ancestry controls	10q26.13	10	122454932	ARMS2	ARMS2			ENSG00000254636	rs10490924-A	missense_variant	missense	0.36	7e-17	16.1549	2.12	[1.79-2.51]	Genome-wide genotyping array	(G/T)	A	0.2865	65096	0.6908	0.0647	122454932	1451					TRUE	LD filter (R2 < 0.6)
rs7088058	rs10490924	wet macular degeneration	2012-08-15	22705344	1775 European 4134 European	4,515 European and unknown ancestry choroidal neovascularization cases, 15,240 European and unknown ancestry controls	10q26.13	10	122454932	ARMS2, HTRA1	ARMS2			ENSG00000254636	rs10490924-T	missense_variant	missense	0.206	2e-138	137.699	3.67	[3.33-4.05]	Genome-wide genotyping array	(G/T)	T	0.2865	65096	0.6908	0.0647	122454932	5909					TRUE	LD filter (R2 < 0.6)
rs7088058	rs10490924	refractive error	2022-06-14	35022715	51624 European		10q26.13	10	122454932		ARMS2			ENSG00000254636	rs10490924-T	missense_variant	missense	NR	4e-08	7.39794	0.04	[0.026-0.054] unit decrease	Exome-wide sequencing	(G/T)	T	0.2865	65096	0.6908	0.0647	122454932	51624					TRUE	LD filter (R2 < 0.6)
rs7088058	rs10490924	age-related macular degeneration	2013-07-31	23455636	6713 European 48402 European 110 Sourn Indian 119 Sourn Indian 827 Japanese 3323 Japanese	9,070 European ancestry cases, 7,683 European ancestry contols, 461 East Asian ancestry cases, 547 East Asian ancestry controls	10q26.13	10	122454932	ARMS2, HTRA1	ARMS2			ENSG00000254636	rs10490924-T	missense_variant	missense	0.3	0	539.398	2.76	[2.72-2.80]	Genome-wide genotyping array	(G/T)	T	0.2865	65096	0.6908	0.0647	122454932	59494					TRUE	LD filter (R2 < 0.6)
rs7088058	rs10490924	age-related macular degeneration	2011-06-29	21665990	2594 European 4134 European	5,640 European ancestry cases, 52,174 European ancestry controls	10q26.13	10	122454932	HTRA1	ARMS2			ENSG00000254636	rs10490924-T	missense_variant	missense	0.21	0	321.398	2.94	[NR]	Genome-wide genotyping array	(G/T)	T	0.2865	65096	0.6908	0.0647	122454932	6728					TRUE	LD filter (R2 < 0.6)
rs7088058	rs10490924	wet macular degeneration	2015-11-07	25629512	2119 East Asian 5691 East Asian	4,226 East Asian ancestry cases, 10,289 East Asian ancestry controls	10q26.13	10	122454932	ARMS2, HTRA1	ARMS2			ENSG00000254636	rs10490924-?	missense_variant	missense	NR	1e-103	103	2.42	[NR]	Genome-wide genotyping array	(G/T)	?	0.2865	65096	0.6908	0.0647	122454932	7810					TRUE	LD filter (R2 < 0.6)
rs7088058	rs10490924	age-related macular degeneration	2010-10-14	20861866	684 European 188 European	1,896 European ancestry cases, 1,866 European ancestry controls	10q26.13	10	122454932	ARMS2, HTRA1	ARMS2			ENSG00000254636	rs10490924-T	missense_variant	missense	NR	1e-60	60	2.75	[NR]	Genome-wide genotyping array	(G/T)	T	0.2865	65096	0.6908	0.0647	122454932	872					TRUE	LD filter (R2 < 0.6)
rs7088058	rs10490924	age-related macular degeneration	2010-05-06	20385826	979 1709	868 European ancestry cases, 410 European ancestry controls, 4,921 cases, 3,824 controls	10q26.13	10	122454932	ARMS2, HTRA1	ARMS2			ENSG00000254636	rs10490924-?	missense_variant	missense	NR	5e-119	118.301			Genome-wide genotyping array	(G/T)	?	0.2865	65096	0.6908	0.0647	122454932	2688					TRUE	LD filter (R2 < 0.6)
rs2338796	rs10491128	glomerular filtration rate	2019-09-23	31451708	152624 European 36369 African American		17q12	17	39395735	FBXL20	FBXL20			ENSG00000108306	rs10491128-A	intron_variant		0.296	4e-15	14.3979	0.461	[0.35-0.58] unit increase	Genome-wide genotyping array	(G/A)	A	0.3027	-3639	0.9975	0.1529	39395735	188993					TRUE	LD filter (R2 < 0.6)
rs2338796	rs10491129	mean reticulocyte volume	2020-09-18	32888494	408112 British		17q12	17	39305390	FBXL20	FBXL20			ENSG00000108306	rs10491129-G	intron_variant		0.254185	2e-56	55.699	0.0407621	[0.036-0.046] unit decrease	Genome-wide genotyping array	(T/G)	G	0.3782	-93984	0.996	0.2135	39305390	408112					TRUE	LD filter (R2 < 0.6)
rs9368730	rs1049130	BMI-adjusted hip circumference	2021-08-24	34021172	219872 British		6p21.32	6	32662082	HLA-DQB1, XXbac-BPG254F23.6	HLA-DQB1, HLA-DQB1, HLA-DQB1, HLA-DQB1, HLA-DQB1, HLA-DQB1, HLA-DQB1			ENSG00000233209, ENSG00000179344, ENSG00000206302, ENSG00000206237, ENSG00000225824, ENSG00000231939, ENSG00000231286	rs1049130-A	missense_variant	synonymous,missense	NR	1e-11	11	0.0190514	[0.014-0.025] unit increase	Genome-wide genotyping array	(A/G)	A	0.3345	49357	0.9579	0.0205	32662082	219872					TRUE	LD filter (R2 < 0.6)
rs11123169	rs1049137	educational attainment	2022-07-01	35361970	3037499 European		2q14.1	2	113217533		PAX8-AS1, PAX8			ENSG00000189223, ENSG00000125618	rs1049137-A	3_prime_UTR_variant		0.7463	6e-08	7.22185	0.00651197	[0.0042-0.0089] unit decrease	Genome-wide genotyping array	(A/G)	A	0.146	8035	0.8688	0.2716	113217533	3037499					TRUE	LD filter (R2 < 0.6)
rs1316739	rs10492321	body height	2013-09-12	23563607	8097 European 8099 European	4,872 European ancestry tall individuals, 4,831 European ancestry short individuals	12q22	12	93586312	SOCS2	SOCS2 - CRADD	ENSG00000120833	ENSG00000169372		rs10492321-A	intergenic_variant		0.21	7e-11	10.1549	1.26	[NR]	Genome-wide genotyping array	(T/A)	A	0.1965	11832	0.682	0.2821	93586312	16196					TRUE	LD filter (R2 < 0.6)
rs4970765	rs10494041	chronotype measurement	2019-06-25	30804565	434835 European		1p13.3	1	109489368		ATXN7L2			ENSG00000162650	rs10494041-C	3_prime_UTR_variant		0.8269	1e-12	12	0.02	[0.014-0.026] unit increase	Genome-wide genotyping array	(C/G)	C	0.2125	22819	0.9793	0.097	109489368	434835					TRUE	LD filter (R2 < 0.6)
rs61830291	rs10495160	BMI-adjusted waist circumference	2020-04-17	31669095	457690 European		1q41	1	220962619	NR	HLX - NA	ENSG00000136630			rs10495160-?	TF_binding_site_variant		NR	8e-13	12.0969			Genome-wide genotyping array	(C/T)	?	0.0294	134819	0.5983	0.3007	220962619	457690					TRUE	LD filter (R2 < 0.6)
rs61830291	rs10495160	BMI-adjusted waist circumference	2021-08-24	34021172	186825 British		1q41	1	220962619	HLX	HLX - NA	ENSG00000136630			rs10495160-T	TF_binding_site_variant		NR	2e-08	7.69897	0.0289669	[0.019-0.039] unit increase	Genome-wide genotyping array	(C/T)	T	0.0294	134819	0.5983	0.3007	220962619	186825					TRUE	LD filter (R2 < 0.6)
rs61830291	rs10495161	mean corpuscular hemoglobin	2019-02-08	30595370	443000 European		1q41	1	220963330		HLX - LINC02817	ENSG00000136630	ENSG00000234754		rs10495161-?	regulatory_region_variant		NR	4e-10	9.39794			Genome-wide genotyping array	(C/T)	?	0.112	135530	0.6246	0.1113	220963330	443000					TRUE	LD filter (R2 < 0.6)
rs7087356	rs1049550	obsolete_sarcoidosis	2021-03-30	32826979	685 Japanese 847 Japanese	907 Japanese ancestry cases, 252 European ancestry cases, 1,042 Japanese ancestry controls, 256 European ancestry controls	10q22.3	10	80166946	ANXA11	ANXA11			ENSG00000122359	rs1049550-G	missense_variant	missense	NR	1e-06	6	1.25	[1.14-1.37]	Genome-wide genotyping array	(G/A)	G	0.3922	-274601	0.4294	0.0673	80166946	1532					TRUE	LD filter (R2 < 0.6)
rs4491726	rs10495672	colorectal cancer	2018-01-15	29228715	978 Austrian 855 Austrian		2p24.2	2	18313189	KCNS3	KCNS3			ENSG00000170745	rs10495672-?	intron_variant			3e-06	5.52288	1.433	[NR]	Genome-wide genotyping array	(G/C)	?	0.48	-181821	0.4403	0.0356	18313189	1833					TRUE	LD filter (R2 < 0.6)
rs13417750	rs10495672	colorectal cancer	2018-01-15	29228715	978 Austrian 855 Austrian		2p24.2	2	18313189	KCNS3	KCNS3			ENSG00000170745	rs10495672-?	intron_variant			3e-06	5.52288	1.433	[NR]	Genome-wide genotyping array	(G/C)	?	0.48	-186910	0.3801	0.0422	18313189	1833					TRUE	LD filter (R2 < 0.6)
rs4491726	rs10495672	colorectal health	2018-01-15	29228715	855 Austrian 3439 European		2p24.2	2	18313189	KCNS3	KCNS3			ENSG00000170745	rs10495672-?	intron_variant		NR	1e-06	6	1.45985	[NR]	Genome-wide genotyping array	(G/C)	?	0.48	-181821	0.4403	0.0356	18313189	4294					TRUE	LD filter (R2 < 0.6)
rs13417750	rs10495672	colorectal health	2018-01-15	29228715	855 Austrian 3439 European		2p24.2	2	18313189	KCNS3	KCNS3			ENSG00000170745	rs10495672-?	intron_variant		NR	1e-06	6	1.45985	[NR]	Genome-wide genotyping array	(G/C)	?	0.48	-186910	0.3801	0.0422	18313189	4294					TRUE	LD filter (R2 < 0.6)
rs10181201	rs10496034	Astigmatism	2015-07-07	25367360	8487 European 25 23481 European 25 907 European 25 4733 European 25 3076 Asian 25 6219 Asian 25 247 Chinese 25 670 Chinese 25		2p16.1	2	54917798	EML6	EML6			ENSG00000214595	rs10496034-C	intron_variant		0.17	2e-06	5.69897	1.216	[1.122-1.318]	Genome-wide genotyping array	(G/C)	C	0.13	345761	0.6467	0.0187	54917798	48020					TRUE	LD filter (R2 < 0.6)
rs10181201	rs10496035	acute myeloid leukemia	2019-08-12	27903959	175 European 218 European		2p16.1	2	54950168	NR	EML6; No mapped genes; No mapped genes				rs10496035-T	intron_variant		0.176	2e-08	7.69897			Genome-wide genotyping array	(T/C)	T	0.4932	378131	0.4545	0.0636	54950168	393					TRUE	LD filter (R2 < 0.6)
rs6707326	rs10496731	Alzheimer disease, body fat percentage	2021-03-22	33541420	100716 71880 's 383378		2q21.3	2	134840058		ACMSD, CCNT2-AS1			ENSG00000153086, ENSG00000224043	rs10496731-G	intron_variant		0.48	2e-08	7.69897			Genome-wide genotyping array	(T/G)	G	0.3962	239923	0.5445	0.1097	134840058	555974					TRUE	LD filter (R2 < 0.6)
rs6707326	rs10496731	aspartate aminotransferase measurement, serum alanine aminotransferase measurement, low density lipoprotein triglyceride measurement, body fat percentage, high density lipoprotein cholesterol measurement, sex hormone-binding globulin measurement	2021-10-18	33980691	389354 European		2q21.3	2	134840058		ACMSD, CCNT2-AS1			ENSG00000153086, ENSG00000224043	rs10496731-T	intron_variant		0.63	3e-15	14.5229			Genome-wide genotyping array	(T/G)	T	0.3962	239923	0.5445	0.1097	134840058	389354					TRUE	LD filter (R2 < 0.6)
rs6707326	rs10496731	body fat percentage	2021-10-18	33980691	442278 European		2q21.3	2	134840058		ACMSD, CCNT2-AS1			ENSG00000153086, ENSG00000224043	rs10496731-T	intron_variant		0.63	3e-10	9.52288	0.01	% increase	Genome-wide genotyping array	(T/G)	T	0.3962	239923	0.5445	0.1097	134840058	442278					TRUE	LD filter (R2 < 0.6)
rs6707326	rs10496731	high density lipoprotein cholesterol measurement	2021-10-18	33980691	392965 European		2q21.3	2	134840058		ACMSD, CCNT2-AS1			ENSG00000153086, ENSG00000224043	rs10496731-T	intron_variant		0.63	3e-12	11.5229	0.013	mmol/L decrease	Genome-wide genotyping array	(T/G)	T	0.3962	239923	0.5445	0.1097	134840058	392965					TRUE	LD filter (R2 < 0.6)
rs6707326	rs10496731	erythrocyte count	2021-12-14	34594039	350475 European 153512 East Asian		2q21.3	2	134840058		ACMSD, CCNT2-AS1			ENSG00000153086, ENSG00000224043	rs10496731-G	intron_variant		NR	1e-11	11	0.0123	[0.0088-0.0158] unit decrease	Genome-wide genotyping array	(T/G)	G	0.3962	239923	0.5445	0.1097	134840058	503987					TRUE	LD filter (R2 < 0.6)
rs16823029	rs10497345	fasting blood glucose measurement, HOMA-B, fasting blood insulin measurement	2019-09-16	31021400	46186 European		2q24.3	2	168878291	SPC25	SPC25			ENSG00000152253	rs10497345-?	intron_variant		NR	5e-11	10.301			Genome-wide genotyping array	(G/C)	?	0.1134	-370137	0.1216	0.0115	168878291	46186					TRUE	LD filter (R2 < 0.6)
rs4140872	rs10497345	fasting blood glucose measurement, HOMA-B, fasting blood insulin measurement	2019-09-16	31021400	46186 European		2q24.3	2	168878291	SPC25	SPC25			ENSG00000152253	rs10497345-?	intron_variant		NR	5e-11	10.301			Genome-wide genotyping array	(G/C)	?	0.1134	-291795	0.5651	0.0117	168878291	46186					TRUE	LD filter (R2 < 0.6)
rs60641214	rs10497345	fasting blood glucose measurement, HOMA-B, fasting blood insulin measurement	2019-09-16	31021400	46186 European		2q24.3	2	168878291	SPC25	SPC25			ENSG00000152253	rs10497345-?	intron_variant		NR	5e-11	10.301			Genome-wide genotyping array	(G/C)	?	0.1134	-464491	0.1795	0.012	168878291	46186					TRUE	LD filter (R2 < 0.6)
rs35955110	rs10497465	velopharyngeal dysfunction	2018-09-19	29855589	54 Hispanic Latin American 922 Hispanic Latin American		2q31.1	2	177071675	NR	NA - RNA5SP112		ENSG00000251746		rs10497465-?	intron_variant		NR	7e-06	5.1549	0.071329	[NR] unit decrease	Genome-wide genotyping array	(C/G)	?	0.151	-206968	0.6582	0.0463	177071675	976					TRUE	LD filter (R2 < 0.6)
rs3918226	rs1049793	blood protein measurement	2022-02-15	35078996	5367 Icelic		7q36.1	7	150860577		AOC1			ENSG00000002726	rs1049793-G	missense_variant	missense	0.2831	1e-17	17	0.176864	[0.14-0.22] unit decrease	Genome-wide genotyping array	(C/G)	G	0.4533	-132511	0.7566	0.0141	150860577	5367					TRUE	LD filter (R2 < 0.6)
rs55658481	rs10498060	IGF-1 measurement	2021-06-29	33462484	340567 European 5974 African 7283 South Asian		2q35	2	218566568	NR	USP37			ENSG00000135913	rs10498060-A	intron_variant		NR	2e-10	9.69897	0.0174	[0.012-0.023] unit decrease	Genome-wide genotyping array	(G/A)	A	0.0863	147076	0.9396	0.3434	218566568	353824					TRUE	LD filter (R2 < 0.6)
rs55658481	rs10498060	serum urea measurement	2021-06-29	33462484	342286 European 6015 African 7336 South Asian		2q35	2	218566568	NR	USP37			ENSG00000135913	rs10498060-A	intron_variant		NR	4e-10	9.39794	0.0171	[0.012-0.022] unit decrease	Genome-wide genotyping array	(G/A)	A	0.0863	147076	0.9396	0.3434	218566568	355637					TRUE	LD filter (R2 < 0.6)
rs55658481	rs10498060	cystatin C measurement	2021-06-29	33462484	342399 European 6015 African 7338 South Asian		2q35	2	218566568	NR	USP37			ENSG00000135913	rs10498060-A	intron_variant		NR	6e-20	19.2218	0.025	[0.02-0.03] unit decrease	Genome-wide genotyping array	(G/A)	A	0.0863	147076	0.9396	0.3434	218566568	355752					TRUE	LD filter (R2 < 0.6)
rs1214761	rs10498754	cortical thickness	2022-03-07	34910505	33748 European		6p21.1	6	43188422		CUL9			ENSG00000112659	rs10498754-A	non_coding_transcript_exon_variant		0.09	1e-10	10	6.45	z score increase	Genome-wide genotyping array	(T/A)	A	0.0304	-198271	0.7907	0.0175	43188422	33748					TRUE	LD filter (R2 < 0.6)
rs1214761	rs10498754	cortical surface area measurement	2022-03-07	34910505	33748 European		6p21.1	6	43188422		CUL9			ENSG00000112659	rs10498754-A	non_coding_transcript_exon_variant		0.09	5e-08	7.30103	5.47	z score increase	Genome-wide genotyping array	(T/A)	A	0.0304	-198271	0.7907	0.0175	43188422	33748					TRUE	LD filter (R2 < 0.6)
rs1214761	rs10498754	brain measurement	2022-03-07	34910505	33748 European		6p21.1	6	43188422		CUL9			ENSG00000112659	rs10498754-A	non_coding_transcript_exon_variant		0.09	7e-09	8.1549	5.79	z score increase	Genome-wide genotyping array	(T/A)	A	0.0304	-198271	0.7907	0.0175	43188422	33748					TRUE	LD filter (R2 < 0.6)
rs1214761	rs10498754	risk-taking behaviour	2019-03-18	30643258	975353 European		6p21.1	6	43188422	CUL9	CUL9			ENSG00000112659	rs10498754-A	non_coding_transcript_exon_variant		0.086	2e-08	7.69897	0.0119	[0.0078-0.016] unit decrease	Genome-wide genotyping array	(T/A)	A	0.0304	-198271	0.7907	0.0175	43188422	975353					TRUE	LD filter (R2 < 0.6)
rs1214761	rs10498754	cortical surface area measurement	2021-12-15	34560273	35657 White British		6p21.1	6	43188422	NR	CUL9			ENSG00000112659	rs10498754-A	non_coding_transcript_exon_variant		0.0777	3e-10	9.52288			Genome-wide genotyping array	(T/A)	A	0.0304	-198271	0.7907	0.0175	43188422	35657					TRUE	LD filter (R2 < 0.6)
rs7740107	rs10499172	BMI-adjusted waist circumference	2021-08-24	34021172	186825 British		6q23.1	6	130069512	L3MBTL3	L3MBTL3			ENSG00000198945	rs10499172-C	intron_variant		NR	2e-08	7.69897	0.0196337	[0.013-0.027] unit decrease	Genome-wide genotyping array	(G/C)	C	0.1943	16196	0.5056	0.2185	130069512	186825					TRUE	LD filter (R2 < 0.6)
rs9375818	rs10499183	type 2 diabetes mellitus	2021-12-14	34594039	38841 European 451248 European 45383 East Asian 132032 East Asian		6q23.2	6	131619344		MED23			ENSG00000112282	rs10499183-C	intron_variant		NR	9e-10	9.04576	0.0438	[0.03-0.058] unit increase	Genome-wide genotyping array	(T/C)	C	0.4058	58406	0.3876	0.0933	131619344	667504					TRUE	LD filter (R2 < 0.6)
rs3794991	rs10500212	serum metabolite measurement	2019-12-10	31636271	6263 Finnish		19p13.11	19	19612406	PBX4	PBX4			ENSG00000105717	rs10500212-?	intron_variant		NR	4e-09	8.39794	0.0650162	NR unit decrease	Genome-wide genotyping array	(C/T)	?	0.1298	112619	0.8076	0.4233	19612406	6263					TRUE	LD filter (R2 < 0.6)
rs3794991	rs10500212	triglyceride measurement, high density lipoprotein cholesterol measurement	2022-04-27	35213538	115082 European		19p13.11	19	19612406		PBX4			ENSG00000105717	rs10500212-C	intron_variant		0.916915	6e-15	14.2218	0.0570041	[0.043-0.071] unit increase	Genome-wide genotyping array	(C/T)	C	0.1298	112619	0.8076	0.4233	19612406	115082					TRUE	LD filter (R2 < 0.6)
rs3794991	rs10500212	serum metabolite measurement	2019-12-10	31636271	6263 Finnish		19p13.11	19	19612406	PBX4	PBX4			ENSG00000105717	rs10500212-?	intron_variant		NR	9e-10	9.04576	0.0771811	NR unit decrease	Genome-wide genotyping array	(C/T)	?	0.1298	112619	0.8076	0.4233	19612406	6263					TRUE	LD filter (R2 < 0.6)
rs1858800	rs10500569	total cholesterol measurement	2021-06-29	33462484	342508 European 6014 African 7336 South Asian		16q22.2	16	72722202	NR	RNU7-90P - KRT18P18	ENSG00000238731	ENSG00000261764		rs10500569-T	intron_variant		NR	1e-09	9	0.0161	[0.011-0.021] unit decrease	Genome-wide genotyping array	(G/T)	T	0.1126	-268175	0.1608	0.0111	72722202	355858					TRUE	LD filter (R2 < 0.6)
rs1858800	rs10500569	coronary artery calcification	2012-11-21	22916037	6608 European		16q22.2	16	72722202	ZFHX3	RNU7-90P - KRT18P18	ENSG00000238731	ENSG00000261764		rs10500569-?	intron_variant		0.23	7e-12	11.1549			Genome-wide genotyping array	(G/T)	?	0.1126	-268175	0.1608	0.0111	72722202	6608					TRUE	LD filter (R2 < 0.6)
rs75248620	rs10500715	pancreatic carcinoma	2013-02-13	23180869	642 European	363 Chinese ancestry cases	11p15.4	11	9951515	SBF2	SBF2			ENSG00000133812	rs10500715-T	intron_variant		0.63	2e-07	6.69897	1.32	[1.19-1.47]	Genome-wide genotyping array	(T/G)	T	0.3199	63935	0.9132	0.0146	9951515	642					TRUE	LD filter (R2 < 0.6)
rs75248620	rs10500721	red blood cell density measurement	2020-09-21	32888493	545203 European		11p15.4	11	10182063	NR	SBF2			ENSG00000133812	rs10500721-G	intron_variant		0.245906	1e-78	78	0.040248	[0.036-0.044] SD unit decrease	Genome-wide genotyping array	(A/G)	G	0.2911	294483	0.5376	0.0262	10182063	545203					TRUE	LD filter (R2 < 0.6)
rs75248620	rs10500721	hematocrit	2020-09-21	32888493	562259 European		11p15.4	11	10182063	NR	SBF2			ENSG00000133812	rs10500721-G	intron_variant		0.245952	1e-101	101	0.04582	[0.042-0.05] SD unit decrease	Genome-wide genotyping array	(A/G)	G	0.2911	294483	0.5376	0.0262	10182063	562259					TRUE	LD filter (R2 < 0.6)
rs75248620	rs10500721	hematocrit	2020-09-21	32888493	737823 African American AfroCaribbean African European East Asian Hispanic Latin American South Asian		11p15.4	11	10182063	NR	SBF2			ENSG00000133812	rs10500721-G	intron_variant		0.260083	2e-99	98.699			Genome-wide genotyping array	(A/G)	G	0.2911	294483	0.5376	0.0262	10182063	737823					TRUE	LD filter (R2 < 0.6)
rs75248620	rs10500721	red blood cell density measurement	2020-09-21	32888493	727624 African American AfroCaribbean African European East Asian Hispanic Latin American South Asian		11p15.4	11	10182063	NR	SBF2			ENSG00000133812	rs10500721-G	intron_variant		0.260774	4e-80	79.3979			Genome-wide genotyping array	(A/G)	G	0.2911	294483	0.5376	0.0262	10182063	727624					TRUE	LD filter (R2 < 0.6)
rs11039221	rs10501320	glucose measurement	2021-06-10	34059833	200622 European		11p11.2	11	47272248	MADD	MADD			ENSG00000110514	rs10501320-C	5_prime_UTR_variant		0.2518	1e-29	29	0.0219	[0.018-0.026] unit decrease	Genome-wide genotyping array, Targeted genotyping array [Genome-wide genotyping array|Metabochip]	(G/C)	C	0.0883	-133940	0.8722	0.1512	47272248	200622					TRUE	LD filter (R2 < 0.6)
rs11039221	rs10501320	Alzheimer disease, fasting blood glucose measurement	2019-05-15	30805717	54162 European 58047 European		11p11.2	11	47272248	ACP2, AGBL2, AMBRA1, ARFGAP2, ARHGAP1, ATG13, C1QTNF4, C11orf49, CELF1, CHRM4, CKAP5, CREB3L1, DDB2, DGKZ, F2, FAM180B, FNBP4, HARBI1, KBTBD4, LRP4, LRP4-AS1, MADD, MDK, MIR3160-1, MIR3160-2, MIR4688, MIR5582, MIR6745, MTCH2, MYBPC3, NDUFS3, NR1H3, NUP160, PACSIN3, PSMC3, PTPMT1, PTPRJ, RAPSN, SLC39A13, SNORD67, SPI1, ZNF408	MADD			ENSG00000110514	rs10501320-?	5_prime_UTR_variant			3e-16	15.5229			Genome-wide genotyping array	(G/C)	?	0.0883	-133940	0.8722	0.1512	47272248	112209					TRUE	LD filter (R2 < 0.6)
rs11039221	rs10501320	nervousness	2019-01-22	29500382	369499 European		11p11.2	11	47272248	ARHGAP1	MADD			ENSG00000110514	rs10501320-C	5_prime_UTR_variant		0.25471	7e-12	11.1549	6.85	z score increase	Genome-wide genotyping array	(G/C)	C	0.0883	-133940	0.8722	0.1512	47272248	369499					TRUE	LD filter (R2 < 0.6)
rs11039221	rs10501320	hemoglobin A1 measurement	2021-12-14	34594039	344182 European 71221 East Asian		11p11.2	11	47272248		MADD			ENSG00000110514	rs10501320-C	5_prime_UTR_variant		NR	6e-25	24.2218	0.0269	[0.022-0.032] unit decrease	Genome-wide genotyping array	(G/C)	C	0.0883	-133940	0.8722	0.1512	47272248	415403					TRUE	LD filter (R2 < 0.6)
rs11039221	rs10501320	feeling nervous measurement	2019-01-22	29500382	373121 European		11p11.2	11	47272248	ARHGAP1	MADD			ENSG00000110514	rs10501320-C	5_prime_UTR_variant		0.25471	1e-09	9	6.11	z score increase	Genome-wide genotyping array	(G/C)	C	0.0883	-133940	0.8722	0.1512	47272248	373121					TRUE	LD filter (R2 < 0.6)
rs11039221	rs10501320	anxiety	2018-10-31	29942085	348219 European		11p11.2	11	47272248	NR	MADD			ENSG00000110514	rs10501320-C	5_prime_UTR_variant		NR	3e-11	10.5229	0.01791	[0.013-0.023] unit increase	Genome-wide genotyping array	(G/C)	C	0.0883	-133940	0.8722	0.1512	47272248	348219					TRUE	LD filter (R2 < 0.6)
rs11039221	rs10501320	insulin measurement	2011-09-27	21873549	10701 European	16,378 European ancestry individuals	11p11.2	11	47272248	MADD	MADD			ENSG00000110514	rs10501320-G	5_prime_UTR_variant		0.72	1e-88	88			Genome-wide genotyping array	(G/C)	G	0.0883	-133940	0.8722	0.1512	47272248	10701					TRUE	LD filter (R2 < 0.6)
rs1042752	rs10502148	BMI-adjusted waist-hip ratio	2019-11-04	30239722	315284 European		11q23.1	11	111777274	NR	PPP2R1B - ALG9	ENSG00000137713	ENSG00000086848		rs10502148-T	intron_variant		0.3572	6e-36	35.2218	0.023	[0.019-0.027] unit decrease	Genome-wide genotyping array	(C/T)	T	0.3588	424887	0.2954	0.0193	111777274	315284					TRUE	LD filter (R2 < 0.6)
rs1042752	rs10502148	waist-hip ratio	2019-09-22	30575882	663598 European		11q23.1	11	111777274	NR	PPP2R1B - ALG9	ENSG00000137713	ENSG00000086848		rs10502148-C	intron_variant		0.64	5e-08	7.30103			Genome-wide genotyping array	(C/T)	C	0.3588	424887	0.2954	0.0193	111777274	663598					TRUE	LD filter (R2 < 0.6)
rs1042752	rs10502148	BMI-adjusted waist-hip ratio	2019-09-22	30575882	660648 European		11q23.1	11	111777274	NR	PPP2R1B - ALG9	ENSG00000137713	ENSG00000086848		rs10502148-C	intron_variant		0.64	9e-34	33.0458	0.023	[0.019-0.027] unit increase	Genome-wide genotyping array	(C/T)	C	0.3588	424887	0.2954	0.0193	111777274	660648					TRUE	LD filter (R2 < 0.6)
rs9807214	rs10502861	androgenetic alopecia	2012-08-15	22693459	3891 European 8915 European		18q12.3	18	45220183	SETBP1	SLC14A2			ENSG00000132874	rs10502861-C	intron_variant		0.775	3e-09	8.52288	1.28	[1.18-1.39]	Genome-wide genotyping array	(C/T)	C	0.3037	17196	0.3676	0.0699	45220183	12806					TRUE	LD filter (R2 < 0.6)
rs9807214	rs10502861	balding measurement	2019-02-06	30595370	208000 European		18q12.3	18	45220183		SLC14A2			ENSG00000132874	rs10502861-?	intron_variant		NR	2e-56	55.699			Genome-wide genotyping array	(C/T)	?	0.3037	17196	0.3676	0.0699	45220183	208000					TRUE	LD filter (R2 < 0.6)
rs9807214	rs10502861	obsolete_alopecia	2018-12-03	28196072	52874 British		18q12.3	18	45220183	NR	SLC14A2			ENSG00000132874	rs10502861-T	intron_variant		NR	2e-26	25.699	0.07	NR unit decrease	Genome-wide genotyping array	(C/T)	T	0.3037	17196	0.3676	0.0699	45220183	52874					TRUE	LD filter (R2 < 0.6)
rs7012637	rs10503387	systolic blood pressure, alcohol drinking	2018-10-18	29912962	63608 European 10193 African American AfroCaribbean 2441 Asian 5084 Hispanic Latin American 27494 European 11224 African American AfroCaribbean 9924 Asian 3387 Hispanic Latin American	238,002 European ancestry drinkers, 2,280 African American drinkers, 54,081 Asian ancestry drinkers, 6,452 Hispanic drinkers, 43,316 European ancestry non-drinkers, 2,761 African American non-drinkers, 86,945 Asian ancestry non-drinkers, 6,925 Hispanic non-drinkers	8p23.1	8	9293015	LOC157273	RNU6-1151P - RNU6-526P	ENSG00000284864	ENSG00000201815		rs10503387-T	intron_variant		0.3784	8e-16	15.0969			Genome-wide genotyping array	(C/T)	T	0.3129	-22684	0.4274	0.0766	9293015	133355					TRUE	LD filter (R2 < 0.6)
rs7012637	rs10503387	systolic blood pressure, alcohol drinking	2018-10-18	29912962	63608 European 10193 African American AfroCaribbean 2441 Asian 5084 Hispanic Latin American 27494 European 11224 African American AfroCaribbean 9924 Asian 3387 Hispanic Latin American	238,002 European ancestry drinkers, 2,280 African American drinkers, 54,081 Asian ancestry drinkers, 6,452 Hispanic drinkers, 43,316 European ancestry non-drinkers, 2,761 African American non-drinkers, 86,945 Asian ancestry non-drinkers, 6,925 Hispanic non-drinkers	8p23.1	8	9293015	LOC157273	RNU6-1151P - RNU6-526P	ENSG00000284864	ENSG00000201815		rs10503387-T	intron_variant		0.37	1e-14	14			Genome-wide genotyping array	(C/T)	T	0.3129	-22684	0.4274	0.0766	9293015	133355					TRUE	LD filter (R2 < 0.6)
rs73245338	rs10503871	hydroxy-leucine measurement	2014-03-04	23934736	1260 African American		8p12	8	30579335	GTF2E2	GTF2E2			ENSG00000197265	rs10503871-C	intron_variant			3e-06	5.52288	0.04	[0.02-0.05] unit decrease	Genome-wide genotyping array	(C/T)	C	0.4241	7625	0.8975	0.0197	30579335	1260					TRUE	LD filter (R2 < 0.6)
rs10111039	rs10504813	blood protein measurement	2018-11-16	30072576	3200 European		8q21.2	8	85479352	CA3	CA2			ENSG00000104267	rs10504813-C	intron_variant		0.7675	2e-08	7.69897	0.150989	[0.099-0.203] unit increase	Targeted genotyping array	(C/T)	C	0.3045	-5075	0.992	0.2979	85479352	3200					TRUE	LD filter (R2 < 0.6)
rs7829427	rs10505629	body height	2019-05-21	30595370	458000 European		8q24.22	8	134696371		ZFAT			ENSG00000066827	rs10505629-?	intron_variant		NR	1e-21	21			Genome-wide genotyping array	(T/C)	?	0.109	10663	1	0.0346	134696371	458000					TRUE	LD filter (R2 < 0.6)
rs7397189	rs10506346	respiratory system disease	2019-02-08	30595370	459000 European		12q13.3	12	56937074		SDR9C7 - RDH16	ENSG00000170426	ENSG00000139547		rs10506346-?	intergenic_variant		NR	2e-09	8.69897			Genome-wide genotyping array	(G/A)	?	0.1312	-397918	0.649	0.0102	56937074	459000					TRUE	LD filter (R2 < 0.6)
rs7397189	rs10506348	mosquito bite reaction size measurement	2017-10-09	28199695	84724 European		12q13.3	12	56937586	Intergenic	SDR9C7 - RDH16	ENSG00000170426	ENSG00000139547		rs10506348-G	intergenic_variant		NR	5e-07	6.30103	0.0440133	[0.027-0.061] unit decrease	Genome-wide genotyping array	(A/G)	G	0.1643	-397406	0.5797	0.0107	56937586	84724					TRUE	LD filter (R2 < 0.6)
rs10824855	rs10508921	blood protein measurement	2019-08-21	31320639	750 European		10q11.23	10	50250948	ASAH2	ASAH2			ENSG00000188611	rs10508921-T	intron_variant		0.0607	6e-19	18.2218	0.97683	[0.76-1.19] unit decrease	Genome-wide genotyping array	(C/T)	T	0.1641	231259	0.2635	0.0177	50250948	750					TRUE	LD filter (R2 < 0.6)
rs10824855	rs10508921	response to hydrochlorothiazide, triglyceride measurement	2013-05-11	23400010	425 European 342 African American		10q11.23	10	50250948	ASAH2	ASAH2			ENSG00000188611	rs10508921-T	intron_variant		0.13	9e-07	6.04576	25.7	[15.47-35.93] mg/dL decrease	Genome-wide genotyping array	(C/T)	T	0.1641	231259	0.2635	0.0177	50250948	767					TRUE	LD filter (R2 < 0.6)
rs2185786	rs10509540	pancreas volume	2021-08-13	34128465	31758 European		10q23.31	10	88263276	RNLS	NA - RNLS		ENSG00000184719		rs10509540-?	intergenic_variant		NR	2e-09	8.69897	0.05	NR L decrease	Genome-wide genotyping array	(T/C)	?	0.2474	-209479	0.151	0.0209	88263276	31758					TRUE	LD filter (R2 < 0.6)
rs2185786	rs10509540	type 1 diabetes mellitus	2009-06-01	19430480	7514 European 9045 European	4,267 European ancestry cases, 4,670 European ancestry controls, 4,342 European ancestry trios from 2,319 families	10q23.31	10	88263276	C10orf59	NA - RNLS		ENSG00000184719		rs10509540-?	intergenic_variant		0.71	1e-28	28	1.33	[1.25-1.43]	Genome-wide genotyping array	(T/C)	?	0.2474	-209479	0.151	0.0209	88263276	16559					TRUE	LD filter (R2 < 0.6)
rs75174967	rs10509757	smoking status measurement	2022-04-05	34855049	272943 European 226795 European		10q24.32	10	102993203		CNNM2			ENSG00000148842	rs10509757-?	intron_variant		NR	5e-11	10.301			Genome-wide genotyping array	(G/A)	?	0.4227	475867	0.6003	0.0121	102993203	499738					TRUE	LD filter (R2 < 0.6)
rs6892	rs10509757	smoking status measurement	2022-04-05	34855049	272943 European 226795 European		10q24.32	10	102993203		CNNM2			ENSG00000148842	rs10509757-?	intron_variant		NR	5e-11	10.301			Genome-wide genotyping array	(G/A)	?	0.4227	177090	0.8385	0.0841	102993203	499738					TRUE	LD filter (R2 < 0.6)
rs72830437	rs10509912	neutrophil count	2020-09-21	32888493	519288 European		10q25.2	10	110269647	NR	MXI1			ENSG00000119950	rs10509912-A	intron_variant		0.134894	7e-14	13.1549	0.021052	[0.016-0.027] SD unit decrease	Genome-wide genotyping array	(T/A)	A	0.1991	69215	0.8069	0.2041	110269647	519288					TRUE	LD filter (R2 < 0.6)
rs72830437	rs10509912	myeloid white cell count	2020-09-21	32888493	746667 African American AfroCaribbean African European East Asian Hispanic Latin American South Asian		10q25.2	10	110269647	NR	MXI1			ENSG00000119950	rs10509912-A	intron_variant		0.168296	9e-18	17.0458			Genome-wide genotyping array	(T/A)	A	0.1991	69215	0.8069	0.2041	110269647	746667					TRUE	LD filter (R2 < 0.6)
rs72830437	rs10509912	myeloid white cell count	2020-09-21	32888493	562243 European		10q25.2	10	110269647	NR	MXI1			ENSG00000119950	rs10509912-A	intron_variant		0.136149	7e-14	13.1549	0.020124	[0.015-0.025] SD unit decrease	Genome-wide genotyping array	(T/A)	A	0.1991	69215	0.8069	0.2041	110269647	562243					TRUE	LD filter (R2 < 0.6)
rs72830437	rs10509912	neutrophil count	2020-09-21	32888493	627215 African American AfroCaribbean African European East Asian Hispanic Latin American South Asian		10q25.2	10	110269647	NR	MXI1			ENSG00000119950	rs10509912-A	intron_variant		0.155589	1e-15	15			Genome-wide genotyping array	(T/A)	A	0.1991	69215	0.8069	0.2041	110269647	627215					TRUE	LD filter (R2 < 0.6)
rs11039221	rs1051006	insulin measurement	2019-07-12	23263489	8229 Finnish		11p11.2	11	47285034	MADD	MADD			ENSG00000110514	rs1051006-A	missense_variant	missense	0.31	3e-08	7.52288	0.031	[0.019-0.043] unit decrease	Exome genotyping array [Exome array]	(G/A)	A	0.3351	-121154	0.2393	0.0141	47285034	8229					TRUE	LD filter (R2 < 0.6)
rs11039221	rs1051006	high density lipoprotein cholesterol measurement	2020-10-30	31566214	29902 European		11p11.2	11	47285034		MADD			ENSG00000110514	rs1051006-A	missense_variant	missense	0.17	8e-07	6.09691	0.8	[0.49-1.11] unit increase	Genome-wide genotyping array	(G/A)	A	0.3351	-121154	0.2393	0.0141	47285034	29902					TRUE	LD filter (R2 < 0.6)
rs7088058	rs10510110	corneal resistance factor	2022-03-30	33311554	76029 British	10,130 non white-British ancestry individuals	10q26.13	10	122432914		PLEKHA1			ENSG00000107679	rs10510110-T	3_prime_UTR_variant		0.528264	2e-08	7.69897	0.0515371	[0.034-0.069] increase	Genome-wide genotyping array	(T/C)	T	0.4103	43078	0.9852	0.4709	122432914	76029					TRUE	LD filter (R2 < 0.6)
rs7088058	rs10510110	corneal resistance factor	2022-05-10	35446358	123734 European		10q26.13	10	122432914		PLEKHA1			ENSG00000107679	rs10510110-T	3_prime_UTR_variant		0.5272	3e-14	13.5229	0.029334	[0.022-0.037] unit increase	Genome-wide genotyping array	(T/C)	T	0.4103	43078	0.9852	0.4709	122432914	123734					TRUE	LD filter (R2 < 0.6)
rs7088058	rs10510110	type 2 diabetes mellitus	2014-10-23	24509480	12171 European 56862 European 6952 East Asian 11865 East Asian 5561 South Asian 14458 South Asian 1804 Mexican 779 Mexican	21,491 European ancestry cases, 55,647 European ancestry controls	10q26.13	10	122432914	PLEKHA1	PLEKHA1			ENSG00000107679	rs10510110-C	3_prime_UTR_variant			1e-07	7	1.05	[1.03-1.07]	Genome-wide genotyping array	(T/C)	C	0.4103	43078	0.9852	0.4709	122432914	110452					TRUE	LD filter (R2 < 0.6)
rs4962691	rs10510138	thyroid stimulating hormone measurement	2013-04-09	23251661	815 Hispanic 263		10q26.13	10	124749450	FAM53B, METTL10	EEF1AKMT2			ENSG00000203791	rs10510138-A	intron_variant		0.052	8e-06	5.09691	0.02	[NR] ¬µIU/mL increase	Genome-wide genotyping array	(C/T)	A	0.0489	13882	1	0.0416	124749450	1078					TRUE	LD filter (R2 < 0.6)
rs2306623	rs10510562	mean corpuscular hemoglobin	2019-02-08	30595370	443000 European		3p24.2	3	25340465		RARB			ENSG00000077092	rs10510562-?	intron_variant		NR	1e-09	9			Genome-wide genotyping array	(G/C)	?	0.2133	-42973	0.5878	0.1943	25340465	443000					TRUE	LD filter (R2 < 0.6)
rs73117042	rs10510908	unipolar depression, neuroticism measurement	2019-08-28	30571770	2010 European 5145 European		3p14.2	3	63777318	THOC7	SNTN - C3orf49	ENSG00000188817	ENSG00000163632		rs10510908-A	intron_variant		NR	2e-06	5.69897	0.23672	NR unit increase	Genome-wide genotyping array	(C/T)	A	0.1793	-133549	0.6602	0.2527	63777318	7155					TRUE	LD filter (R2 < 0.6)
rs7169629	rs1051168	dilated cardiomyopathy	2021-03-05	33495596	5521 397323		15q25.2	15	84657289	NMB	NMB			ENSG00000197696	rs1051168-T	missense_variant	missense	0.2591	3e-11	10.5229	1.09344	1.06-1.12	Genome-wide genotyping array	(G/T)	T	0.1384	9246	1	0.2218	84657289	402844					TRUE	LD filter (R2 < 0.6)
rs7169629	rs1051168	dilated cardiomyopathy	2021-03-05	33495596	5521 397323		15q25.2	15	84657289	NMB	NMB			ENSG00000197696	rs1051168-T	missense_variant	missense	0.2591	8e-08	7.09691		[NR]	Genome-wide genotyping array	(G/T)	T	0.1384	9246	1	0.2218	84657289	402844					TRUE	LD filter (R2 < 0.6)
rs2275848	rs10512225	mathematical ability	2018-11-12	30038396	811539 European		9q22.31	9	93464818	Intergenic	FAM120A			ENSG00000048828	rs10512225-A	intron_variant		0.4161	1e-10	10	0.0108	[0.0075-0.0141] unit decrease	Genome-wide genotyping array	(G/A)	A	0.3846	339780	0.2884	0.0139	93464818	811539					TRUE	LD filter (R2 < 0.6)
rs4854645	rs10512861	coronary artery disease	2018-01-29	29212778	122733 424528		3q22.1	3	132539117	DNAJC13	DNAJC13 - ACAD11	ENSG00000138246	ENSG00000240303		rs10512861-T	intergenic_variant		0.1433	3e-09	8.52288	0.0431	[0.029-0.057] unit decrease	Genome-wide genotyping array	(G/T)	T	0.2021	53151	0.9812	0.0866	132539117	547261					TRUE	LD filter (R2 < 0.6)
rs4854645	rs10512861	coronary artery disease	2018-01-29	29212778	88192 162544	34,541 cases, 261,984 controls	3q22.1	3	132539117	DNAJC13	DNAJC13 - ACAD11	ENSG00000138246	ENSG00000240303		rs10512861-T	intergenic_variant		0.1441	2e-08	7.69897	0.0454	[0.03-0.061] unit decrease	Genome-wide genotyping array	(G/T)	T	0.2021	53151	0.9812	0.0866	132539117	250736					TRUE	LD filter (R2 < 0.6)
rs6440003	rs10513137	body height	2020-06-11	31902109	6835 Korean		3q23	3	141424588	ZBTB38	ZBTB38			ENSG00000177311	rs10513137-A	intron_variant		0.2585	5e-07	6.30103	0.5194	NR unit increase	Genome-wide genotyping array	(G/A)	A	0.1981	49221	0.9632	0.2227	141424588	6835					TRUE	LD filter (R2 < 0.6)
rs6440003	rs10513137	body height	2009-05-05	19396169	8842 Korean	7,861 Korean ancestry individuals	3q23	3	141424588	ZBTB38	ZBTB38			ENSG00000177311	rs10513137-A	intron_variant		0.26	6e-12	11.2218	0.46	[0.33-0.59] cm increase	Genome-wide genotyping array	(G/A)	A	0.1981	49221	0.9632	0.2227	141424588	8842					TRUE	LD filter (R2 < 0.6)
rs6440003	rs10513137	body height	2009-12-04	19893584	8842 Korean		3q23	3	141424588	ACPL2, ZBTB38	ZBTB38			ENSG00000177311	rs10513137-A	intron_variant		0.26	8e-08	7.09691	0.49	[NR] cm increase	Genome-wide genotyping array	(G/A)	A	0.1981	49221	0.9632	0.2227	141424588	8842					TRUE	LD filter (R2 < 0.6)
rs6440003	rs10513140	BMI-adjusted hip circumference	2021-08-24	34021172	219872 British		3q23	3	141499215	RASA2	RASA2			ENSG00000155903	rs10513140-C	intron_variant		NR	3e-13	12.5229	0.0224833	[0.016-0.029] unit decrease	Genome-wide genotyping array	(T/C)	C	0.2536	123848	0.6988	0.1708	141499215	219872					TRUE	LD filter (R2 < 0.6)
rs6809651	rs10513801	body mass index	2019-11-05	30239722	434794 European		3q27.2	3	186104564		ETV5			ENSG00000244405	rs10513801-T	intron_variant		0.8762	6e-49	48.2218	0.0352	[0.03-0.04] unit increase	Genome-wide genotyping array	(T/G)	T	0.0791	7711	0.9942	0.592	186104564	434794					TRUE	LD filter (R2 < 0.6)
rs6809651	rs10513801	creatinine measurement, glomerular filtration rate	2016-12-01	26831199	118448 European	36,433 European ancestry individuals	3q27.2	3	186104564	ETV5	ETV5			ENSG00000244405	rs10513801-T	intron_variant		0.87	1e-09	9	0.0072	[NR] unit increase	Genome-wide genotyping array	(T/G)	T	0.0791	7711	0.9942	0.592	186104564	118448					TRUE	LD filter (R2 < 0.6)
rs6809651	rs10513801	high density lipoprotein cholesterol measurement	2020-07-21	32203549	403943 European		3q27.2	3	186104564	ETV5	ETV5			ENSG00000244405	rs10513801-T	intron_variant		0.862853	8e-28	27.0969	0.030283	[0.025-0.036] unit increase	Genome-wide genotyping array	(T/G)	T	0.0791	7711	0.9942	0.592	186104564	403943					TRUE	LD filter (R2 < 0.6)
rs2034899	rs10514108	depressive symptom measurement, response to antidepressant	2019-04-30	30468137	1378 European 934 European		5q14.1	5	78809524	ARSB	ARSB			ENSG00000113273	rs10514108-T	intron_variant		0.1	1e-06	6	0.13	[0.071-0.189] unit decrease	Genome-wide genotyping array	(C/T)	T	0.2596	-210841	0.114	0.0103	78809524	2312					TRUE	LD filter (R2 < 0.6)
rs223401	rs10516497	response to fluoropyrimidines	2021-11-01	34437536	680 Han Chinese Japanese Kenyan Mexican Tuscan Yoruban British Columbian		4q24	4	103021557		SLC9B2			ENSG00000164038	rs10516497-?	intron_variant		NR	2e-07	6.69897			Genome-wide genotyping array	(A/C)	?	0.1881	203742	0.9245	0.2852	103021557	680					TRUE	LD filter (R2 < 0.6)
rs71606723	rs10516602	glycerophospholipid measurement	2022-02-17	34503513	5662 Pakistani		4q26	4	114486174		ARSJ - UGT8	ENSG00000180801	ENSG00000174607		rs10516602-G	intergenic_variant		NR	2e-36	35.699	0.1569	[0.13-0.18] unit decrease	Genome-wide genotyping array	(C/T)	G	0.4748	-91127	0.8457	0.2452	114486174	5662					TRUE	LD filter (R2 < 0.6)
rs71606723	rs10516603	glycerophospholipid measurement	2022-02-17	34503513	5662 Pakistani		4q26	4	114546303		ARSJ - UGT8	ENSG00000180801	ENSG00000174607		rs10516603-G	intergenic_variant		NR	2e-36	35.699	0.1465	[0.12-0.17] unit decrease	Genome-wide genotyping array	(A/G)	G	0.1791	-30998	0.9211	0.5973	114546303	5662					TRUE	LD filter (R2 < 0.6)
rs13140982	rs10516839	Parkinson disease	2021-01-26	32201043	20184 European 397324 European		4q22.1	4	89587189	SNCA					rs10516839-T	intron_variant			4e-17	16.3979	0.1382	[0.11-0.17] unit decrease	Genome-wide genotyping array	(T/G)	T	0.106	230061	0.3666	0.0171	89587189	417508					TRUE	LD filter (R2 < 0.6)
rs9998449	rs10517245	body height	2019-10-16	31562340	159095 Japanese	32,692 Japanese ancestry individuals	4q12	4	52163519	SPATA18, USP46	SPATA18 - NA	ENSG00000163071			rs10517245-?	intergenic_variant		NR	2e-08	7.69897	0.0168039	[0.011-0.023] unit increase	Genome-wide genotyping array	(G/A)	?	0.2258	332893	0.6837	0.1155	52163519	159095					TRUE	LD filter (R2 < 0.6)
rs62325228	rs10517281	open-angle glaucoma	2021-03-31	33627673	23963 European 306942 European 6935 East Asian 39588 East Asian 3281 SubSaharan African 2791 SubSaharan African	43,254 European ancestry cases, 1,471,118 European ancestry controls	4q12	4	53161428	SCFD2	SCFD2			ENSG00000184178	rs10517281-A	intron_variant		NR	3e-09	8.52288	0.0536	unit increase	Genome-wide genotyping array	(A/G)	A	0.1913	-291156	0.7505	0.0135	53161428	383500					TRUE	LD filter (R2 < 0.6)
rs12907511	rs1051730	smoking behavior	2010-05-24	20418890	Up 74035 European	Up to 68,988 participants	15q25.1	15	78601997	CHRNA3	CHRNA3			ENSG00000080644	rs1051730-G	synonymous_variant	synonymous	0.65	3e-73	72.5229	1.02	[0.91-1.13] CPD decrease	Genome-wide genotyping array	(G/A)	G	0.1681	-103722	0.5375	0.0574	78601997	74035					TRUE	LD filter (R2 < 0.6)
rs12907511	rs1051730	peripheral arterial disease	2021-12-07	34601942	6732 Finnish 416855 Finnish 6732 Scinavian 416855 Scinavian 6732 British 416855 British		15q25.1	15	78601997		CHRNA3			ENSG00000080644	rs1051730-T	synonymous_variant	synonymous	0.34	9e-09	8.04576	1.12	[1.09-1.16]	Genome-wide genotyping array	(G/A)	T	0.1681	-103722	0.5375	0.0574	78601997	1270761					TRUE	LD filter (R2 < 0.6)
rs12907511	rs1051730	smoking behaviour measurement	2017-08-11	28520984	1929 Hispanic 3156 Hispanic		15q25.1	15	78601997	CHRNA5, CHRNB4, CHRNA3	CHRNA3			ENSG00000080644	rs1051730-A	synonymous_variant	synonymous	0.231	2e-08	7.69897	1.34	[1.21-1.49]	Genome-wide genotyping array	(G/A)	A	0.1681	-103722	0.5375	0.0574	78601997	5085					TRUE	LD filter (R2 < 0.6)
rs12907511	rs1051730	lung carcinoma	2018-10-15	30104567	4918 European 5555 European	18,439 European ancestry cases, 14,026 European ancestry controls	15q25.1	15	78601997	CHRNA3	CHRNA3			ENSG00000080644	rs1051730-T	synonymous_variant	synonymous	NR	3e-49	48.5229	1.27	[NR]	Genome-wide genotyping array	(G/A)	T	0.1681	-103722	0.5375	0.0574	78601997	10473					TRUE	LD filter (R2 < 0.6)
rs12907511	rs1051730	lung adenocarcinoma	2009-11-09	19836008	5739 European 5848 European	7,561 European ancestry cases, 13,818 European ancestry controls	15q25.1	15	78601997	CHRNA5, CHRNA3	CHRNA3			ENSG00000080644	rs1051730-T	synonymous_variant	synonymous	0.35	2e-51	50.699	1.31	[1.27-1.36]	Genome-wide genotyping array	(G/A)	T	0.1681	-103722	0.5375	0.0574	78601997	11587					TRUE	LD filter (R2 < 0.6)
rs12907511	rs1051730	peripheral arterial disease	2021-12-07	34601942	7404 Finnish 205693 Finnish 7404 Scinavian 205693 Scinavian 7404 British 205693 British		15q25.1	15	78601997		CHRNA3			ENSG00000080644	rs1051730-T	synonymous_variant	synonymous	0.33	1e-08	8	1.12	[1.08-1.16]	Genome-wide genotyping array	(G/A)	T	0.1681	-103722	0.5375	0.0574	78601997	639291					TRUE	LD filter (R2 < 0.6)
rs12907511	rs1051730	forced expiratory volume	2016-10-14	26634245	6659 European		15q25.1	15	78601997	CHRNA3	CHRNA3			ENSG00000080644	rs1051730-?	synonymous_variant	synonymous	NR	2e-09	8.69897	0.07976	unit decrease	Genome-wide genotyping array	(G/A)	?	0.1681	-103722	0.5375	0.0574	78601997	6659					TRUE	LD filter (R2 < 0.6)
rs12907511	rs1051730	lung carcinoma	2008-12-09	18978790	2971 European 3746 European	2,899 European ancestry cases, 5,573 European ancestry controls	15q25.1	15	78601997	intergenic	CHRNA3			ENSG00000080644	rs1051730-A	synonymous_variant	synonymous	NR	1e-15	15	1.35	[1.25-1.45]	Genome-wide genotyping array	(G/A)	A	0.1681	-103722	0.5375	0.0574	78601997	6717					TRUE	LD filter (R2 < 0.6)
rs12907511	rs1051730	response to bronchodilator, FEV/FEC ratio	2016-10-14	26634245	10094 European 3260 African American 178		15q25.1	15	78601997	CHRNA3	CHRNA3			ENSG00000080644	rs1051730-A	synonymous_variant	synonymous	0.67	1e-16	16	0.016	unit decrease	Genome-wide genotyping array	(G/A)	A	0.1681	-103722	0.5375	0.0574	78601997	13532					TRUE	LD filter (R2 < 0.6)
rs12907511	rs1051730	smoking behavior	2010-05-24	20418888	31266 European	54,731 European ancestry individuals	15q25.1	15	78601997	NR	CHRNA3			ENSG00000080644	rs1051730-A	synonymous_variant	synonymous	0.34	2e-69	68.699	0.8	[0.70-0.90] CPD increase	Genome-wide genotyping array	(G/A)	A	0.1681	-103722	0.5375	0.0574	78601997	31266					TRUE	LD filter (R2 < 0.6)
rs12907511	rs1051730	cigarettes per day measurement	2019-04-18	30617275	128746 European South Asian	up to 275,596 European ancestry individuals	15q25.1	15	78601997	CHRNA3	CHRNA3			ENSG00000080644	rs1051730-A	synonymous_variant	synonymous	NR	6e-121	120.222	0.101	[0.091-0.111] unit increase (replication)	Genome-wide genotyping array, Exome genotyping array	(G/A)	A	0.1681	-103722	0.5375	0.0574	78601997	128746					TRUE	LD filter (R2 < 0.6)
rs12907511	rs1051730	response to bronchodilator, FEV/FEC ratio	2016-10-14	26634245	5439 European 821 African American		15q25.1	15	78601997	CHRNA3	CHRNA3			ENSG00000080644	rs1051730-A	synonymous_variant	synonymous	0.6	2e-07	6.69897	0.013	NR unit decrease	Genome-wide genotyping array	(G/A)	A	0.1681	-103722	0.5375	0.0574	78601997	6260					TRUE	LD filter (R2 < 0.6)
rs12907511	rs1051730	smoking behavior	2010-05-24	20418889	41150 European	120,516 European ancestry individuals	15q25.1	15	78601997	CHRNA5, CHRNA3	CHRNA3			ENSG00000080644	rs1051730-G	synonymous_variant	synonymous	0.66	2e-66	65.699	0.08	[0.07-0.09] unit decrease	Genome-wide genotyping array	(G/A)	G	0.1681	-103722	0.5375	0.0574	78601997	41150					TRUE	LD filter (R2 < 0.6)
rs12907511	rs1051730	nicotine dependence	2008-09-16	18385739	10995 European	4,848 European ancestry individuals	15q25.1	15	78601997	CHRNA5, CHRNA3, CHRNB4	CHRNA3			ENSG00000080644	rs1051730-T	synonymous_variant	synonymous	0.35	6e-20	19.2218	0.1	[0.08-0.12] cigarettes per day increase	Genome-wide genotyping array	(G/A)	T	0.1681	-103722	0.5375	0.0574	78601997	10995					TRUE	LD filter (R2 < 0.6)
rs12907511	rs1051730	forced expiratory volume, response to bronchodilator	2016-10-14	26634245	10094 European 3260 African American 178		15q25.1	15	78601997	CHRNA3	CHRNA3			ENSG00000080644	rs1051730-A	synonymous_variant	synonymous	0.666	2e-15	14.699	0.077	NR unit decrease	Genome-wide genotyping array	(G/A)	A	0.1681	-103722	0.5375	0.0574	78601997	13532					TRUE	LD filter (R2 < 0.6)
rs12907511	rs1051730	lung carcinoma	2018-10-15	30104567	4628 European 4041 European	16,341 European ancestry cases, 9,930 European ancestry controls	15q25.1	15	78601997	CHRNA3	CHRNA3			ENSG00000080644	rs1051730-T	synonymous_variant	synonymous	NR	3e-52	51.5229	1.3369	[NR]	Genome-wide genotyping array	(G/A)	T	0.1681	-103722	0.5375	0.0574	78601997	8669					TRUE	LD filter (R2 < 0.6)
rs12907511	rs1051730	FEV/FEC ratio	2016-10-14	26634245	6659 European		15q25.1	15	78601997	CHRNA3	CHRNA3			ENSG00000080644	rs1051730-?	synonymous_variant	synonymous	NR	9e-11	10.0458	0.01729	unit decrease	Genome-wide genotyping array	(G/A)	?	0.1681	-103722	0.5375	0.0574	78601997	6659					TRUE	LD filter (R2 < 0.6)
rs12894354	rs1051750	serum IgG measurement	2018-07-28	29403010	12303 Japanese		14q32.32	14	102777609	TRAF3	TRAF3			ENSG00000131323	rs1051750-?	5_prime_UTR_variant		NR	1e-09	9	0.08315	[0.056-0.11] unit decrease	Genome-wide genotyping array	(C/T)	?	0.4255	256062	0.1559	0.0103	102777609	12303					TRUE	LD filter (R2 < 0.6)
rs7514579	rs10518536	emphysema imaging measurement	2019-08-21	31324189	4427 European 1158 African American		1p22.1	1	93516393	FNBP1L	FNBP1L			ENSG00000137942	rs10518536-A	intron_variant		0.981	1e-06	6	0.414	[0.25-0.58] unit decrease	Genome-wide genotyping array	(A/G)	A	0.0445	-69400	0.9658	0.0155	93516393	5585					TRUE	LD filter (R2 < 0.6)
rs7536433	rs10518561	gut microbiome measurement	2022-07-04	33462482	8956 German		1p31.1	1	77822630		MIGA1			ENSG00000180488	rs10518561-?	intron_variant		NR	5e-06	5.30103	0.28016	[0.16-0.4] unit decrease	Genome-wide genotyping array	(C/T)	?	0.1024	265142	0.808	0.0202	77822630	8956					TRUE	LD filter (R2 < 0.6)
rs35255404	rs10518726	smoking initiation	2019-03-28	30643251	931815 European		15q21.3	15	53531215	NR	WDR72			ENSG00000166415	rs10518726-C	intron_variant		0.353	4e-09	8.39794	0.00901298	[0.006-0.012] unit decrease	Genome-wide genotyping array	(T/C)	C	0.263	-95814	0.559	0.0392	53531215	931815					TRUE	LD filter (R2 < 0.6)
rs690428	rs10518726	smoking initiation	2019-03-28	30643251	931815 European		15q21.3	15	53531215	NR	WDR72			ENSG00000166415	rs10518726-C	intron_variant		0.353	4e-09	8.39794	0.00901298	[0.006-0.012] unit decrease	Genome-wide genotyping array	(T/C)	C	0.263	-127166	0.3401	0.0289	53531215	931815					TRUE	LD filter (R2 < 0.6)
rs35255404	rs10518726	smoking status measurement	2019-03-28	30643251	1359002 European		15q21.3	15	53531215	NR	WDR72			ENSG00000166415	rs10518726-C	intron_variant		0.359	1e-10	10	0.00727556	[0.0051-0.0095] unit increase	Genome-wide genotyping array	(T/C)	C	0.263	-95814	0.559	0.0392	53531215	1359002					TRUE	LD filter (R2 < 0.6)
rs690428	rs10518726	smoking status measurement	2019-03-28	30643251	1359002 European		15q21.3	15	53531215	NR	WDR72			ENSG00000166415	rs10518726-C	intron_variant		0.359	1e-10	10	0.00727556	[0.0051-0.0095] unit increase	Genome-wide genotyping array	(T/C)	C	0.263	-127166	0.3401	0.0289	53531215	1359002					TRUE	LD filter (R2 < 0.6)
rs690428	rs10518732	glomerular filtration rate	2018-07-28	29403010	143658 Japanese		15q21.3	15	53646845	WDR72	WDR72			ENSG00000166415	rs10518732-?	intron_variant		NR	5e-37	36.301	0.04829	[0.041-0.056] unit increase novel	Genome-wide genotyping array	(G/C)	?	0.2784	-11536	0.8768	0.4233	53646845	143658					TRUE	LD filter (R2 < 0.6)
rs7169329	rs10518732	glomerular filtration rate	2018-07-28	29403010	143658 Japanese		15q21.3	15	53646845	WDR72	WDR72			ENSG00000166415	rs10518732-?	intron_variant		NR	5e-37	36.301	0.04829	[0.041-0.056] unit increase novel	Genome-wide genotyping array	(G/C)	?	0.2784	36416	0.5352	0.0633	53646845	143658					TRUE	LD filter (R2 < 0.6)
rs690428	rs10518732	creatinine measurement	2018-07-28	29403010	142097 Japanese		15q21.3	15	53646845	WDR72	WDR72			ENSG00000166415	rs10518732-?	intron_variant		NR	3e-34	33.5229	0.0452	[0.038-0.052] unit decrease novel	Genome-wide genotyping array	(G/C)	?	0.2784	-11536	0.8768	0.4233	53646845	142097					TRUE	LD filter (R2 < 0.6)
rs7169329	rs10518732	creatinine measurement	2018-07-28	29403010	142097 Japanese		15q21.3	15	53646845	WDR72	WDR72			ENSG00000166415	rs10518732-?	intron_variant		NR	3e-34	33.5229	0.0452	[0.038-0.052] unit decrease novel	Genome-wide genotyping array	(G/C)	?	0.2784	36416	0.5352	0.0633	53646845	142097					TRUE	LD filter (R2 < 0.6)
rs7169329	rs10518733	creatinine measurement	2013-11-05	20139978	Up 14402 Japanese		15q21.3	15	53648110	WDR72	WDR72			ENSG00000166415	rs10518733-C	intron_variant		0.4	2e-08	7.69897	0.068	[0.044-0.092] unit decrease	Genome-wide genotyping array	(A/C)	C	0.2624	37681	0.6636	0.0897	53648110	14402					TRUE	LD filter (R2 < 0.6)
rs690428	rs10518733	creatinine measurement	2013-11-05	20139978	Up 14402 Japanese		15q21.3	15	53648110	WDR72	WDR72			ENSG00000166415	rs10518733-C	intron_variant		0.4	2e-08	7.69897	0.068	[0.044-0.092] unit decrease	Genome-wide genotyping array	(A/C)	C	0.2624	-10271	0.9702	0.478	53648110	14402					TRUE	LD filter (R2 < 0.6)
rs12907511	rs10519203	forced expiratory volume, response to bronchodilator	2016-10-14	26634245	10094 European 3260 African American 178		15q25.1	15	78521704	AGPHD1	HYKK			ENSG00000188266	rs10519203-A	intron_variant		0.637	6e-12	11.2218	0.062	NR unit increase	Genome-wide genotyping array	(G/A)	A	0.2442	-184015	0.2246	0.016	78521704	13532					TRUE	LD filter (R2 < 0.6)
rs12907511	rs10519203	smoking status measurement, fibrinogen measurement	2015-09-22	25551457	80607 European		15q25.1	15	78521704	LOC123688	HYKK			ENSG00000188266	rs10519203-A	intron_variant		0.648	6e-08	7.22185	0.048	[0.030-0.066] g/L decrease	Genome-wide genotyping array	(G/A)	A	0.2442	-184015	0.2246	0.016	78521704	80607					TRUE	LD filter (R2 < 0.6)
rs12907511	rs10519203	mortality	2017-12-19	27029810	138536 British 133545 British	24,168 European ancestry individuals, 681 African ancestry individuals, 962 Afro-Caribbean individuals, 1,613 South Asian ancestry individuals, 338 Chinese ancestry individuals	15q25.1	15	78521704	CHRNA3/5	HYKK			ENSG00000188266	rs10519203-G	intron_variant		NR	2e-17	16.699	1.06		Genome-wide genotyping array	(G/A)	G	0.2442	-184015	0.2246	0.016	78521704	272081					TRUE	LD filter (R2 < 0.6)
rs12907511	rs10519203	brain aneurysm	2021-01-29	33199917	7495 European 71934 European		15q25.1	15	78521704	PSMA4	HYKK			ENSG00000188266	rs10519203-A	intron_variant		0.6291	1e-09	9	0.1203	[0.081-0.159] unit decrease	Genome-wide genotyping array	(G/A)	A	0.2442	-184015	0.2246	0.016	78521704	79429					TRUE	LD filter (R2 < 0.6)
rs12907511	rs10519203	cigarettes per day measurement	2019-03-28	30643251	377334 European		15q25.1	15	78521704	NR	HYKK			ENSG00000188266	rs10519203-A	intron_variant		0.655	3e-286	285.523	0.093618	[0.089-0.099] unit decrease	Genome-wide genotyping array	(G/A)	A	0.2442	-184015	0.2246	0.016	78521704	377334					TRUE	LD filter (R2 < 0.6)
rs12907511	rs10519203	response to bronchodilator, FEV/FEC ratio	2016-10-14	26634245	5439 European 821 African American		15q25.1	15	78521704	AGPHD1	HYKK			ENSG00000188266	rs10519203-A	intron_variant		0.595	5e-07	6.30103	0.012	NR unit increase	Genome-wide genotyping array	(G/A)	A	0.2442	-184015	0.2246	0.016	78521704	6260					TRUE	LD filter (R2 < 0.6)
rs12907511	rs10519203	response to bronchodilator, FEV/FEC ratio	2016-10-14	26634245	10094 European 3260 African American 178		15q25.1	15	78521704	AGPHD1	HYKK			ENSG00000188266	rs10519203-A	intron_variant		0.638	2e-12	11.699	0.013	unit increase	Genome-wide genotyping array	(G/A)	A	0.2442	-184015	0.2246	0.016	78521704	13532					TRUE	LD filter (R2 < 0.6)
rs12907511	rs10519203	cigarettes per day measurement	2019-03-28	30643251	403928 European		15q25.1	15	78521704	NR	HYKK			ENSG00000188266	rs10519203-A	intron_variant		0.655	1e-262	262	0.0798364	[0.075-0.084] unit decrease	Genome-wide genotyping array	(G/A)	A	0.2442	-184015	0.2246	0.016	78521704	403928					TRUE	LD filter (R2 < 0.6)
rs12439429	rs10519227	hormone measurement, thyroid stimulating hormone measurement	2013-05-14	23408906	14459 European 10936 European 433 Old Order Amish 592 Old Order Amish		15q21.2	15	49454167	FGF7	FGF7, FAM227B			ENSG00000140285, ENSG00000166262	rs10519227-A	intron_variant		0.245	6e-10	9.22185	0.095	[0.066-0.124] unit decrease	Genome-wide genotyping array	(T/A)	A	0.1889	11730	1	0.2026	49454167	26420					TRUE	LD filter (R2 < 0.6)
rs12439429	rs10519227	hormone measurement, thyroid stimulating hormone measurement	2013-05-14	23408906	14459 European 10936 European 433 Old Order Amish 592 Old Order Amish		15q21.2	15	49454167	FGF7	FGF7, FAM227B			ENSG00000140285, ENSG00000166262	rs10519227-A	intron_variant		0.245	1e-11	11	0.072	[0.05-0.094] unit decrease	Genome-wide genotyping array	(T/A)	A	0.1889	11730	1	0.2026	49454167	26420					TRUE	LD filter (R2 < 0.6)
rs12439429	rs10519248	gut microbiome measurement	2019-10-23	31519223	858 Metropolitan French		15q21.2	15	49924005	NR	ATP8B4			ENSG00000104043	rs10519248-?	intron_variant		NR	2e-06	5.69897	0.867416	[0.51-1.23] unit increase	Genome-wide genotyping array, Exome genotyping array	(A/G)	?	0.1342	481568	0.385	0.0264	49924005	858					TRUE	LD filter (R2 < 0.6)
rs2842870	rs1052067	cystatin C measurement	2021-06-29	33462484	342399 European 6015 African 7338 South Asian		1q22	1	156236330	NR	PMF1, PMF1-BGLAP			ENSG00000160783, ENSG00000260238	rs1052067-A	missense_variant		NR	4e-10	9.39794	0.0166	[0.012-0.022] unit decrease	Genome-wide genotyping array	(G/A)	A	0.1937	5450	0.9881	0.3629	156236330	355752					TRUE	LD filter (R2 < 0.6)
rs2842870	rs1052067	serum urea measurement	2021-06-29	33462484	342286 European 6015 African 7336 South Asian		1q22	1	156236330	NR	PMF1, PMF1-BGLAP			ENSG00000160783, ENSG00000260238	rs1052067-A	missense_variant		NR	3e-14	13.5229	0.02	[0.015-0.025] unit decrease	Genome-wide genotyping array	(G/A)	A	0.1937	5450	0.9881	0.3629	156236330	355637					TRUE	LD filter (R2 < 0.6)
rs2842870	rs1052067	C-reactive protein measurement	2020-03-23	31900758	418642 British		1q22	1	156236330	NR	PMF1, PMF1-BGLAP			ENSG00000160783, ENSG00000260238	rs1052067-G	missense_variant		0.713747	2e-11	10.699	0.0151045	[0.011-0.019] unit increase	Genome-wide genotyping array	(G/A)	G	0.1937	5450	0.9881	0.3629	156236330	418642					TRUE	LD filter (R2 < 0.6)
rs6664388	rs1052571	erythrocyte count	2019-02-08	30595370	445000 European		1p36.21	1	15524118		CASP9			ENSG00000132906	rs1052571-?	missense_variant	missense	NR	2e-12	11.699			Genome-wide genotyping array	(G/A)	?	0.4153	-57629	0.9805	0.3608	15524118	445000					TRUE	LD filter (R2 < 0.6)
rs45619934	rs1052571	erythrocyte count	2019-02-08	30595370	445000 European		1p36.21	1	15524118		CASP9			ENSG00000132906	rs1052571-?	missense_variant	missense	NR	2e-12	11.699			Genome-wide genotyping array	(G/A)	?	0.4153	-61334	0.9911	0.2591	15524118	445000					TRUE	LD filter (R2 < 0.6)
rs55754617	rs1052763	platelet aggregation	2019-07-18	29185836	3664 European 549 Old Order Amish (/ )	1,184 European ancestry individuals, 613 African American individuals	22q11.21	22	19132238	TSSK2	TSSK2, ESS2			ENSG00000206203, ENSG00000100056	rs1052763-T	missense_variant		0.183	3e-06	5.52288	0.154	[0.089-0.219] unit decrease	Exome genotyping array [Exome array]	(C/T)	T	0.2772	-8808	0.9341	0.5877	19132238	4213					TRUE	LD filter (R2 < 0.6)
rs17046036	rs1052788	body height	2019-10-16	31562340	159095 Japanese	32,692 Japanese ancestry individuals	2p16.2	2	54631374	SPTBN1	SPTBN1			ENSG00000115306	rs1052788-?	synonymous_variant	synonymous	NR	3e-10	9.52288	0.0192232	[0.013-0.025] unit decrease	Genome-wide genotyping array	(C/T)	?	0.2404	3057	0.9928	0.0409	54631374	159095					TRUE	LD filter (R2 < 0.6)
rs12713261	rs1052788	body height	2019-10-16	31562340	159095 Japanese	32,692 Japanese ancestry individuals	2p16.2	2	54631374	SPTBN1	SPTBN1			ENSG00000115306	rs1052788-?	synonymous_variant	synonymous	NR	3e-10	9.52288	0.0192232	[0.013-0.025] unit decrease	Genome-wide genotyping array	(C/T)	?	0.2404	71171	0.913	0.1383	54631374	159095					TRUE	LD filter (R2 < 0.6)
rs7586066	rs1052788	body height	2019-10-16	31562340	159095 Japanese	32,692 Japanese ancestry individuals	2p16.2	2	54631374	SPTBN1	SPTBN1			ENSG00000115306	rs1052788-?	synonymous_variant	synonymous	NR	3e-10	9.52288	0.0192232	[0.013-0.025] unit decrease	Genome-wide genotyping array	(C/T)	?	0.2404	48019	1	0.0512	54631374	159095					TRUE	LD filter (R2 < 0.6)
rs10181201	rs1052788	body height	2019-10-16	31562340	159095 Japanese	32,692 Japanese ancestry individuals	2p16.2	2	54631374	SPTBN1	SPTBN1			ENSG00000115306	rs1052788-?	synonymous_variant	synonymous	NR	3e-10	9.52288	0.0192232	[0.013-0.025] unit decrease	Genome-wide genotyping array	(C/T)	?	0.2404	59337	0.9459	0.0848	54631374	159095					TRUE	LD filter (R2 < 0.6)
rs12950549	rs1053004	pulse pressure measurement	2017-07-01	28135244	140886 European	190,318 European ancestry individuals	17q21.2	17	42314074	KCNH4, HSD17B1	STAT3			ENSG00000168610	rs1053004-A	3_prime_UTR_variant		0.635667	4e-07	6.39794	0.1692	[0.1-0.23] unit increase	Genome-wide genotyping array	(G/A)	A	0.4499	-30502	0.8394	0.3552	42314074	140886					TRUE	LD filter (R2 < 0.6)
rs12950549	rs1053004	mean corpuscular volume	2017-08-30	27863252	172433 European		17q21.2	17	42314074	STAT3	STAT3			ENSG00000168610	rs1053004-A	3_prime_UTR_variant		0.6358	7e-10	9.1549	0.0229908	[0.016-0.03] unit decrease	Genome-wide genotyping array	(G/A)	A	0.4499	-30502	0.8394	0.3552	42314074	172433					TRUE	LD filter (R2 < 0.6)
rs8052428	rs10530053	visceral adipose tissue measurement	2019-09-23	31501611	325153 British		16q22.1	16	69652774	NR	NFAT5			ENSG00000102908	rs10530053-C	intron_variant		0.4091	6e-22	21.2218	0.0243503	[0.019-0.029] unit decrease	Genome-wide genotyping array	(-/TTTTT)	C	0.2823	-227320	0.4905	0.0551	69652773	325153					TRUE	LD filter (R2 < 0.6)
rs113441031	rs10530053	visceral adipose tissue measurement	2019-09-23	31501611	325153 British		16q22.1	16	69652774	NR	NFAT5			ENSG00000102908	rs10530053-C	intron_variant		0.4091	6e-22	21.2218	0.0243503	[0.019-0.029] unit decrease	Genome-wide genotyping array	(-/TTTTT)	C	0.2823	-76604	0.9918	0.0365	69652773	325153					TRUE	LD filter (R2 < 0.6)
rs11641050	rs10530053	visceral adipose tissue measurement	2019-09-23	31501611	325153 British		16q22.1	16	69652774	NR	NFAT5			ENSG00000102908	rs10530053-C	intron_variant		0.4091	6e-22	21.2218	0.0243503	[0.019-0.029] unit decrease	Genome-wide genotyping array	(-/TTTTT)	C	0.2823	64572	0.9958	0.2007	69652773	325153					TRUE	LD filter (R2 < 0.6)
rs4418728	rs10531957	platelet component distribution width	2020-09-18	32888494	408112 British		10q23.33	10	93023117	EXOC6	EXOC6			ENSG00000138190	rs10531957-G	intron_variant		0.477942	8e-12	11.0969	0.0154914	[0.011-0.02] unit decrease	Genome-wide genotyping array	(TTT/-)	G	0.1901	-56851	0.6718	0.1171	93023116	408112					TRUE	LD filter (R2 < 0.6)
rs4418728	rs10531957	age-related hearing impairment	2021-10-06	34108613	121934 European 591699 European		10q23.33	10	93023117	EXOC6	EXOC6			ENSG00000138190	rs10531957-G	intron_variant		49.54	5e-10	9.30103	0.97	[NR]	Genome-wide genotyping array, Genome-wide sequencing, Exome-wide sequencing	(TTT/-)	G	0.1901	-56851	0.6718	0.1171	93023116	713633					TRUE	LD filter (R2 < 0.6)
rs4795384	rs1053651	alcohol consumption measurement	2019-09-24	31358974	480842 European		17q12	17	39666058	TCAP, PNMT, STARD3	TCAP			ENSG00000173991	rs1053651-A	synonymous_variant		0.27	1e-09	9	0.007	[0.005-0.009] unit decrease	Genome-wide genotyping array	(A/C)	A	0.4503	105540	0.7413	0.2883	39666058	480842					TRUE	LD filter (R2 < 0.6)
rs2338796	rs1053651	alcohol consumption measurement	2019-09-24	31358974	480842 European		17q12	17	39666058	TCAP, PNMT, STARD3	TCAP			ENSG00000173991	rs1053651-A	synonymous_variant		0.27	1e-09	9	0.007	[0.005-0.009] unit decrease	Genome-wide genotyping array	(A/C)	A	0.4503	266684	0.525	0.0799	39666058	480842					TRUE	LD filter (R2 < 0.6)
rs58117425	rs10538039	body weight	2021-12-14	34594039	360116 European 165419 East Asian		2q22.3	2	144847630		TEX41			ENSG00000226674	rs10538039-C	intron_variant		NR	1e-09	9	0.0247	[0.017-0.033] unit increase	Genome-wide genotyping array	(AGAG/-)	C	0.0222	-76374	0.46	0.0366	144847629	525535					TRUE	LD filter (R2 < 0.6)
rs58117425	rs10538039	body mass index	2021-12-14	34594039	359983 European 163835 East Asian		2q22.3	2	144847630		TEX41			ENSG00000226674	rs10538039-C	intron_variant		NR	1e-09	9	0.0279	[0.019-0.037] unit increase	Genome-wide genotyping array	(AGAG/-)	C	0.0222	-76374	0.46	0.0366	144847629	523818					TRUE	LD filter (R2 < 0.6)
rs2072379	rs1053874	body mass index	2019-07-12	29273807	449889 European 29398 South Asian 27610 African American 8839 East Asian 10772 Hispanic	up to 196,766 European ancestry individuals	16p13.3	16	3657746	DNASE1	DNASE1, TRAP1			ENSG00000213918, ENSG00000126602	rs1053874-A	missense_variant	missense	0.3229	5e-10	9.30103	0.012	[0.0083-0.0157] unit increase	Genome-wide genotyping array, Targeted genotyping array [Exome array]	(G/A)	A	0.4942	-31140	0.3202	0.0254	3657746	526508					TRUE	LD filter (R2 < 0.6)
rs550057	rs1053878	CD209 antigen measurement	2022-02-15	35078996	5368 Icelic		9q34.2	9	133256264		ABO, ABO			ENSG00000175164, ENSG00000281879	rs1053878-A	missense_variant	missense	0.06117	3e-21	20.5229	0.37928	[0.3-0.46] unit increase	Genome-wide genotyping array	(G/A)	A	0.1328	-14946	0.5578	0.2022	133256264	5368					TRUE	LD filter (R2 < 0.6)
rs223401	rs1054037	primary biliary cirrhosis	2016-09-12	26394269	2764 European 10475 European	3,716 European ancestry cases, 4,261 European ancestry controls	4q24	4	102631552	MANBA, NFKB1, CISD2	MANBA			ENSG00000109323	rs1054037-T	3_prime_UTR_variant		0.52	8e-10	9.09691	1.22	NR	Genome-wide genotyping array	(C/T)	T	0.4497	-186263	0.5535	0.1738	102631552	13239					TRUE	LD filter (R2 < 0.6)
rs4795384	rs1054609	autoimmune disease	2020-04-17	30572963	11489 European 15523 European 3477 European 6670 European 1 22308 European		17q21.1	17	39877024	ORMDL3	ZPBP2			ENSG00000186075	rs1054609-C	3_prime_UTR_variant			4e-08	7.39794			Targeted genotyping array [ImmunoChip]	(A/C)	C	0.3349	316506	0.5297	0.0607	39877024	59468					TRUE	LD filter (R2 < 0.6)
rs4795384	rs1054609	systemic scleroderma	2020-04-17	30572963	3477 European 22308 European		17q21.1	17	39877024	ZPBP2	ZPBP2			ENSG00000186075	rs1054609-C	3_prime_UTR_variant		0.463	9e-06	5.04576	1.14146		Targeted genotyping array [ImmunoChip]	(A/C)	C	0.3349	316506	0.5297	0.0607	39877024	25785					TRUE	LD filter (R2 < 0.6)
rs4795384	rs1054609	asthma, cardiovascular disease	2022-05-19	35126453	19954 European 107715 European		17q21.1	17	39877024		ZPBP2			ENSG00000186075	rs1054609-?	3_prime_UTR_variant		NR	2e-34	33.699			Genome-wide genotyping array	(A/C)	?	0.3349	316506	0.5297	0.0607	39877024	127669					TRUE	LD filter (R2 < 0.6)
rs4795384	rs1054609	rheumatoid arthritis	2020-04-17	30572963	15523 European 22308 European		17q21.1	17	39877024	ZPBP2	ZPBP2			ENSG00000186075	rs1054609-C	3_prime_UTR_variant		0.46	6e-07	6.22185	1.08441		Targeted genotyping array	(A/C)	C	0.3349	316506	0.5297	0.0607	39877024	37831					TRUE	LD filter (R2 < 0.6)
rs1260326	rs10549495	urolithiasis	2021-02-26	32514122	6638 Japanese 205815 Japanese		2p23.3	2	27517014		GCKR			ENSG00000084734	rs10549495-C	intron_variant		0.427923	5e-12	11.301	0.877073	[0.845079478-0.910278191]	Genome-wide genotyping array	(T/-)	C	0.4137	8940	0.9303	0.5091	27517013	212453					TRUE	LD filter (R2 < 0.6)
rs11768336	rs1055144	BMI-adjusted waist-hip ratio	2019-09-22	30575882	660648 European		7p15.2	7	25831489	NR	TSEN15P3 - MIR148A	ENSG00000234922	ENSG00000199085		rs1055144-T	non_coding_transcript_exon_variant		0.19	8e-44	43.0969	0.03	[0.026-0.034] unit increase	Genome-wide genotyping array	(C/T)	T	0.2506	79418	0.2852	0.0347	25831489	660648					TRUE	LD filter (R2 < 0.6)
rs11768336	rs1055144	waist-hip ratio	2010-11-17	20935629	Up 77167 European	Up to 113,636 European ancestry individuals	7p15.2	7	25831489	NFE2L3	TSEN15P3 - MIR148A	ENSG00000234922	ENSG00000199085		rs1055144-T	non_coding_transcript_exon_variant		0.21	1e-24	24	0.04	[NR] unit increase	Genome-wide genotyping array	(C/T)	T	0.2506	79418	0.2852	0.0347	25831489	77167					TRUE	LD filter (R2 < 0.6)
rs11768336	rs1055144	BMI-adjusted waist-hip ratio, physical activity measurement	2017-08-18	28448500	2518 African American 83707 European 1773 Fiino 1030 Indian 1457 African American 52993 European 7648 Indian 5527 European	6,244 African American women, 17,531 European ancestry women, 329 African American men, 19,956 European ancestry men	7p15.2	7	25831489	NFE2L3	TSEN15P3 - MIR148A	ENSG00000234922	ENSG00000199085		rs1055144-?	non_coding_transcript_exon_variant		0.1997	2e-14	13.699			Genome-wide genotyping array	(C/T)	?	0.2506	79418	0.2852	0.0347	25831489	156653					TRUE	LD filter (R2 < 0.6)
rs11768336	rs1055144	BMI-adjusted waist circumference, physical activity measurement	2017-08-18	28448500	2518 African American 85730 European 1773 Fiino 1030 Indian 1457 African American 54792 European 7648 Indian 5527 European	6,244 African American women, 17,531 European ancestry women, 329 African American men, 19,956 European ancestry men	7p15.2	7	25831489	UBA52P1	TSEN15P3 - MIR148A	ENSG00000234922	ENSG00000199085		rs1055144-?	non_coding_transcript_exon_variant		0.2053	2e-06	5.69897			Genome-wide genotyping array	(C/T)	?	0.2506	79418	0.2852	0.0347	25831489	160475					TRUE	LD filter (R2 < 0.6)
rs11768336	rs1055144	waist-hip ratio	2019-09-22	30575882	663598 European		7p15.2	7	25831489	NR	TSEN15P3 - MIR148A	ENSG00000234922	ENSG00000199085		rs1055144-T	non_coding_transcript_exon_variant		0.19	5e-08	7.30103			Genome-wide genotyping array	(C/T)	T	0.2506	79418	0.2852	0.0347	25831489	663598					TRUE	LD filter (R2 < 0.6)
rs11768336	rs1055144	BMI-adjusted waist-hip ratio, physical activity measurement	2017-08-22	28448500	2518 African American 83707 European 1773 Fiino 1030 Indian 1457 African American 52993 European 7648 Indian 5527 European	6,244 African American women, 17,531 European ancestry women, 329 African American men, 19,956 European ancestry men	7p15.2	7	25831489	NFE2L3	TSEN15P3 - MIR148A	ENSG00000234922	ENSG00000199085		rs1055144-T	non_coding_transcript_exon_variant		0.1997	5e-11	10.301	0.0422	[0.03-0.055] unit increase	Genome-wide genotyping array	(C/T)	T	0.2506	79418	0.2852	0.0347	25831489	156653					TRUE	LD filter (R2 < 0.6)
rs11768336	rs1055144	BMI-adjusted waist circumference	2017-08-18	28448500	2518 African American 85730 European 1773 Fiino 1030 Indian 1457 African American 54792 European 7648 Indian 5527 European	6,244 African American women, 17,531 European ancestry women, 329 African American men, 19,956 European ancestry men	7p15.2	7	25831489	UBA52P1	TSEN15P3 - MIR148A	ENSG00000234922	ENSG00000199085		rs1055144-T	non_coding_transcript_exon_variant		0.1983	4e-06	5.39794	0.0321	[0.018-0.046] cm increase	Genome-wide genotyping array	(C/T)	T	0.2506	79418	0.2852	0.0347	25831489	160475					TRUE	LD filter (R2 < 0.6)
rs11768336	rs1055144	BMI-adjusted waist circumference	2017-08-18	28448500	2518 African American 85730 European 1773 Fiino 1030 Indian 1457 African American 54792 European 7648 Indian 5527 European	6,244 African American women, 17,531 European ancestry women, 329 African American men, 19,956 European ancestry men	7p15.2	7	25831489	UBA52P1	TSEN15P3 - MIR148A	ENSG00000234922	ENSG00000199085		rs1055144-T	non_coding_transcript_exon_variant		0.2053	7e-16	15.1549	0.0358	[0.027-0.044] cm increase	Genome-wide genotyping array	(C/T)	T	0.2506	79418	0.2852	0.0347	25831489	160475					TRUE	LD filter (R2 < 0.6)
rs11768336	rs1055144	BMI-adjusted waist-hip ratio, physical activity measurement	2017-08-22	28448500	2518 African American 83707 European 1773 Fiino 1030 Indian 1457 African American 52993 European 7648 Indian 5527 European	6,244 African American women, 17,531 European ancestry women, 329 African American men, 19,956 European ancestry men	7p15.2	7	25831489	NFE2L3	TSEN15P3 - MIR148A	ENSG00000234922	ENSG00000199085		rs1055144-T	non_coding_transcript_exon_variant		0.1997	3e-07	6.52288	0.0344	[0.021-0.048] unit increase	Genome-wide genotyping array	(C/T)	T	0.2506	79418	0.2852	0.0347	25831489	156653					TRUE	LD filter (R2 < 0.6)
rs11768336	rs1055144	BMI-adjusted waist-hip ratio, physical activity measurement	2017-08-22	28448500	2518 African American 83707 European 1773 Fiino 1030 Indian 1457 African American 52993 European 7648 Indian 5527 European	6,244 African American women, 17,531 European ancestry women, 329 African American men, 19,956 European ancestry men	7p15.2	7	25831489	NFE2L3	TSEN15P3 - MIR148A	ENSG00000234922	ENSG00000199085		rs1055144-T	non_coding_transcript_exon_variant		0.1997	3e-15	14.5229	0.0371	[0.028-0.046] unit increase	Genome-wide genotyping array	(C/T)	T	0.2506	79418	0.2852	0.0347	25831489	156653					TRUE	LD filter (R2 < 0.6)
rs11768336	rs1055144	BMI-adjusted waist-hip ratio, physical activity measurement	2017-08-18	28448500	2518 African American 83707 European 1773 Fiino 1030 Indian 1457 African American 52993 European 7648 Indian 5527 European	6,244 African American women, 17,531 European ancestry women, 329 African American men, 19,956 European ancestry men	7p15.2	7	25831489	NFE2L3	TSEN15P3 - MIR148A	ENSG00000234922	ENSG00000199085		rs1055144-?	non_coding_transcript_exon_variant		0.1997	2e-14	13.699			Genome-wide genotyping array	(C/T)	?	0.2506	79418	0.2852	0.0347	25831489	156653					TRUE	LD filter (R2 < 0.6)
rs11768336	rs1055144	BMI-adjusted waist-hip ratio	2017-08-22	28448500	1957 African American 1421 Fiino 305 Indian 65539 European 1206 African American 2029 Indian 41673 European 4819 European	4,807 African American women, 12,347 European ancestry women, 265 African American men, 14,540 European ancestry men	7p15.2	7	25831489	NFE2L3	TSEN15P3 - MIR148A	ENSG00000234922	ENSG00000199085		rs1055144-T	non_coding_transcript_exon_variant		0.1997	6e-13	12.2218	0.0404	[0.029-0.051] unit increase	Genome-wide genotyping array	(C/T)	T	0.2506	79418	0.2852	0.0347	25831489	118949					TRUE	LD filter (R2 < 0.6)
rs11768336	rs1055144	BMI-adjusted waist circumference	2017-08-18	28448500	561 African American 352 Fiino 725 Indian 19288 European 251 African American 4654 Indian 11681 European 959 European	1,437 African American women, 5,184 European ancestry women, 64 African American men, 5,416 European ancestry men	7p15.2	7	25831489	UBA52P1	TSEN15P3 - MIR148A	ENSG00000234922	ENSG00000199085		rs1055144-T	non_coding_transcript_exon_variant		0.1948	1e-06	6	0.0477	[0.028-0.067] cm increase	Genome-wide genotyping array	(C/T)	T	0.2506	79418	0.2852	0.0347	25831489	38471					TRUE	LD filter (R2 < 0.6)
rs11768336	rs1055144	BMI-adjusted waist circumference	2017-08-18	28448500	2518 African American 85730 European 1773 Fiino 1030 Indian 1457 African American 54792 European 7648 Indian 5527 European	6,244 African American women, 17,531 European ancestry women, 329 African American men, 19,956 European ancestry men	7p15.2	7	25831489	UBA52P1	TSEN15P3 - MIR148A	ENSG00000234922	ENSG00000199085		rs1055144-T	non_coding_transcript_exon_variant		0.2053	9e-07	6.04576	0.0319	[0.019-0.045] cm increase	Genome-wide genotyping array	(C/T)	T	0.2506	79418	0.2852	0.0347	25831489	160475					TRUE	LD filter (R2 < 0.6)
rs11768336	rs1055144	BMI-adjusted waist-hip ratio, physical activity measurement	2017-08-22	28448500	2518 African American 83707 European 1773 Fiino 1030 Indian 1457 African American 52993 European 7648 Indian 5527 European	6,244 African American women, 17,531 European ancestry women, 329 African American men, 19,956 European ancestry men	7p15.2	7	25831489	NFE2L3	TSEN15P3 - MIR148A	ENSG00000234922	ENSG00000199085		rs1055144-T	non_coding_transcript_exon_variant		0.1997	3e-14	13.5229	0.038	[0.028-0.048] unit increase	Genome-wide genotyping array	(C/T)	T	0.2506	79418	0.2852	0.0347	25831489	156653					TRUE	LD filter (R2 < 0.6)
rs11768336	rs1055144	BMI-adjusted waist circumference, physical activity measurement	2017-08-18	28448500	2518 African American 85730 European 1773 Fiino 1030 Indian 1457 African American 54792 European 7648 Indian 5527 European	6,244 African American women, 17,531 European ancestry women, 329 African American men, 19,956 European ancestry men	7p15.2	7	25831489	UBA52P1	TSEN15P3 - MIR148A	ENSG00000234922	ENSG00000199085		rs1055144-?	non_coding_transcript_exon_variant		0.1983	3e-06	5.52288			Genome-wide genotyping array	(C/T)	?	0.2506	79418	0.2852	0.0347	25831489	160475					TRUE	LD filter (R2 < 0.6)
rs11768336	rs1055144	BMI-adjusted waist-hip ratio	2017-08-22	28448500	1957 African American 1421 Fiino 305 Indian 65539 European 1206 African American 2029 Indian 41673 European 4819 European	4,807 African American women, 12,347 European ancestry women, 265 African American men, 14,540 European ancestry men	7p15.2	7	25831489	NFE2L3	TSEN15P3 - MIR148A	ENSG00000234922	ENSG00000199085		rs1055144-T	non_coding_transcript_exon_variant		0.1997	6e-13	12.2218	0.0404	[0.029-0.051] unit increase	Genome-wide genotyping array	(C/T)	T	0.2506	79418	0.2852	0.0347	25831489	118949					TRUE	LD filter (R2 < 0.6)
rs11768336	rs1055144	BMI-adjusted waist circumference, physical activity measurement	2017-08-18	28448500	2518 African American 85730 European 1773 Fiino 1030 Indian 1457 African American 54792 European 7648 Indian 5527 European	6,244 African American women, 17,531 European ancestry women, 329 African American men, 19,956 European ancestry men	7p15.2	7	25831489	UBA52P1	TSEN15P3 - MIR148A	ENSG00000234922	ENSG00000199085		rs1055144-?	non_coding_transcript_exon_variant		0.2053	6e-07	6.22185			Genome-wide genotyping array	(C/T)	?	0.2506	79418	0.2852	0.0347	25831489	160475					TRUE	LD filter (R2 < 0.6)
rs11768336	rs1055144	BMI-adjusted waist-hip ratio, physical activity measurement	2017-08-18	28448500	2518 African American 83707 European 1773 Fiino 1030 Indian 1457 African American 52993 European 7648 Indian 5527 European	6,244 African American women, 17,531 European ancestry women, 329 African American men, 19,956 European ancestry men	7p15.2	7	25831489	NFE2L3	TSEN15P3 - MIR148A	ENSG00000234922	ENSG00000199085		rs1055144-?	non_coding_transcript_exon_variant		0.1997	7e-06	5.1549			Genome-wide genotyping array	(C/T)	?	0.2506	79418	0.2852	0.0347	25831489	156653					TRUE	LD filter (R2 < 0.6)
rs11768336	rs1055144	BMI-adjusted waist circumference	2017-08-18	28448500	2518 African American 85730 European 1773 Fiino 1030 Indian 1457 African American 54792 European 7648 Indian 5527 European	6,244 African American women, 17,531 European ancestry women, 329 African American men, 19,956 European ancestry men	7p15.2	7	25831489	UBA52P1	TSEN15P3 - MIR148A	ENSG00000234922	ENSG00000199085		rs1055144-T	non_coding_transcript_exon_variant		0.2053	3e-06	5.52288	0.0311	[0.018-0.044] cm increase	Genome-wide genotyping array	(C/T)	T	0.2506	79418	0.2852	0.0347	25831489	160475					TRUE	LD filter (R2 < 0.6)
rs11768336	rs1055144	BMI-adjusted waist circumference	2017-08-18	28448500	1957 African American 1773 Fiino 305 Indian 67139 European 1206 African American 2029 Indian 43100 European at 4819 European	4,807 African American women, 12,347 European ancestry women, 265 African American men, 14,540 European ancestry men	7p15.2	7	25831489	UBA52P1	TSEN15P3 - MIR148A	ENSG00000234922	ENSG00000199085		rs1055144-T	non_coding_transcript_exon_variant		0.2053	6e-12	11.2218	0.0357	[0.026-0.046] cm increase	Genome-wide genotyping array	(C/T)	T	0.2506	79418	0.2852	0.0347	25831489	122328					TRUE	LD filter (R2 < 0.6)
rs11768336	rs1055144	BMI-adjusted waist-hip ratio, physical activity measurement	2017-08-18	28448500	2518 African American 83707 European 1773 Fiino 1030 Indian 1457 African American 52993 European 7648 Indian 5527 European	6,244 African American women, 17,531 European ancestry women, 329 African American men, 19,956 European ancestry men	7p15.2	7	25831489	NFE2L3	TSEN15P3 - MIR148A	ENSG00000234922	ENSG00000199085		rs1055144-?	non_coding_transcript_exon_variant		0.1997	7e-06	5.1549			Genome-wide genotyping array	(C/T)	?	0.2506	79418	0.2852	0.0347	25831489	156653					TRUE	LD filter (R2 < 0.6)
rs11768336	rs1055144	BMI-adjusted waist circumference	2017-08-18	28448500	561 African American 352 Fiino 725 Indian 19288 European 251 African American 4654 Indian 11681 European 959 European	1,437 African American women, 5,184 European ancestry women, 64 African American men, 5,416 European ancestry men	7p15.2	7	25831489	UBA52P1	TSEN15P3 - MIR148A	ENSG00000234922	ENSG00000199085		rs1055144-T	non_coding_transcript_exon_variant		0.23	1e-06	6	0.0427	[0.026-0.06] cm increase	Genome-wide genotyping array	(C/T)	T	0.2506	79418	0.2852	0.0347	25831489	38471					TRUE	LD filter (R2 < 0.6)
rs11768336	rs1055144	BMI-adjusted waist circumference, physical activity measurement	2017-08-18	28448500	2518 African American 85730 European 1773 Fiino 1030 Indian 1457 African American 54792 European 7648 Indian 5527 European	6,244 African American women, 17,531 European ancestry women, 329 African American men, 19,956 European ancestry men	7p15.2	7	25831489	UBA52P1	TSEN15P3 - MIR148A	ENSG00000234922	ENSG00000199085		rs1055144-?	non_coding_transcript_exon_variant		0.1983	1e-15	15			Genome-wide genotyping array	(C/T)	?	0.2506	79418	0.2852	0.0347	25831489	160475					TRUE	LD filter (R2 < 0.6)
rs11768336	rs1055144	BMI-adjusted waist circumference	2017-08-18	28448500	2518 African American 85730 European 1773 Fiino 1030 Indian 1457 African American 54792 European 7648 Indian 5527 European	6,244 African American women, 17,531 European ancestry women, 329 African American men, 19,956 European ancestry men	7p15.2	7	25831489	UBA52P1	TSEN15P3 - MIR148A	ENSG00000234922	ENSG00000199085		rs1055144-T	non_coding_transcript_exon_variant		0.1983	5e-15	14.301	0.0368	[0.028-0.046] cm increase	Genome-wide genotyping array	(C/T)	T	0.2506	79418	0.2852	0.0347	25831489	160475					TRUE	LD filter (R2 < 0.6)
rs11768336	rs1055144	BMI-adjusted waist circumference, physical activity measurement	2017-08-18	28448500	2518 African American 85730 European 1773 Fiino 1030 Indian 1457 African American 54792 European 7648 Indian 5527 European	6,244 African American women, 17,531 European ancestry women, 329 African American men, 19,956 European ancestry men	7p15.2	7	25831489	UBA52P1	TSEN15P3 - MIR148A	ENSG00000234922	ENSG00000199085		rs1055144-?	non_coding_transcript_exon_variant		0.2053	3e-16	15.5229			Genome-wide genotyping array	(C/T)	?	0.2506	79418	0.2852	0.0347	25831489	160475					TRUE	LD filter (R2 < 0.6)
rs11768336	rs1055144	BMI-adjusted waist circumference	2017-08-18	28448500	1957 African American 1773 Fiino 305 Indian 67139 European 1206 African American 2029 Indian 43100 European at 4819 European	4,807 African American women, 12,347 European ancestry women, 265 African American men, 14,540 European ancestry men	7p15.2	7	25831489	UBA52P1	TSEN15P3 - MIR148A	ENSG00000234922	ENSG00000199085		rs1055144-T	non_coding_transcript_exon_variant		0.2067	3e-06	5.52288	0.0352	[0.021-0.05] cm increase	Genome-wide genotyping array	(C/T)	T	0.2506	79418	0.2852	0.0347	25831489	122328					TRUE	LD filter (R2 < 0.6)
rs11768336	rs1055144	BMI-adjusted waist-hip ratio, physical activity measurement	2017-08-22	28448500	2518 African American 83707 European 1773 Fiino 1030 Indian 1457 African American 52993 European 7648 Indian 5527 European	6,244 African American women, 17,531 European ancestry women, 329 African American men, 19,956 European ancestry men	7p15.2	7	25831489	NFE2L3	TSEN15P3 - MIR148A	ENSG00000234922	ENSG00000199085		rs1055144-T	non_coding_transcript_exon_variant		0.1997	4e-06	5.39794	0.0338	[0.019-0.048] unit increase	Genome-wide genotyping array	(C/T)	T	0.2506	79418	0.2852	0.0347	25831489	156653					TRUE	LD filter (R2 < 0.6)
rs11039221	rs1055447	unipolar depression, mood disorder	2018-10-31	29942085	357957 European		11p11.2	11	47164873	NR	ARFGAP2			ENSG00000149182	rs1055447-?	3_prime_UTR_variant		NR	6e-12	11.2218	0.01623	[0.012-0.021] unit decrease	Genome-wide genotyping array	(C/A)	?	0.492	-241315	0.2486	0.0311	47164873	357957					TRUE	LD filter (R2 < 0.6)
rs11039221	rs1055447	neuroticism measurement	2019-05-02	30867560	270059 British		11p11.2	11	47164873	ARFGAP2	ARFGAP2			ENSG00000149182	rs1055447-C	3_prime_UTR_variant		NR	5e-08	7.30103	0.0094931	[0.0061-0.0129] unit increase	Genome-wide genotyping array	(C/A)	C	0.492	-241315	0.2486	0.0311	47164873	270059					TRUE	LD filter (R2 < 0.6)
rs2001945	rs10555326	hematocrit	2020-09-18	32888494	408112 British		8q24.13	8	125492142	RP11-136O12.2	TRIB1 - NA	ENSG00000173334			rs10555326-C	intron_variant		0.597445	2e-14	13.699	0.0185536	[0.014-0.023] unit increase	Genome-wide genotyping array	(CACCAT/-)	C	0.2889	26405	0.7522	0.3567	125492141	408112					TRUE	LD filter (R2 < 0.6)
rs2001945	rs10555326	mean corpuscular hemoglobin concentration	2020-09-18	32888494	408112 British		8q24.13	8	125492142	RP11-136O12.2	TRIB1 - NA	ENSG00000173334			rs10555326-CCACCAT	intron_variant		0.597476	8e-10	9.09691	0.0353598	[0.031-0.04] unit decrease	Genome-wide genotyping array	(CACCAT/-)	CCACCAT	0.2889	26405	0.7522	0.3567	125492141	408112					TRUE	LD filter (R2 < 0.6)
rs6440003	rs1055690	X-14632 measurement	2022-07-18	27073872	79 215 413		3q23	3	141747305		RNF7			ENSG00000114125	rs1055690-?	3_prime_UTR_variant		NR	8e-09	8.09691	1.01795	[0.67-1.36] unit decrease	Genome-wide genotyping array	(T/C)	?	0.2029	371938	0.283	0.0198	141747305	707					TRUE	LD filter (R2 < 0.6)
rs13108218	rs1055711	educational attainment	2022-07-01	35361970	3037499 European		4p16.3	4	3432055		RGS12			ENSG00000159788	rs1055711-A	3_prime_UTR_variant		0.256	1e-07	7	0.00633176	[0.004-0.0087] unit decrease	Genome-wide genotyping array	(T/A)	A	0.2624	-10149	0.5605	0.0909	3432055	3037499					TRUE	LD filter (R2 < 0.6)
rs67861508	rs1055797	educational attainment	2022-07-01	35361970	3037499 European		8q22.1	8	94511005		VIRMA			ENSG00000164944	rs1055797-T	3_prime_UTR_variant		0.2485	3e-15	14.5229	0.0104518	[0.0079-0.013] unit increase	Genome-wide genotyping array	(G/T)	T	0.2951	-219062	0.3091	0.013	94511005	3037499					TRUE	LD filter (R2 < 0.6)
rs10746942	rs1056265	response to angiotensin-converting enzyme inhibitor	2017-05-12	28030426	972 European 4189 European		9q21.11	9	68943461	PIP5K1B	PIP5K1B			ENSG00000107242	rs1056265-?	intron_variant		0.298392	6e-06	5.22185	1.30222	[1.161181-1.460382]	Genome-wide genotyping array	(A/G)	?	0.2819	123912	0.4561	0.1662	68943461	5161					TRUE	LD filter (R2 < 0.6)
rs11039221	rs1056387	Drugs used in diabetes use measurement	2019-06-21	31015401	15272 European 290641 European		11p11.2	11	47659818	AGBL2	AGBL2			ENSG00000165923	rs1056387-G	3_prime_UTR_variant		0.450353	4e-08	7.39794	0.0641008	[0.041-0.087] unit decrease	Genome-wide genotyping array	(T/G)	G	0.3624	253631	0.6854	0.4024	47659818	305913					TRUE	LD filter (R2 < 0.6)
rs72629024	rs1056441	blood protein measurement	2018-11-16	30072576	3200 European		20q13.33	20	63738996	TNFRSF6B	LIME1			ENSG00000203896	rs1056441-C	3_prime_UTR_variant		0.608906	2e-08	7.69897	0.141232	[0.092-0.19] unit decrease	Targeted genotyping array	(T/C)	C	0.2835	217830	0.2538	0.0635	63738996	3200					TRUE	LD filter (R2 < 0.6)
rs1758206	rs1056441	blood protein measurement	2018-11-16	30072576	3200 European		20q13.33	20	63738996	TNFRSF6B	LIME1			ENSG00000203896	rs1056441-C	3_prime_UTR_variant		0.608906	2e-08	7.69897	0.141232	[0.092-0.19] unit decrease	Targeted genotyping array	(T/C)	C	0.2835	34015	0.3693	0.0173	63738996	3200					TRUE	LD filter (R2 < 0.6)
rs72629024	rs1056441	C-reactive protein measurement	2022-05-06	35459240	575531 European		20q13.33	20	63738996		LIME1			ENSG00000203896	rs1056441-T	3_prime_UTR_variant		NR	2e-22	21.699	0.021	[0.017-0.025] unit decrease	Genome-wide genotyping array	(T/C)	T	0.2835	217830	0.2538	0.0635	63738996	575531					TRUE	LD filter (R2 < 0.6)
rs1758206	rs1056441	C-reactive protein measurement	2022-05-06	35459240	575531 European		20q13.33	20	63738996		LIME1			ENSG00000203896	rs1056441-T	3_prime_UTR_variant		NR	2e-22	21.699	0.021	[0.017-0.025] unit decrease	Genome-wide genotyping array	(T/C)	T	0.2835	34015	0.3693	0.0173	63738996	575531					TRUE	LD filter (R2 < 0.6)
rs72629024	rs1056441	C-reactive protein measurement	2020-03-23	31900758	418642 British		20q13.33	20	63738996	NR	LIME1			ENSG00000203896	rs1056441-T	3_prime_UTR_variant		0.326728	4e-24	23.3979	0.0225404	[0.018-0.027] unit decrease	Genome-wide genotyping array	(T/C)	T	0.2835	217830	0.2538	0.0635	63738996	418642					TRUE	LD filter (R2 < 0.6)
rs1758206	rs1056441	C-reactive protein measurement	2020-03-23	31900758	418642 British		20q13.33	20	63738996	NR	LIME1			ENSG00000203896	rs1056441-T	3_prime_UTR_variant		0.326728	4e-24	23.3979	0.0225404	[0.018-0.027] unit decrease	Genome-wide genotyping array	(T/C)	T	0.2835	34015	0.3693	0.0173	63738996	418642					TRUE	LD filter (R2 < 0.6)
rs11170624	rs1056692	colorectal health	2018-01-15	29228715	855 Austrian 3439 European		12q13.13	12	53293603	Intergenic	ESPL1			ENSG00000135476	rs1056692-?	3_prime_UTR_variant		NR	5e-06	5.30103	1.37	[NR]	Genome-wide genotyping array	(A/G)	?	0.1138	-342851	0.8704	0.0413	53293603	4294					TRUE	LD filter (R2 < 0.6)
rs11039221	rs10570981	eosinophil count	2020-09-18	32888494	408112 British		11p11.2	11	47436519	RNU6-1302P, RAPSN	PSMC3 - RAPSN	ENSG00000165916	ENSG00000165917		rs10570981-A	intergenic_variant		0.238259	3e-11	10.5229	0.0188213	[0.013-0.024] unit decrease	Genome-wide genotyping array	(T/-)	A	0.2833	30330	0.9032	0.157	47436518	408112					TRUE	LD filter (R2 < 0.6)
rs953492	rs1058305	brain measurement, neuroimaging measurement	2020-10-23	32665545	26502 European		1q44	1	243501340	SDCCAG8, AKT3	AKT3, AKT3			ENSG00000117020, ENSG00000275199	rs1058305-?	3_prime_UTR_variant			2e-13	12.699			Genome-wide genotyping array	(A/G)	?	0.384	193450	0.2311	0.0352	243501340	26502					TRUE	LD filter (R2 < 0.6)
rs16827879	rs1058315	leukocyte count	2019-02-08	30595370	444000 European		2q37.1	2	231709234		PTMA			ENSG00000187514	rs1058315-?	intron_variant		NR	2e-14	13.699			Genome-wide genotyping array	(G/C)	?	0.3217	481643	0.1321	0.0143	231709234	444000					TRUE	LD filter (R2 < 0.6)
rs72629024	rs1058319	prostate carcinoma	2021-02-03	33398198	85554 European 10368 African 8611 East Asian 2714 Hispanic 91972 European 10986 African 18809 East Asian 5239 Hispanic		20q13.33	20	63743036	NR	SLC2A4RG			ENSG00000125520	rs1058319-C	3_prime_UTR_variant		NR	1e-29	29	1.117	[1.10-1.14]	Genome-wide genotyping array	(C/T)	C	0.2362	221870	0.3495	0.0941	63743036	234253					TRUE	LD filter (R2 < 0.6)
rs1758206	rs1058319	prostate carcinoma	2021-02-03	33398198	85554 European 10368 African 8611 East Asian 2714 Hispanic 91972 European 10986 African 18809 East Asian 5239 Hispanic		20q13.33	20	63743036	NR	SLC2A4RG			ENSG00000125520	rs1058319-C	3_prime_UTR_variant		NR	1e-29	29	1.117	[1.10-1.14]	Genome-wide genotyping array	(C/T)	C	0.2362	38055	0.9291	0.0134	63743036	234253					TRUE	LD filter (R2 < 0.6)
rs72629024	rs1058319	sex hormone-binding globulin measurement	2020-12-14	32042192	180094 European		20q13.33	20	63743036	NR	SLC2A4RG			ENSG00000125520	rs1058319-T	3_prime_UTR_variant		0.134994	9e-10	9.04576	0.00965271	[0.0063-0.0131] unit increase	Genome-wide genotyping array	(C/T)	T	0.2362	221870	0.3495	0.0941	63743036	180094					TRUE	LD filter (R2 < 0.6)
rs1758206	rs1058319	sex hormone-binding globulin measurement	2020-12-14	32042192	180094 European		20q13.33	20	63743036	NR	SLC2A4RG			ENSG00000125520	rs1058319-T	3_prime_UTR_variant		0.134994	9e-10	9.04576	0.00965271	[0.0063-0.0131] unit increase	Genome-wide genotyping array	(C/T)	T	0.2362	38055	0.9291	0.0134	63743036	180094					TRUE	LD filter (R2 < 0.6)
rs72629024	rs1058319	prostate carcinoma	2021-02-03	33398198	8611 East Asian 18809 East Asian		20q13.33	20	63743036	NR	SLC2A4RG			ENSG00000125520	rs1058319-C	3_prime_UTR_variant		0.425	4e-09	8.39794	1.114	[1.07-1.15]	Genome-wide genotyping array	(C/T)	C	0.2362	221870	0.3495	0.0941	63743036	27420					TRUE	LD filter (R2 < 0.6)
rs1758206	rs1058319	prostate carcinoma	2021-02-03	33398198	8611 East Asian 18809 East Asian		20q13.33	20	63743036	NR	SLC2A4RG			ENSG00000125520	rs1058319-C	3_prime_UTR_variant		0.425	4e-09	8.39794	1.114	[1.07-1.15]	Genome-wide genotyping array	(C/T)	C	0.2362	38055	0.9291	0.0134	63743036	27420					TRUE	LD filter (R2 < 0.6)
rs72629024	rs1058319	prostate carcinoma	2021-02-03	33398198	85554 European 91972 European	6,852 European ancestry cases, 193,117 European ancestry controls	20q13.33	20	63743036	NR	SLC2A4RG			ENSG00000125520	rs1058319-C	3_prime_UTR_variant		0.86399	3e-06	5.52288	1.13545	[1.08-1.20]	Genome-wide genotyping array	(C/T)	C	0.2362	221870	0.3495	0.0941	63743036	177526					TRUE	LD filter (R2 < 0.6)
rs1758206	rs1058319	prostate carcinoma	2021-02-03	33398198	85554 European 91972 European	6,852 European ancestry cases, 193,117 European ancestry controls	20q13.33	20	63743036	NR	SLC2A4RG			ENSG00000125520	rs1058319-C	3_prime_UTR_variant		0.86399	3e-06	5.52288	1.13545	[1.08-1.20]	Genome-wide genotyping array	(C/T)	C	0.2362	38055	0.9291	0.0134	63743036	177526					TRUE	LD filter (R2 < 0.6)
rs72629024	rs1058319	testosterone measurement	2020-12-14	32042192	194453 European		20q13.33	20	63743036	NR	SLC2A4RG			ENSG00000125520	rs1058319-T	3_prime_UTR_variant		0.135213	2e-08	7.69897	0.024331	[0.015-0.033] unit increase	Genome-wide genotyping array	(C/T)	T	0.2362	221870	0.3495	0.0941	63743036	194453					TRUE	LD filter (R2 < 0.6)
rs1758206	rs1058319	testosterone measurement	2020-12-14	32042192	194453 European		20q13.33	20	63743036	NR	SLC2A4RG			ENSG00000125520	rs1058319-T	3_prime_UTR_variant		0.135213	2e-08	7.69897	0.024331	[0.015-0.033] unit increase	Genome-wide genotyping array	(C/T)	T	0.2362	38055	0.9291	0.0134	63743036	194453					TRUE	LD filter (R2 < 0.6)
rs72629024	rs1058319	sex hormone-binding globulin measurement	2020-12-14	32042192	180726 European		20q13.33	20	63743036	NR	SLC2A4RG			ENSG00000125520	rs1058319-T	3_prime_UTR_variant		0.134994	2e-07	6.69897	0.00922573	[0.0056-0.0129] unit increase	Genome-wide genotyping array	(C/T)	T	0.2362	221870	0.3495	0.0941	63743036	180726					TRUE	LD filter (R2 < 0.6)
rs1758206	rs1058319	sex hormone-binding globulin measurement	2020-12-14	32042192	180726 European		20q13.33	20	63743036	NR	SLC2A4RG			ENSG00000125520	rs1058319-T	3_prime_UTR_variant		0.134994	2e-07	6.69897	0.00922573	[0.0056-0.0129] unit increase	Genome-wide genotyping array	(C/T)	T	0.2362	38055	0.9291	0.0134	63743036	180726					TRUE	LD filter (R2 < 0.6)
rs72629024	rs1058319	body height	2019-05-21	30595370	458000 European		20q13.33	20	63743036		SLC2A4RG			ENSG00000125520	rs1058319-?	3_prime_UTR_variant		NR	9e-11	10.0458			Genome-wide genotyping array	(C/T)	?	0.2362	221870	0.3495	0.0941	63743036	458000					TRUE	LD filter (R2 < 0.6)
rs1758206	rs1058319	body height	2019-05-21	30595370	458000 European		20q13.33	20	63743036		SLC2A4RG			ENSG00000125520	rs1058319-?	3_prime_UTR_variant		NR	9e-11	10.0458			Genome-wide genotyping array	(C/T)	?	0.2362	38055	0.9291	0.0134	63743036	458000					TRUE	LD filter (R2 < 0.6)
rs154656	rs10584116	body fat distribution	2019-03-13	30664634	55006 British 61132 British	112,425 British ancestry males, 133,936 British ancestry females	16q24.3	16	89995916	intergenic	AFG3L1P			ENSG00000223959	rs10584116-A	non_coding_transcript_exon_variant		0.0996144	1e-12	12	0.03253	NR unit decrease (replication)	Genome-wide genotyping array	(CT/-)	A	0.1256	354320	0.7151	0.0191	89995915	116138					TRUE	LD filter (R2 < 0.6)
rs154656	rs10584116	body fat distribution	2019-03-13	30664634	55006 British 61132 British	112,425 British ancestry males, 133,936 British ancestry females	16q24.3	16	89995916	intergenic	AFG3L1P			ENSG00000223959	rs10584116-A	non_coding_transcript_exon_variant		0.0996144	5e-11	10.301	0.02944	NR unit increase (replication)	Genome-wide genotyping array	(CT/-)	A	0.1256	354320	0.7151	0.0191	89995915	116138					TRUE	LD filter (R2 < 0.6)
rs154656	rs10584116	body fat distribution	2019-03-13	30664634	55006 British 61132 British	112,425 British ancestry males, 133,936 British ancestry females	16q24.3	16	89995916	intergenic	AFG3L1P			ENSG00000223959	rs10584116-A	non_coding_transcript_exon_variant		0.0996144	4e-08	7.39794	0.01822	NR unit decrease (replication)	Genome-wide genotyping array	(CT/-)	A	0.1256	354320	0.7151	0.0191	89995915	116138					TRUE	LD filter (R2 < 0.6)
rs154656	rs10584116	body fat distribution	2019-03-13	30664634	55006 British 61132 British	112,425 British ancestry males, 133,936 British ancestry females	16q24.3	16	89995916	intergenic	AFG3L1P			ENSG00000223959	rs10584116-A	non_coding_transcript_exon_variant		0.0996144	2e-06	5.69897	0.01523	NR unit increase (replication)	Genome-wide genotyping array	(CT/-)	A	0.1256	354320	0.7151	0.0191	89995915	116138					TRUE	LD filter (R2 < 0.6)
rs3812036	rs10587485	platelet count	2020-09-18	32888494	408112 British		5q35.3	5	177310991	MXD3	MXD3			ENSG00000213347	rs10587485-C	non_coding_transcript_exon_variant		0.025116	5e-13	12.301	0.0527414	[0.038-0.067] unit increase	Genome-wide genotyping array	(AG/-)	C	0.0901	-75413	0.9364	0.0183	177310990	408112					TRUE	LD filter (R2 < 0.6)
rs10866705	rs10587485	platelet count	2020-09-18	32888494	408112 British		5q35.3	5	177310991	MXD3	MXD3			ENSG00000213347	rs10587485-C	non_coding_transcript_exon_variant		0.025116	5e-13	12.301	0.0527414	[0.038-0.067] unit increase	Genome-wide genotyping array	(AG/-)	C	0.0901	-63140	0.7085	0.0173	177310990	408112					TRUE	LD filter (R2 < 0.6)
rs7630893	rs10587862	glomerular filtration rate	2019-09-23	31451708	70762 European 152624 European 20967 African American 36369 African American	567,401 European ancestry individuals, 165,726 East Asian ancestry individuals, 13,359 South Asian ancestry individuals, 13,842 African American ancestry individuals, 4,961 Hispanic ancestry individuals	3q23	3	142045613	TFDP2	TFDP2			ENSG00000114126	rs10587862-CTT	intron_variant		0.1932	4e-26	25.3979	0.0046	[0.0038-0.0054] unit increase	Genome-wide genotyping array	(TT/-)	CTT	0.1174	5074	0.9977	0.399	142045612	280722					TRUE	LD filter (R2 < 0.6)
rs1511299	rs10587862	glomerular filtration rate	2019-09-23	31451708	70762 European 152624 European 20967 African American 36369 African American	567,401 European ancestry individuals, 165,726 East Asian ancestry individuals, 13,359 South Asian ancestry individuals, 13,842 African American ancestry individuals, 4,961 Hispanic ancestry individuals	3q23	3	142045613	TFDP2	TFDP2			ENSG00000114126	rs10587862-CTT	intron_variant		0.1932	4e-26	25.3979	0.0046	[0.0038-0.0054] unit increase	Genome-wide genotyping array	(TT/-)	CTT	0.1174	48382	0.9468	0.585	142045612	280722					TRUE	LD filter (R2 < 0.6)
rs6935129	rs10588956	hemoglobin A1 measurement	2021-12-14	34594039	344182 European 71221 East Asian		6p21.31	6	34276037		RPL35P2 - NUDT3	ENSG00000220583	ENSG00000272325		rs10588956-G	intron_variant		NR	2e-12	11.699	0.0321	[0.023-0.041] unit increase	Genome-wide genotyping array	(AA/-)	G	0.1657	-127894	0.3419	0.0951	34276036	415403					TRUE	LD filter (R2 < 0.6)
rs7005025	rs1059592	type 2 diabetes mellitus	2020-09-14	32541925	148726 European 965732 European		8p21.3	8	22620265	NR	CCAR2			ENSG00000158941	rs1059592-G	3_prime_UTR_variant		0.6463	2e-08	7.69897	0.0269	[0.017-0.036] unit decrease	Genome-wide genotyping array	(G/A)	G	0.4026	-42037	0.7492	0.5398	22620265	1114458					TRUE	LD filter (R2 < 0.6)
rs2808454	rs1060286	leukocyte count	2020-09-18	32888494	408112 British		1q32.1	1	207076955	PFKFB2	PFKFB2			ENSG00000123836	rs1060286-A	3_prime_UTR_variant		0.610586	1e-10	10	0.0145131	[0.01-0.019] unit increase	Genome-wide genotyping array	(G/A)	A	0.2847	18549	0.9026	0.2851	207076955	408112					TRUE	LD filter (R2 < 0.6)
rs7131509	rs1060435	BMI-adjusted hip circumference	2021-08-24	34021172	219872 British		11q13.3	11	69088127	TPCN2	TPCN2			ENSG00000162341	rs1060435-G	3_prime_UTR_variant		NR	4e-09	8.39794	0.0175833	[0.012-0.023] unit decrease	Genome-wide genotyping array	(A/G)	G	0.1779	-27961	0.7317	0.1292	69088127	219872					TRUE	LD filter (R2 < 0.6)
rs7131509	rs1060435	BMI-adjusted hip circumference	2021-08-24	34021172	219872 British		11q13.3	11	69088127	TPCN2	TPCN2			ENSG00000162341	rs1060435-G	3_prime_UTR_variant		NR	4e-15	14.3979	0.0225766	[0.017-0.028] unit decrease	Genome-wide genotyping array	(A/G)	G	0.1779	-27961	0.7317	0.1292	69088127	219872					TRUE	LD filter (R2 < 0.6)
rs7131509	rs1060435	hair color	2019-01-30	30531825	269394 British 14526 British		11q13.3	11	69088127	TPCN2	TPCN2			ENSG00000162341	rs1060435-G	3_prime_UTR_variant		0.4083	1e-32	32	1.164	NR	Genome-wide genotyping array	(A/G)	G	0.1779	-27961	0.7317	0.1292	69088127	283920					TRUE	LD filter (R2 < 0.6)
rs7131509	rs1060435	body height	2019-05-21	30595370	458000 European		11q13.3	11	69088127		TPCN2			ENSG00000162341	rs1060435-?	3_prime_UTR_variant		NR	5e-34	33.301			Genome-wide genotyping array	(A/G)	?	0.1779	-27961	0.7317	0.1292	69088127	458000					TRUE	LD filter (R2 < 0.6)
rs55924910	rs1062062	total cholesterol measurement	2019-12-03	29083408	237050 European 16935 African 30468 South Asian 8287 East Asian 5084 Hispanic	up to 286,268 European and unknown ancestry individuals	2q11.2	2	101011463	NR	TBC1D8, RPL31			ENSG00000204634, ENSG00000071082	rs1062062-T	missense_variant		NR	7e-08	7.1549	0.0150009	[0.0096-0.0204] unit decrease	Exome genotyping array [Exome array]	(C/T)	T	0.0439	-101439	0.7084	0.1585	101011463	297824					TRUE	LD filter (R2 < 0.6)
rs55924910	rs1062062	total cholesterol measurement	2019-12-03	29083408	237050 European		2q11.2	2	101011463	NR	TBC1D8, RPL31			ENSG00000204634, ENSG00000071082	rs1062062-T	missense_variant		0.14	4e-06	5.39794	0.02	unit decrease	Exome genotyping array [Exome array]	(C/T)	T	0.0439	-101439	0.7084	0.1585	101011463	237050					TRUE	LD filter (R2 < 0.6)
rs55924910	rs1062062	urate measurement	2021-02-17	33356394	454183 European		2q11.2	2	101011463	NR	TBC1D8, RPL31			ENSG00000204634, ENSG00000071082	rs1062062-T	missense_variant		0.14	2e-10	9.69897	0.0165	[0.011-0.022] unit increase	Genome-wide genotyping array	(C/T)	T	0.0439	-101439	0.7084	0.1585	101011463	454183					TRUE	LD filter (R2 < 0.6)
rs622076	rs1062070	waist circumference	2019-11-27	31453325	347158 European		6p21.32	6	32180254	RNF5	RNF5, RNF5, RNF5, RNF5, RNF5			ENSG00000228405, ENSG00000228907, ENSG00000183574, ENSG00000227277, ENSG00000204308	rs1062070-?	synonymous_variant	synonymous	NR	7e-12	11.1549			Genome-wide genotyping array	(A/G)	?	0.1334	321326	0.2593	0.0512	32180254	347158					TRUE	LD filter (R2 < 0.6)
rs622076	rs1062070	waist circumference	2019-11-27	31453325	347158 European		6p21.32	6	32180254	RNF5	RNF5, RNF5, RNF5, RNF5, RNF5			ENSG00000228405, ENSG00000228907, ENSG00000183574, ENSG00000227277, ENSG00000204308	rs1062070-?	synonymous_variant	synonymous	NR	6e-10	9.22185			Genome-wide genotyping array	(A/G)	?	0.1334	321326	0.2593	0.0512	32180254	347158					TRUE	LD filter (R2 < 0.6)
rs2235826	rs1062600	erythrocyte count	2020-09-18	32888494	408112 British		20q13.31	20	57562742	PCK1	PCK1			ENSG00000124253	rs1062600-A	synonymous_variant	synonymous	0.464433	2e-17	16.699	0.0188955	[0.015-0.023] unit increase	Genome-wide genotyping array	(G/A)	A	0.2951	-5371	0.9536	0.0807	57562742	408112					TRUE	LD filter (R2 < 0.6)
rs2235826	rs1062601	hematocrit	2020-09-18	32888494	408112 British		20q13.31	20	57562778	PCK1	PCK1			ENSG00000124253	rs1062601-G	synonymous_variant	synonymous	0.505743	2e-20	19.699	0.0206253	[0.016-0.025] unit increase	Genome-wide genotyping array	(A/G)	G	0.3141	-5335	0.9564	0.0888	57562778	408112					TRUE	LD filter (R2 < 0.6)
rs2235826	rs1062601	hemoglobin measurement	2020-09-18	32888494	408112 British		20q13.31	20	57562778	PCK1	PCK1			ENSG00000124253	rs1062601-G	synonymous_variant	synonymous	0.505726	1e-24	24	0.0227244	[0.018-0.027] unit increase	Genome-wide genotyping array	(A/G)	G	0.3141	-5335	0.9564	0.0888	57562778	408112					TRUE	LD filter (R2 < 0.6)
rs12907511	rs1062980	forced expiratory volume, response to bronchodilator	2016-10-14	26634245	10094 European 3260 African American 178		15q25.1	15	78500185	IREB2	IREB2			ENSG00000136381	rs1062980-T	3_prime_UTR_variant		0.365	1e-09	9	0.054	NR unit decrease	Genome-wide genotyping array	(T/C)	T	0.4495	-205534	0.136	0.0154	78500185	13532					TRUE	LD filter (R2 < 0.6)
rs12907511	rs1062980	response to bronchodilator, FEV/FEC ratio	2016-10-14	26634245	10094 European 3260 African American 178		15q25.1	15	78500185	IREB2	IREB2			ENSG00000136381	rs1062980-T	3_prime_UTR_variant		0.365	7e-08	7.1549	0.01	unit decrease	Genome-wide genotyping array	(T/C)	T	0.4495	-205534	0.136	0.0154	78500185	13532					TRUE	LD filter (R2 < 0.6)
rs7740107	rs10630622	BMI-adjusted hip circumference	2021-08-24	34021172	219872 British		6q23.1	6	130007105	L3MBTL3	NA - L3MBTL3		ENSG00000198945		rs10630622-A	regulatory_region_variant		NR	1e-10	10	0.0197016	[0.014-0.026] unit increase	Genome-wide genotyping array	(-/AG)	A	0.2468	-46212	0.8433	0.4475	130007104	219872					TRUE	LD filter (R2 < 0.6)
rs9368730	rs1063348	nephrotic syndrome	2020-02-28	29903748	56 African 454 African		6p21.32	6	32660146	HLA-DQB1	HLA-DQB1, HLA-DQB1, HLA-DQB1, HLA-DQB1, HLA-DQB1, HLA-DQB1, HLA-DQB1, HLA-DQB1-AS1, HLA-DQB1-AS1, HLA-DQB1-AS1, HLA-DQB1-AS1, HLA-DQB1-AS1, HLA-DQB1-AS1, HLA-DQB1-AS1			ENSG00000233209, ENSG00000179344, ENSG00000206302, ENSG00000206237, ENSG00000225824, ENSG00000231939, ENSG00000231286, ENSG00000237455, ENSG00000238226, ENSG00000223534, ENSG00000230414, ENSG00000231677, ENSG00000233744, ENSG00000232351	rs1063348-?	3_prime_UTR_variant		0.48	3e-07	6.52288	3.24	[1.93-5.45]	Genome-wide genotyping array	(A/G)	?	0.4657	47421	0.8689	0.0292	32660146	510					TRUE	LD filter (R2 < 0.6)
rs9368730	rs1063348	nephrotic syndrome	2020-02-28	29903748	132 European 2000 European		6p21.32	6	32660146	HLA-DQB1	HLA-DQB1, HLA-DQB1, HLA-DQB1, HLA-DQB1, HLA-DQB1, HLA-DQB1, HLA-DQB1, HLA-DQB1-AS1, HLA-DQB1-AS1, HLA-DQB1-AS1, HLA-DQB1-AS1, HLA-DQB1-AS1, HLA-DQB1-AS1, HLA-DQB1-AS1			ENSG00000233209, ENSG00000179344, ENSG00000206302, ENSG00000206237, ENSG00000225824, ENSG00000231939, ENSG00000231286, ENSG00000237455, ENSG00000238226, ENSG00000223534, ENSG00000230414, ENSG00000231677, ENSG00000233744, ENSG00000232351	rs1063348-?	3_prime_UTR_variant		0.61	1e-08	8	2.96	[2.04-4.29]	Genome-wide genotyping array	(A/G)	?	0.4657	47421	0.8689	0.0292	32660146	2132					TRUE	LD filter (R2 < 0.6)
rs9368730	rs1063348	nephrotic syndrome	2018-09-12	29903748	244 European 2552 European 56 African 454 African 85 Maghrebian 261 Maghrebian		6p21.32	6	32660146	HLA-DQB1	HLA-DQB1, HLA-DQB1, HLA-DQB1, HLA-DQB1, HLA-DQB1, HLA-DQB1, HLA-DQB1, HLA-DQB1-AS1, HLA-DQB1-AS1, HLA-DQB1-AS1, HLA-DQB1-AS1, HLA-DQB1-AS1, HLA-DQB1-AS1, HLA-DQB1-AS1			ENSG00000233209, ENSG00000179344, ENSG00000206302, ENSG00000206237, ENSG00000225824, ENSG00000231939, ENSG00000231286, ENSG00000237455, ENSG00000238226, ENSG00000223534, ENSG00000230414, ENSG00000231677, ENSG00000233744, ENSG00000232351	rs1063348-G	3_prime_UTR_variant		0.6	9e-23	22.0458	3.33	[2.62-4.23]	Genome-wide genotyping array	(A/G)	G	0.4657	47421	0.8689	0.0292	32660146	3652					TRUE	LD filter (R2 < 0.6)
rs9368730	rs1063355	type 2 diabetes mellitus	2019-01-11	30054458	61714 European 1178 Pakistani 593952 European 2472 Pakistani		6p21.32	6	32659937	HLA-DQB1	HLA-DQB1-AS1, HLA-DQB1-AS1, HLA-DQB1-AS1, HLA-DQB1-AS1, HLA-DQB1-AS1, HLA-DQB1-AS1, HLA-DQB1-AS1, HLA-DQB1, HLA-DQB1, HLA-DQB1, HLA-DQB1, HLA-DQB1, HLA-DQB1, HLA-DQB1			ENSG00000237455, ENSG00000238226, ENSG00000223534, ENSG00000230414, ENSG00000231677, ENSG00000233744, ENSG00000232351, ENSG00000233209, ENSG00000179344, ENSG00000206302, ENSG00000206237, ENSG00000225824, ENSG00000231939, ENSG00000231286	rs1063355-T	3_prime_UTR_variant		0.397564	4e-19	18.3979	0.0709	[0.055-0.086] unit decrease	Genome-wide genotyping array	(T/G)	T	0.4415	47212	0.9787	0.0336	32659937	659316					TRUE	LD filter (R2 < 0.6)
rs9368730	rs1063355	ulcerative colitis	2014-11-26	24837172	603 North Indian 622 North Indian	733 North Indian ancestry cases, 1,148 North Indian ancestry controls	6p21.32	6	32659937	HLA-DQB1, HLA-DRA, HLA-DQA1	HLA-DQB1-AS1, HLA-DQB1-AS1, HLA-DQB1-AS1, HLA-DQB1-AS1, HLA-DQB1-AS1, HLA-DQB1-AS1, HLA-DQB1-AS1, HLA-DQB1, HLA-DQB1, HLA-DQB1, HLA-DQB1, HLA-DQB1, HLA-DQB1, HLA-DQB1			ENSG00000237455, ENSG00000238226, ENSG00000223534, ENSG00000230414, ENSG00000231677, ENSG00000233744, ENSG00000232351, ENSG00000233209, ENSG00000179344, ENSG00000206302, ENSG00000206237, ENSG00000225824, ENSG00000231939, ENSG00000231286	rs1063355-A	3_prime_UTR_variant		NR	2e-06	5.69897	1.43	[1.23-1.66]	Genome-wide genotyping array	(T/G)	A	0.4415	47212	0.9787	0.0336	32659937	1225					TRUE	LD filter (R2 < 0.6)
rs7320064	rs10637379	heel bone mineral density	2018-09-20	28869591	76067 European 66420 European		13q22.1	13	74112205	KLF12	KLF12			ENSG00000118922	rs10637379-C	intron_variant		0.282212	4e-09	8.39794	0.0230601	[0.016-0.031] unit decrease	Genome-wide genotyping array	(-/TG)	C	0.4675	-44639	0.6459	0.1777	74112204	142487					TRUE	LD filter (R2 < 0.6)
rs7320064	rs10637379	heel bone mineral density	2018-10-18	30048462	394929 European		13q22.1	13	74112205		KLF12			ENSG00000118922	rs10637379-?	intron_variant		NR	2e-17	16.699	0.0191933	[0.015-0.024] unit decrease	Genome-wide genotyping array	(-/TG)	?	0.4675	-44639	0.6459	0.1777	74112204	394929					TRUE	LD filter (R2 < 0.6)
rs7320064	rs10637379	heel bone mineral density	2018-09-20	28869591	76067 European 66420 European		13q22.1	13	74112205	KLF12	KLF12			ENSG00000118922	rs10637379-C	intron_variant		0.282382	1e-07	7	0.0274873	[0.017-0.038] unit decrease	Genome-wide genotyping array	(-/TG)	C	0.4675	-44639	0.6459	0.1777	74112204	142487					TRUE	LD filter (R2 < 0.6)
rs7012637	rs106380	BMI-adjusted waist circumference	2021-08-24	34021172	219872 British		8p23.1	8	9177568	RP11-10A14.6	PPP1R3B - NA	ENSG00000173281			rs106380-G	intron_variant		NR	2e-09	8.69897	0.0172726	[0.012-0.023] unit increase	Genome-wide genotyping array	(G/C)	G	0.3522	-138131	0.4383	0.1135	9177568	219872					TRUE	LD filter (R2 < 0.6)
rs7012637	rs106380	BMI-adjusted waist circumference	2021-08-24	34021172	219872 British		8p23.1	8	9177568	RP11-10A14.6	PPP1R3B - NA	ENSG00000173281			rs106380-G	intron_variant		NR	7e-11	10.1549	0.0188593	[0.013-0.025] unit increase	Genome-wide genotyping array	(G/C)	G	0.3522	-138131	0.4383	0.1135	9177568	219872					TRUE	LD filter (R2 < 0.6)
rs9823161	rs10638925	platelet component distribution width	2017-08-30	27863252	164433 European		3q29	3	194399021	GP5	GP5 - ATP13A3	ENSG00000178732	ENSG00000133657		rs10638925-CCATAAA	intergenic_variant		0.2281	1e-13	13	0.0319211	[0.023-0.04] unit increase	Genome-wide genotyping array	(-/CATAAA)	CCATAAA	0.37	308581	0.2618	0.0229	194399020	164433					TRUE	LD filter (R2 < 0.6)
rs3794991	rs1064395	bipolar disorder	2015-05-15	21353194	682 European 1300 European	7,759 European ancestry cases, 34,062 European ancestry controls	19p13.11	19	19250926	NCAN	NCAN			ENSG00000130287	rs1064395-A	3_prime_UTR_variant		0.16	2e-09	8.69897	1.17	[NR]	Genome-wide genotyping array	(G/A)	A	0.2472	-248861	0.881	0.0247	19250926	1982					TRUE	LD filter (R2 < 0.6)
rs11039221	rs1064608	body mass index	2019-07-12	29273807	449889 European 29398 South Asian 27610 African American 8839 East Asian 10772 Hispanic	up to 196,766 European ancestry individuals	11p11.2	11	47618877	MTCH2, AGBL2, NUP160	MTCH2			ENSG00000109919	rs1064608-C	missense_variant	missense	0.3365	1e-31	31	0.0238	[0.02-0.028] unit increase	Genome-wide genotyping array, Targeted genotyping array [Exome array]	(G/C)	C	0.2574	212690	0.846	0.1208	47618877	526508					TRUE	LD filter (R2 < 0.6)
rs11039221	rs1064608	cognitive function measurement, self reported educational attainment	2021-01-13	33414549	257700 European		11p11.2	11	47618877	NR	MTCH2			ENSG00000109919	rs1064608-G	missense_variant	missense	0.353877	4e-10	9.39794	0.0411496	[0.028-0.054] unit increase	Genome-wide genotyping array	(G/C)	G	0.2574	212690	0.846	0.1208	47618877	257700					TRUE	LD filter (R2 < 0.6)
rs11039221	rs1064608	cognitive function measurement	2018-11-12	30038396	257841 European		11p11.2	11	47618877	Intergenic	MTCH2			ENSG00000109919	rs1064608-C	missense_variant	missense	0.3488	3e-10	9.52288	0.0188	[0.013-0.025] unit decrease	Genome-wide genotyping array	(G/C)	C	0.2574	212690	0.846	0.1208	47618877	257841					TRUE	LD filter (R2 < 0.6)
rs7397189	rs10649122	triglyceride measurement, low density lipoprotein cholesterol measurement	2022-04-27	35213538	115082 European		12q13.3	12	57256817		R3HDM2			ENSG00000179912	rs10649122-A	intron_variant		0.817531	6e-11	10.2218	0.0347798	[0.024-0.045] unit increase	Genome-wide genotyping array	(-/TCTC)	A	0.1859	-78177	0.8339	0.4907	57256816	115082					TRUE	LD filter (R2 < 0.6)
rs7397189	rs10649122	triglyceride measurement, intermediate density lipoprotein measurement	2022-04-27	35213538	115082 European		12q13.3	12	57256817		R3HDM2			ENSG00000179912	rs10649122-A	intron_variant		0.817531	6e-13	12.2218	0.0381951	[0.028-0.049] unit increase	Genome-wide genotyping array	(-/TCTC)	A	0.1859	-78177	0.8339	0.4907	57256816	115082					TRUE	LD filter (R2 < 0.6)
rs7397189	rs10649122	triglyceride measurement, low density lipoprotein cholesterol measurement	2022-04-27	35213538	115082 European		12q13.3	12	57256817		R3HDM2			ENSG00000179912	rs10649122-A	intron_variant		0.817531	2e-10	9.69897	0.0337345	[0.023-0.044] unit increase	Genome-wide genotyping array	(-/TCTC)	A	0.1859	-78177	0.8339	0.4907	57256816	115082					TRUE	LD filter (R2 < 0.6)
rs7397189	rs10649122	triglyceride measurement, very low density lipoprotein cholesterol measurement	2022-04-27	35213538	115082 European		12q13.3	12	57256817		R3HDM2			ENSG00000179912	rs10649122-A	intron_variant		0.817531	2e-11	10.699	0.0350696	[0.025-0.045] unit increase	Genome-wide genotyping array	(-/TCTC)	A	0.1859	-78177	0.8339	0.4907	57256816	115082					TRUE	LD filter (R2 < 0.6)
rs7397189	rs10649122	very low density lipoprotein cholesterol measurement, phospholipid measurement	2022-04-27	35213538	115082 European		12q13.3	12	57256817		R3HDM2			ENSG00000179912	rs10649122-A	intron_variant		0.817531	2e-09	8.69897	0.0326107	[0.022-0.043] unit increase	Genome-wide genotyping array	(-/TCTC)	A	0.1859	-78177	0.8339	0.4907	57256816	115082					TRUE	LD filter (R2 < 0.6)
rs7397189	rs10649122	very low density lipoprotein cholesterol measurement, lipid measurement	2022-04-27	35213538	115082 European		12q13.3	12	57256817		R3HDM2			ENSG00000179912	rs10649122-A	intron_variant		0.817531	5e-12	11.301	0.0370241	[0.027-0.048] unit increase	Genome-wide genotyping array	(-/TCTC)	A	0.1859	-78177	0.8339	0.4907	57256816	115082					TRUE	LD filter (R2 < 0.6)
rs7397189	rs10649122	triglyceride measurement, low density lipoprotein cholesterol measurement	2022-04-27	35213538	115082 European		12q13.3	12	57256817		R3HDM2			ENSG00000179912	rs10649122-A	intron_variant		0.817531	2e-10	9.69897	0.0337279	[0.023-0.044] unit increase	Genome-wide genotyping array	(-/TCTC)	A	0.1859	-78177	0.8339	0.4907	57256816	115082					TRUE	LD filter (R2 < 0.6)
rs7397189	rs10649122	very low density lipoprotein cholesterol measurement	2022-04-27	35213538	115082 European		12q13.3	12	57256817		R3HDM2			ENSG00000179912	rs10649122-A	intron_variant		0.817531	3e-09	8.52288	0.0321403	[0.022-0.043] unit increase	Genome-wide genotyping array	(-/TCTC)	A	0.1859	-78177	0.8339	0.4907	57256816	115082					TRUE	LD filter (R2 < 0.6)
rs7397189	rs10649122	cholesteryl ester measurement, very low density lipoprotein cholesterol measurement	2022-04-27	35213538	115082 European		12q13.3	12	57256817		R3HDM2			ENSG00000179912	rs10649122-A	intron_variant		0.817531	5e-11	10.301	0.0356291	[0.025-0.046] unit increase	Genome-wide genotyping array	(-/TCTC)	A	0.1859	-78177	0.8339	0.4907	57256816	115082					TRUE	LD filter (R2 < 0.6)
rs7397189	rs10649122	low density lipoprotein cholesterol measurement	2021-12-14	34594039	343621 European 72866 East Asian		12q13.3	12	57256817		R3HDM2			ENSG00000179912	rs10649122-ATCTC	intron_variant		NR	8e-10	9.09691	0.019	[0.013-0.025] unit decrease	Genome-wide genotyping array	(-/TCTC)	ATCTC	0.1859	-78177	0.8339	0.4907	57256816	416487					TRUE	LD filter (R2 < 0.6)
rs7397189	rs10649122	very low density lipoprotein cholesterol measurement	2022-04-27	35213538	115082 European		12q13.3	12	57256817		R3HDM2			ENSG00000179912	rs10649122-A	intron_variant		0.817531	2e-12	11.699	0.037541	[0.027-0.048] unit increase	Genome-wide genotyping array	(-/TCTC)	A	0.1859	-78177	0.8339	0.4907	57256816	115082					TRUE	LD filter (R2 < 0.6)
rs7397189	rs10649122	total cholesterol measurement, very low density lipoprotein cholesterol measurement	2022-04-27	35213538	115082 European		12q13.3	12	57256817		R3HDM2			ENSG00000179912	rs10649122-A	intron_variant		0.817531	2e-09	8.69897	0.0326698	[0.022-0.043] unit increase	Genome-wide genotyping array	(-/TCTC)	A	0.1859	-78177	0.8339	0.4907	57256816	115082					TRUE	LD filter (R2 < 0.6)
rs7397189	rs10649122	very low density lipoprotein cholesterol measurement, lipid measurement	2022-04-27	35213538	115082 European		12q13.3	12	57256817		R3HDM2			ENSG00000179912	rs10649122-A	intron_variant		0.817531	6e-09	8.22185	0.0309376	[0.021-0.041] unit increase	Genome-wide genotyping array	(-/TCTC)	A	0.1859	-78177	0.8339	0.4907	57256816	115082					TRUE	LD filter (R2 < 0.6)
rs7397189	rs10649122	very low density lipoprotein cholesterol measurement	2022-04-27	35213538	115082 European		12q13.3	12	57256817		R3HDM2			ENSG00000179912	rs10649122-A	intron_variant		0.817531	2e-08	7.69897	0.029997	[0.02-0.04] unit increase	Genome-wide genotyping array	(-/TCTC)	A	0.1859	-78177	0.8339	0.4907	57256816	115082					TRUE	LD filter (R2 < 0.6)
rs7397189	rs10649122	triglyceride measurement, very low density lipoprotein cholesterol measurement	2022-04-27	35213538	115082 European		12q13.3	12	57256817		R3HDM2			ENSG00000179912	rs10649122-A	intron_variant		0.817531	6e-14	13.2218	0.0397634	[0.029-0.05] unit increase	Genome-wide genotyping array	(-/TCTC)	A	0.1859	-78177	0.8339	0.4907	57256816	115082					TRUE	LD filter (R2 < 0.6)
rs7397189	rs10649122	low density lipoprotein cholesterol measurement	2020-07-14	32154731	324708 British		12q13.3	12	57256817	R3HDM2	R3HDM2			ENSG00000179912	rs10649122-?	intron_variant		NR	2e-12	11.699	0.0236	[0.018-0.029] unit decrease	Genome-wide genotyping array	(-/TCTC)	?	0.1859	-78177	0.8339	0.4907	57256816	324708					TRUE	LD filter (R2 < 0.6)
rs7397189	rs10649122	very low density lipoprotein cholesterol measurement, phospholipid measurement	2022-04-27	35213538	115082 European		12q13.3	12	57256817		R3HDM2			ENSG00000179912	rs10649122-A	intron_variant		0.817531	3e-10	9.52288	0.03369	[0.023-0.044] unit increase	Genome-wide genotyping array	(-/TCTC)	A	0.1859	-78177	0.8339	0.4907	57256816	115082					TRUE	LD filter (R2 < 0.6)
rs7397189	rs10649122	very low density lipoprotein cholesterol measurement	2022-04-27	35213538	115082 European		12q13.3	12	57256817		R3HDM2			ENSG00000179912	rs10649122-A	intron_variant		0.817531	1e-10	10	0.0346928	[0.024-0.045] unit increase	Genome-wide genotyping array	(-/TCTC)	A	0.1859	-78177	0.8339	0.4907	57256816	115082					TRUE	LD filter (R2 < 0.6)
rs7397189	rs10649122	very low density lipoprotein cholesterol measurement, lipid measurement	2022-04-27	35213538	115082 European		12q13.3	12	57256817		R3HDM2			ENSG00000179912	rs10649122-A	intron_variant		0.817531	2e-08	7.69897	0.0301932	[0.02-0.041] unit increase	Genome-wide genotyping array	(-/TCTC)	A	0.1859	-78177	0.8339	0.4907	57256816	115082					TRUE	LD filter (R2 < 0.6)
rs7397189	rs10649122	cholesteryl ester measurement, very low density lipoprotein cholesterol measurement	2022-04-27	35213538	115082 European		12q13.3	12	57256817		R3HDM2			ENSG00000179912	rs10649122-A	intron_variant		0.817531	2e-08	7.69897	0.0303207	[0.02-0.041] unit increase	Genome-wide genotyping array	(-/TCTC)	A	0.1859	-78177	0.8339	0.4907	57256816	115082					TRUE	LD filter (R2 < 0.6)
rs7397189	rs10649122	triglyceride measurement, low density lipoprotein cholesterol measurement	2022-04-27	35213538	115082 European		12q13.3	12	57256817		R3HDM2			ENSG00000179912	rs10649122-A	intron_variant		0.817531	5e-11	10.301	0.0348829	[0.024-0.045] unit increase	Genome-wide genotyping array	(-/TCTC)	A	0.1859	-78177	0.8339	0.4907	57256816	115082					TRUE	LD filter (R2 < 0.6)
rs5010824	rs10649332	creatinine measurement	2021-12-14	34594039	344104 European 150266 East Asian		2q14.2	2	118424960		THORLNC - LINC01956	ENSG00000226856	ENSG00000258910		rs10649332-ATCT	intergenic_variant		NR	5e-09	8.30103	0.0115	[0.0076-0.0154] unit decrease	Genome-wide genotyping array	(-/TCT)	ATCT	0.3564	74472	0.7102	0.2205	118424959	494370					TRUE	LD filter (R2 < 0.6)
rs6445924	rs10656429	mean arterial pressure	2021-12-14	34594039	360863 European 145502 East Asian		3p14.3	3	57854069		SLMAP			ENSG00000163681	rs10656429-TTA	intron_variant		NR	1e-08	8	0.0131	[0.0086-0.0176] unit increase	Genome-wide genotyping array	(-/TA)	TTA	0.3299	184286	0.9115	0.2779	57854068	506365					TRUE	LD filter (R2 < 0.6)
rs6445924	rs10656429	diastolic blood pressure	2021-12-14	34594039	340162 European 145515 East Asian		3p14.3	3	57854069		SLMAP			ENSG00000163681	rs10656429-TTA	intron_variant		NR	2e-13	12.699	0.0176	[0.013-0.022] unit increase	Genome-wide genotyping array	(-/TA)	TTA	0.3299	184286	0.9115	0.2779	57854068	485677					TRUE	LD filter (R2 < 0.6)
rs74331768	rs1065656	IGFBP-3 measurement	2022-05-17	27329260	18995 European		16p13.3	16	1788835		SPSB3, NUBP2			ENSG00000162032, ENSG00000095906	rs1065656-C	3_prime_UTR_variant		0.31	9e-23	22.0458			Genome-wide genotyping array	(C/G)	C	0.3305	-322957	0.4469	0.0126	1788835	18995					TRUE	LD filter (R2 < 0.6)
rs74331768	rs1065656	IGFBP-3 measurement	2011-02-22	21216879	10280 European		16p13.3	16	1788835	NUBP2, IGFALS	SPSB3, NUBP2			ENSG00000162032, ENSG00000095906	rs1065656-G	3_prime_UTR_variant		0.68	1e-11	11			Genome-wide genotyping array	(C/G)	G	0.3305	-322957	0.4469	0.0126	1788835	10280					TRUE	LD filter (R2 < 0.6)
rs74331768	rs1065656	IGF-1 measurement, IGFBP-3 measurement	2022-05-17	27329260	18995 European		16p13.3	16	1788835		SPSB3, NUBP2			ENSG00000162032, ENSG00000095906	rs1065656-C	3_prime_UTR_variant		0.31	2e-21	20.699			Genome-wide genotyping array	(C/G)	C	0.3305	-322957	0.4469	0.0126	1788835	18995					TRUE	LD filter (R2 < 0.6)
rs74331768	rs1065666	blood protein measurement	2018-11-16	30072576	3200 European		16p13.3	16	1789133	IGFALS	NUBP2, SPSB3			ENSG00000095906, ENSG00000162032	rs1065666-C	3_prime_UTR_variant		0.841719	4e-06	5.39794	0.152794	[0.088-0.218] unit increase	Targeted genotyping array	(T/C)	C	0.1763	-322659	0.6113	0.0103	1789133	3200					TRUE	LD filter (R2 < 0.6)
rs11786896	rs1065837	forced expiratory volume, response to bronchodilator	2016-10-14	26634245	10094 European 3260 African American 178		8q24.3	8	143916167	PLEC	PLEC			ENSG00000178209	rs1065837-A	3_prime_UTR_variant		0.379	1e-06	6	0.047	NR unit increase	Genome-wide genotyping array	(G/A)	A	0.2382	-28019	1	0.0447	143916167	13532					TRUE	LD filter (R2 < 0.6)
rs429358	rs1065853	very low density lipoprotein cholesterol measurement, phospholipid measurement	2022-04-27	35213538	115082 European		19q13.32	19	44909976		APOE - APOC1	ENSG00000130203	ENSG00000130208		rs1065853-G	non_coding_transcript_exon_variant		0.919419	5e-41	40.301	0.100737	[0.086-0.115] unit increase	Genome-wide genotyping array	(G/T)	G	0.0767	1292	0.9827	0.0142	44909976	115082					TRUE	LD filter (R2 < 0.6)
rs429358	rs1065853	phospholipid measurement, high density lipoprotein cholesterol measurement	2022-04-27	35213538	115082 European		19q13.32	19	44909976		APOE - APOC1	ENSG00000130203	ENSG00000130208		rs1065853-G	non_coding_transcript_exon_variant		0.919419	2e-51	50.699	0.103758	[0.09-0.117] unit decrease	Genome-wide genotyping array	(G/T)	G	0.0767	1292	0.9827	0.0142	44909976	115082					TRUE	LD filter (R2 < 0.6)
rs429358	rs1065853	low density lipoprotein cholesterol measurement	2019-03-28	30718733	6949 Korean	6,000 Korean ancestry individuals	19q13.32	19	44909976	APOE	APOE - APOC1	ENSG00000130203	ENSG00000130208		rs1065853-T	non_coding_transcript_exon_variant			3e-54	53.5229	0.1615	[0.14-0.18] unit decrease	Genome-wide genotyping array	(G/T)	T	0.0767	1292	0.9827	0.0142	44909976	6949					TRUE	LD filter (R2 < 0.6)
rs429358	rs1065853	cholesteryl esters:total lipids ratio, high density lipoprotein cholesterol measurement	2022-04-27	35213538	115082 European		19q13.32	19	44909976		APOE - APOC1	ENSG00000130203	ENSG00000130208		rs1065853-G	non_coding_transcript_exon_variant		0.919419	1e-94	94	0.151658	[0.14-0.17] unit increase	Genome-wide genotyping array	(G/T)	G	0.0767	1292	0.9827	0.0142	44909976	115082					TRUE	LD filter (R2 < 0.6)
rs429358	rs1065853	very low density lipoprotein cholesterol measurement, phospholipid measurement	2022-04-27	35213538	115082 European		19q13.32	19	44909976		APOE - APOC1	ENSG00000130203	ENSG00000130208		rs1065853-G	non_coding_transcript_exon_variant		0.919419	3e-233	232.523	0.247233	[0.23-0.26] unit increase	Genome-wide genotyping array	(G/T)	G	0.0767	1292	0.9827	0.0142	44909976	115082					TRUE	LD filter (R2 < 0.6)
rs429358	rs1065853	reticulocyte measurement	2020-09-18	32888494	408112 British		19q13.32	19	44909976	APOC1	APOE - APOC1	ENSG00000130203	ENSG00000130208		rs1065853-T	non_coding_transcript_exon_variant		0.080172	2e-91	90.699	0.0827683	[0.075-0.091] unit decrease	Genome-wide genotyping array	(G/T)	T	0.0767	1292	0.9827	0.0142	44909976	408112					TRUE	LD filter (R2 < 0.6)
rs429358	rs1065853	low density lipoprotein cholesterol measurement, cholesteryl esters:total lipids ratio	2022-04-27	35213538	115082 European		19q13.32	19	44909976		APOE - APOC1	ENSG00000130203	ENSG00000130208		rs1065853-G	non_coding_transcript_exon_variant		0.919419	2e-184	183.699	0.220964	[0.21-0.24] unit increase	Genome-wide genotyping array	(G/T)	G	0.0767	1292	0.9827	0.0142	44909976	115082					TRUE	LD filter (R2 < 0.6)
rs429358	rs1065853	blood protein measurement	2018-07-05	29875488	3301 European		19q13.32	19	44909976	APOC1, APOE	APOE - APOC1	ENSG00000130203	ENSG00000130208		rs1065853-T	non_coding_transcript_exon_variant		0.078	1e-162	162	1.14	[1.06-1.22] unit decrease	Genome-wide genotyping array	(G/T)	T	0.0767	1292	0.9827	0.0142	44909976	3301					TRUE	LD filter (R2 < 0.6)
rs429358	rs1065853	total cholesterol measurement, high density lipoprotein cholesterol measurement	2022-04-27	35213538	115082 European		19q13.32	19	44909976		APOE - APOC1	ENSG00000130203	ENSG00000130208		rs1065853-G	non_coding_transcript_exon_variant		0.919419	3e-278	277.523	0.244988	[0.23-0.26] unit increase	Genome-wide genotyping array	(G/T)	G	0.0767	1292	0.9827	0.0142	44909976	115082					TRUE	LD filter (R2 < 0.6)
rs429358	rs1065853	free cholesterol measurement, chylomicron measurement, very low density lipoprotein cholesterol measurement	2022-04-27	35213538	115082 European		19q13.32	19	44909976		APOE - APOC1	ENSG00000130203	ENSG00000130208		rs1065853-G	non_coding_transcript_exon_variant		0.919419	3e-165	164.523	0.200631	[0.19-0.21] unit decrease	Genome-wide genotyping array	(G/T)	G	0.0767	1292	0.9827	0.0142	44909976	115082					TRUE	LD filter (R2 < 0.6)
rs429358	rs1065853	low density lipoprotein cholesterol measurement	2016-07-08	25961943	up 62166 European		19q13.32	19	44909976	APOE	APOE - APOC1	ENSG00000130203	ENSG00000130208		rs1065853-G	non_coding_transcript_exon_variant		0.93	0	323.301	0.603	[0.58-0.63] s.d. increase	Genome-wide genotyping array	(G/T)	G	0.0767	1292	0.9827	0.0142	44909976	62166					TRUE	LD filter (R2 < 0.6)
rs429358	rs1065853	phospholipids:total lipids ratio, high density lipoprotein cholesterol measurement	2022-04-27	35213538	115082 European		19q13.32	19	44909976		APOE - APOC1	ENSG00000130203	ENSG00000130208		rs1065853-G	non_coding_transcript_exon_variant		0.919419	7e-83	82.1549	0.139321	[0.13-0.15] unit decrease	Genome-wide genotyping array	(G/T)	G	0.0767	1292	0.9827	0.0142	44909976	115082					TRUE	LD filter (R2 < 0.6)
rs429358	rs1065853	very low density lipoprotein cholesterol measurement, phospholipids:total lipids ratio	2022-04-27	35213538	115071 European		19q13.32	19	44909976		APOE - APOC1	ENSG00000130203	ENSG00000130208		rs1065853-G	non_coding_transcript_exon_variant		0.919429	7e-109	108.155	0.163774	[0.15-0.18] unit decrease	Genome-wide genotyping array	(G/T)	G	0.0767	1292	0.9827	0.0142	44909976	115071					TRUE	LD filter (R2 < 0.6)
rs429358	rs1065853	phospholipids:total lipids ratio, high density lipoprotein cholesterol measurement	2022-04-27	35213538	115056 European		19q13.32	19	44909976		APOE - APOC1	ENSG00000130203	ENSG00000130208		rs1065853-G	non_coding_transcript_exon_variant		0.91947	4e-59	58.3979	0.113418	[0.1-0.127] unit decrease	Genome-wide genotyping array	(G/T)	G	0.0767	1292	0.9827	0.0142	44909976	115056					TRUE	LD filter (R2 < 0.6)
rs429358	rs1065853	chylomicron measurement, very low density lipoprotein cholesterol measurement	2022-04-27	35213538	115082 European		19q13.32	19	44909976		APOE - APOC1	ENSG00000130203	ENSG00000130208		rs1065853-G	non_coding_transcript_exon_variant		0.919419	3e-116	115.523	0.167558	[0.15-0.18] unit decrease	Genome-wide genotyping array	(G/T)	G	0.0767	1292	0.9827	0.0142	44909976	115082					TRUE	LD filter (R2 < 0.6)
rs429358	rs1065853	total cholesterol measurement	2018-04-10	29084231	8372 Finnish		19q13.32	19	44909976	APOE	APOE - APOC1	ENSG00000130203	ENSG00000130208		rs1065853-?	non_coding_transcript_exon_variant		NR	4e-25	24.3979	0.399	unit decrease	Genome-wide genotyping array	(G/T)	?	0.0767	1292	0.9827	0.0142	44909976	8372					TRUE	LD filter (R2 < 0.6)
rs429358	rs1065853	phospholipid measurement, high density lipoprotein cholesterol measurement	2022-04-27	35213538	115082 European		19q13.32	19	44909976		APOE - APOC1	ENSG00000130203	ENSG00000130208		rs1065853-G	non_coding_transcript_exon_variant		0.919419	2e-77	76.699	0.140558	[0.13-0.16] unit decrease	Genome-wide genotyping array	(G/T)	G	0.0767	1292	0.9827	0.0142	44909976	115082					TRUE	LD filter (R2 < 0.6)
rs429358	rs1065853	very low density lipoprotein cholesterol measurement, cholesteryl esters:total lipids ratio	2022-04-27	35213538	115071 European		19q13.32	19	44909976		APOE - APOC1	ENSG00000130203	ENSG00000130208		rs1065853-G	non_coding_transcript_exon_variant		0.919429	4e-165	164.398	0.199627	[0.19-0.21] unit increase	Genome-wide genotyping array	(G/T)	G	0.0767	1292	0.9827	0.0142	44909976	115071					TRUE	LD filter (R2 < 0.6)
rs429358	rs1065853	very low density lipoprotein cholesterol measurement, phospholipid measurement	2022-04-27	35213538	115082 European		19q13.32	19	44909976		APOE - APOC1	ENSG00000130203	ENSG00000130208		rs1065853-G	non_coding_transcript_exon_variant		0.919419	8e-285	284.097	0.273812	[0.26-0.29] unit increase	Genome-wide genotyping array	(G/T)	G	0.0767	1292	0.9827	0.0142	44909976	115082					TRUE	LD filter (R2 < 0.6)
rs429358	rs1065853	cholesterol:total lipids ratio, low density lipoprotein cholesterol measurement	2022-04-27	35213538	115082 European		19q13.32	19	44909976		APOE - APOC1	ENSG00000130203	ENSG00000130208		rs1065853-G	non_coding_transcript_exon_variant		0.919419	2e-234	233.699	0.249152	[0.23-0.26] unit increase	Genome-wide genotyping array	(G/T)	G	0.0767	1292	0.9827	0.0142	44909976	115082					TRUE	LD filter (R2 < 0.6)
rs429358	rs1065853	blood protein measurement	2018-07-05	29875488	3301 European		19q13.32	19	44909976	APOC1, APOE	APOE - APOC1	ENSG00000130203	ENSG00000130208		rs1065853-T	non_coding_transcript_exon_variant		0.078	3e-90	89.5229	0.88	[0.8-0.96] unit decrease	Genome-wide genotyping array	(G/T)	T	0.0767	1292	0.9827	0.0142	44909976	3301					TRUE	LD filter (R2 < 0.6)
rs429358	rs1065853	lipid measurement, lipoprotein measurement	2022-04-27	35213538	115082 European		19q13.32	19	44909976		APOE - APOC1	ENSG00000130203	ENSG00000130208		rs1065853-G	non_coding_transcript_exon_variant		0.919419	3e-260	259.523	0.257727	[0.24-0.27] unit increase	Genome-wide genotyping array	(G/T)	G	0.0767	1292	0.9827	0.0142	44909976	115082					TRUE	LD filter (R2 < 0.6)
rs429358	rs1065853	carotid artery intima media thickness	2020-04-29	31801372	10708 British 11471 British		19q13.32	19	44909976	BCAM, PVRL2, TOMM40, APOE, APOC1, APOC1P1, APOC4-APOA2, APOC2, CLPTM1, APOC4, RELB	APOE - APOC1	ENSG00000130203	ENSG00000130208		rs1065853-G	non_coding_transcript_exon_variant		0.92	6e-15	14.2218	0.021	[0.015-0.027] unit increase	Genome-wide genotyping array	(G/T)	G	0.0767	1292	0.9827	0.0142	44909976	22179					TRUE	LD filter (R2 < 0.6)
rs429358	rs1065853	blood protein measurement	2018-07-05	29875488	3301 European		19q13.32	19	44909976	APOC1, APOE	APOE - APOC1	ENSG00000130203	ENSG00000130208		rs1065853-T	non_coding_transcript_exon_variant		0.078	1e-119	119	1	[0.92-1.08] unit decrease	Genome-wide genotyping array	(G/T)	T	0.0767	1292	0.9827	0.0142	44909976	3301					TRUE	LD filter (R2 < 0.6)
rs429358	rs1065853	total cholesterol measurement, high density lipoprotein cholesterol measurement	2022-04-27	35213538	115082 European		19q13.32	19	44909976		APOE - APOC1	ENSG00000130203	ENSG00000130208		rs1065853-G	non_coding_transcript_exon_variant		0.919419	5e-21	20.301	0.0716427	[0.057-0.087] unit increase	Genome-wide genotyping array	(G/T)	G	0.0767	1292	0.9827	0.0142	44909976	115082					TRUE	LD filter (R2 < 0.6)
rs429358	rs1065853	very low density lipoprotein cholesterol measurement	2022-04-27	35213538	115082 European		19q13.32	19	44909976		APOE - APOC1	ENSG00000130203	ENSG00000130208		rs1065853-G	non_coding_transcript_exon_variant		0.919419	1e-33	33	0.0905753	[0.076-0.105] unit increase	Genome-wide genotyping array	(G/T)	G	0.0767	1292	0.9827	0.0142	44909976	115082					TRUE	LD filter (R2 < 0.6)
rs429358	rs1065853	reticulocyte measurement	2020-09-18	32888494	408112 British		19q13.32	19	44909976	APOC1	APOE - APOC1	ENSG00000130203	ENSG00000130208		rs1065853-T	non_coding_transcript_exon_variant		0.080169	8e-87	86.0969	0.0810815	[0.073-0.089] unit decrease	Genome-wide genotyping array	(G/T)	T	0.0767	1292	0.9827	0.0142	44909976	408112					TRUE	LD filter (R2 < 0.6)
rs429358	rs1065853	blood protein measurement	2018-07-05	29875488	3301 European		19q13.32	19	44909976	APOC1, APOE	APOE - APOC1	ENSG00000130203	ENSG00000130208		rs1065853-T	non_coding_transcript_exon_variant		0.078	1e-97	97	0.92	[0.84-1] unit decrease	Genome-wide genotyping array	(G/T)	T	0.0767	1292	0.9827	0.0142	44909976	3301					TRUE	LD filter (R2 < 0.6)
rs429358	rs1065853	free cholesterol:total lipids ratio, intermediate density lipoprotein measurement	2022-04-27	35213538	115082 European		19q13.32	19	44909976		APOE - APOC1	ENSG00000130203	ENSG00000130208		rs1065853-G	non_coding_transcript_exon_variant		0.919419	5e-126	125.301	0.180501	[0.17-0.2] unit increase	Genome-wide genotyping array	(G/T)	G	0.0767	1292	0.9827	0.0142	44909976	115082					TRUE	LD filter (R2 < 0.6)
rs429358	rs1065853	lipoprotein measurement	2022-04-27	35213538	115082 European		19q13.32	19	44909976		APOE - APOC1	ENSG00000130203	ENSG00000130208		rs1065853-G	non_coding_transcript_exon_variant		0.919419	4e-11	10.3979	0.047301	[0.033-0.061] unit increase	Genome-wide genotyping array	(G/T)	G	0.0767	1292	0.9827	0.0142	44909976	115082					TRUE	LD filter (R2 < 0.6)
rs429358	rs1065853	very low density lipoprotein cholesterol measurement	2022-04-27	35213538	115082 European		19q13.32	19	44909976		APOE - APOC1	ENSG00000130203	ENSG00000130208		rs1065853-G	non_coding_transcript_exon_variant		0.919419	2e-251	250.699	0.256848	[0.24-0.27] unit increase	Genome-wide genotyping array	(G/T)	G	0.0767	1292	0.9827	0.0142	44909976	115082					TRUE	LD filter (R2 < 0.6)
rs429358	rs1065853	phospholipids:total lipids ratio, high density lipoprotein cholesterol measurement	2022-04-27	35213538	115082 European		19q13.32	19	44909976		APOE - APOC1	ENSG00000130203	ENSG00000130208		rs1065853-G	non_coding_transcript_exon_variant		0.919419	2e-149	148.699	0.19143	[0.18-0.21] unit decrease	Genome-wide genotyping array	(G/T)	G	0.0767	1292	0.9827	0.0142	44909976	115082					TRUE	LD filter (R2 < 0.6)
rs429358	rs1065853	free cholesterol measurement, low density lipoprotein cholesterol measurement	2018-04-12	29084231	8372 Finnish		19q13.32	19	44909976	APOE	APOE - APOC1	ENSG00000130203	ENSG00000130208		rs1065853-?	non_coding_transcript_exon_variant		NR	1e-62	62	0.642	unit decrease	Genome-wide genotyping array	(G/T)	?	0.0767	1292	0.9827	0.0142	44909976	8372					TRUE	LD filter (R2 < 0.6)
rs429358	rs1065853	very low density lipoprotein cholesterol measurement, phospholipid measurement	2022-04-27	35213538	115082 European		19q13.32	19	44909976		APOE - APOC1	ENSG00000130203	ENSG00000130208		rs1065853-G	non_coding_transcript_exon_variant		0.919419	2e-121	120.699	0.17487	[0.16-0.19] unit increase	Genome-wide genotyping array	(G/T)	G	0.0767	1292	0.9827	0.0142	44909976	115082					TRUE	LD filter (R2 < 0.6)
rs429358	rs1065853	low density lipoprotein cholesterol measurement	2019-07-01	31217584	9720 African American 17373 Hispanic/Latino 2316 Asian 1900 Native Hawaiian 591 Native American 321		19q13.32	19	44909976	NR	APOE - APOC1	ENSG00000130203	ENSG00000130208		rs1065853-?	non_coding_transcript_exon_variant		NR	8e-206	205.097	18.8408	[17.63-20.05] unit decrease	Genome-wide genotyping array	(G/T)	?	0.0767	1292	0.9827	0.0142	44909976	32221					TRUE	LD filter (R2 < 0.6)
rs429358	rs1065853	fatty acid measurement, linoleic acid measurement	2022-04-27	35213538	115006 European		19q13.32	19	44909976		APOE - APOC1	ENSG00000130203	ENSG00000130208		rs1065853-G	non_coding_transcript_exon_variant		0.919422	6e-141	140.222	0.185561	[0.17-0.2] unit increase	Genome-wide genotyping array	(G/T)	G	0.0767	1292	0.9827	0.0142	44909976	115006					TRUE	LD filter (R2 < 0.6)
rs429358	rs1065853	total cholesterol measurement	2019-07-02	31217584	10137 African American 17802 Hispanic/Latino 2387 Asian 1915 Native Hawaiian 604 Native American 340		19q13.32	19	44909976	NR	APOE - APOC1	ENSG00000130203	ENSG00000130208		rs1065853-?	non_coding_transcript_exon_variant		NR	5e-111	110.301	15.2837	[13.95-16.62] unit decrease	Genome-wide genotyping array	(G/T)	?	0.0767	1292	0.9827	0.0142	44909976	33185					TRUE	LD filter (R2 < 0.6)
rs429358	rs1065853	cholesteryl ester measurement, very low density lipoprotein cholesterol measurement	2022-04-27	35213538	115082 European		19q13.32	19	44909976		APOE - APOC1	ENSG00000130203	ENSG00000130208		rs1065853-G	non_coding_transcript_exon_variant		0.919419	1e-246	246	0.255121	[0.24-0.27] unit increase	Genome-wide genotyping array	(G/T)	G	0.0767	1292	0.9827	0.0142	44909976	115082					TRUE	LD filter (R2 < 0.6)
rs429358	rs1065853	cholesteryl ester measurement, chylomicron measurement, very low density lipoprotein cholesterol measurement	2022-04-27	35213538	115082 European		19q13.32	19	44909976		APOE - APOC1	ENSG00000130203	ENSG00000130208		rs1065853-G	non_coding_transcript_exon_variant		0.919419	3e-99	98.5229	0.155378	[0.14-0.17] unit decrease	Genome-wide genotyping array	(G/T)	G	0.0767	1292	0.9827	0.0142	44909976	115082					TRUE	LD filter (R2 < 0.6)
rs429358	rs1065853	high density lipoprotein cholesterol measurement	2022-04-27	35213538	115082 European		19q13.32	19	44909976		APOE - APOC1	ENSG00000130203	ENSG00000130208		rs1065853-G	non_coding_transcript_exon_variant		0.919419	2e-87	86.699	0.139009	[0.13-0.15] unit decrease	Genome-wide genotyping array	(G/T)	G	0.0767	1292	0.9827	0.0142	44909976	115082					TRUE	LD filter (R2 < 0.6)
rs429358	rs1065853	vitamin D measurement	2020-07-08	32059762	443734 European		19q13.32	19	44909976	NR	APOE - APOC1	ENSG00000130203	ENSG00000130208		rs1065853-T	non_coding_transcript_exon_variant		0.082083	8e-14	13.0969	0.027397	[0.02-0.035] unit increase	Genome-wide genotyping array	(G/T)	T	0.0767	1292	0.9827	0.0142	44909976	443734					TRUE	LD filter (R2 < 0.6)
rs429358	rs1065853	high density lipoprotein cholesterol measurement	2019-07-01	31217584	10085 African American 17751 Hispanic/Latino 2378 Asian 1912 Native Hawaiian 604 Native American 333		19q13.32	19	44909976	NR	APOE - APOC1	ENSG00000130203	ENSG00000130208		rs1065853-?	non_coding_transcript_exon_variant		NR	7e-25	24.1549	2.29236	[1.86-2.73] unit increase	Genome-wide genotyping array	(G/T)	?	0.0767	1292	0.9827	0.0142	44909976	33063					TRUE	LD filter (R2 < 0.6)
rs429358	rs1065853	chylomicron measurement, very low density lipoprotein cholesterol measurement, cholesteryl esters:total lipids ratio	2022-04-27	35213538	111638 European		19q13.32	19	44909976		APOE - APOC1	ENSG00000130203	ENSG00000130208		rs1065853-G	non_coding_transcript_exon_variant		0.918825	3e-51	50.5229	0.11514	[0.1-0.13] unit increase	Genome-wide genotyping array	(G/T)	G	0.0767	1292	0.9827	0.0142	44909976	111638					TRUE	LD filter (R2 < 0.6)
rs429358	rs1065853	triglycerides:total lipids ratio, high density lipoprotein cholesterol measurement	2022-04-27	35213538	115082 European		19q13.32	19	44909976		APOE - APOC1	ENSG00000130203	ENSG00000130208		rs1065853-G	non_coding_transcript_exon_variant		0.919419	1e-127	127	0.173408	[0.16-0.19] unit decrease	Genome-wide genotyping array	(G/T)	G	0.0767	1292	0.9827	0.0142	44909976	115082					TRUE	LD filter (R2 < 0.6)
rs429358	rs1065853	linoleic acid measurement	2022-04-27	35213538	115006 European		19q13.32	19	44909976		APOE - APOC1	ENSG00000130203	ENSG00000130208		rs1065853-G	non_coding_transcript_exon_variant		0.919422	9e-141	140.046	0.188763	[0.17-0.2] unit increase	Genome-wide genotyping array	(G/T)	G	0.0767	1292	0.9827	0.0142	44909976	115006					TRUE	LD filter (R2 < 0.6)
rs429358	rs1065853	free cholesterol:total lipids ratio, high density lipoprotein cholesterol measurement	2022-04-27	35213538	115082 European		19q13.32	19	44909976		APOE - APOC1	ENSG00000130203	ENSG00000130208		rs1065853-G	non_coding_transcript_exon_variant		0.919419	9e-260	259.046	0.232335	[0.22-0.25] unit increase	Genome-wide genotyping array	(G/T)	G	0.0767	1292	0.9827	0.0142	44909976	115082					TRUE	LD filter (R2 < 0.6)
rs429358	rs1065853	chylomicron measurement, very low density lipoprotein cholesterol measurement, phospholipid measurement	2022-04-27	35213538	115082 European		19q13.32	19	44909976		APOE - APOC1	ENSG00000130203	ENSG00000130208		rs1065853-G	non_coding_transcript_exon_variant		0.919419	2e-163	162.699	0.198846	[0.18-0.21] unit decrease	Genome-wide genotyping array	(G/T)	G	0.0767	1292	0.9827	0.0142	44909976	115082					TRUE	LD filter (R2 < 0.6)
rs429358	rs1065853	blood protein measurement	2018-07-05	29875488	3301 European		19q13.32	19	44909976	APOC1, APOE	APOE - APOC1	ENSG00000130203	ENSG00000130208		rs1065853-T	non_coding_transcript_exon_variant		0.078	2e-26	25.699	0.49	[0.39-0.59] unit decrease	Genome-wide genotyping array	(G/T)	T	0.0767	1292	0.9827	0.0142	44909976	3301					TRUE	LD filter (R2 < 0.6)
rs429358	rs1065853	carotid artery intima media thickness	2020-03-06	31801372	22179 British		19q13.32	19	44909976	PVRL2, BCAM, TOMM40, APOE, APOC1, APOC1P1, APOC2, CLPTM1, APOC4, RELB	APOE - APOC1	ENSG00000130203	ENSG00000130208		rs1065853-G	non_coding_transcript_exon_variant		0.92	7e-14	13.1549	0.026	[0.02-0.032] unit increase	Genome-wide genotyping array	(G/T)	G	0.0767	1292	0.9827	0.0142	44909976	22179					TRUE	LD filter (R2 < 0.6)
rs429358	rs1065853	carotid artery intima media thickness	2020-03-06	31801372	22179 British		19q13.32	19	44909976	NR	APOE - APOC1	ENSG00000130203	ENSG00000130208		rs1065853-G	non_coding_transcript_exon_variant		0.92	8e-17	16.0969	0.023	[0.017-0.029] unit increase	Genome-wide genotyping array	(G/T)	G	0.0767	1292	0.9827	0.0142	44909976	22179					TRUE	LD filter (R2 < 0.6)
rs429358	rs1065853	choline measurement	2022-04-27	35213538	115006 European		19q13.32	19	44909976		APOE - APOC1	ENSG00000130203	ENSG00000130208		rs1065853-G	non_coding_transcript_exon_variant		0.919422	7e-70	69.1549	0.126406	[0.11-0.14] unit increase	Genome-wide genotyping array	(G/T)	G	0.0767	1292	0.9827	0.0142	44909976	115006					TRUE	LD filter (R2 < 0.6)
rs429358	rs1065853	very low density lipoprotein cholesterol measurement	2022-04-27	35213538	115082 European		19q13.32	19	44909976		APOE - APOC1	ENSG00000130203	ENSG00000130208		rs1065853-G	non_coding_transcript_exon_variant		0.919419	9e-260	259.046	0.2575	[0.24-0.27] unit increase	Genome-wide genotyping array	(G/T)	G	0.0767	1292	0.9827	0.0142	44909976	115082					TRUE	LD filter (R2 < 0.6)
rs429358	rs1065853	cholesterol:total lipids ratio, low density lipoprotein cholesterol measurement	2022-04-27	35213538	115082 European		19q13.32	19	44909976		APOE - APOC1	ENSG00000130203	ENSG00000130208		rs1065853-G	non_coding_transcript_exon_variant		0.919419	2e-67	66.699	0.132507	[0.12-0.15] unit increase	Genome-wide genotyping array	(G/T)	G	0.0767	1292	0.9827	0.0142	44909976	115082					TRUE	LD filter (R2 < 0.6)
rs429358	rs1065853	free cholesterol measurement, high density lipoprotein cholesterol measurement	2022-04-27	35213538	115082 European		19q13.32	19	44909976		APOE - APOC1	ENSG00000130203	ENSG00000130208		rs1065853-G	non_coding_transcript_exon_variant		0.919419	1e-21	21	0.0712435	[0.057-0.086] unit increase	Genome-wide genotyping array	(G/T)	G	0.0767	1292	0.9827	0.0142	44909976	115082					TRUE	LD filter (R2 < 0.6)
rs429358	rs1065853	very low density lipoprotein cholesterol measurement, free cholesterol:total lipids ratio	2022-04-27	35213538	114160 European		19q13.32	19	44909976		APOE - APOC1	ENSG00000130203	ENSG00000130208		rs1065853-G	non_coding_transcript_exon_variant		0.91987	3e-140	139.523	0.186309	[0.17-0.2] unit increase	Genome-wide genotyping array	(G/T)	G	0.0767	1292	0.9827	0.0142	44909976	114160					TRUE	LD filter (R2 < 0.6)
rs429358	rs1065853	triglyceride measurement, high density lipoprotein cholesterol measurement	2022-04-27	35213538	115082 European		19q13.32	19	44909976		APOE - APOC1	ENSG00000130203	ENSG00000130208		rs1065853-G	non_coding_transcript_exon_variant		0.919419	2e-270	269.699	0.261535	[0.25-0.28] unit decrease	Genome-wide genotyping array	(G/T)	G	0.0767	1292	0.9827	0.0142	44909976	115082					TRUE	LD filter (R2 < 0.6)
rs429358	rs1065853	triglyceride measurement, high density lipoprotein cholesterol measurement	2022-04-27	35213538	115082 European		19q13.32	19	44909976		APOE - APOC1	ENSG00000130203	ENSG00000130208		rs1065853-G	non_coding_transcript_exon_variant		0.919419	4e-282	281.398	0.259613	[0.25-0.27] unit decrease	Genome-wide genotyping array	(G/T)	G	0.0767	1292	0.9827	0.0142	44909976	115082					TRUE	LD filter (R2 < 0.6)
rs429358	rs1065853	very low density lipoprotein cholesterol measurement, cholesterol:total lipids ratio	2022-04-27	35213538	115071 European		19q13.32	19	44909976		APOE - APOC1	ENSG00000130203	ENSG00000130208		rs1065853-G	non_coding_transcript_exon_variant		0.919429	4e-148	147.398	0.192875	[0.18-0.21] unit increase	Genome-wide genotyping array	(G/T)	G	0.0767	1292	0.9827	0.0142	44909976	115071					TRUE	LD filter (R2 < 0.6)
rs429358	rs1065853	triglycerides:total lipids ratio, high density lipoprotein cholesterol measurement	2022-04-27	35213538	115082 European		19q13.32	19	44909976		APOE - APOC1	ENSG00000130203	ENSG00000130208		rs1065853-G	non_coding_transcript_exon_variant		0.919419	2e-240	239.699	0.237043	[0.22-0.25] unit decrease	Genome-wide genotyping array	(G/T)	G	0.0767	1292	0.9827	0.0142	44909976	115082					TRUE	LD filter (R2 < 0.6)
rs429358	rs1065853	lipoprotein measurement, phospholipid measurement	2022-04-27	35213538	115082 European		19q13.32	19	44909976		APOE - APOC1	ENSG00000130203	ENSG00000130208		rs1065853-G	non_coding_transcript_exon_variant		0.919419	7e-136	135.155	0.179608	[0.17-0.19] unit increase	Genome-wide genotyping array	(G/T)	G	0.0767	1292	0.9827	0.0142	44909976	115082					TRUE	LD filter (R2 < 0.6)
rs429358	rs1065853	blood protein measurement	2018-07-05	29875488	3301 European		19q13.32	19	44909976	APOC1, APOE	APOE - APOC1	ENSG00000130203	ENSG00000130208		rs1065853-T	non_coding_transcript_exon_variant		0.078	5e-16	15.301	0.37	[0.27-0.47] unit decrease	Genome-wide genotyping array	(G/T)	T	0.0767	1292	0.9827	0.0142	44909976	3301					TRUE	LD filter (R2 < 0.6)
rs429358	rs1065853	very low density lipoprotein cholesterol measurement	2022-04-27	35213538	115082 European		19q13.32	19	44909976		APOE - APOC1	ENSG00000130203	ENSG00000130208		rs1065853-G	non_coding_transcript_exon_variant		0.919419	4e-112	111.398	0.169833	[0.16-0.18] unit increase	Genome-wide genotyping array	(G/T)	G	0.0767	1292	0.9827	0.0142	44909976	115082					TRUE	LD filter (R2 < 0.6)
rs429358	rs1065853	fatty acid measurement	2022-04-27	35213538	115006 European		19q13.32	19	44909976		APOE - APOC1	ENSG00000130203	ENSG00000130208		rs1065853-G	non_coding_transcript_exon_variant		0.919422	3e-09	8.52288	0.0436126	[0.029-0.058] unit decrease	Genome-wide genotyping array	(G/T)	G	0.0767	1292	0.9827	0.0142	44909976	115006					TRUE	LD filter (R2 < 0.6)
rs429358	rs1065853	apolipoprotein A 1 measurement	2022-04-27	35213538	115082 European		19q13.32	19	44909976		APOE - APOC1	ENSG00000130203	ENSG00000130208		rs1065853-G	non_coding_transcript_exon_variant		0.919419	2e-39	38.699	0.0915419	[0.078-0.105] unit decrease	Genome-wide genotyping array	(G/T)	G	0.0767	1292	0.9827	0.0142	44909976	115082					TRUE	LD filter (R2 < 0.6)
rs429358	rs1065853	blood protein measurement	2018-07-05	29875488	3301 European		19q13.32	19	44909976	APOC1, APOE	APOE - APOC1	ENSG00000130203	ENSG00000130208		rs1065853-T	non_coding_transcript_exon_variant		0.078	2e-19	18.699	0.41	[0.31-0.51] unit decrease	Genome-wide genotyping array	(G/T)	T	0.0767	1292	0.9827	0.0142	44909976	3301					TRUE	LD filter (R2 < 0.6)
rs429358	rs1065853	very low density lipoprotein cholesterol measurement, lipid measurement	2022-04-27	35213538	115082 European		19q13.32	19	44909976		APOE - APOC1	ENSG00000130203	ENSG00000130208		rs1065853-G	non_coding_transcript_exon_variant		0.919419	3e-44	43.5229	0.104811	[0.09-0.12] unit increase	Genome-wide genotyping array	(G/T)	G	0.0767	1292	0.9827	0.0142	44909976	115082					TRUE	LD filter (R2 < 0.6)
rs429358	rs1065853	free cholesterol:total lipids ratio, high density lipoprotein cholesterol measurement	2022-04-27	35213538	115056 European		19q13.32	19	44909976		APOE - APOC1	ENSG00000130203	ENSG00000130208		rs1065853-G	non_coding_transcript_exon_variant		0.91947	2e-24	23.699	0.0687997	[0.056-0.082] unit increase	Genome-wide genotyping array	(G/T)	G	0.0767	1292	0.9827	0.0142	44909976	115056					TRUE	LD filter (R2 < 0.6)
rs429358	rs1065853	very low density lipoprotein cholesterol measurement, cholesterol:total lipids ratio	2022-04-27	35213538	114160 European		19q13.32	19	44909976		APOE - APOC1	ENSG00000130203	ENSG00000130208		rs1065853-G	non_coding_transcript_exon_variant		0.91987	2e-300	299.699	0.270261	[0.26-0.28] unit increase	Genome-wide genotyping array	(G/T)	G	0.0767	1292	0.9827	0.0142	44909976	114160					TRUE	LD filter (R2 < 0.6)
rs429358	rs1065853	cholesteryl ester measurement, very low density lipoprotein cholesterol measurement	2022-04-27	35213538	115082 European		19q13.32	19	44909976		APOE - APOC1	ENSG00000130203	ENSG00000130208		rs1065853-G	non_coding_transcript_exon_variant		0.919419	2e-167	166.699	0.209243	[0.19-0.22] unit increase	Genome-wide genotyping array	(G/T)	G	0.0767	1292	0.9827	0.0142	44909976	115082					TRUE	LD filter (R2 < 0.6)
rs429358	rs1065853	cholesteryl esters:total lipids ratio, high density lipoprotein cholesterol measurement	2022-04-27	35213538	115082 European		19q13.32	19	44909976		APOE - APOC1	ENSG00000130203	ENSG00000130208		rs1065853-G	non_coding_transcript_exon_variant		0.919419	7e-160	159.155	0.195181	[0.18-0.21] unit increase	Genome-wide genotyping array	(G/T)	G	0.0767	1292	0.9827	0.0142	44909976	115082					TRUE	LD filter (R2 < 0.6)
rs429358	rs1065853	blood protein measurement	2018-07-05	29875488	3301 European		19q13.32	19	44909976	APOC1, APOE	APOE - APOC1	ENSG00000130203	ENSG00000130208		rs1065853-T	non_coding_transcript_exon_variant		0.078	1e-99	99	0.92	[0.84-1] unit decrease	Genome-wide genotyping array	(G/T)	T	0.0767	1292	0.9827	0.0142	44909976	3301					TRUE	LD filter (R2 < 0.6)
rs429358	rs1065853	cholesterol:total lipids ratio, high density lipoprotein cholesterol measurement	2022-04-27	35213538	115082 European		19q13.32	19	44909976		APOE - APOC1	ENSG00000130203	ENSG00000130208		rs1065853-G	non_coding_transcript_exon_variant		0.919419	4e-275	274.398	0.253507	[0.24-0.27] unit increase	Genome-wide genotyping array	(G/T)	G	0.0767	1292	0.9827	0.0142	44909976	115082					TRUE	LD filter (R2 < 0.6)
rs429358	rs1065853	polyunsaturated fatty acid measurement	2022-04-27	35213538	115006 European		19q13.32	19	44909976		APOE - APOC1	ENSG00000130203	ENSG00000130208		rs1065853-G	non_coding_transcript_exon_variant		0.919422	7e-116	115.155	0.169141	[0.15-0.18] unit increase	Genome-wide genotyping array	(G/T)	G	0.0767	1292	0.9827	0.0142	44909976	115006					TRUE	LD filter (R2 < 0.6)
rs429358	rs1065853	blood protein measurement	2018-07-05	29875488	3301 European		19q13.32	19	44909976	APOC1, APOE	APOE - APOC1	ENSG00000130203	ENSG00000130208		rs1065853-T	non_coding_transcript_exon_variant		0.078	2e-20	19.699	0.43	[0.33-0.53] unit decrease	Genome-wide genotyping array	(G/T)	T	0.0767	1292	0.9827	0.0142	44909976	3301					TRUE	LD filter (R2 < 0.6)
rs429358	rs1065853	cholesteryl ester measurement, high density lipoprotein cholesterol measurement	2022-04-27	35213538	115082 European		19q13.32	19	44909976		APOE - APOC1	ENSG00000130203	ENSG00000130208		rs1065853-G	non_coding_transcript_exon_variant		0.919419	9e-19	18.0458	0.0676188	[0.053-0.083] unit increase	Genome-wide genotyping array	(G/T)	G	0.0767	1292	0.9827	0.0142	44909976	115082					TRUE	LD filter (R2 < 0.6)
rs429358	rs1065853	triglycerides:total lipids ratio, very low density lipoprotein cholesterol measurement	2022-04-27	35213538	114160 European		19q13.32	19	44909976		APOE - APOC1	ENSG00000130203	ENSG00000130208		rs1065853-G	non_coding_transcript_exon_variant		0.91987	0	314.398	0.280178	[0.27-0.29] unit decrease	Genome-wide genotyping array	(G/T)	G	0.0767	1292	0.9827	0.0142	44909976	114160					TRUE	LD filter (R2 < 0.6)
rs429358	rs1065853	chylomicron measurement, very low density lipoprotein cholesterol measurement, cholesterol:total lipids ratio	2022-04-27	35213538	111638 European		19q13.32	19	44909976		APOE - APOC1	ENSG00000130203	ENSG00000130208		rs1065853-G	non_coding_transcript_exon_variant		0.918825	1e-20	20	0.0709055	[0.056-0.086] unit increase	Genome-wide genotyping array	(G/T)	G	0.0767	1292	0.9827	0.0142	44909976	111638					TRUE	LD filter (R2 < 0.6)
rs429358	rs1065853	phospholipid measurement	2022-04-27	35213538	115006 European		19q13.32	19	44909976		APOE - APOC1	ENSG00000130203	ENSG00000130208		rs1065853-G	non_coding_transcript_exon_variant		0.919422	2e-43	42.699	0.0984031	[0.084-0.112] unit increase	Genome-wide genotyping array	(G/T)	G	0.0767	1292	0.9827	0.0142	44909976	115006					TRUE	LD filter (R2 < 0.6)
rs429358	rs1065853	blood protein measurement	2018-07-05	29875488	3301 European		19q13.32	19	44909976	APOC1, APOE	APOE - APOC1	ENSG00000130203	ENSG00000130208		rs1065853-T	non_coding_transcript_exon_variant		0.078	2e-58	57.699	0.72	[0.64-0.8] unit decrease	Genome-wide genotyping array	(G/T)	T	0.0767	1292	0.9827	0.0142	44909976	3301					TRUE	LD filter (R2 < 0.6)
rs429358	rs1065853	total cholesterol measurement, very low density lipoprotein cholesterol measurement	2022-04-27	35213538	115082 European		19q13.32	19	44909976		APOE - APOC1	ENSG00000130203	ENSG00000130208		rs1065853-G	non_coding_transcript_exon_variant		0.919419	5e-251	250.301	0.257073	[0.24-0.27] unit increase	Genome-wide genotyping array	(G/T)	G	0.0767	1292	0.9827	0.0142	44909976	115082					TRUE	LD filter (R2 < 0.6)
rs429358	rs1065853	carotid artery intima media thickness	2022-04-01	34852643	43775 European 612 Asian 291 Black 215 Mixed 292		19q13.32	19	44909976		APOE - APOC1	ENSG00000130203	ENSG00000130208		rs1065853-G	non_coding_transcript_exon_variant		0.921	8e-32	31.0969	0.13	[0.11-0.15] unit increase	Genome-wide genotyping array	(G/T)	G	0.0767	1292	0.9827	0.0142	44909976	45185					TRUE	LD filter (R2 < 0.6)
rs429358	rs1065853	low density lipoprotein cholesterol measurement, lipid or lipoprotein measurement	2019-12-05	23696881	1206 European		19q13.32	19	44909976	APOE	APOE - APOC1	ENSG00000130203	ENSG00000130208		rs1065853-?	non_coding_transcript_exon_variant		NR	2e-09	8.69897			Genome-wide genotyping array	(G/T)	?	0.0767	1292	0.9827	0.0142	44909976	1206					TRUE	LD filter (R2 < 0.6)
rs429358	rs1065853	lipid measurement, high density lipoprotein cholesterol measurement	2022-04-27	35213538	115082 European		19q13.32	19	44909976		APOE - APOC1	ENSG00000130203	ENSG00000130208		rs1065853-G	non_coding_transcript_exon_variant		0.919419	1e-139	139	0.172329	[0.16-0.19] unit increase	Genome-wide genotyping array	(G/T)	G	0.0767	1292	0.9827	0.0142	44909976	115082					TRUE	LD filter (R2 < 0.6)
rs429358	rs1065853	fatty acid measurement	2022-04-27	35213538	115006 European		19q13.32	19	44909976		APOE - APOC1	ENSG00000130203	ENSG00000130208		rs1065853-G	non_coding_transcript_exon_variant		0.919422	1e-92	92	0.149197	[0.13-0.16] unit increase	Genome-wide genotyping array	(G/T)	G	0.0767	1292	0.9827	0.0142	44909976	115006					TRUE	LD filter (R2 < 0.6)
rs429358	rs1065853	familial hyperlipidemia	2022-06-06	34906840	17485 British 331737 British		19q13.32	19	44909976		APOE - APOC1	ENSG00000130203	ENSG00000130208		rs1065853-G	non_coding_transcript_exon_variant		0.920483	1e-121	121	0.551415	[0.5-0.6] unit increase	Genome-wide genotyping array	(G/T)	G	0.0767	1292	0.9827	0.0142	44909976	349222					TRUE	LD filter (R2 < 0.6)
rs429358	rs1065853	chylomicron measurement, very low density lipoprotein cholesterol measurement, phospholipids:total lipids ratio	2022-04-27	35213538	111638 European		19q13.32	19	44909976		APOE - APOC1	ENSG00000130203	ENSG00000130208		rs1065853-G	non_coding_transcript_exon_variant		0.918825	0	311.398	0.286817	[0.27-0.3] unit decrease	Genome-wide genotyping array	(G/T)	G	0.0767	1292	0.9827	0.0142	44909976	111638					TRUE	LD filter (R2 < 0.6)
rs429358	rs1065853	very low density lipoprotein cholesterol measurement, lipid measurement	2022-04-27	35213538	115082 European		19q13.32	19	44909976		APOE - APOC1	ENSG00000130203	ENSG00000130208		rs1065853-G	non_coding_transcript_exon_variant		0.919419	3e-177	176.523	0.211401	[0.2-0.23] unit increase	Genome-wide genotyping array	(G/T)	G	0.0767	1292	0.9827	0.0142	44909976	115082					TRUE	LD filter (R2 < 0.6)
rs429358	rs1065853	triglyceride measurement, phospholipid measurement	2022-04-27	35213538	115006 European		19q13.32	19	44909976		APOE - APOC1	ENSG00000130203	ENSG00000130208		rs1065853-G	non_coding_transcript_exon_variant		0.919422	1e-64	64	0.119938	[0.11-0.13] unit decrease	Genome-wide genotyping array	(G/T)	G	0.0767	1292	0.9827	0.0142	44909976	115006					TRUE	LD filter (R2 < 0.6)
rs429358	rs1065853	blood protein measurement	2018-07-05	29875488	3301 European		19q13.32	19	44909976	APOC1, APOE	APOE - APOC1	ENSG00000130203	ENSG00000130208		rs1065853-T	non_coding_transcript_exon_variant		0.078	1e-239	239	1.33	[1.25-1.41] unit increase	Genome-wide genotyping array	(G/T)	T	0.0767	1292	0.9827	0.0142	44909976	3301					TRUE	LD filter (R2 < 0.6)
rs429358	rs1065853	phospholipid measurement	2022-04-27	35213538	115006 European		19q13.32	19	44909976		APOE - APOC1	ENSG00000130203	ENSG00000130208		rs1065853-G	non_coding_transcript_exon_variant		0.919422	4e-28	27.3979	0.0790253	[0.065-0.093] unit increase	Genome-wide genotyping array	(G/T)	G	0.0767	1292	0.9827	0.0142	44909976	115006					TRUE	LD filter (R2 < 0.6)
rs429358	rs1065853	blood protein measurement	2018-07-05	29875488	3301 European		19q13.32	19	44909976	APOC1, APOE	APOE - APOC1	ENSG00000130203	ENSG00000130208		rs1065853-T	non_coding_transcript_exon_variant		0.078	1e-39	39	0.6	[0.5-0.7] unit increase	Genome-wide genotyping array	(G/T)	T	0.0767	1292	0.9827	0.0142	44909976	3301					TRUE	LD filter (R2 < 0.6)
rs429358	rs1065853	blood protein measurement	2018-07-05	29875488	3301 European		19q13.32	19	44909976	APOC1, APOE	APOE - APOC1	ENSG00000130203	ENSG00000130208		rs1065853-T	non_coding_transcript_exon_variant		0.078	5e-205	204.301	1.25	[1.17-1.33] unit decrease	Genome-wide genotyping array	(G/T)	T	0.0767	1292	0.9827	0.0142	44909976	3301					TRUE	LD filter (R2 < 0.6)
rs429358	rs1065853	familial hyperlipidemia	2022-06-06	34906840	5153 British 344069 British		19q13.32	19	44909976		APOE - APOC1	ENSG00000130203	ENSG00000130208		rs1065853-G	non_coding_transcript_exon_variant		0.920483	3e-86	85.5229	0.903437	[0.8-1] unit increase	Genome-wide genotyping array	(G/T)	G	0.0767	1292	0.9827	0.0142	44909976	349222					TRUE	LD filter (R2 < 0.6)
rs429358	rs1065853	mitochondrial DNA measurement	2021-07-27	33385171	295150 European		19q13.32	19	44909976	NR	APOE - APOC1	ENSG00000130203	ENSG00000130208		rs1065853-T	non_coding_transcript_exon_variant		0.06262	2e-15	14.699	0.0376454	[0.028-0.047] unit increase	Genome-wide genotyping array	(G/T)	T	0.0767	1292	0.9827	0.0142	44909976	295150					TRUE	LD filter (R2 < 0.6)
rs429358	rs1065853	total cholesterol measurement	2019-03-28	30718733	6949 Korean	6,000 Korean ancestry individuals	19q13.32	19	44909976	APOE	APOE - APOC1	ENSG00000130203	ENSG00000130208		rs1065853-T	non_coding_transcript_exon_variant		0.063	2e-26	25.699	13.1251	[10.72-15.53] unit decrease	Genome-wide genotyping array	(G/T)	T	0.0767	1292	0.9827	0.0142	44909976	6949					TRUE	LD filter (R2 < 0.6)
rs429358	rs1065853	creatinine measurement	2022-04-27	35213538	110051 European		19q13.32	19	44909976		APOE - APOC1	ENSG00000130203	ENSG00000130208		rs1065853-G	non_coding_transcript_exon_variant		0.919518	5e-09	8.30103	0.0381195	[0.025-0.051] unit decrease	Genome-wide genotyping array	(G/T)	G	0.0767	1292	0.9827	0.0142	44909976	110051					TRUE	LD filter (R2 < 0.6)
rs429358	rs1065853	low density lipoprotein cholesterol measurement	2018-04-10	29084231	8372 Finnish		19q13.32	19	44909976	APOE	APOE - APOC1	ENSG00000130203	ENSG00000130208		rs1065853-?	non_coding_transcript_exon_variant		NR	5e-50	49.301	0.573	unit decrease	Genome-wide genotyping array	(G/T)	?	0.0767	1292	0.9827	0.0142	44909976	8372					TRUE	LD filter (R2 < 0.6)
rs429358	rs1065853	cholesteryl ester measurement, high density lipoprotein cholesterol measurement	2022-04-27	35213538	115082 European		19q13.32	19	44909976		APOE - APOC1	ENSG00000130203	ENSG00000130208		rs1065853-G	non_coding_transcript_exon_variant		0.919419	7e-236	235.155	0.223922	[0.21-0.24] unit increase	Genome-wide genotyping array	(G/T)	G	0.0767	1292	0.9827	0.0142	44909976	115082					TRUE	LD filter (R2 < 0.6)
rs429358	rs1065853	cholesteryl ester measurement, high density lipoprotein cholesterol measurement	2022-04-27	35213538	115082 European		19q13.32	19	44909976		APOE - APOC1	ENSG00000130203	ENSG00000130208		rs1065853-G	non_coding_transcript_exon_variant		0.919419	2e-21	20.699	0.0639593	[0.051-0.077] unit increase	Genome-wide genotyping array	(G/T)	G	0.0767	1292	0.9827	0.0142	44909976	115082					TRUE	LD filter (R2 < 0.6)
rs429358	rs1065853	familial hyperlipidemia	2022-06-06	34906840	3838 British 345384 British		19q13.32	19	44909976		APOE - APOC1	ENSG00000130203	ENSG00000130208		rs1065853-G	non_coding_transcript_exon_variant		0.920483	5e-53	52.301	0.795973	[0.68-0.91] unit increase	Genome-wide genotyping array	(G/T)	G	0.0767	1292	0.9827	0.0142	44909976	349222					TRUE	LD filter (R2 < 0.6)
rs429358	rs1065853	reticulocyte count	2020-09-18	32888494	408112 British		19q13.32	19	44909976	APOC1	APOE - APOC1	ENSG00000130203	ENSG00000130208		rs1065853-T	non_coding_transcript_exon_variant		0.080173	1e-83	83	0.0791418	[0.071-0.087] unit decrease	Genome-wide genotyping array	(G/T)	T	0.0767	1292	0.9827	0.0142	44909976	408112					TRUE	LD filter (R2 < 0.6)
rs429358	rs1065853	free cholesterol measurement, very low density lipoprotein cholesterol measurement	2022-04-27	35213538	115082 European		19q13.32	19	44909976		APOE - APOC1	ENSG00000130203	ENSG00000130208		rs1065853-G	non_coding_transcript_exon_variant		0.919419	6e-248	247.222	0.250461	[0.24-0.27] unit increase	Genome-wide genotyping array	(G/T)	G	0.0767	1292	0.9827	0.0142	44909976	115082					TRUE	LD filter (R2 < 0.6)
rs429358	rs1065853	chylomicron measurement, total cholesterol measurement, very low density lipoprotein cholesterol measurement	2022-04-27	35213538	115082 European		19q13.32	19	44909976		APOE - APOC1	ENSG00000130203	ENSG00000130208		rs1065853-G	non_coding_transcript_exon_variant		0.919419	7e-130	129.155	0.177745	[0.16-0.19] unit decrease	Genome-wide genotyping array	(G/T)	G	0.0767	1292	0.9827	0.0142	44909976	115082					TRUE	LD filter (R2 < 0.6)
rs429358	rs1065853	omega-6 polyunsaturated fatty acid measurement	2022-04-27	35213538	115006 European		19q13.32	19	44909976		APOE - APOC1	ENSG00000130203	ENSG00000130208		rs1065853-G	non_coding_transcript_exon_variant		0.919422	5e-157	156.301	0.198416	[0.18-0.21] unit increase	Genome-wide genotyping array	(G/T)	G	0.0767	1292	0.9827	0.0142	44909976	115006					TRUE	LD filter (R2 < 0.6)
rs429358	rs1065853	blood protein measurement	2018-07-05	29875488	3301 European		19q13.32	19	44909976	APOC1, APOE	APOE - APOC1	ENSG00000130203	ENSG00000130208		rs1065853-T	non_coding_transcript_exon_variant		0.078	1e-11	11	0.31	[0.21-0.41] unit decrease	Genome-wide genotyping array	(G/T)	T	0.0767	1292	0.9827	0.0142	44909976	3301					TRUE	LD filter (R2 < 0.6)
rs429358	rs1065853	free cholesterol measurement, high density lipoprotein cholesterol measurement	2022-04-27	35213538	115082 European		19q13.32	19	44909976		APOE - APOC1	ENSG00000130203	ENSG00000130208		rs1065853-G	non_coding_transcript_exon_variant		0.919419	3e-22	21.5229	0.0654593	[0.052-0.079] unit increase	Genome-wide genotyping array	(G/T)	G	0.0767	1292	0.9827	0.0142	44909976	115082					TRUE	LD filter (R2 < 0.6)
rs429358	rs1065853	fatty acid measurement	2022-04-27	35213538	115006 European		19q13.32	19	44909976		APOE - APOC1	ENSG00000130203	ENSG00000130208		rs1065853-G	non_coding_transcript_exon_variant		0.919422	1e-66	66	0.125864	[0.11-0.14] unit increase	Genome-wide genotyping array	(G/T)	G	0.0767	1292	0.9827	0.0142	44909976	115006					TRUE	LD filter (R2 < 0.6)
rs429358	rs1065853	carotid artery intima media thickness	2022-04-01	34852643	43775 European 612 Asian 291 Black 215 Mixed 292		19q13.32	19	44909976		APOE - APOC1	ENSG00000130203	ENSG00000130208		rs1065853-G	non_coding_transcript_exon_variant		0.921	5e-31	30.301	0.126	[0.1-0.15] unit increase	Genome-wide genotyping array	(G/T)	G	0.0767	1292	0.9827	0.0142	44909976	45185					TRUE	LD filter (R2 < 0.6)
rs429358	rs1065853	total cholesterol measurement, high density lipoprotein cholesterol measurement	2022-04-27	35213538	115082 European		19q13.32	19	44909976		APOE - APOC1	ENSG00000130203	ENSG00000130208		rs1065853-G	non_coding_transcript_exon_variant		0.919419	3e-28	27.5229	0.0740066	[0.061-0.087] unit increase	Genome-wide genotyping array	(G/T)	G	0.0767	1292	0.9827	0.0142	44909976	115082					TRUE	LD filter (R2 < 0.6)
rs429358	rs1065853	free cholesterol measurement, high density lipoprotein cholesterol measurement	2022-04-27	35213538	115082 European		19q13.32	19	44909976		APOE - APOC1	ENSG00000130203	ENSG00000130208		rs1065853-G	non_coding_transcript_exon_variant		0.919419	1e-53	53	0.103029	[0.09-0.116] unit increase	Genome-wide genotyping array	(G/T)	G	0.0767	1292	0.9827	0.0142	44909976	115082					TRUE	LD filter (R2 < 0.6)
rs429358	rs1065853	phospholipid measurement, high density lipoprotein cholesterol measurement	2022-04-27	35213538	115082 European		19q13.32	19	44909976		APOE - APOC1	ENSG00000130203	ENSG00000130208		rs1065853-G	non_coding_transcript_exon_variant		0.919419	3e-157	156.523	0.189925	[0.18-0.2] unit decrease	Genome-wide genotyping array	(G/T)	G	0.0767	1292	0.9827	0.0142	44909976	115082					TRUE	LD filter (R2 < 0.6)
rs429358	rs1065853	high density lipoprotein cholesterol measurement	2022-04-27	35213538	115082 European		19q13.32	19	44909976		APOE - APOC1	ENSG00000130203	ENSG00000130208		rs1065853-G	non_coding_transcript_exon_variant		0.919419	3e-181	180.523	0.196965	[0.18-0.21] unit increase	Genome-wide genotyping array	(G/T)	G	0.0767	1292	0.9827	0.0142	44909976	115082					TRUE	LD filter (R2 < 0.6)
rs429358	rs1065853	blood protein measurement	2018-07-05	29875488	3301 European		19q13.32	19	44909976	APOC1, APOE	APOE - APOC1	ENSG00000130203	ENSG00000130208		rs1065853-T	non_coding_transcript_exon_variant		0.078	4e-60	59.3979	0.73	[0.65-0.81] unit decrease	Genome-wide genotyping array	(G/T)	T	0.0767	1292	0.9827	0.0142	44909976	3301					TRUE	LD filter (R2 < 0.6)
rs429358	rs1065853	mitochondrial DNA measurement	2022-01-26	35023831	395718 British Irish Or White South Asian African		19q13.32	19	44909976	NR	APOE - APOC1	ENSG00000130203	ENSG00000130208		rs1065853-T	non_coding_transcript_exon_variant		0.0766773	2e-23	22.699	0.0388	[0.031-0.046] unit increase	Genome-wide genotyping array	(G/T)	T	0.0767	1292	0.9827	0.0142	44909976	395718					TRUE	LD filter (R2 < 0.6)
rs429358	rs1065853	cholesterol:total lipids ratio, high density lipoprotein cholesterol measurement	2022-04-27	35213538	115082 European		19q13.32	19	44909976		APOE - APOC1	ENSG00000130203	ENSG00000130208		rs1065853-G	non_coding_transcript_exon_variant		0.919419	1e-137	137	0.180739	[0.17-0.19] unit increase	Genome-wide genotyping array	(G/T)	G	0.0767	1292	0.9827	0.0142	44909976	115082					TRUE	LD filter (R2 < 0.6)
rs429358	rs1065853	phenylalanine measurement	2022-05-10	33414548	84297 Caucasian		19q13.32	19	44909976		APOE - APOC1	ENSG00000130203	ENSG00000130208		rs1065853-T	non_coding_transcript_exon_variant		0.0818	5e-10	9.30103	6.224	(zscore) increase	Genome-wide genotyping array	(G/T)	T	0.0767	1292	0.9827	0.0142	44909976	84297					TRUE	LD filter (R2 < 0.6)
rs429358	rs1065853	cholesteryl ester measurement, very low density lipoprotein cholesterol measurement	2022-04-27	35213538	115082 European		19q13.32	19	44909976		APOE - APOC1	ENSG00000130203	ENSG00000130208		rs1065853-G	non_coding_transcript_exon_variant		0.919419	8e-43	42.0969	0.102773	[0.088-0.117] unit increase	Genome-wide genotyping array	(G/T)	G	0.0767	1292	0.9827	0.0142	44909976	115082					TRUE	LD filter (R2 < 0.6)
rs429358	rs1065853	triglycerides:total lipids ratio, high density lipoprotein cholesterol measurement	2022-04-27	35213538	115056 European		19q13.32	19	44909976		APOE - APOC1	ENSG00000130203	ENSG00000130208		rs1065853-G	non_coding_transcript_exon_variant		0.91947	7e-201	200.155	0.216334	[0.2-0.23] unit decrease	Genome-wide genotyping array	(G/T)	G	0.0767	1292	0.9827	0.0142	44909976	115056					TRUE	LD filter (R2 < 0.6)
rs429358	rs1065853	blood protein measurement	2018-07-05	29875488	3301 European		19q13.32	19	44909976	APOC1, APOE	APOE - APOC1	ENSG00000130203	ENSG00000130208		rs1065853-T	non_coding_transcript_exon_variant		0.078	1e-38	38	0.59	[0.49-0.69] unit decrease	Genome-wide genotyping array	(G/T)	T	0.0767	1292	0.9827	0.0142	44909976	3301					TRUE	LD filter (R2 < 0.6)
rs429358	rs1065853	blood protein measurement	2018-07-05	29875488	3301 European		19q13.32	19	44909976	APOC1, APOE	APOE - APOC1	ENSG00000130203	ENSG00000130208		rs1065853-T	non_coding_transcript_exon_variant		0.078	5e-17	16.301	0.39	[0.29-0.49] unit increase	Genome-wide genotyping array	(G/T)	T	0.0767	1292	0.9827	0.0142	44909976	3301					TRUE	LD filter (R2 < 0.6)
rs429358	rs1065853	blood protein measurement	2018-07-05	29875488	3301 European		19q13.32	19	44909976	APOC1, APOE	APOE - APOC1	ENSG00000130203	ENSG00000130208		rs1065853-T	non_coding_transcript_exon_variant		0.078	3e-14	13.5229	0.35	[0.25-0.45] unit decrease	Genome-wide genotyping array	(G/T)	T	0.0767	1292	0.9827	0.0142	44909976	3301					TRUE	LD filter (R2 < 0.6)
rs429358	rs1065853	fatty acid measurement	2022-04-27	35213538	115006 European		19q13.32	19	44909976		APOE - APOC1	ENSG00000130203	ENSG00000130208		rs1065853-G	non_coding_transcript_exon_variant		0.919422	1e-64	64	0.12396	[0.11-0.14] unit decrease	Genome-wide genotyping array	(G/T)	G	0.0767	1292	0.9827	0.0142	44909976	115006					TRUE	LD filter (R2 < 0.6)
rs429358	rs1065853	blood protein measurement	2018-07-05	29875488	3301 European		19q13.32	19	44909976	APOC1, APOE	APOE - APOC1	ENSG00000130203	ENSG00000130208		rs1065853-T	non_coding_transcript_exon_variant		0.078	3e-74	73.5229	0.81	[0.73-0.89] unit increase	Genome-wide genotyping array	(G/T)	T	0.0767	1292	0.9827	0.0142	44909976	3301					TRUE	LD filter (R2 < 0.6)
rs429358	rs1065853	very low density lipoprotein cholesterol measurement	2022-04-27	35213538	115082 European		19q13.32	19	44909976		APOE - APOC1	ENSG00000130203	ENSG00000130208		rs1065853-G	non_coding_transcript_exon_variant		0.919419	4e-172	171.398	0.212315	[0.2-0.23] unit increase	Genome-wide genotyping array	(G/T)	G	0.0767	1292	0.9827	0.0142	44909976	115082					TRUE	LD filter (R2 < 0.6)
rs429358	rs1065853	carotid artery intima media thickness	2020-04-29	31801372	10708 British 11471 British		19q13.32	19	44909976	BCAM, PVRL2, TOMM40, APOE, APOC1, APOC1P1, APOC4-APOA2, APOC2, CLPTM1, APOC4, RELB	APOE - APOC1	ENSG00000130203	ENSG00000130208		rs1065853-G	non_coding_transcript_exon_variant		0.92	4e-10	9.39794	0.027	[0.019-0.035] unit increase	Genome-wide genotyping array	(G/T)	G	0.0767	1292	0.9827	0.0142	44909976	22179					TRUE	LD filter (R2 < 0.6)
rs429358	rs1065853	fatty acid measurement	2022-04-27	35213538	115006 European		19q13.32	19	44909976		APOE - APOC1	ENSG00000130203	ENSG00000130208		rs1065853-G	non_coding_transcript_exon_variant		0.919422	5e-36	35.301	0.0905314	[0.076-0.105] unit increase	Genome-wide genotyping array	(G/T)	G	0.0767	1292	0.9827	0.0142	44909976	115006					TRUE	LD filter (R2 < 0.6)
rs429358	rs1065853	high density lipoprotein cholesterol measurement	2022-04-27	35213538	115082 European		19q13.32	19	44909976		APOE - APOC1	ENSG00000130203	ENSG00000130208		rs1065853-G	non_coding_transcript_exon_variant		0.919419	1e-14	14	0.0588341	[0.044-0.074] unit increase	Genome-wide genotyping array	(G/T)	G	0.0767	1292	0.9827	0.0142	44909976	115082					TRUE	LD filter (R2 < 0.6)
rs429358	rs1065853	lipoprotein A measurement	2021-08-24	33730874	348591 European 6000 African 9116 Asian 7505		19q13.32	19	44909976	TOMM40, APOE, APOC1	APOE - APOC1	ENSG00000130203	ENSG00000130208		rs1065853-G	non_coding_transcript_exon_variant		NR	0	542	0.134919	[0.13-0.14] nmol/l increase	Genome-wide genotyping array	(G/T)	G	0.0767	1292	0.9827	0.0142	44909976	371212					TRUE	LD filter (R2 < 0.6)
rs429358	rs1065853	carotid artery intima media thickness	2022-04-01	34852643	43775 European 612 Asian 291 Black 215 Mixed 292		19q13.32	19	44909976		APOE - APOC1	ENSG00000130203	ENSG00000130208		rs1065853-G	non_coding_transcript_exon_variant		0.921	4e-27	26.3979	0.119	[0.097-0.141] unit increase	Genome-wide genotyping array	(G/T)	G	0.0767	1292	0.9827	0.0142	44909976	45185					TRUE	LD filter (R2 < 0.6)
rs429358	rs1065853	triglycerides:total lipids ratio, high density lipoprotein cholesterol measurement	2022-04-27	35213538	115082 European		19q13.32	19	44909976		APOE - APOC1	ENSG00000130203	ENSG00000130208		rs1065853-G	non_coding_transcript_exon_variant		0.919419	7e-162	161.155	0.197289	[0.18-0.21] unit decrease	Genome-wide genotyping array	(G/T)	G	0.0767	1292	0.9827	0.0142	44909976	115082					TRUE	LD filter (R2 < 0.6)
rs429358	rs1065853	triglyceride measurement, high density lipoprotein cholesterol measurement	2022-04-27	35213538	115082 European		19q13.32	19	44909976		APOE - APOC1	ENSG00000130203	ENSG00000130208		rs1065853-G	non_coding_transcript_exon_variant		0.919419	2e-136	135.699	0.182765	[0.17-0.2] unit decrease	Genome-wide genotyping array	(G/T)	G	0.0767	1292	0.9827	0.0142	44909976	115082					TRUE	LD filter (R2 < 0.6)
rs429358	rs1065853	creatinine measurement	2022-05-10	33414548	84794 Caucasian		19q13.32	19	44909976		APOE - APOC1	ENSG00000130203	ENSG00000130208		rs1065853-T	non_coding_transcript_exon_variant		0.0819	1e-10	10	6.447	(zscore) increase	Genome-wide genotyping array	(G/T)	T	0.0767	1292	0.9827	0.0142	44909976	84794					TRUE	LD filter (R2 < 0.6)
rs429358	rs1065853	phospholipid measurement, high density lipoprotein cholesterol measurement	2022-04-27	35213538	115082 European		19q13.32	19	44909976		APOE - APOC1	ENSG00000130203	ENSG00000130208		rs1065853-G	non_coding_transcript_exon_variant		0.919419	8e-67	66.0969	0.118343	[0.1-0.13] unit increase	Genome-wide genotyping array	(G/T)	G	0.0767	1292	0.9827	0.0142	44909976	115082					TRUE	LD filter (R2 < 0.6)
rs429358	rs1065853	fatty acid measurement	2022-04-27	35213538	115006 European		19q13.32	19	44909976		APOE - APOC1	ENSG00000130203	ENSG00000130208		rs1065853-G	non_coding_transcript_exon_variant		0.919422	1e-64	64	0.124284	[0.11-0.14] unit increase	Genome-wide genotyping array	(G/T)	G	0.0767	1292	0.9827	0.0142	44909976	115006					TRUE	LD filter (R2 < 0.6)
rs429358	rs1065853	lipid measurement, high density lipoprotein cholesterol measurement	2022-04-27	35213538	115082 European		19q13.32	19	44909976		APOE - APOC1	ENSG00000130203	ENSG00000130208		rs1065853-G	non_coding_transcript_exon_variant		0.919419	5e-24	23.301	0.0767396	[0.062-0.092] unit decrease	Genome-wide genotyping array	(G/T)	G	0.0767	1292	0.9827	0.0142	44909976	115082					TRUE	LD filter (R2 < 0.6)
rs429358	rs1065853	very low density lipoprotein cholesterol measurement, lipid measurement	2022-04-27	35213538	115082 European		19q13.32	19	44909976		APOE - APOC1	ENSG00000130203	ENSG00000130208		rs1065853-G	non_coding_transcript_exon_variant		0.919419	1e-163	163	0.205892	[0.19-0.22] unit increase	Genome-wide genotyping array	(G/T)	G	0.0767	1292	0.9827	0.0142	44909976	115082					TRUE	LD filter (R2 < 0.6)
rs429358	rs1065853	lipid measurement, high density lipoprotein cholesterol measurement	2022-04-27	35213538	115082 European		19q13.32	19	44909976		APOE - APOC1	ENSG00000130203	ENSG00000130208		rs1065853-G	non_coding_transcript_exon_variant		0.919419	1e-116	116	0.162088	[0.15-0.18] unit decrease	Genome-wide genotyping array	(G/T)	G	0.0767	1292	0.9827	0.0142	44909976	115082					TRUE	LD filter (R2 < 0.6)
rs429358	rs1065853	chylomicron measurement, triglyceride measurement, very low density lipoprotein cholesterol measurement	2022-04-27	35213538	115082 European		19q13.32	19	44909976		APOE - APOC1	ENSG00000130203	ENSG00000130208		rs1065853-G	non_coding_transcript_exon_variant		0.919419	5e-95	94.301	0.151964	[0.14-0.17] unit decrease	Genome-wide genotyping array	(G/T)	G	0.0767	1292	0.9827	0.0142	44909976	115082					TRUE	LD filter (R2 < 0.6)
rs429358	rs1065853	free cholesterol measurement, very low density lipoprotein cholesterol measurement	2022-04-27	35213538	115082 European		19q13.32	19	44909976		APOE - APOC1	ENSG00000130203	ENSG00000130208		rs1065853-G	non_coding_transcript_exon_variant		0.919419	7e-87	86.1549	0.149036	[0.13-0.16] unit increase	Genome-wide genotyping array	(G/T)	G	0.0767	1292	0.9827	0.0142	44909976	115082					TRUE	LD filter (R2 < 0.6)
rs429358	rs1065853	blood protein measurement	2018-07-05	29875488	3301 European		19q13.32	19	44909976	APOC1, APOE	APOE - APOC1	ENSG00000130203	ENSG00000130208		rs1065853-T	non_coding_transcript_exon_variant		0.078	3e-26	25.5229	0.49	[0.39-0.59] unit decrease	Genome-wide genotyping array	(G/T)	T	0.0767	1292	0.9827	0.0142	44909976	3301					TRUE	LD filter (R2 < 0.6)
rs429358	rs1065853	fatty acid measurement	2022-04-27	35213538	115006 European		19q13.32	19	44909976		APOE - APOC1	ENSG00000130203	ENSG00000130208		rs1065853-G	non_coding_transcript_exon_variant		0.919422	6e-28	27.2218	0.0803838	[0.066-0.095] unit increase	Genome-wide genotyping array	(G/T)	G	0.0767	1292	0.9827	0.0142	44909976	115006					TRUE	LD filter (R2 < 0.6)
rs429358	rs1065853	myocardial infarction	2021-03-22	33532862	14825 European 2680 380970 European 73242		19q13.32	19	44909976	APOE	APOE - APOC1	ENSG00000130203	ENSG00000130208		rs1065853-G	non_coding_transcript_exon_variant		0.919748	2e-16	15.699	1.18	[1.13-1.22]	Genome-wide genotyping array	(G/T)	G	0.0767	1292	0.9827	0.0142	44909976	471717					TRUE	LD filter (R2 < 0.6)
rs429358	rs1065853	blood protein measurement	2018-07-05	29875488	3301 European		19q13.32	19	44909976	APOC1, APOE	APOE - APOC1	ENSG00000130203	ENSG00000130208		rs1065853-T	non_coding_transcript_exon_variant		0.078	2e-27	26.699	0.5	[0.4-0.6] unit decrease	Genome-wide genotyping array	(G/T)	T	0.0767	1292	0.9827	0.0142	44909976	3301					TRUE	LD filter (R2 < 0.6)
rs429358	rs1065853	docosahexaenoic acid measurement	2022-04-27	35213538	115006 European		19q13.32	19	44909976		APOE - APOC1	ENSG00000130203	ENSG00000130208		rs1065853-G	non_coding_transcript_exon_variant		0.919422	1e-25	25	0.0757245	[0.062-0.09] unit increase	Genome-wide genotyping array	(G/T)	G	0.0767	1292	0.9827	0.0142	44909976	115006					TRUE	LD filter (R2 < 0.6)
rs429358	rs1065853	blood protein measurement	2018-07-05	29875488	3301 European		19q13.32	19	44909976	APOC1, APOE	APOE - APOC1	ENSG00000130203	ENSG00000130208		rs1065853-T	non_coding_transcript_exon_variant		0.078	1e-34	34	0.56	[0.46-0.66] unit decrease	Genome-wide genotyping array	(G/T)	T	0.0767	1292	0.9827	0.0142	44909976	3301					TRUE	LD filter (R2 < 0.6)
rs429358	rs1065853	chylomicron measurement, very low density lipoprotein cholesterol measurement, lipid measurement	2022-04-27	35213538	115082 European		19q13.32	19	44909976		APOE - APOC1	ENSG00000130203	ENSG00000130208		rs1065853-G	non_coding_transcript_exon_variant		0.919419	7e-114	113.155	0.166217	[0.15-0.18] unit decrease	Genome-wide genotyping array	(G/T)	G	0.0767	1292	0.9827	0.0142	44909976	115082					TRUE	LD filter (R2 < 0.6)
rs429358	rs1065853	fatty acid measurement	2022-04-27	35213538	115006 European		19q13.32	19	44909976		APOE - APOC1	ENSG00000130203	ENSG00000130208		rs1065853-G	non_coding_transcript_exon_variant		0.919422	2e-17	16.699	0.0637474	[0.049-0.078] unit decrease	Genome-wide genotyping array	(G/T)	G	0.0767	1292	0.9827	0.0142	44909976	115006					TRUE	LD filter (R2 < 0.6)
rs6440003	rs10663129	allergic disease	2017-12-05	29083406	180129 European 180709 European		3q23	3	141602995	RASA2	RASA2			ENSG00000155903	rs10663129-ACT	intron_variant		0.33	1e-13	13	1.042	[1.03-1.05]	Genome-wide genotyping array	(-/CT)	ACT	0.2226	227627	0.5978	0.0995	141602994	360838					TRUE	LD filter (R2 < 0.6)
rs267738	rs10668635	prostate carcinoma	2020-11-13	32887889	10792 European 410350 European		1q21.2	1	150549996		ADAMTSL4, ADAMTSL4-AS2			ENSG00000143382, ENSG00000237781	rs10668635-CTG	non_coding_transcript_exon_variant		NR	5e-07	6.30103	1.08225	NR	Genome-wide genotyping array	(-/TG)	CTG	0.3267	-418154	0.7213	0.0783	150549995	421142					TRUE	LD filter (R2 < 0.6)
rs12894354	rs10672196	mean corpuscular volume	2020-09-18	32888494	408112 British		14q32.31	14	102525811		ANKRD9 - MIR4309	ENSG00000156381	ENSG00000266015		rs10672196-CTCTT	intergenic_variant		0.456557	1e-39	39	0.0289066	[0.025-0.033] unit increase	Genome-wide genotyping array	(-/TCTT)	CTCTT	0.3932	4263	0.9365	0.4238	102525810	408112					TRUE	LD filter (R2 < 0.6)
rs12894354	rs10672196	mean corpuscular hemoglobin	2020-09-18	32888494	408112 British		14q32.31	14	102525811		ANKRD9 - MIR4309	ENSG00000156381	ENSG00000266015		rs10672196-CTCTT	intergenic_variant		0.456533	1e-39	39	0.0300096	[0.026-0.034] unit increase	Genome-wide genotyping array	(-/TCTT)	CTCTT	0.3932	4263	0.9365	0.4238	102525810	408112					TRUE	LD filter (R2 < 0.6)
rs12894354	rs10672196	mean corpuscular volume	2020-09-18	32888494	408112 British		14q32.31	14	102525811		ANKRD9 - MIR4309	ENSG00000156381	ENSG00000266015		rs10672196-CTCTT	intergenic_variant		0.456515	3e-24	23.5229	0.0234537	[0.019-0.028] unit increase	Genome-wide genotyping array	(-/TCTT)	CTCTT	0.3932	4263	0.9365	0.4238	102525810	408112					TRUE	LD filter (R2 < 0.6)
rs784503	rs10675541	obsolete_progressive supranuclear palsy	2018-10-17	30089514	1646 European 10662 European		3p22.1	3	39468796	MOBP	MOBP			ENSG00000168314	rs10675541-?	intron_variant			7e-19	18.1549			Genome-wide genotyping array	(-/AC)	?	0.3105	312555	0.286	0.0302	39468795	12308					TRUE	LD filter (R2 < 0.6)
rs117739035	rs10678686	corneal endothelial cell measurement	2019-08-02	30894546	6125 Icelic		11p15.5	11	780322	NR	GATD1 - CEND1	ENSG00000177225	ENSG00000184524		rs10678686-CTG	non_coding_transcript_exon_variant			5e-08	7.30103	0.103	[NR] unit decrease	Genome-wide genotyping array	(-/TG)	CTG	0.3117	372147	0.5516	0.011	780321	6125					TRUE	LD filter (R2 < 0.6)
rs9920185	rs10681907	platelet count	2020-09-18	32888494	408112 British		15q14	15	38986961	RP11-624L4.1	LINC02694			ENSG00000175779	rs10681907-CTTTAAA	intron_variant		0.427765	5e-26	25.301	0.0243371	[0.02-0.029] unit increase	Genome-wide genotyping array	(-/TTTAAA)	CTTTAAA	0.4838	5586	0.988	0.4117	38986960	408112					TRUE	LD filter (R2 < 0.6)
rs9920185	rs10681907	platelet crit	2020-09-18	32888494	408112 British		15q14	15	38986961	RP11-624L4.1	LINC02694			ENSG00000175779	rs10681907-CTTTAAA	intron_variant		0.427783	1e-31	31	0.0270423	[0.023-0.032] unit increase	Genome-wide genotyping array	(-/TTTAAA)	CTTTAAA	0.4838	5586	0.988	0.4117	38986960	408112					TRUE	LD filter (R2 < 0.6)
rs12037201	rs10683143	breast carcinoma	2017-11-30	29059683	76192 European 63082 European	46,785 European ancestry cases, 42,892 European ancestry controls, 14,068 East Asian ancestry cases, 13,104 East Asian ancestry controls	1p34.1	1	45688904	NR	TMEM69			ENSG00000159596	rs10683143-A	intron_variant		0.4739	2e-06	5.69897	0.0319	[0.019-0.045] unit decrease	Genome-wide genotyping array	(T/-)	A	0.479	213226	0.5712	0.1378	45688903	139274					TRUE	LD filter (R2 < 0.6)
rs6968865	rs10683220	caffeine metabolite measurement	2017-03-31	27702941	5323 European	824 European ancestry individuals	7p21.1	7	17357123	AHR	AHR - SNORA63	ENSG00000106546	ENSG00000200320		rs10683220-G	intron_variant		0.63	1e-09	9	6.11	Z-score increase	Genome-wide genotyping array	(-/TTAACA)	G	0.4818	109477	0.6886	0.4286	17357122	5323					TRUE	LD filter (R2 < 0.6)
rs6968865	rs10683220	cups of coffee per day measurement	2019-07-01	31217584	11862 African American 15837 Hispanic/Latino 3764 Asian 3857 Native Hawaiian 582 Native American		7p21.1	7	17357123	NR	AHR - SNORA63	ENSG00000106546	ENSG00000200320		rs10683220-?	intron_variant		NR	1e-07	7	0.0202362	[0.013-0.028] unit increase	Genome-wide genotyping array	(-/TTAACA)	?	0.4818	109477	0.6886	0.4286	17357122	35902					TRUE	LD filter (R2 < 0.6)
rs6968865	rs10683220	caffeine metabolite measurement	2017-03-31	27702941	9054 European	822 European ancestry individuals	7p21.1	7	17357123	AHR	AHR - SNORA63	ENSG00000106546	ENSG00000200320		rs10683220-G	intron_variant		0.63	2e-06	5.69897	4.7	Z-score decrease	Genome-wide genotyping array	(-/TTAACA)	G	0.4818	109477	0.6886	0.4286	17357122	9054					TRUE	LD filter (R2 < 0.6)
rs4525087	rs10683530	appendicular lean mass	2020-11-04	33097823	450243 European		1p36.12	1	23167501	LUZP1	LUZP1			ENSG00000169641	rs10683530-G	non_coding_transcript_exon_variant		0.5535	8e-24	23.0969	0.019	[0.015-0.023] unit increase	Genome-wide genotyping array	(-/TC)	G	0.372	-198236	0.6273	0.2342	23167500	450243					TRUE	LD filter (R2 < 0.6)
rs7397189	rs10683701	rheumatoid arthritis	2018-08-08	24532676	2234 Korean 7065 Korean 10288 European 35502 European		12q13.3	12	57698306	OS9	OS9			ENSG00000135506	rs10683701-A	intron_variant		0.33	1e-06	6	1.1	[1.06-1.15]	Genome-wide genotyping array, Targeted genotyping array [ImmunoChip]	(-/ACTT)	A	0.4876	363312	0.3243	0.0161	57698305	55089					TRUE	LD filter (R2 < 0.6)
rs4925095	rs10687766	glomerular filtration rate	2019-09-23	31451708	152624 European 36369 African American		17p11.2	17	17688489	RAI1	RAI1			ENSG00000108557	rs10687766-G	intron_variant		0.508	4e-11	10.3979	0.346	[0.24-0.45] unit increase	Genome-wide genotyping array	(-/ATAATA)	G	0.3169	22516	0.8377	0.5858	17688488	188993					TRUE	LD filter (R2 < 0.6)
rs594672	rs1069219	brain measurement	2022-03-07	34910505	33748 European		1q44	1	245417104		KIF26B			ENSG00000162849	rs1069219-T	intron_variant		0.33	4e-14	13.3979	7.58	z score increase	Genome-wide genotyping array	(T/C)	T	0.4609	4589	0.823	0.5341	245417104	33748					TRUE	LD filter (R2 < 0.6)
rs594672	rs1069219	brain measurement, neuroimaging measurement	2020-10-23	32665545	26502 European		1q44	1	245417104	KIF26B	KIF26B			ENSG00000162849	rs1069219-?	intron_variant			5e-12	11.301			Genome-wide genotyping array	(T/C)	?	0.4609	4589	0.823	0.5341	245417104	26502					TRUE	LD filter (R2 < 0.6)
rs80533	rs10707775	lymphocyte count	2021-12-14	34594039	349856 European 95717 East Asian		22q13.1	22	40329020		TNRC6B			ENSG00000100354	rs10707775-C	3_prime_UTR_variant		NR	1e-09	9	0.0172	[0.012-0.023] unit increase	Genome-wide genotyping array	(A/-)	C	0.349	-360946	0.6944	0.0545	40329019	445573					TRUE	LD filter (R2 < 0.6)
rs17001943	rs10707775	lymphocyte count	2021-12-14	34594039	349856 European 95717 East Asian		22q13.1	22	40329020		TNRC6B			ENSG00000100354	rs10707775-C	3_prime_UTR_variant		NR	1e-09	9	0.0172	[0.012-0.023] unit increase	Genome-wide genotyping array	(A/-)	C	0.349	-137590	0.7415	0.0342	40329019	445573					TRUE	LD filter (R2 < 0.6)
rs6892	rs10710280	hematocrit	2020-09-18	32888494	408112 British		10q24.32	10	102804388	WBP1L	WBP1L			ENSG00000166272	rs10710280-C	intron_variant		0.620484	3e-10	9.52288	0.0155372	[0.011-0.02] unit decrease	Genome-wide genotyping array	(A/-)	C	0.3754	-11726	0.8315	0.1878	102804387	408112					TRUE	LD filter (R2 < 0.6)
rs2001945	rs10712836	basophil count	2020-09-18	32888494	408112 British		8q24.13	8	125498975	RP11-136O12.2	TRIB1 - NA	ENSG00000173334			rs10712836-G	intron_variant		0.298896	4e-10	9.39794	0.0153892	[0.011-0.02] unit decrease	Genome-wide genotyping array	(A/-)	G	0.3508	33238	0.1575	0.0208	125498974	408112					TRUE	LD filter (R2 < 0.6)
rs2001945	rs10712836	systolic blood pressure	2019-03-07	30578418	365998 European 63490 African 22802 Hispanic 4792 Asian 2695 Native American	299,024 European ancestry individuals, 17,277 individuals	8q24.13	8	125498975	intergenic	TRIB1 - NA	ENSG00000173334			rs10712836-GA	intron_variant		0.3274	1e-09	9	0.2318	[0.16-0.31] mmHg increase	Genome-wide genotyping array	(A/-)	GA	0.3508	33238	0.1575	0.0208	125498974	459777					TRUE	LD filter (R2 < 0.6)
rs660931	rs10714153	basophil percentage of leukocytes	2020-09-23	32888494	408112 British		15q22.31	15	65468495	DPP8	DPP8			ENSG00000074603	rs10714153-C	intron_variant		0.395543	7e-14	13.1549	0.0173994	[0.013-0.022] unit decrease	Genome-wide genotyping array	(A/-)	C	0.4519	6523	0.4722	0.1683	65468494	408112					TRUE	LD filter (R2 < 0.6)
rs223401	rs10715507	glomerular filtration rate	2019-09-23	31451708	70762 European 152624 European 20967 African American 36369 African American	567,401 European ancestry individuals, 165,726 East Asian ancestry individuals, 13,359 South Asian ancestry individuals, 13,842 African American ancestry individuals, 4,961 Hispanic ancestry individuals	4q24	4	103060542	SLC9B2	SLC9B2			ENSG00000164038	rs10715507-G	intron_variant		0.4182	7e-13	12.1549	0.0025	[0.0019-0.0031] unit increase	Genome-wide genotyping array	(T/-)	G	0.4874	242726	0.6406	0.2996	103060541	280722					TRUE	LD filter (R2 < 0.6)
rs9368730	rs1071630	asthma exacerbation measurement	2021-06-24	33328473	2866 European 65415 European		6p21.32	6	32641349	HLA-DQA1	HLA-DQA1, HLA-DQA1, HLA-DQA1, HLA-DQA1, HLA-DQA1, HLA-DQA1			ENSG00000232062, ENSG00000206305, ENSG00000236418, ENSG00000228284, ENSG00000225890, ENSG00000196735	rs1071630-C	missense_variant	missense	NR	8e-14	13.0969	1.25	[1.18-1.32]	Genome-wide genotyping array	(T/C)	C	0.4469	28624	0.9895	0.0351	32641349	68281					TRUE	LD filter (R2 < 0.6)
rs10445262	rs1071648	body mass index	2019-07-12	29273807	449889 European 29398 South Asian 27610 African American 8839 East Asian 10772 Hispanic	up to 196,766 European ancestry individuals	17p13.2	17	5422769	RPAIN, C17orf107	RPAIN			ENSG00000129197	rs1071648-T	missense_variant	missense,synonymous	0.2874	5e-10	9.30103	0.0124	[0.0085-0.0163] unit increase	Genome-wide genotyping array, Targeted genotyping array [Exome array]	(C/T)	T	0.4459	382913	0.5176	0.1697	5422769	526508					TRUE	LD filter (R2 < 0.6)
rs11039221	rs10717830	alcohol use disorder measurement	2020-09-14	32451486	435563 European		11p11.2	11	47402370	SLC39A13	MIR4487 - SLC39A13	ENSG00000264583	ENSG00000165915		rs10717830-G	intron_variant		0.674	1e-10	10	6.422	[NR] z score increase	Genome-wide genotyping array	(T/-)	G	0.3339	-3819	0.9927	0.2405	47402369	435563					TRUE	LD filter (R2 < 0.6)
rs2007458	rs1071888	serum IgA measurement	2019-09-02	28628107	16883 Icelic	2,151 Swedish ancestry individuals	22q12.2	22	29841373	ASCC2	ASCC2 - MTMR3	ENSG00000100325	ENSG00000100330		rs1071888-A	intergenic_variant		0.2593	3e-10	9.52288	0.08	NR SD units decrease	Genome-wide genotyping array, Genome-wide sequencing	(A/T)	A	0.1657	-151344	0.9852	0.1319	29841373	16883					TRUE	LD filter (R2 < 0.6)
rs9888796	rs10719112	blood urea nitrogen measurement	2021-12-14	34594039	344052 European 148767 East Asian		16q22.1	16	68153880		NFATC3			ENSG00000072736	rs10719112-C	intron_variant		NR	2e-09	8.69897	0.0122	[0.0083-0.0161] unit decrease	Genome-wide genotyping array	(T/-)	C	0.4287	-109807	0.891	0.138	68153879	492819					TRUE	LD filter (R2 < 0.6)
rs1111571	rs10719112	blood urea nitrogen measurement	2021-12-14	34594039	344052 European 148767 East Asian		16q22.1	16	68153880		NFATC3			ENSG00000072736	rs10719112-C	intron_variant		NR	2e-09	8.69897	0.0122	[0.0083-0.0161] unit decrease	Genome-wide genotyping array	(T/-)	C	0.4287	-175399	0.6543	0.0767	68153879	492819					TRUE	LD filter (R2 < 0.6)
rs7947897	rs10734252	type 2 diabetes mellitus	2019-10-15	31118516	2277 African American 3098 East Asian 3704 European 6215 Hispanic/Latino 2939 South Asian 2283 African American 2921 East Asian 3514 European 5939 Hispanic/Latino 3022 South Asian		11p15.1	11	17383292	KCNJ11	KCNJ11			ENSG00000187486	rs10734252-G	non_coding_transcript_exon_variant		0.38	4e-10	9.39794	1.11111	NR	Genome-wide genotyping array	(G/A)	G	0.271	376019	0.2463	0.0148	17383292	35912					TRUE	LD filter (R2 < 0.6)
rs7947897	rs10734252	systolic blood pressure	2019-03-07	30578418	365998 European 63490 African 22802 Hispanic 4792 Asian 2695 Native American	299,024 European ancestry individuals, 17,277 individuals	11p15.1	11	17383292	KCNJ11	KCNJ11			ENSG00000187486	rs10734252-A	non_coding_transcript_exon_variant		0.6206	4e-17	16.3979	0.3026	[0.23-0.37] mmHg decrease	Genome-wide genotyping array	(G/A)	A	0.271	376019	0.2463	0.0148	17383292	459777					TRUE	LD filter (R2 < 0.6)
rs7947897	rs10734252	systolic blood pressure, alcohol drinking	2018-10-18	29912962	63608 European 10193 African American AfroCaribbean 2441 Asian 5084 Hispanic Latin American 27494 European 11224 African American AfroCaribbean 9924 Asian 3387 Hispanic Latin American	238,002 European ancestry drinkers, 2,280 African American drinkers, 54,081 Asian ancestry drinkers, 6,452 Hispanic drinkers, 43,316 European ancestry non-drinkers, 2,761 African American non-drinkers, 86,945 Asian ancestry non-drinkers, 6,925 Hispanic non-drinkers	11p15.1	11	17383292	KCNJ11	KCNJ11			ENSG00000187486	rs10734252-A	non_coding_transcript_exon_variant		0.62	5e-15	14.301			Genome-wide genotyping array	(G/A)	A	0.271	376019	0.2463	0.0148	17383292	133355					TRUE	LD filter (R2 < 0.6)
rs75248620	rs10734649	coronary artery disease	2018-01-29	29212778	34541 261984	88,192 cases, 162,544 controls	11p15.4	11	9759344	LOC440028, SBF2-AS1, SWAP70	SBF2-AS1, LINC02709			ENSG00000246273, ENSG00000245522	rs10734649-T	intron_variant		0.477	3e-11	10.5229	0.044	[0.03-0.058] unit increase	Genome-wide genotyping array	(C/T)	T	0.477	-128236	0.5432	0.0121	9759344	296525					TRUE	LD filter (R2 < 0.6)
rs75248620	rs10734650	Moyamoya disease	2018-05-11	29273593	755 Han Chinese 2031 Han Chinese	724 Han Chinese ancestry cases, 3,043 Han Chinese ancestry controls	11p15.4	11	9820944	SBF2	SBF2			ENSG00000133812	rs10734650-A	intron_variant		0.36	8e-09	8.09691	1.28	[NR]	Genome-wide genotyping array	(C/T)	A	0.3263	-66636	0.7616	0.0105	9820944	2786					TRUE	LD filter (R2 < 0.6)
rs836968	rs10735823	systolic blood pressure	2021-12-14	34594039	340159 European 145505 East Asian		12q13.12	12	50122965		COX14 - CERS5	ENSG00000178449	ENSG00000139624		rs10735823-C	intron_variant		NR	1e-11	11	0.015	[0.011-0.019] unit decrease	Genome-wide genotyping array	(T/C)	C	0.4325	249413	0.1256	0.0134	50122965	485664					TRUE	LD filter (R2 < 0.6)
rs2095567	rs10736269	hemoglobin A1 measurement	2021-12-14	34594039	344182 European 71221 East Asian		10q26.11	10	118663252		TOMM22P5 - CACUL1	ENSG00000225155	ENSG00000151893		rs10736269-C	regulatory_region_variant		NR	2e-10	9.69897	0.013	[0.0091-0.0169] unit decrease	Genome-wide genotyping array	(T/C)	C	0.395	174051	0.259	0.0213	118663252	415403					TRUE	LD filter (R2 < 0.6)
rs4442348	rs10737496	bipolar disorder	2021-10-08	34002096	41917 European 371549 European		1q23.3	1	163776152	NUF2	RNA5SP63 - U3	ENSG00000212527	ENSG00000212182		rs10737496-C	intergenic_variant		0.444	7e-09	8.1549	1.0557	[1.04-1.07]	Genome-wide genotyping array	(C/T)	C	0.271	5672	0.8844	0.3349	163776152	413466					TRUE	LD filter (R2 < 0.6)
rs57445665	rs10737767	calcium measurement	2021-09-27	33887147	305349 European		1p13.1	1	116287628	NR	U3 - ATP1A1	ENSG00000212182	ENSG00000163399		rs10737767-C	downstream_gene_variant		0.4161	7e-10	9.1549	0.001402	[0.00095-0.00185] mmol/L increase	Genome-wide genotyping array	(T/C)	C	0.4249	-190872	0.2691	0.0194	116287628	305349					TRUE	LD filter (R2 < 0.6)
rs10927723	rs10737909	migraine disorder	2014-01-08	23793025	23285 European 95425 European		1p36.21	1	15222140	intergenic	TMEM51 - ZBTB2P1	ENSG00000171729	ENSG00000278480		rs10737909-?	regulatory_region_variant		0.54	2e-07	6.69897	1.06	[1.04-1.09]	Genome-wide genotyping array	(G/T)	?	0.4295	10102	0.7745	0.3333	15222140	118710					TRUE	LD filter (R2 < 0.6)
rs4837207	rs10739695	monocyte percentage of leukocytes	2017-08-30	27863252	170494 European		9q34.11	9	127765398	SH2D3C	SH2D3C			ENSG00000095370	rs10739695-G	intron_variant		0.5742	8e-11	10.0969	0.0233909	[0.016-0.03] unit decrease	Genome-wide genotyping array	(A/G)	G	0.4175	-157284	0.1945	0.0149	127765398	170494					TRUE	LD filter (R2 < 0.6)
rs4837207	rs10739700	body height	2019-05-21	30595370	458000 European		9q34.11	9	127909942		ST6GALNAC4			ENSG00000136840	rs10739700-?	intron_variant		NR	4e-08	7.39794			Genome-wide genotyping array	(C/T)	?	0.1995	-12740	0.2721	0.0335	127909942	458000					TRUE	LD filter (R2 < 0.6)
rs10821944	rs10740059	heel bone mineral density	2019-01-28	30598549	426824 British		10q21.2	10	62049768	ARID5B	ARID5B			ENSG00000150347	rs10740059-G	intron_variant		0.588472	3e-10	9.52288	0.0119094	[0.0082-0.0156] unit decrease	Genome-wide genotyping array	(G/A)	G	0.4956	24438	0.247	0.0336	62049768	426824					TRUE	LD filter (R2 < 0.6)
rs10821944	rs10740059	heel bone mineral density	2019-02-08	30595370	446000 European		10q21.2	10	62049768		ARID5B			ENSG00000150347	rs10740059-?	intron_variant		NR	1e-11	11			Genome-wide genotyping array	(G/A)	?	0.4956	24438	0.247	0.0336	62049768	446000					TRUE	LD filter (R2 < 0.6)
rs10821944	rs10740059	heel bone mineral density	2018-10-18	30048462	394929 European		10q21.2	10	62049768		ARID5B			ENSG00000150347	rs10740059-?	intron_variant		NR	2e-10	9.69897	0.0130738	[0.0089-0.0172] unit decrease	Genome-wide genotyping array	(G/A)	?	0.4956	24438	0.247	0.0336	62049768	394929					TRUE	LD filter (R2 < 0.6)
rs3842761	rs10743181	ankylosing spondylitis, psoriasis, ulcerative colitis, Crohn's disease, sclerosing cholangitis	2018-04-26	26974007	8726 European 19085 European ‚Äôs 6530 European 3408 European 14513 European 34213 European		11p15.5	11	2208529	intergenic	MIR4686 - ASCL2	ENSG00000265258	ENSG00000183734		rs10743181-?	regulatory_region_variant		NR	2e-08	7.69897			Targeted genotyping array [ImmunoChip]	(A/G)	?	0.25	50407	0.4533	0.046	2208529	86475					TRUE	LD filter (R2 < 0.6)
rs60691990	rs10743364	BMI-adjusted hip circumference	2021-08-24	34021172	219872 British		12p12.2	12	20361885	RP11-284H19.1	NA - PDE3A		ENSG00000172572		rs10743364-A	intron_variant		NR	4e-09	8.39794	0.0176247	[0.012-0.023] unit increase	Genome-wide genotyping array	(A/G)	A	0.3874	146550	0.1828	0.0105	20361885	219872					TRUE	LD filter (R2 < 0.6)
rs5750561	rs1074407	optic cup area measurement	2017-06-02	28073927	20353 European 2131 Erasmus Rucphen (/ )	7,333 Asian ancestry individuals	22q13.1	22	37760176	TRIOBP	TRIOBP			ENSG00000100106	rs1074407-T	3_prime_UTR_variant		NR	2e-08	7.69897	0.012	[0.0081-0.0159] unit increase	Genome-wide genotyping array	(T/A)	T	0.4553	-439077	0.126	0.014	37760176	22484					TRUE	LD filter (R2 < 0.6)
rs632887	rs10744602	creatinine measurement	2022-04-27	35213538	110051 European		12p13.32	12	3316541		TSPAN9 - LINC02827	ENSG00000011105	ENSG00000236908		rs10744602-C	non_coding_transcript_exon_variant		0.176241	9e-09	8.04576	0.026878	[0.018-0.036] unit increase	Genome-wide genotyping array	(C/A)	C	0.1362	33356	0.3184	0.0258	3316541	110051					TRUE	LD filter (R2 < 0.6)
rs16930370	rs10744602	creatinine measurement	2022-04-27	35213538	110051 European		12p13.32	12	3316541		TSPAN9 - LINC02827	ENSG00000011105	ENSG00000236908		rs10744602-C	non_coding_transcript_exon_variant		0.176241	9e-09	8.04576	0.026878	[0.018-0.036] unit increase	Genome-wide genotyping array	(C/A)	C	0.1362	38010	0.2591	0.0507	3316541	110051					TRUE	LD filter (R2 < 0.6)
rs79105258	rs10744770	HOMA-B	2020-10-30	30369944	1892 American Indian		12q24.11	12	111224774	CUX2	CUX2			ENSG00000111249	rs10744770-?	intron_variant		0.21	1e-07	7	23.4	unit decrease	Targeted genotyping array [Cardio-MetaboChip]	(G/A)	?	0.4533	-55653	0.9506	0.0506	111224774	1892					TRUE	LD filter (R2 < 0.6)
rs10850001	rs10744774	tumor necrosis factor measurement	2020-11-12	32805626	30912 European		12q24.12	12	111652218	BRAP	BRAP			ENSG00000089234	rs10744774-A	intron_variant		0.83	7e-11	10.1549	0.044	[0.03-0.058] unit increase	Genome-wide genotyping array	(C/A)	A	0.0871	-463010	0.8529	0.0314	111652218	30912					TRUE	LD filter (R2 < 0.6)
rs10850001	rs10744774	liver fibrosis measurement	2020-11-26	32561361	33437 British		12q24.12	12	111652218		BRAP			ENSG00000089234	rs10744774-?	intron_variant		0.1656	1e-06	6	0.003118	unit increase	Genome-wide genotyping array	(C/A)	?	0.0871	-463010	0.8529	0.0314	111652218	33437					TRUE	LD filter (R2 < 0.6)
rs10850001	rs10744774	liver fibrosis measurement	2020-11-26	32561361	33324 British		12q24.12	12	111652218		BRAP			ENSG00000089234	rs10744774-?	intron_variant		0.1656	2e-11	10.699	0.01009	unit increase	Genome-wide genotyping array	(C/A)	?	0.0871	-463010	0.8529	0.0314	111652218	33324					TRUE	LD filter (R2 < 0.6)
rs10850001	rs10744774	liver fibrosis measurement	2020-11-26	32561361	33330 British		12q24.12	12	111652218		BRAP			ENSG00000089234	rs10744774-?	intron_variant		0.1656	6e-07	6.22185	0.009325	unit increase	Genome-wide genotyping array	(C/A)	?	0.0871	-463010	0.8529	0.0314	111652218	33330					TRUE	LD filter (R2 < 0.6)
rs10850001	rs10744774	platelet count	2020-09-21	32888493	542827 European		12q24.12	12	111652218	NR	BRAP			ENSG00000089234	rs10744774-A	intron_variant		0.834167	0	374.301	0.103445	[0.099-0.108] SD unit increase	Genome-wide genotyping array	(C/A)	A	0.0871	-463010	0.8529	0.0314	111652218	542827					TRUE	LD filter (R2 < 0.6)
rs79105258	rs10744775	upper aerodigestive tract neoplasm	2021-08-20	33667223	7426 European 5452 European 693 European 316 European 61961 European		12q24.12	12	111658411	NR	BRAP			ENSG00000089234	rs10744775-C	intron_variant		0.28	5e-07	6.30103	1.09	[1.05-1.13]	Genome-wide genotyping array	(T/C)	C	0.3666	377984	0.9877	0.0262	111658411	75848					TRUE	LD filter (R2 < 0.6)
rs10850001	rs10744775	upper aerodigestive tract neoplasm	2021-08-20	33667223	7426 European 5452 European 693 European 316 European 61961 European		12q24.12	12	111658411	NR	BRAP			ENSG00000089234	rs10744775-C	intron_variant		0.28	5e-07	6.30103	1.09	[1.05-1.13]	Genome-wide genotyping array	(T/C)	C	0.3666	-456817	0.1398	0.0153	111658411	75848					TRUE	LD filter (R2 < 0.6)
rs79105258	rs10744775	low density lipoprotein cholesterol measurement, C-reactive protein measurement	2017-02-25	27286809	65000 (C ) 95454 ()		12q24.12	12	111658411	BRAP	BRAP			ENSG00000089234	rs10744775-T	intron_variant		NR	3e-08	7.52288			Genome-wide genotyping array	(T/C)	T	0.3666	377984	0.9877	0.0262	111658411	160454					TRUE	LD filter (R2 < 0.6)
rs10850001	rs10744775	low density lipoprotein cholesterol measurement, C-reactive protein measurement	2017-02-25	27286809	65000 (C ) 95454 ()		12q24.12	12	111658411	BRAP	BRAP			ENSG00000089234	rs10744775-T	intron_variant		NR	3e-08	7.52288			Genome-wide genotyping array	(T/C)	T	0.3666	-456817	0.1398	0.0153	111658411	160454					TRUE	LD filter (R2 < 0.6)
rs10850001	rs10744777	Ischemic stroke	2016-10-14	26708676	14300 European 1609 African 942 Hispanic 26690 European 3354 African 2429 Hispanic	996 African ancestry cases, 219 East Asian ancestry cases, 17,334 European ancestry cases, 548 Hispanic cases, 2,385 South Asian ancestry cases, 5,811 African ancestry controls, 329 East Asian ancestry controls, 350,928 European ancestry controls, 686 Hispanic controls, 5,193 South Asian ancestry controls	12q24.12	12	111795214	ALDH2	ALDH2			ENSG00000111275	rs10744777-T	intron_variant		0.667	4e-09	8.39794	1.07	[1.05-1.09]	Genome-wide genotyping array	(T/C)	T	0.2969	-320014	0.1957	0.0357	111795214	49324					TRUE	LD filter (R2 < 0.6)
rs10850001	rs10744777	Ischemic stroke, small artery occlusion	2016-10-14	26708676	2252 European 381 African 552 Hispanic 26690 European 3354 African 2429 Hispanic	47 African ancestry cases, 133 East Asian ancestry cases, 1,847 European ancestry cases, 85 Hispanic cases, 314 South Asian ancestry cases, 239 African ancestry controls, 329 East Asian ancestry controls, 217,755 European ancestry controls, 686 Hispanic controls, 5,193 South Asian ancestry stroke controls	12q24.12	12	111795214	ALDH2	ALDH2			ENSG00000111275	rs10744777-T	intron_variant		0.667	3e-09	8.52288	1.17	[1.11-1.23]	Genome-wide genotyping array	(T/C)	T	0.2969	-320014	0.1957	0.0357	111795214	35658					TRUE	LD filter (R2 < 0.6)
rs11613538	rs10744856	breast carcinoma	2020-02-19	31757997	6669 Japanese 21930 Japanese	981 Japanese ancestry cases, 1,394 Japanese ancestry controls	12q24.21	12	115397580	UBA52P7					rs10744856-G	intergenic_variant		0.626	1e-08	8	1.13	[1.083-1.178]	Genome-wide genotyping array	(G/A)	G	0.4575	76121	0.2093	0.0273	115397580	28599					TRUE	LD filter (R2 < 0.6)
rs1316739	rs10745657	BMI-adjusted hip circumference	2021-08-24	34021172	219872 British		12q22	12	93579725	SOCS2	SOCS2			ENSG00000120833	rs10745657-A	intron_variant		NR	2e-10	9.69897	0.0180216	[0.012-0.024] unit increase	Genome-wide genotyping array	(G/A)	A	0.3696	5245	0.9981	0.2355	93579725	219872					TRUE	LD filter (R2 < 0.6)
rs953492	rs1074657	body mass index	2018-09-28	30108127	315347 European 8322 Hispanic/Latino 7290 East Asian 3069 African American 459 South Asian	431,743 European ancestry individuals, 9,275 South Asian ancestry individuals, 8,261 African British individuals, 1,822 East Asian ancestry individuals, 7,620 individuals	1q44	1	243583332	NR	AKT3, AKT3			ENSG00000117020, ENSG00000275199	rs1074657-T	intron_variant		NR	2e-14	13.699	0.014	[NR] unit decrease	Genome-wide genotyping array	(T/C)	T	0.4357	275442	0.2211	0.0357	243583332	334487					TRUE	LD filter (R2 < 0.6)
rs2096551	rs1074703	cardiovascular disease	2019-02-08	30595370	459000 European		8q22.3	8	101803258		NCALD			ENSG00000104490	rs1074703-?	intron_variant		NR	1e-09	9			Genome-wide genotyping array	(C/A)	?	0.4325	131886	0.1218	0.0112	101803258	459000					TRUE	LD filter (R2 < 0.6)
rs28490558	rs10747049	blood protein measurement	2018-07-05	29875488	3301 European		9q34.3	9	137114298	DPP7	DPP7			ENSG00000176978	rs10747049-C	missense_variant	missense	0.75	2e-39	38.699	0.36	[0.3-0.42] unit increase	Genome-wide genotyping array	(G/C)	C	0.1831	-68979	0.615	0.017	137114298	3301					TRUE	LD filter (R2 < 0.6)
rs2273684	rs10747514	venous thromboembolism	2019-11-26	31676865	23151 European 553439 European 2261 African American 49400 African American 654 Hispanic 21214 Hispanic	17,672 cases, 167,295 controls	20q11.22	20	35187566	EDEM2	PROCR			ENSG00000101000	rs10747514-A	intron_variant		0.3183	4e-32	31.3979	1.12401	[1.10-1.15]	Genome-wide genotyping array	(G/A)	A	0.394	245603	0.6292	0.2939	35187566	650119					TRUE	LD filter (R2 < 0.6)
rs2076668	rs10747514	venous thromboembolism	2019-11-26	31676865	23151 European 553439 European 2261 African American 49400 African American 654 Hispanic 21214 Hispanic	17,672 cases, 167,295 controls	20q11.22	20	35187566	EDEM2	PROCR			ENSG00000101000	rs10747514-A	intron_variant		0.3183	4e-32	31.3979	1.12401	[1.10-1.15]	Genome-wide genotyping array	(G/A)	A	0.394	337748	0.3096	0.0536	35187566	650119					TRUE	LD filter (R2 < 0.6)
rs2273684	rs10747514	BMI-adjusted waist-hip ratio	2021-08-24	34021172	186825 British		20q11.22	20	35187566	EDEM2	PROCR			ENSG00000101000	rs10747514-A	intron_variant		NR	2e-11	10.699	0.0236529	[0.017-0.031] unit decrease	Genome-wide genotyping array	(G/A)	A	0.394	245603	0.6292	0.2939	35187566	186825					TRUE	LD filter (R2 < 0.6)
rs2076668	rs10747514	BMI-adjusted waist-hip ratio	2021-08-24	34021172	186825 British		20q11.22	20	35187566	EDEM2	PROCR			ENSG00000101000	rs10747514-A	intron_variant		NR	2e-11	10.699	0.0236529	[0.017-0.031] unit decrease	Genome-wide genotyping array	(G/A)	A	0.394	337748	0.3096	0.0536	35187566	186825					TRUE	LD filter (R2 < 0.6)
rs2273684	rs10747514	BMI-adjusted waist-hip ratio	2021-08-24	34021172	186825 British		20q11.22	20	35187566	EDEM2	PROCR			ENSG00000101000	rs10747514-A	intron_variant		NR	5e-10	9.30103	0.0218225	[0.015-0.029] unit decrease	Genome-wide genotyping array	(G/A)	A	0.394	245603	0.6292	0.2939	35187566	186825					TRUE	LD filter (R2 < 0.6)
rs2076668	rs10747514	BMI-adjusted waist-hip ratio	2021-08-24	34021172	186825 British		20q11.22	20	35187566	EDEM2	PROCR			ENSG00000101000	rs10747514-A	intron_variant		NR	5e-10	9.30103	0.0218225	[0.015-0.029] unit decrease	Genome-wide genotyping array	(G/A)	A	0.394	337748	0.3096	0.0536	35187566	186825					TRUE	LD filter (R2 < 0.6)
rs7087356	rs10748526	Alzheimer disease	2021-08-20	33654092	3962 Japanese 4074 Japanese 21982 European 41944 European	1,216 Japanese ancestry cases, 2,446 Japanese ancestry controls	10q23.1	10	80513323	TSPAN14	TSPAN14			ENSG00000108219	rs10748526-?	intron_variant		NR	4e-06	5.39794		NR	Genome-wide genotyping array	(T/C)	?	0.1881	71776	0.3517	0.0506	80513323	71962					TRUE	LD filter (R2 < 0.6)
rs6892	rs10748841	self reported educational attainment	2018-10-19	30038396	1131881 European		10q24.33	10	103236552		NT5C2			ENSG00000076685	rs10748841-A	intron_variant		0.6725	2e-08	7.69897	0.0111	[0.0072-0.015] unit decrease	Genome-wide genotyping array	(G/A)	A	0.3123	420439	0.578	0.1201	103236552	1131881					TRUE	LD filter (R2 < 0.6)
rs7088058	rs10749452	heel bone mineral density	2019-02-08	30595370	446000 European		10q26.13	10	122268626		TACC2 - BTBD16	ENSG00000138162	ENSG00000138152		rs10749452-?	regulatory_region_variant		NR	6e-17	16.2218			Genome-wide genotyping array	(A/G)	?	0.2674	-121211	0.2376	0.0522	122268626	446000					TRUE	LD filter (R2 < 0.6)
rs7087356	rs10749609	monocyte count	2020-09-21	32888493	639696 African American AfroCaribbean African European East Asian Hispanic Latin American South Asian		10q23.1	10	80489996	NR	TSPAN14			ENSG00000108219	rs10749609-A	intron_variant		0.803517	4e-17	16.3979			Genome-wide genotyping array	(G/A)	A	0.1444	48449	0.2831	0.0239	80489996	639696					TRUE	LD filter (R2 < 0.6)
rs7087356	rs10749609	myeloid white cell count	2020-09-21	32888493	746667 African American AfroCaribbean African European East Asian Hispanic Latin American South Asian		10q23.1	10	80489996	NR	TSPAN14			ENSG00000108219	rs10749609-A	intron_variant		0.807023	1e-16	16			Genome-wide genotyping array	(G/A)	A	0.1444	48449	0.2831	0.0239	80489996	746667					TRUE	LD filter (R2 < 0.6)
rs7087356	rs10749609	neutrophil count	2020-09-21	32888493	519288 European		10q23.1	10	80489996	NR	TSPAN14			ENSG00000108219	rs10749609-A	intron_variant		0.793831	5e-11	10.301	0.015586	[0.011-0.02] SD unit increase	Genome-wide genotyping array	(G/A)	A	0.1444	48449	0.2831	0.0239	80489996	519288					TRUE	LD filter (R2 < 0.6)
rs7087356	rs10749609	neutrophil count	2020-09-21	32888493	627215 African American AfroCaribbean African European East Asian Hispanic Latin American South Asian		10q23.1	10	80489996	NR	TSPAN14			ENSG00000108219	rs10749609-A	intron_variant		0.802686	1e-10	10			Genome-wide genotyping array	(G/A)	A	0.1444	48449	0.2831	0.0239	80489996	627215					TRUE	LD filter (R2 < 0.6)
rs12037201	rs10749857	cortical surface area measurement	2022-03-07	34910505	33748 European		1p34.1	1	45782471		IPP - MAST2	ENSG00000197429	ENSG00000086015		rs10749857-T	upstream_gene_variant		0.27	4e-14	13.3979	7.55	z score increase	Genome-wide genotyping array	(C/T)	T	0.3159	306794	0.5451	0.2499	45782471	33748					TRUE	LD filter (R2 < 0.6)
rs12037201	rs10749857	cortical surface area measurement	2021-12-15	34560273	35657 White British		1p34.1	1	45782471	NR	IPP - MAST2	ENSG00000197429	ENSG00000086015		rs10749857-T	upstream_gene_variant		0.2996	6e-17	16.2218			Genome-wide genotyping array	(C/T)	T	0.3159	306794	0.5451	0.2499	45782471	35657					TRUE	LD filter (R2 < 0.6)
rs11604451	rs10750766	very low density lipoprotein cholesterol measurement, free cholesterol:total lipids ratio	2022-04-27	35213538	114160 European		11q13.1	11	65706327		RN7SL309P - KAT5	ENSG00000239356	ENSG00000172977		rs10750766-C	regulatory_region_variant		0.290199	3e-10	9.52288	0.0277309	[0.019-0.036] unit increase	Genome-wide genotyping array	(C/A)	C	0.4585	-77912	0.8056	0.2561	65706327	114160					TRUE	LD filter (R2 < 0.6)
rs11604451	rs10750766	very low density lipoprotein cholesterol measurement, phospholipids:total lipids ratio	2022-04-27	35213538	115082 European		11q13.1	11	65706327		RN7SL309P - KAT5	ENSG00000239356	ENSG00000172977		rs10750766-C	regulatory_region_variant		0.290217	3e-13	12.5229	0.0316835	[0.023-0.04] unit increase	Genome-wide genotyping array	(C/A)	C	0.4585	-77912	0.8056	0.2561	65706327	115082					TRUE	LD filter (R2 < 0.6)
rs11604451	rs10750766	very low density lipoprotein cholesterol measurement, cholesteryl esters:total lipids ratio	2022-04-27	35213538	115071 European		11q13.1	11	65706327		RN7SL309P - KAT5	ENSG00000239356	ENSG00000172977		rs10750766-C	regulatory_region_variant		0.290219	2e-12	11.699	0.0307792	[0.022-0.039] unit increase	Genome-wide genotyping array	(C/A)	C	0.4585	-77912	0.8056	0.2561	65706327	115071					TRUE	LD filter (R2 < 0.6)
rs11604451	rs10750766	triglycerides:total lipids ratio, low density lipoprotein cholesterol measurement	2022-04-27	35213538	115082 European		11q13.1	11	65706327		RN7SL309P - KAT5	ENSG00000239356	ENSG00000172977		rs10750766-C	regulatory_region_variant		0.290217	7e-11	10.1549	0.0287951	[0.02-0.037] unit decrease	Genome-wide genotyping array	(C/A)	C	0.4585	-77912	0.8056	0.2561	65706327	115082					TRUE	LD filter (R2 < 0.6)
rs11604451	rs10750766	very low density lipoprotein cholesterol measurement, cholesterol:total lipids ratio	2022-04-27	35213538	115082 European		11q13.1	11	65706327		RN7SL309P - KAT5	ENSG00000239356	ENSG00000172977		rs10750766-C	regulatory_region_variant		0.290217	2e-15	14.699	0.0340624	[0.026-0.042] unit increase	Genome-wide genotyping array	(C/A)	C	0.4585	-77912	0.8056	0.2561	65706327	115082					TRUE	LD filter (R2 < 0.6)
rs11604451	rs10750766	very low density lipoprotein cholesterol measurement, cholesteryl esters:total lipids ratio	2022-04-27	35213538	115082 European		11q13.1	11	65706327		RN7SL309P - KAT5	ENSG00000239356	ENSG00000172977		rs10750766-C	regulatory_region_variant		0.290217	2e-15	14.699	0.0338672	[0.026-0.042] unit increase	Genome-wide genotyping array	(C/A)	C	0.4585	-77912	0.8056	0.2561	65706327	115082					TRUE	LD filter (R2 < 0.6)
rs11604451	rs10750766	triglyceride measurement	2020-07-09	32154731	324694 British		11q13.1	11	65706327	EHBP1L1	RN7SL309P - KAT5	ENSG00000239356	ENSG00000172977		rs10750766-?	regulatory_region_variant		NR	2e-10	9.69897	0.0183	[0.013-0.023] unit decrease	Genome-wide genotyping array	(C/A)	?	0.4585	-77912	0.8056	0.2561	65706327	324694					TRUE	LD filter (R2 < 0.6)
rs11604451	rs10750766	very low density lipoprotein cholesterol measurement, cholesterol:total lipids ratio	2022-04-27	35213538	114160 European		11q13.1	11	65706327		RN7SL309P - KAT5	ENSG00000239356	ENSG00000172977		rs10750766-C	regulatory_region_variant		0.290199	1e-11	11	0.0294019	[0.021-0.038] unit increase	Genome-wide genotyping array	(C/A)	C	0.4585	-77912	0.8056	0.2561	65706327	114160					TRUE	LD filter (R2 < 0.6)
rs11604451	rs10750766	triglycerides:total lipids ratio, high density lipoprotein cholesterol measurement	2022-04-27	35213538	115082 European		11q13.1	11	65706327		RN7SL309P - KAT5	ENSG00000239356	ENSG00000172977		rs10750766-C	regulatory_region_variant		0.290217	3e-08	7.52288	0.0238722	[0.015-0.032] unit decrease	Genome-wide genotyping array	(C/A)	C	0.4585	-77912	0.8056	0.2561	65706327	115082					TRUE	LD filter (R2 < 0.6)
rs11604451	rs10750766	very low density lipoprotein particle size measurement	2022-04-27	35213538	115082 European		11q13.1	11	65706327		RN7SL309P - KAT5	ENSG00000239356	ENSG00000172977		rs10750766-C	regulatory_region_variant		0.290217	2e-09	8.69897	0.0253418	[0.017-0.034] unit decrease	Genome-wide genotyping array	(C/A)	C	0.4585	-77912	0.8056	0.2561	65706327	115082					TRUE	LD filter (R2 < 0.6)
rs11604451	rs10750766	reticulocyte count	2017-08-30	27863252	170548 European		11q13.1	11	65706327	intergenic	RN7SL309P - KAT5	ENSG00000239356	ENSG00000172977		rs10750766-A	regulatory_region_variant		0.7085	6e-20	19.2218	0.0358063	[0.028-0.043] unit increase	Genome-wide genotyping array	(C/A)	A	0.4585	-77912	0.8056	0.2561	65706327	170548					TRUE	LD filter (R2 < 0.6)
rs11604451	rs10750766	platelet crit	2020-09-18	32888494	408112 British		11q13.1	11	65706327		RN7SL309P - KAT5	ENSG00000239356	ENSG00000172977		rs10750766-A	regulatory_region_variant		0.709973	4e-11	10.3979	0.0165757	[0.012-0.022] unit decrease	Genome-wide genotyping array	(C/A)	A	0.4585	-77912	0.8056	0.2561	65706327	408112					TRUE	LD filter (R2 < 0.6)
rs11604451	rs10750766	triglycerides:total lipids ratio, intermediate density lipoprotein measurement	2022-04-27	35213538	115082 European		11q13.1	11	65706327		RN7SL309P - KAT5	ENSG00000239356	ENSG00000172977		rs10750766-C	regulatory_region_variant		0.290217	7e-13	12.1549	0.0313095	[0.023-0.04] unit decrease	Genome-wide genotyping array	(C/A)	C	0.4585	-77912	0.8056	0.2561	65706327	115082					TRUE	LD filter (R2 < 0.6)
rs11604451	rs10750766	Agents acting on the renin-angiotensin system use measurement	2021-12-14	34594039	62752 European 174778 European 45820 East Asian 132906 East Asian		11q13.1	11	65706327		RN7SL309P - KAT5	ENSG00000239356	ENSG00000172977		rs10750766-A	regulatory_region_variant		NR	1e-12	12	0.0388	[0.028-0.049] unit increase	Genome-wide genotyping array	(C/A)	A	0.4585	-77912	0.8056	0.2561	65706327	416256					TRUE	LD filter (R2 < 0.6)
rs11604451	rs10750766	fatty acid measurement	2022-04-27	35213538	115006 European		11q13.1	11	65706327		RN7SL309P - KAT5	ENSG00000239356	ENSG00000172977		rs10750766-C	regulatory_region_variant		0.2902	3e-09	8.52288	0.0257657	[0.017-0.034] unit increase	Genome-wide genotyping array	(C/A)	C	0.4585	-77912	0.8056	0.2561	65706327	115006					TRUE	LD filter (R2 < 0.6)
rs11604451	rs10750766	cholesteryl esters:total lipids ratio, high density lipoprotein cholesterol measurement	2022-04-27	35213538	115082 European		11q13.1	11	65706327		RN7SL309P - KAT5	ENSG00000239356	ENSG00000172977		rs10750766-C	regulatory_region_variant		0.290217	2e-09	8.69897	0.026146	[0.018-0.035] unit increase	Genome-wide genotyping array	(C/A)	C	0.4585	-77912	0.8056	0.2561	65706327	115082					TRUE	LD filter (R2 < 0.6)
rs11604451	rs10750766	low density lipoprotein cholesterol measurement, free cholesterol:total lipids ratio	2022-04-27	35213538	115082 European		11q13.1	11	65706327		RN7SL309P - KAT5	ENSG00000239356	ENSG00000172977		rs10750766-C	regulatory_region_variant		0.290217	2e-11	10.699	0.0295236	[0.021-0.038] unit increase	Genome-wide genotyping array	(C/A)	C	0.4585	-77912	0.8056	0.2561	65706327	115082					TRUE	LD filter (R2 < 0.6)
rs11604451	rs10750766	reticulocyte count	2020-09-18	32888494	408112 British		11q13.1	11	65706327		RN7SL309P - KAT5	ENSG00000239356	ENSG00000172977		rs10750766-A	regulatory_region_variant		0.710181	4e-30	29.3979	0.0280523	[0.023-0.033] unit increase	Genome-wide genotyping array	(C/A)	A	0.4585	-77912	0.8056	0.2561	65706327	408112					TRUE	LD filter (R2 < 0.6)
rs11604451	rs10750766	systolic blood pressure, alcohol drinking	2018-10-18	29912962	63608 European 10193 African American AfroCaribbean 2441 Asian 5084 Hispanic Latin American 27494 European 11224 African American AfroCaribbean 9924 Asian 3387 Hispanic Latin American	238,002 European ancestry drinkers, 2,280 African American drinkers, 54,081 Asian ancestry drinkers, 6,452 Hispanic drinkers, 43,316 European ancestry non-drinkers, 2,761 African American non-drinkers, 86,945 Asian ancestry non-drinkers, 6,925 Hispanic non-drinkers	11q13.1	11	65706327	KAT5	RN7SL309P - KAT5	ENSG00000239356	ENSG00000172977		rs10750766-A	regulatory_region_variant		0.7	1e-12	12			Genome-wide genotyping array	(C/A)	A	0.4585	-77912	0.8056	0.2561	65706327	133355					TRUE	LD filter (R2 < 0.6)
rs11604451	rs10750766	reticulocyte measurement	2020-09-18	32888494	408112 British		11q13.1	11	65706327		RN7SL309P - KAT5	ENSG00000239356	ENSG00000172977		rs10750766-A	regulatory_region_variant		0.710159	9e-39	38.0458	0.0324911	[0.028-0.037] unit increase	Genome-wide genotyping array	(C/A)	A	0.4585	-77912	0.8056	0.2561	65706327	408112					TRUE	LD filter (R2 < 0.6)
rs11604451	rs10750766	reticulocyte count	2017-08-30	27863252	170763 European		11q13.1	11	65706327	intergenic	RN7SL309P - KAT5	ENSG00000239356	ENSG00000172977		rs10750766-A	regulatory_region_variant		0.7085	1e-13	13	0.0293124	[0.022-0.037] unit increase	Genome-wide genotyping array	(C/A)	A	0.4585	-77912	0.8056	0.2561	65706327	170763					TRUE	LD filter (R2 < 0.6)
rs11604451	rs10750766	very low density lipoprotein cholesterol measurement, phospholipids:total lipids ratio	2022-04-27	35213538	115082 European		11q13.1	11	65706327		RN7SL309P - KAT5	ENSG00000239356	ENSG00000172977		rs10750766-C	regulatory_region_variant		0.290217	1e-11	11	0.0295861	[0.021-0.038] unit increase	Genome-wide genotyping array	(C/A)	C	0.4585	-77912	0.8056	0.2561	65706327	115082					TRUE	LD filter (R2 < 0.6)
rs11604451	rs10750766	testosterone measurement	2020-12-14	32042192	194453 European		11q13.1	11	65706327	NR	RN7SL309P - KAT5	ENSG00000239356	ENSG00000172977		rs10750766-C	regulatory_region_variant		0.289046	2e-11	10.699	0.0220518	[0.015-0.029] unit increase	Genome-wide genotyping array	(C/A)	C	0.4585	-77912	0.8056	0.2561	65706327	194453					TRUE	LD filter (R2 < 0.6)
rs11604451	rs10750766	triglyceride measurement, high density lipoprotein cholesterol measurement	2022-04-27	35213538	115082 European		11q13.1	11	65706327		RN7SL309P - KAT5	ENSG00000239356	ENSG00000172977		rs10750766-C	regulatory_region_variant		0.290217	4e-08	7.39794	0.02415	[0.016-0.033] unit decrease	Genome-wide genotyping array	(C/A)	C	0.4585	-77912	0.8056	0.2561	65706327	115082					TRUE	LD filter (R2 < 0.6)
rs11604451	rs10750766	triglyceride measurement	2020-07-21	32203549	441016 European		11q13.1	11	65706327	KAT5	RN7SL309P - KAT5	ENSG00000239356	ENSG00000172977		rs10750766-C	regulatory_region_variant		0.290043	4e-19	18.3979	0.0195875	[0.015-0.024] unit decrease	Genome-wide genotyping array	(C/A)	C	0.4585	-77912	0.8056	0.2561	65706327	441016					TRUE	LD filter (R2 < 0.6)
rs11604451	rs10750766	phospholipids:total lipids ratio, high density lipoprotein cholesterol measurement	2022-04-27	35213538	115082 European		11q13.1	11	65706327		RN7SL309P - KAT5	ENSG00000239356	ENSG00000172977		rs10750766-C	regulatory_region_variant		0.290217	1e-08	8	0.0249693	[0.016-0.034] unit decrease	Genome-wide genotyping array	(C/A)	C	0.4585	-77912	0.8056	0.2561	65706327	115082					TRUE	LD filter (R2 < 0.6)
rs11604451	rs10750766	phospholipids:total lipids ratio, high density lipoprotein cholesterol measurement	2022-04-27	35213538	115082 European		11q13.1	11	65706327		RN7SL309P - KAT5	ENSG00000239356	ENSG00000172977		rs10750766-C	regulatory_region_variant		0.290217	4e-08	7.39794	0.0237872	[0.015-0.032] unit decrease	Genome-wide genotyping array	(C/A)	C	0.4585	-77912	0.8056	0.2561	65706327	115082					TRUE	LD filter (R2 < 0.6)
rs11604451	rs10750766	reticulocyte count	2017-08-30	27863252	170761 European		11q13.1	11	65706327	intergenic	RN7SL309P - KAT5	ENSG00000239356	ENSG00000172977		rs10750766-A	regulatory_region_variant		0.7085	5e-15	14.301	0.0309751	[0.023-0.039] unit increase	Genome-wide genotyping array	(C/A)	A	0.4585	-77912	0.8056	0.2561	65706327	170761					TRUE	LD filter (R2 < 0.6)
rs11604451	rs10750766	heel bone mineral density	2019-01-28	30598549	426824 British		11q13.1	11	65706327	KAT5	RN7SL309P - KAT5	ENSG00000239356	ENSG00000172977		rs10750766-C	regulatory_region_variant		0.288515	6e-16	15.2218	0.0172647	[0.013-0.021] unit decrease	Genome-wide genotyping array	(C/A)	C	0.4585	-77912	0.8056	0.2561	65706327	426824					TRUE	LD filter (R2 < 0.6)
rs11604451	rs10750766	diastolic blood pressure, alcohol drinking	2018-08-29	29912962	63607 European 10193 African American AfroCaribbean 2441 Asian 5084 Hispanic Latin American 27492 European 11223 African American AfroCaribbean 9924 Asian 3387 Hispanic Latin American	238,058 European ancestry drinkers, 2,280 African American drinkers, 54,081 Asian ancestry drinkers, 6,448 Hispanic drinkers, 43,318 European ancestry non-drinkers, 2,761 African American non-drinkers, 86,943 Asian ancestry non-drinkers, 6,923 Hispanic non-drinkers	11q13.1	11	65706327	KAT5	RN7SL309P - KAT5	ENSG00000239356	ENSG00000172977		rs10750766-A	regulatory_region_variant		0.71	1e-09	9			Genome-wide genotyping array	(C/A)	A	0.4585	-77912	0.8056	0.2561	65706327	133351					TRUE	LD filter (R2 < 0.6)
rs11604451	rs10750766	total cholesterol measurement, high density lipoprotein cholesterol measurement	2022-04-27	35213538	115082 European		11q13.1	11	65706327		RN7SL309P - KAT5	ENSG00000239356	ENSG00000172977		rs10750766-C	regulatory_region_variant		0.290217	3e-08	7.52288	0.022816	[0.015-0.031] unit increase	Genome-wide genotyping array	(C/A)	C	0.4585	-77912	0.8056	0.2561	65706327	115082					TRUE	LD filter (R2 < 0.6)
rs11604451	rs10750766	triglycerides:total lipids ratio, very low density lipoprotein cholesterol measurement	2022-04-27	35213538	115082 European		11q13.1	11	65706327		RN7SL309P - KAT5	ENSG00000239356	ENSG00000172977		rs10750766-C	regulatory_region_variant		0.290217	7e-15	14.1549	0.0334188	[0.025-0.042] unit decrease	Genome-wide genotyping array	(C/A)	C	0.4585	-77912	0.8056	0.2561	65706327	115082					TRUE	LD filter (R2 < 0.6)
rs11604451	rs10750766	reticulocyte measurement	2020-09-18	32888494	408112 British		11q13.1	11	65706327		RN7SL309P - KAT5	ENSG00000239356	ENSG00000172977		rs10750766-A	regulatory_region_variant		0.710189	1e-27	27	0.026771	[0.022-0.032] unit increase	Genome-wide genotyping array	(C/A)	A	0.4585	-77912	0.8056	0.2561	65706327	408112					TRUE	LD filter (R2 < 0.6)
rs11604451	rs10750766	very low density lipoprotein cholesterol measurement, cholesteryl esters:total lipids ratio	2022-04-27	35213538	115082 European		11q13.1	11	65706327		RN7SL309P - KAT5	ENSG00000239356	ENSG00000172977		rs10750766-C	regulatory_region_variant		0.290217	1e-14	14	0.0328396	[0.024-0.041] unit increase	Genome-wide genotyping array	(C/A)	C	0.4585	-77912	0.8056	0.2561	65706327	115082					TRUE	LD filter (R2 < 0.6)
rs11604451	rs10750766	low density lipoprotein cholesterol measurement, free cholesterol:total lipids ratio	2022-04-27	35213538	115082 European		11q13.1	11	65706327		RN7SL309P - KAT5	ENSG00000239356	ENSG00000172977		rs10750766-C	regulatory_region_variant		0.290217	8e-12	11.0969	0.0296634	[0.021-0.038] unit increase	Genome-wide genotyping array	(C/A)	C	0.4585	-77912	0.8056	0.2561	65706327	115082					TRUE	LD filter (R2 < 0.6)
rs11604451	rs10750766	very low density lipoprotein cholesterol measurement, cholesterol:total lipids ratio	2022-04-27	35213538	115082 European		11q13.1	11	65706327		RN7SL309P - KAT5	ENSG00000239356	ENSG00000172977		rs10750766-C	regulatory_region_variant		0.290217	7e-13	12.1549	0.0316791	[0.023-0.04] unit increase	Genome-wide genotyping array	(C/A)	C	0.4585	-77912	0.8056	0.2561	65706327	115082					TRUE	LD filter (R2 < 0.6)
rs11604451	rs10750766	high density lipoprotein cholesterol measurement	2020-07-21	32203549	403943 European		11q13.1	11	65706327	KAT5	RN7SL309P - KAT5	ENSG00000239356	ENSG00000172977		rs10750766-C	regulatory_region_variant		0.290137	7e-19	18.1549	0.018633	[0.015-0.023] unit increase	Genome-wide genotyping array	(C/A)	C	0.4585	-77912	0.8056	0.2561	65706327	403943					TRUE	LD filter (R2 < 0.6)
rs11604451	rs10750766	cholesterol:total lipids ratio, high density lipoprotein cholesterol measurement	2022-04-27	35213538	115082 European		11q13.1	11	65706327		RN7SL309P - KAT5	ENSG00000239356	ENSG00000172977		rs10750766-C	regulatory_region_variant		0.290217	3e-08	7.52288	0.0238947	[0.015-0.032] unit increase	Genome-wide genotyping array	(C/A)	C	0.4585	-77912	0.8056	0.2561	65706327	115082					TRUE	LD filter (R2 < 0.6)
rs11604451	rs10750766	very low density lipoprotein cholesterol measurement, free cholesterol:total lipids ratio	2022-04-27	35213538	115082 European		11q13.1	11	65706327		RN7SL309P - KAT5	ENSG00000239356	ENSG00000172977		rs10750766-C	regulatory_region_variant		0.290217	1e-14	14	0.0332992	[0.025-0.042] unit increase	Genome-wide genotyping array	(C/A)	C	0.4585	-77912	0.8056	0.2561	65706327	115082					TRUE	LD filter (R2 < 0.6)
rs11604451	rs10750766	low density lipoprotein cholesterol measurement, free cholesterol:total lipids ratio	2022-04-27	35213538	115082 European		11q13.1	11	65706327		RN7SL309P - KAT5	ENSG00000239356	ENSG00000172977		rs10750766-C	regulatory_region_variant		0.290217	3e-13	12.5229	0.0314355	[0.023-0.04] unit increase	Genome-wide genotyping array	(C/A)	C	0.4585	-77912	0.8056	0.2561	65706327	115082					TRUE	LD filter (R2 < 0.6)
rs11604451	rs10750766	diastolic blood pressure, alcohol drinking	2018-08-29	29912962	63607 European 10193 African American AfroCaribbean 2441 Asian 5084 Hispanic Latin American 27492 European 11223 African American AfroCaribbean 9924 Asian 3387 Hispanic Latin American	238,058 European ancestry drinkers, 2,280 African American drinkers, 54,081 Asian ancestry drinkers, 6,448 Hispanic drinkers, 43,318 European ancestry non-drinkers, 2,761 African American non-drinkers, 86,943 Asian ancestry non-drinkers, 6,923 Hispanic non-drinkers	11q13.1	11	65706327	KAT5	RN7SL309P - KAT5	ENSG00000239356	ENSG00000172977		rs10750766-A	regulatory_region_variant		0.7	6e-11	10.2218			Genome-wide genotyping array	(C/A)	A	0.4585	-77912	0.8056	0.2561	65706327	133351					TRUE	LD filter (R2 < 0.6)
rs11604451	rs10750766	triglycerides:total lipids ratio, low density lipoprotein cholesterol measurement	2022-04-27	35213538	115082 European		11q13.1	11	65706327		RN7SL309P - KAT5	ENSG00000239356	ENSG00000172977		rs10750766-C	regulatory_region_variant		0.290217	4e-12	11.3979	0.0304495	[0.022-0.039] unit decrease	Genome-wide genotyping array	(C/A)	C	0.4585	-77912	0.8056	0.2561	65706327	115082					TRUE	LD filter (R2 < 0.6)
rs11604451	rs10750766	triglycerides:total lipids ratio, low density lipoprotein cholesterol measurement	2022-04-27	35213538	115082 European		11q13.1	11	65706327		RN7SL309P - KAT5	ENSG00000239356	ENSG00000172977		rs10750766-C	regulatory_region_variant		0.290217	6e-10	9.22185	0.0275713	[0.019-0.036] unit decrease	Genome-wide genotyping array	(C/A)	C	0.4585	-77912	0.8056	0.2561	65706327	115082					TRUE	LD filter (R2 < 0.6)
rs11604451	rs10750766	triglyceride measurement, phospholipid measurement	2022-04-27	35213538	115006 European		11q13.1	11	65706327		RN7SL309P - KAT5	ENSG00000239356	ENSG00000172977		rs10750766-C	regulatory_region_variant		0.2902	1e-09	9	0.025704	[0.017-0.034] unit decrease	Genome-wide genotyping array	(C/A)	C	0.4585	-77912	0.8056	0.2561	65706327	115006					TRUE	LD filter (R2 < 0.6)
rs11604451	rs10750766	triglyceride measurement, very low density lipoprotein cholesterol measurement	2022-04-27	35213538	115082 European		11q13.1	11	65706327		RN7SL309P - KAT5	ENSG00000239356	ENSG00000172977		rs10750766-C	regulatory_region_variant		0.290217	3e-08	7.52288	0.0239664	[0.015-0.032] unit decrease	Genome-wide genotyping array	(C/A)	C	0.4585	-77912	0.8056	0.2561	65706327	115082					TRUE	LD filter (R2 < 0.6)
rs11604451	rs10750766	cholesteryl ester measurement, high density lipoprotein cholesterol measurement	2022-04-27	35213538	115082 European		11q13.1	11	65706327		RN7SL309P - KAT5	ENSG00000239356	ENSG00000172977		rs10750766-C	regulatory_region_variant		0.290217	4e-08	7.39794	0.0224346	[0.014-0.03] unit increase	Genome-wide genotyping array	(C/A)	C	0.4585	-77912	0.8056	0.2561	65706327	115082					TRUE	LD filter (R2 < 0.6)
rs11604451	rs10750766	triglycerides:total lipids ratio, very low density lipoprotein cholesterol measurement	2022-04-27	35213538	114160 European		11q13.1	11	65706327		RN7SL309P - KAT5	ENSG00000239356	ENSG00000172977		rs10750766-C	regulatory_region_variant		0.290199	6e-11	10.2218	0.0287799	[0.02-0.037] unit decrease	Genome-wide genotyping array	(C/A)	C	0.4585	-77912	0.8056	0.2561	65706327	114160					TRUE	LD filter (R2 < 0.6)
rs11604451	rs10750766	spine bone mineral density	2022-04-13	34673960	2948 African American 39107 European 2451 Hispanic		11q13.1	11	65706327		RN7SL309P - KAT5	ENSG00000239356	ENSG00000172977		rs10750766-?	regulatory_region_variant		NR	7e-09	8.1549			Genome-wide genotyping array, Genome-wide sequencing, Exome-wide sequencing	(C/A)	?	0.4585	-77912	0.8056	0.2561	65706327	44506					TRUE	LD filter (R2 < 0.6)
rs11604451	rs10750766	cholesterol:total lipids ratio, high density lipoprotein cholesterol measurement	2022-04-27	35213538	115082 European		11q13.1	11	65706327		RN7SL309P - KAT5	ENSG00000239356	ENSG00000172977		rs10750766-C	regulatory_region_variant		0.290217	2e-10	9.69897	0.0270939	[0.019-0.035] unit increase	Genome-wide genotyping array	(C/A)	C	0.4585	-77912	0.8056	0.2561	65706327	115082					TRUE	LD filter (R2 < 0.6)
rs11604451	rs10750766	cholesterol:total lipids ratio, intermediate density lipoprotein measurement	2022-04-27	35213538	115082 European		11q13.1	11	65706327		RN7SL309P - KAT5	ENSG00000239356	ENSG00000172977		rs10750766-C	regulatory_region_variant		0.290217	2e-09	8.69897	0.0263706	[0.018-0.035] unit increase	Genome-wide genotyping array	(C/A)	C	0.4585	-77912	0.8056	0.2561	65706327	115082					TRUE	LD filter (R2 < 0.6)
rs11604451	rs10750766	triglycerides:total lipids ratio, high density lipoprotein cholesterol measurement	2022-04-27	35213538	115056 European		11q13.1	11	65706327		RN7SL309P - KAT5	ENSG00000239356	ENSG00000172977		rs10750766-C	regulatory_region_variant		0.290195	3e-09	8.52288	0.0253168	[0.017-0.034] unit decrease	Genome-wide genotyping array	(C/A)	C	0.4585	-77912	0.8056	0.2561	65706327	115056					TRUE	LD filter (R2 < 0.6)
rs11604451	rs10750766	very low density lipoprotein cholesterol measurement, free cholesterol:total lipids ratio	2022-04-27	35213538	115082 European		11q13.1	11	65706327		RN7SL309P - KAT5	ENSG00000239356	ENSG00000172977		rs10750766-C	regulatory_region_variant		0.290217	7e-14	13.1549	0.0323705	[0.024-0.041] unit increase	Genome-wide genotyping array	(C/A)	C	0.4585	-77912	0.8056	0.2561	65706327	115082					TRUE	LD filter (R2 < 0.6)
rs11604451	rs10750766	very low density lipoprotein cholesterol measurement, cholesteryl esters:total lipids ratio	2022-04-27	35213538	114160 European		11q13.1	11	65706327		RN7SL309P - KAT5	ENSG00000239356	ENSG00000172977		rs10750766-C	regulatory_region_variant		0.290199	2e-11	10.699	0.0293176	[0.021-0.038] unit increase	Genome-wide genotyping array	(C/A)	C	0.4585	-77912	0.8056	0.2561	65706327	114160					TRUE	LD filter (R2 < 0.6)
rs11604451	rs10750766	free cholesterol:total lipids ratio, intermediate density lipoprotein measurement	2022-04-27	35213538	115082 European		11q13.1	11	65706327		RN7SL309P - KAT5	ENSG00000239356	ENSG00000172977		rs10750766-C	regulatory_region_variant		0.290217	5e-13	12.301	0.0326197	[0.024-0.041] unit increase	Genome-wide genotyping array	(C/A)	C	0.4585	-77912	0.8056	0.2561	65706327	115082					TRUE	LD filter (R2 < 0.6)
rs11604451	rs10750766	triglycerides:total lipids ratio, very low density lipoprotein cholesterol measurement	2022-04-27	35213538	115082 European		11q13.1	11	65706327		RN7SL309P - KAT5	ENSG00000239356	ENSG00000172977		rs10750766-C	regulatory_region_variant		0.290217	4e-15	14.3979	0.0337127	[0.025-0.042] unit decrease	Genome-wide genotyping array	(C/A)	C	0.4585	-77912	0.8056	0.2561	65706327	115082					TRUE	LD filter (R2 < 0.6)
rs11604451	rs10750766	very low density lipoprotein cholesterol measurement, cholesterol:total lipids ratio	2022-04-27	35213538	115082 European		11q13.1	11	65706327		RN7SL309P - KAT5	ENSG00000239356	ENSG00000172977		rs10750766-C	regulatory_region_variant		0.290217	6e-15	14.2218	0.0335216	[0.025-0.042] unit increase	Genome-wide genotyping array	(C/A)	C	0.4585	-77912	0.8056	0.2561	65706327	115082					TRUE	LD filter (R2 < 0.6)
rs11604451	rs10750766	triglycerides:total lipids ratio, very low density lipoprotein cholesterol measurement	2022-04-27	35213538	115082 European		11q13.1	11	65706327		RN7SL309P - KAT5	ENSG00000239356	ENSG00000172977		rs10750766-C	regulatory_region_variant		0.290217	2e-13	12.699	0.032169	[0.024-0.041] unit decrease	Genome-wide genotyping array	(C/A)	C	0.4585	-77912	0.8056	0.2561	65706327	115082					TRUE	LD filter (R2 < 0.6)
rs11604451	rs10750766	fatty acid measurement	2022-04-27	35213538	115006 European		11q13.1	11	65706327		RN7SL309P - KAT5	ENSG00000239356	ENSG00000172977		rs10750766-C	regulatory_region_variant		0.2902	5e-11	10.301	0.0286254	[0.02-0.037] unit decrease	Genome-wide genotyping array	(C/A)	C	0.4585	-77912	0.8056	0.2561	65706327	115006					TRUE	LD filter (R2 < 0.6)
rs7131509	rs10750840	type 2 diabetes mellitus	2020-09-14	32541925	148726 European 24646 African American 8616 Hispanic 46511 Asian 965732 European 31446 African American 11829 Hispanic 169776 Asian		11q13.3	11	69067714	NR	TPCN2			ENSG00000162341	rs10750840-T	intron_variant		0.5524	5e-10	9.30103	0.0239	[0.016-0.032] unit decrease	Genome-wide genotyping array	(T/A)	T	0.3335	-48374	0.6535	0.2382	69067714	1407282					TRUE	LD filter (R2 < 0.6)
rs7131509	rs10750846	BMI-adjusted hip circumference	2021-08-24	34021172	219872 British		11q13.3	11	69270765	MYEOV	NA - MYEOV		ENSG00000172927		rs10750846-C	intergenic_variant		NR	3e-11	10.5229	0.0192709	[0.014-0.025] unit decrease	Genome-wide genotyping array	(G/C)	C	0.4541	154676	0.1221	0.0111	69270765	219872					TRUE	LD filter (R2 < 0.6)
rs7131509	rs10750846	BMI-adjusted hip circumference	2021-08-24	34021172	219872 British		11q13.3	11	69270765	MYEOV	NA - MYEOV		ENSG00000172927		rs10750846-C	intergenic_variant		NR	4e-10	9.39794	0.0187803	[0.013-0.025] unit decrease	Genome-wide genotyping array	(G/C)	C	0.4541	154676	0.1221	0.0111	69270765	219872					TRUE	LD filter (R2 < 0.6)
rs1783827	rs10750864	phenylalanine measurement	2022-04-27	35213538	115030 European		11q12.1	11	57492221		SLC43A1			ENSG00000149150	rs10750864-T	intron_variant		0.258119	2e-34	33.699	0.0584223	[0.049-0.068] unit decrease	Genome-wide genotyping array	(T/A)	T	0.2139	-149844	0.3998	0.1347	57492221	115030					TRUE	LD filter (R2 < 0.6)
rs1783827	rs10750866	worry measurement	2019-01-22	29500382	367725 European		11q12.1	11	57637306	SMTNL1	SERPING1 - MIR130A	ENSG00000149131	ENSG00000208009		rs10750866-A	intergenic_variant		0.272951	1e-11	11	6.78	z score decrease	Genome-wide genotyping array	(A/G)	A	0.2839	-4759	0.9452	0.1144	57637306	367725					TRUE	LD filter (R2 < 0.6)
rs1783827	rs10750866	cognitive function measurement	2018-11-12	30038396	402382 European		11q12.1	11	57637306	Intergenic	SERPING1 - MIR130A	ENSG00000149131	ENSG00000208009		rs10750866-A	intergenic_variant		0.7309	9e-15	14.0458	0.02	[0.015-0.025] unit increase	Genome-wide genotyping array	(A/G)	A	0.2839	-4759	0.9452	0.1144	57637306	402382					TRUE	LD filter (R2 < 0.6)
rs1783827	rs10750866	intelligence	2018-09-17	29844566	300486 European		11q12.1	11	57637306	NR	SERPING1 - MIR130A	ENSG00000149131	ENSG00000208009		rs10750866-?	intergenic_variant		NR	4e-06	5.39794	4.614	z-score increase	Genome-wide genotyping array	(A/G)	?	0.2839	-4759	0.9452	0.1144	57637306	300486					TRUE	LD filter (R2 < 0.6)
rs580114	rs10751725	platelet crit	2020-09-18	32888494	408112 British		1p35.3	1	27889680	THEMIS2, RPA2	THEMIS2 - RPA2	ENSG00000130775	ENSG00000117748		rs10751725-A	intergenic_variant		0.369764	8e-17	16.0969	0.0193994	[0.015-0.024] unit decrease	Genome-wide genotyping array	(C/A)	A	0.4561	-349982	0.2091	0.0257	27889680	408112					TRUE	LD filter (R2 < 0.6)
rs9943067	rs10752898	apolipoprotein A 1 measurement	2020-07-21	32203549	393193 European		1q25.3	1	183108761	LAMC1	LAMC1			ENSG00000135862	rs10752898-T	intron_variant		0.442381	2e-10	9.69897	0.0125655	[0.0087-0.0164] unit decrease	Genome-wide genotyping array	(T/C)	T	0.498	102794	0.8457	0.4682	183108761	393193					TRUE	LD filter (R2 < 0.6)
rs3795503	rs10753232	neuroimaging measurement	2022-05-31	33875891	21282 British	10,686 British ancestry individuals	1q25.3	1	180980990		STX6			ENSG00000135823	rs10753232-T	intron_variant		0.407	2e-21	20.699	0.093	[0.073-0.113] unit decrease	Genome-wide genotyping array	(C/T)	T	0.4435	44432	0.487	0.0767	180980990	21282					TRUE	LD filter (R2 < 0.6)
rs3795503	rs10753232	thalamus volume	2021-07-07	34006833	30114 British		1q25.3	1	180980990	STX6	STX6			ENSG00000135823	rs10753232-T	intron_variant		0.4055	5e-12	11.301	0.0573256	[0.041-0.074] unit decrease	Genome-wide genotyping array	(C/T)	T	0.4435	44432	0.487	0.0767	180980990	30114					TRUE	LD filter (R2 < 0.6)
rs3795503	rs10753232	neuroimaging measurement	2022-05-31	33875891	21282 British	10,686 British ancestry individuals	1q25.3	1	180980990		STX6			ENSG00000135823	rs10753232-T	intron_variant		0.407	2e-12	11.699	0.07	[0.05-0.09] unit decrease	Genome-wide genotyping array	(C/T)	T	0.4435	44432	0.487	0.0767	180980990	21282					TRUE	LD filter (R2 < 0.6)
rs3795503	rs10753232	neuroimaging measurement	2022-05-31	33875891	21282 British	10,686 British ancestry individuals	1q25.3	1	180980990		STX6			ENSG00000135823	rs10753232-T	intron_variant		0.407	2e-12	11.699	0.069	[0.049-0.089] unit decrease	Genome-wide genotyping array	(C/T)	T	0.4435	44432	0.487	0.0767	180980990	21282					TRUE	LD filter (R2 < 0.6)
rs3795503	rs10753232	neuroimaging measurement	2022-05-31	33875891	21282 British	10,686 British ancestry individuals	1q25.3	1	180980990		STX6			ENSG00000135823	rs10753232-T	intron_variant		0.407	6e-20	19.2218	0.09	[0.07-0.11] unit decrease	Genome-wide genotyping array	(C/T)	T	0.4435	44432	0.487	0.0767	180980990	21282					TRUE	LD filter (R2 < 0.6)
rs4442348	rs10753630	smoking status measurement	2019-03-28	30643251	1359002 European		1q23.3	1	163821214	NR					rs10753630-T	regulatory_region_variant		0.336	7e-08	7.1549	0.006137	[0.0039-0.0084] unit increase	Genome-wide genotyping array	(C/T)	T	0.4938	50734	0.4668	0.1939	163821214	1359002					TRUE	LD filter (R2 < 0.6)
rs11071738	rs1075456	glomerular filtration rate	2019-06-03	31015462	206856 European 143658 East Asian		15q22.2	15	63342206	LACTB	CA12			ENSG00000074410	rs1075456-G	intron_variant		0.6601	3e-09	8.52288	5.929	NR z score decrease	Genome-wide genotyping array	(G/T)	G	0.2885	54250	0.7426	0.5094	63342206	350514					TRUE	LD filter (R2 < 0.6)
rs3119304	rs10755578	BMI-adjusted waist-hip ratio	2021-08-24	34021172	219872 British		6q25.3	6	160548706	LPA	LPA			ENSG00000198670	rs10755578-G	intron_variant		NR	8e-14	13.0969	0.020992	[0.015-0.027] unit increase	Genome-wide genotyping array	(C/G)	G	0.4095	341181	0.2707	0.0132	160548706	219872					TRUE	LD filter (R2 < 0.6)
rs3119304	rs10755578	BMI-adjusted waist-hip ratio	2021-08-24	34021172	219872 British		6q25.3	6	160548706	LPA	LPA			ENSG00000198670	rs10755578-G	intron_variant		NR	1e-13	13	0.0209155	[0.015-0.026] unit increase	Genome-wide genotyping array	(C/G)	G	0.4095	341181	0.2707	0.0132	160548706	219872					TRUE	LD filter (R2 < 0.6)
rs3119304	rs10755578	BMI-adjusted hip circumference	2021-08-24	34021172	219872 British		6q25.3	6	160548706	LPA	LPA			ENSG00000198670	rs10755578-G	intron_variant		NR	3e-13	12.5229	0.0204972	[0.015-0.026] unit decrease	Genome-wide genotyping array	(C/G)	G	0.4095	341181	0.2707	0.0132	160548706	219872					TRUE	LD filter (R2 < 0.6)
rs4489283	rs10755888	rheumatic heart disease	2021-07-27	34106200	1687 SubSaharan African African 1492 SubSaharan African African 601 European South East Asian South Asian African South African 454 European South East Asian South Asian African South African		8p12	8	32390501	NRG1	NRG1			ENSG00000157168	rs10755888-?	intron_variant		NR	9e-07	6.04576	0.71	0.57-0.84	Genome-wide genotyping array	(C/G)	?	0.1953	-151645	0.3392	0.0182	32390501	4234					TRUE	LD filter (R2 < 0.6)
rs4489283	rs10755888	rheumatic heart disease	2021-07-27	34106200	1687 SubSaharan African African 1492 SubSaharan African African		8p12	8	32390501	NRG1	NRG1			ENSG00000157168	rs10755888-?	intron_variant		NR	2e-06	5.69897	0.69	0.53-0.84	Genome-wide genotyping array	(C/G)	?	0.1953	-151645	0.3392	0.0182	32390501	3179					TRUE	LD filter (R2 < 0.6)
rs61237993	rs10758232	grip strength measurement	2018-07-09	29691431	334825 British		9p13.3	9	33775654	PRSS3	UBE2R2-AS1, PRSS3			ENSG00000235481, ENSG00000010438	rs10758232-C	intron_variant		0.6653	2e-08	7.69897	0.002	[0.0014-0.0026] unit increase	Genome-wide genotyping array	(C/G)	C	0.4028	-354783	0.9081	0.3564	33775654	334825					TRUE	LD filter (R2 < 0.6)
rs216364	rs10758232	grip strength measurement	2018-07-09	29691431	334825 British		9p13.3	9	33775654	PRSS3	UBE2R2-AS1, PRSS3			ENSG00000235481, ENSG00000010438	rs10758232-C	intron_variant		0.6653	2e-08	7.69897	0.002	[0.0014-0.0026] unit increase	Genome-wide genotyping array	(C/G)	C	0.4028	-42605	0.8357	0.2371	33775654	334825					TRUE	LD filter (R2 < 0.6)
rs216364	rs10758239	lymphocyte count	2020-09-21	32888493	643370 African American AfroCaribbean African European East Asian Hispanic Latin American South Asian		9p13.3	9	34071146	NR	RN7SKP114 - DCAF12	ENSG00000222259	ENSG00000198876		rs10758239-C	intergenic_variant		0.564173	1e-18	18			Genome-wide genotyping array	(A/C)	C	0.4537	252887	0.9039	0.4954	34071146	643370					TRUE	LD filter (R2 < 0.6)
rs61237993	rs10758239	lymphocyte count	2020-09-21	32888493	643370 African American AfroCaribbean African European East Asian Hispanic Latin American South Asian		9p13.3	9	34071146	NR	RN7SKP114 - DCAF12	ENSG00000222259	ENSG00000198876		rs10758239-C	intergenic_variant		0.564173	1e-18	18			Genome-wide genotyping array	(A/C)	C	0.4537	-59291	0.9766	0.2308	34071146	643370					TRUE	LD filter (R2 < 0.6)
rs216364	rs10758239	lymphocyte count	2021-12-14	34594039	349856 European 95717 East Asian		9p13.3	9	34071146		RN7SKP114 - DCAF12	ENSG00000222259	ENSG00000198876		rs10758239-C	intergenic_variant		NR	3e-14	13.5229	0.0163	[0.012-0.02] unit increase	Genome-wide genotyping array	(A/C)	C	0.4537	252887	0.9039	0.4954	34071146	445573					TRUE	LD filter (R2 < 0.6)
rs61237993	rs10758239	lymphocyte count	2021-12-14	34594039	349856 European 95717 East Asian		9p13.3	9	34071146		RN7SKP114 - DCAF12	ENSG00000222259	ENSG00000198876		rs10758239-C	intergenic_variant		NR	3e-14	13.5229	0.0163	[0.012-0.02] unit increase	Genome-wide genotyping array	(A/C)	C	0.4537	-59291	0.9766	0.2308	34071146	445573					TRUE	LD filter (R2 < 0.6)
rs216364	rs10758239	lymphocyte count	2020-09-21	32888493	524923 European		9p13.3	9	34071146	NR	RN7SKP114 - DCAF12	ENSG00000222259	ENSG00000198876		rs10758239-C	intergenic_variant		0.544149	2e-18	17.699	0.016622	[0.013-0.02] SD unit increase	Genome-wide genotyping array	(A/C)	C	0.4537	252887	0.9039	0.4954	34071146	524923					TRUE	LD filter (R2 < 0.6)
rs61237993	rs10758239	lymphocyte count	2020-09-21	32888493	524923 European		9p13.3	9	34071146	NR	RN7SKP114 - DCAF12	ENSG00000222259	ENSG00000198876		rs10758239-C	intergenic_variant		0.544149	2e-18	17.699	0.016622	[0.013-0.02] SD unit increase	Genome-wide genotyping array	(A/C)	C	0.4537	-59291	0.9766	0.2308	34071146	524923					TRUE	LD filter (R2 < 0.6)
rs61237993	rs10758255	self reported educational attainment	2021-01-13	33414549	510795 European		9p13.3	9	34370022	NR	MYORG			ENSG00000164976	rs10758255-T	3_prime_UTR_variant		0.429423	4e-08	7.39794	0.0389109	[0.025-0.053] unit increase	Genome-wide genotyping array	(T/A)	T	0.3323	239585	0.6351	0.0585	34370022	510795					TRUE	LD filter (R2 < 0.6)
rs13283416	rs10759844	Antimigraine preparation use measurement	2021-12-14	34594039	5521 European 114323 European 387 East Asian 178339 East Asian		9q33.1	9	116487047		ASTN2			ENSG00000148219	rs10759844-A	intron_variant		NR	8e-12	11.0969	0.1326	[0.095-0.171] unit decrease	Genome-wide genotyping array	(T/A)	A	0.3021	-52281	0.751	0.2186	116487047	298570					TRUE	LD filter (R2 < 0.6)
rs1321917	rs10759844	Antimigraine preparation use measurement	2021-12-14	34594039	5521 European 114323 European 387 East Asian 178339 East Asian		9q33.1	9	116487047		ASTN2			ENSG00000148219	rs10759844-A	intron_variant		NR	8e-12	11.0969	0.1326	[0.095-0.171] unit decrease	Genome-wide genotyping array	(T/A)	A	0.3021	-75603	0.6462	0.1549	116487047	298570					TRUE	LD filter (R2 < 0.6)
rs2275848	rs10761199	cortical surface area measurement	2022-03-07	34910505	33748 European		9q22.31	9	93189655		WNK2			ENSG00000165238	rs10761199-T	intron_variant		0.4	5e-09	8.30103	5.84	z score increase	Genome-wide genotyping array	(C/T)	T	0.4892	64617	0.2315	0.0137	93189655	33748					TRUE	LD filter (R2 < 0.6)
rs2275848	rs10761202	self reported educational attainment	2018-11-12	30038396	1311438 European		9q22.31	9	93257688	Intergenic	WNK2			ENSG00000165238	rs10761202-T	intron_variant		0.4946	2e-12	11.699	0.0092	[0.0067-0.0117] unit increase	Genome-wide genotyping array	(C/T)	T	0.3115	132650	0.5318	0.0342	93257688	1311438					TRUE	LD filter (R2 < 0.6)
rs2275848	rs10761202	self reported educational attainment	2018-10-19	30038396	1131881 European		9q22.31	9	93257688		WNK2			ENSG00000165238	rs10761202-T	intron_variant		0.4946	4e-10	9.39794	0.0088	[0.0061-0.0115] unit increase	Genome-wide genotyping array	(C/T)	T	0.3115	132650	0.5318	0.0342	93257688	1131881					TRUE	LD filter (R2 < 0.6)
rs2007458	rs1076135	FEV/FEC ratio	2019-02-08	30595370	370000 European		22q12.2	22	29842328		ASCC2 - MTMR3	ENSG00000100325	ENSG00000100330		rs1076135-?	regulatory_region_variant		NR	1e-31	31			Genome-wide genotyping array	(A/T)	?	0.3858	-150389	0.5442	0.2719	29842328	370000					TRUE	LD filter (R2 < 0.6)
rs10821944	rs10761602	BMI-adjusted hip circumference	2021-08-24	34021172	219872 British		10q21.2	10	62054043	ARID5B	ARID5B			ENSG00000150347	rs10761602-G	intron_variant		NR	4e-08	7.39794	0.0164328	[0.011-0.022] unit decrease	Genome-wide genotyping array	(G/T)	G	0.3482	28713	0.8818	0.2327	62054043	219872					TRUE	LD filter (R2 < 0.6)
rs10821944	rs10761602	BMI-adjusted waist-hip ratio	2021-08-24	34021172	219872 British		10q21.2	10	62054043	ARID5B	ARID5B			ENSG00000150347	rs10761602-G	intron_variant		NR	1e-12	12	0.0204817	[0.015-0.026] unit increase	Genome-wide genotyping array	(G/T)	G	0.3482	28713	0.8818	0.2327	62054043	219872					TRUE	LD filter (R2 < 0.6)
rs10821944	rs10761602	BMI-adjusted waist-hip ratio	2021-08-24	34021172	219872 British		10q21.2	10	62054043	ARID5B	ARID5B			ENSG00000150347	rs10761602-G	intron_variant		NR	6e-13	12.2218	0.0206617	[0.015-0.026] unit increase	Genome-wide genotyping array	(G/T)	G	0.3482	28713	0.8818	0.2327	62054043	219872					TRUE	LD filter (R2 < 0.6)
rs10821944	rs10761604	BMI-adjusted waist-hip ratio	2020-04-17	31669095	457690 European		10q21.2	10	62060144	NR	ARID5B			ENSG00000150347	rs10761604-?	intron_variant		NR	3e-09	8.52288			Genome-wide genotyping array	(T/C)	?	0.3712	34814	0.7588	0.1904	62060144	457690					TRUE	LD filter (R2 < 0.6)
rs10821944	rs10761604	BMI-adjusted waist-hip ratio	2019-11-04	30239722	379501 European		10q21.2	10	62060144	NR	ARID5B			ENSG00000150347	rs10761604-T	intron_variant		0.444	2e-10	9.69897	0.0112	[0.0079-0.0145] unit increase	Genome-wide genotyping array	(T/C)	T	0.3712	34814	0.7588	0.1904	62060144	379501					TRUE	LD filter (R2 < 0.6)
rs7475348	rs10762199	educational attainment	2022-07-01	35361970	3037499 European		10q21.3	10	68270707		KRT19P4 - PBLD	ENSG00000234102	ENSG00000108187		rs10762199-T	intergenic_variant		0.7649	4e-13	12.3979	0.00894654	[0.0065-0.0114] unit increase	Genome-wide genotyping array	(T/C)	T	0.2706	65287	0.3865	0.0294	68270707	3037499					TRUE	LD filter (R2 < 0.6)
rs7475348	rs10762201	retinal layer thickness measurement	2021-05-18	33979322	31434 European		10q21.3	10	68280354	NR	KRT19P4 - PBLD	ENSG00000234102	ENSG00000108187		rs10762201-G	intergenic_variant		0.76	1e-26	26	0.46	[0.38-0.54] unit increase	Genome-wide genotyping array	(A/G)	G	0.3902	74934	0.4505	0.0688	68280354	31434					TRUE	LD filter (R2 < 0.6)
rs7475348	rs10762201	retinal nerve fibre layer thickness measurement	2021-05-18	33979322	31434 European		10q21.3	10	68280354	NR	KRT19P4 - PBLD	ENSG00000234102	ENSG00000108187		rs10762201-G	intergenic_variant		0.76	1e-26	26	0.46	[0.38-0.54] unit increase	Genome-wide genotyping array	(A/G)	G	0.3902	74934	0.4505	0.0688	68280354	31434					TRUE	LD filter (R2 < 0.6)
rs34188292	rs1076230	erythrocyte count	2020-09-18	32888494	408112 British		19p13.3	19	1244901	MIDN	ATP5F1D - MIDN	ENSG00000099624	ENSG00000167470		rs1076230-G	TF_binding_site_variant		0.468957	1e-15	15	0.0176161	[0.013-0.022] unit increase	Genome-wide genotyping array	(A/G)	G	0.2652	6578	0.8997	0.1298	1244901	408112					TRUE	LD filter (R2 < 0.6)
rs34188292	rs1076230	hematocrit	2020-09-18	32888494	408112 British		19p13.3	19	1244901	MIDN	ATP5F1D - MIDN	ENSG00000099624	ENSG00000167470		rs1076230-G	TF_binding_site_variant		0.468924	3e-10	9.52288	0.0139464	[0.0096-0.0183] unit increase	Genome-wide genotyping array	(A/G)	G	0.2652	6578	0.8997	0.1298	1244901	408112					TRUE	LD filter (R2 < 0.6)
rs34188292	rs1076230	hemoglobin measurement	2020-09-18	32888494	408112 British		19p13.3	19	1244901	MIDN	ATP5F1D - MIDN	ENSG00000099624	ENSG00000167470		rs1076230-G	TF_binding_site_variant		0.468938	3e-10	9.52288	0.0139316	[0.0096-0.0183] unit increase	Genome-wide genotyping array	(A/G)	G	0.2652	6578	0.8997	0.1298	1244901	408112					TRUE	LD filter (R2 < 0.6)
rs4376843	rs10762631	pelvic organ prolapse	2022-07-12	35739095	28086 European 546291 European		10q22.2	10	74609065		ADK			ENSG00000156110	rs10762631-A	intron_variant		0.09	4e-08	7.39794	0.92	[0.89-0.95]	Genome-wide genotyping array	(G/A)	A	0.2188	338735	0.9125	0.1403	74609065	574377					TRUE	LD filter (R2 < 0.6)
rs34188292	rs1076266	body weight	2021-12-14	34594039	360116 European 165419 East Asian		19p13.3	19	1124835		SBNO2			ENSG00000064932	rs1076266-G	intron_variant		NR	1e-08	8	0.0175	[0.011-0.024] unit increase	Genome-wide genotyping array	(C/G)	G	0.0659	-113488	0.3128	0.0155	1124835	525535					TRUE	LD filter (R2 < 0.6)
rs9895661	rs1076392	BMI-adjusted waist-hip ratio	2021-08-24	34021172	186825 British		17q23.2	17	61415647	C17orf82	LINC02875 - TBX4	ENSG00000187013	ENSG00000121075		rs1076392-T	intergenic_variant		NR	7e-15	14.1549	0.0258187	[0.019-0.032] unit increase	Genome-wide genotyping array	(T/C)	T	0.4331	36419	0.2233	0.0472	61415647	186825					TRUE	LD filter (R2 < 0.6)
rs887258	rs1076392	BMI-adjusted waist-hip ratio	2021-08-24	34021172	186825 British		17q23.2	17	61415647	C17orf82	LINC02875 - TBX4	ENSG00000187013	ENSG00000121075		rs1076392-T	intergenic_variant		NR	7e-15	14.1549	0.0258187	[0.019-0.032] unit increase	Genome-wide genotyping array	(T/C)	T	0.4331	13428	0.8807	0.3959	61415647	186825					TRUE	LD filter (R2 < 0.6)
rs9895661	rs1076392	BMI-adjusted waist circumference	2021-08-24	34021172	186825 British		17q23.2	17	61415647	C17orf82	LINC02875 - TBX4	ENSG00000187013	ENSG00000121075		rs1076392-T	intergenic_variant		NR	1e-08	8	0.0187574	[0.012-0.025] unit increase	Genome-wide genotyping array	(T/C)	T	0.4331	36419	0.2233	0.0472	61415647	186825					TRUE	LD filter (R2 < 0.6)
rs887258	rs1076392	BMI-adjusted waist circumference	2021-08-24	34021172	186825 British		17q23.2	17	61415647	C17orf82	LINC02875 - TBX4	ENSG00000187013	ENSG00000121075		rs1076392-T	intergenic_variant		NR	1e-08	8	0.0187574	[0.012-0.025] unit increase	Genome-wide genotyping array	(T/C)	T	0.4331	13428	0.8807	0.3959	61415647	186825					TRUE	LD filter (R2 < 0.6)
rs9895661	rs1076392	BMI-adjusted waist circumference	2021-08-24	34021172	186825 British		17q23.2	17	61415647	C17orf82	LINC02875 - TBX4	ENSG00000187013	ENSG00000121075		rs1076392-T	intergenic_variant		NR	1e-28	28	0.0364001	[0.03-0.043] unit increase	Genome-wide genotyping array	(T/C)	T	0.4331	36419	0.2233	0.0472	61415647	186825					TRUE	LD filter (R2 < 0.6)
rs887258	rs1076392	BMI-adjusted waist circumference	2021-08-24	34021172	186825 British		17q23.2	17	61415647	C17orf82	LINC02875 - TBX4	ENSG00000187013	ENSG00000121075		rs1076392-T	intergenic_variant		NR	1e-28	28	0.0364001	[0.03-0.043] unit increase	Genome-wide genotyping array	(T/C)	T	0.4331	13428	0.8807	0.3959	61415647	186825					TRUE	LD filter (R2 < 0.6)
rs9895661	rs1076392	BMI-adjusted waist-hip ratio	2021-08-24	34021172	186825 British		17q23.2	17	61415647	C17orf82	LINC02875 - TBX4	ENSG00000187013	ENSG00000121075		rs1076392-T	intergenic_variant		NR	4e-12	11.3979	0.0229752	[0.016-0.029] unit increase	Genome-wide genotyping array	(T/C)	T	0.4331	36419	0.2233	0.0472	61415647	186825					TRUE	LD filter (R2 < 0.6)
rs887258	rs1076392	BMI-adjusted waist-hip ratio	2021-08-24	34021172	186825 British		17q23.2	17	61415647	C17orf82	LINC02875 - TBX4	ENSG00000187013	ENSG00000121075		rs1076392-T	intergenic_variant		NR	4e-12	11.3979	0.0229752	[0.016-0.029] unit increase	Genome-wide genotyping array	(T/C)	T	0.4331	13428	0.8807	0.3959	61415647	186825					TRUE	LD filter (R2 < 0.6)
rs10827421	rs10763979	educational attainment	2022-07-01	35361970	3037499 European		10p11.21	10	34313836		PARD3			ENSG00000148498	rs10763979-A	intron_variant		0.6215	1e-17	17	0.00920287	[0.0071-0.0113] unit increase	Genome-wide genotyping array	(A/G)	A	0.4481	-456902	0.2782	0.0179	34313836	3037499					TRUE	LD filter (R2 < 0.6)
rs55842281	rs10766309	mean arterial pressure, alcohol drinking	2018-08-29	29912962	91110 European 21416 African American AfroCaribbean 12365 Asian 8470 Hispanic Latin American	237,996 European ancestry drinkers, 2,280 African American drinkers, 54,080 Asian ancestry drinkers, 6,448 Hispanic drinkers, 43,315 European ancestry non-drinkers, 2,761 African ancestry non-drinkers, 86,943 Asian ancestry non-drinkers, 6,923 Hispanic non-drinkers	11p15.2	11	16235171	SOX6	SOX6			ENSG00000110693	rs10766309-A	intron_variant		0.21	3e-16	15.5229			Genome-wide genotyping array	(A/G)	A	0.252	376771	0.2805	0.0151	16235171	133361					TRUE	LD filter (R2 < 0.6)
rs55842281	rs10766312	diastolic blood pressure	2021-12-14	34594039	340162 European 145515 East Asian		11p15.2	11	16244337		SOX6			ENSG00000110693	rs10766312-T	intron_variant		NR	3e-12	11.5229	0.0168	[0.012-0.022] unit decrease	Genome-wide genotyping array	(A/T)	T	0.2522	385937	0.281	0.0152	16244337	485677					TRUE	LD filter (R2 < 0.6)
rs7947897	rs10766333	retinal vasculature measurement	2022-03-15	34743558	38932 British		11p15.2	11	16616937		C11orf58, SOX6			ENSG00000110696, ENSG00000110693	rs10766333-C	intron_variant		0.41149	4e-06	5.39794	0.03195	[0.018-0.045] unit increase	Genome-wide genotyping array	(G/C)	C	0.4165	-390336	0.1046	0.01	16616937	38932					TRUE	LD filter (R2 < 0.6)
rs7947897	rs10766367	glaucoma	2022-03-16	34834521	1013 Han Chinese 36562 Han Chinese		11p15.1	11	16991605		PLEKHA7			ENSG00000166689	rs10766367-A	intron_variant		0.4161	3e-06	5.52288	1.235		Genome-wide genotyping array	(A/G)	A	0.4575	-15668	0.5172	0.1478	16991605	37575					TRUE	LD filter (R2 < 0.6)
rs7930738	rs10767859	sleep apnea measurement	2020-01-21	31786426	404 European 97 Black 20 Asian 20 Indigenous 138 27		11p14.1	11	30549800	NR	MPPED2			ENSG00000066382	rs10767859-T	intron_variant		0.31	6e-06	5.22185	0.2315	[0.13-0.33] unit increase	Genome-wide genotyping array	(C/T)	T	0.3816	-34512	0.5084	0.0335	30549800	706					TRUE	LD filter (R2 < 0.6)
rs963837	rs10767869	risk-taking behaviour	2019-03-18	30643258	557923 European		11p14.1	11	30629102	DCDC5	MPPED2-AS1			ENSG00000254489	rs10767869-A	intron_variant		0.3187	1e-10	10	0.0134146	[0.0093-0.0175] unit increase	Genome-wide genotyping array	(T/A)	A	0.3496	-98441	0.4625	0.048	30629102	557923					TRUE	LD filter (R2 < 0.6)
rs7930738	rs10767869	risk-taking behaviour	2019-03-18	30643258	557923 European		11p14.1	11	30629102	DCDC5	MPPED2-AS1			ENSG00000254489	rs10767869-A	intron_variant		0.3187	1e-10	10	0.0134146	[0.0093-0.0175] unit increase	Genome-wide genotyping array	(T/A)	A	0.3496	44790	0.3612	0.051	30629102	557923					TRUE	LD filter (R2 < 0.6)
rs1541939	rs10768737	red blood cell distribution width	2020-09-21	32888493	563352 African American AfroCaribbean African European East Asian Hispanic Latin American South Asian		11p15.4	11	5270642	NR	HBE1, HBG2			ENSG00000213931, ENSG00000196565	rs10768737-T	intron_variant		0.55182	3e-51	50.5229			Genome-wide genotyping array	(T/C)	T	0.4692	-286562	0.1059	0.0109	5270642	563352					TRUE	LD filter (R2 < 0.6)
rs1541939	rs10768737	red blood cell distribution width	2020-09-21	32888493	531774 European		11p15.4	11	5270642	NR	HBE1, HBG2			ENSG00000213931, ENSG00000196565	rs10768737-T	intron_variant		0.553145	7e-52	51.1549	0.028738	[0.025-0.032] SD unit decrease	Genome-wide genotyping array	(T/C)	T	0.4692	-286562	0.1059	0.0109	5270642	531774					TRUE	LD filter (R2 < 0.6)
rs11039221	rs10769254	high density lipoprotein cholesterol measurement	2019-07-05	30698716	56505 European 9870 African American 2491 Asian 2528 Hispanic	107,548 European ancestry individuals, 2,028 African American or Afro-Caribbean individuals, 41,240 Asian ancestry individuals, 6,622 Hispanic individuals, 1,984 Brazilian ancestry individuals	11p11.2	11	47340914	MYBPC3	MYBPC3			ENSG00000134571	rs10769254-C	intron_variant		NR	4e-22	21.3979	0.009	NR unit increase	Genome-wide genotyping array	(G/C)	C	0.3401	-65274	0.2505	0.0157	47340914	71394					TRUE	LD filter (R2 < 0.6)
rs11039221	rs10769254	alcohol consumption measurement, high density lipoprotein cholesterol measurement	2019-07-05	30698716	44831 European 3976 African American 1288 Asian 827 Hispanic 11674 European 5894 African American 1203 Asian 1701 Hispanic	71,281 European ancestry regular drinkers, 711 African American or Afro-Caribbean regular drinkers, 35,088 Asian ancestry regular drinkers, 3,742 Hispanic regular drinkers, 36,267 European ancestry non-regular drinkers, 1,317 African American or Afro-Caribbean non-regular drinkers, 6,152 Asian ancestry non-regular drinkers, 2,880 Hispanic non-regular drinkers	11p11.2	11	47340914	MYBPC3	MYBPC3			ENSG00000134571	rs10769254-C	intron_variant		NR	5e-28	27.301			Genome-wide genotyping array	(G/C)	C	0.3401	-65274	0.2505	0.0157	47340914	71394					TRUE	LD filter (R2 < 0.6)
rs11039221	rs10769254	high density lipoprotein cholesterol measurement	2019-07-05	30698716	89893 European 20989 African American 12450 Asian 3994 spanic	136,986 European ancestry individuals, 4,475 African American or Afro-Caribbean individuals, 108,431 Asian ancestry individuals, 13,714 Hispanic individuals, 3,652 Brazilian ancestry individuals	11p11.2	11	47340914	MYBPC3	MYBPC3			ENSG00000134571	rs10769254-C	intron_variant		NR	9e-16	15.0458	0.01205	NR unit increase	Genome-wide genotyping array	(G/C)	C	0.3401	-65274	0.2505	0.0157	47340914	127326					TRUE	LD filter (R2 < 0.6)
rs11039221	rs10769254	triglyceride measurement	2019-07-05	30698716	56505 European 9870 African American 2491 Asian 2528 Hispanic	107,548 European ancestry individuals, 2,028 African American or Afro-Caribbean individuals, 41,240 Asian ancestry individuals, 6,622 Hispanic individuals, 1,984 Brazilian ancestry individuals	11p11.2	11	47340914	MYBPC3	MYBPC3			ENSG00000134571	rs10769254-C	intron_variant		NR	2e-07	6.69897	0.01	NR unit decrease	Genome-wide genotyping array	(G/C)	C	0.3401	-65274	0.2505	0.0157	47340914	71394					TRUE	LD filter (R2 < 0.6)
rs11039221	rs10769254	triglyceride measurement, alcohol drinking	2019-07-05	30698716	56505 European 9870 African American 2491 Asian 2528 Hispanic 33388 European 11119 African American 9959 Asian 1466 Hispanic	107,548 European ancestry current drinkers, 2,028 African American or Afro-Caribbean current drinkers, 41,240 Asian ancestry current drinkers, 6,622 Hispanic individuals, 1,984 Brazilian ancestry individuals, 29,438 European ancestry non-drinkers, 2,447 African American or Afro-Caribbean non-drinkers, 67,191 Asian ancestry non-drinkers, 7,092 Hispanic non-drinkers, 1,668 Brazilian ancestry non-drinkers	11p11.2	11	47340914	MYBPC3	MYBPC3			ENSG00000134571	rs10769254-C	intron_variant		NR	2e-08	7.69897			Genome-wide genotyping array	(G/C)	C	0.3401	-65274	0.2505	0.0157	47340914	127326					TRUE	LD filter (R2 < 0.6)
rs11039221	rs10769254	high density lipoprotein cholesterol measurement	2019-07-05	30698716	89893 European 20989 African American 12450 Asian 3994 spanic	136,986 European ancestry individuals, 4,475 African American or Afro-Caribbean individuals, 108,431 Asian ancestry individuals, 13,714 Hispanic individuals, 3,652 Brazilian ancestry individuals	11p11.2	11	47340914	MYBPC3	MYBPC3			ENSG00000134571	rs10769254-C	intron_variant		NR	4e-09	8.39794	0.01197	NR unit increase	Genome-wide genotyping array	(G/C)	C	0.3401	-65274	0.2505	0.0157	47340914	127326					TRUE	LD filter (R2 < 0.6)
rs11039221	rs10769254	alcohol drinking, high density lipoprotein cholesterol measurement	2019-07-05	30698716	56505 European 9870 African American 2491 Asian 2528 Hispanic 33388 European 11119 African American 9959 Asian 1466 Hispanic	107,548 European ancestry current drinkers, 2,028 African American or Afro-Caribbean current drinkers, 41,240 Asian ancestry current drinkers, 6,622 Hispanic individuals, 1,984 Brazilian ancestry individuals, 29,438 European ancestry non-drinkers, 2,447 African American or Afro-Caribbean non-drinkers, 67,191 Asian ancestry non-drinkers, 7,092 Hispanic non-drinkers, 1,668 Brazilian ancestry non-drinkers	11p11.2	11	47340914	MYBPC3	MYBPC3			ENSG00000134571	rs10769254-C	intron_variant		NR	6e-31	30.2218			Genome-wide genotyping array	(G/C)	C	0.3401	-65274	0.2505	0.0157	47340914	127326					TRUE	LD filter (R2 < 0.6)
rs11039221	rs10769254	alcohol drinking, high density lipoprotein cholesterol measurement	2019-07-05	30698716	56505 European 9870 African American 2491 Asian 2528 Hispanic 33388 European 11119 African American 9959 Asian 1466 Hispanic	107,548 European ancestry current drinkers, 2,028 African American or Afro-Caribbean current drinkers, 41,240 Asian ancestry current drinkers, 6,622 Hispanic individuals, 1,984 Brazilian ancestry individuals, 29,438 European ancestry non-drinkers, 2,447 African American or Afro-Caribbean non-drinkers, 67,191 Asian ancestry non-drinkers, 7,092 Hispanic non-drinkers, 1,668 Brazilian ancestry non-drinkers	11p11.2	11	47340914	MYBPC3	MYBPC3			ENSG00000134571	rs10769254-C	intron_variant		NR	5e-69	68.301			Genome-wide genotyping array	(G/C)	C	0.3401	-65274	0.2505	0.0157	47340914	127326					TRUE	LD filter (R2 < 0.6)
rs11039221	rs10769254	triglyceride measurement, alcohol consumption measurement	2019-07-05	30698716	44831 European 3976 African American 1288 Asian 827 Hispanic 11674 European 5894 African American 1203 Asian 1701 Hispanic	71,281 European ancestry regular drinkers, 711 African American or Afro-Caribbean regular drinkers, 35,088 Asian ancestry regular drinkers, 3,742 Hispanic regular drinkers, 36,267 European ancestry non-regular drinkers, 1,317 African American or Afro-Caribbean non-regular drinkers, 6,152 Asian ancestry non-regular drinkers, 2,880 Hispanic non-regular drinkers	11p11.2	11	47340914	MYBPC3	MYBPC3			ENSG00000134571	rs10769254-C	intron_variant		NR	6e-07	6.22185			Genome-wide genotyping array	(G/C)	C	0.3401	-65274	0.2505	0.0157	47340914	71394					TRUE	LD filter (R2 < 0.6)
rs11039221	rs10769254	high density lipoprotein cholesterol measurement	2019-07-05	30698716	56505 European 9870 African American 2491 Asian 2528 Hispanic	107,548 European ancestry individuals, 2,028 African American or Afro-Caribbean individuals, 41,240 Asian ancestry individuals, 6,622 Hispanic individuals, 1,984 Brazilian ancestry individuals	11p11.2	11	47340914	MYBPC3	MYBPC3			ENSG00000134571	rs10769254-C	intron_variant		NR	6e-07	6.22185	0.008	NR unit increase	Genome-wide genotyping array	(G/C)	C	0.3401	-65274	0.2505	0.0157	47340914	71394					TRUE	LD filter (R2 < 0.6)
rs11039221	rs10769254	triglyceride measurement, alcohol consumption measurement	2019-07-05	30698716	44831 European 3976 African American 1288 Asian 827 Hispanic 11674 European 5894 African American 1203 Asian 1701 Hispanic	71,281 European ancestry regular drinkers, 711 African American or Afro-Caribbean regular drinkers, 35,088 Asian ancestry regular drinkers, 3,742 Hispanic regular drinkers, 36,267 European ancestry non-regular drinkers, 1,317 African American or Afro-Caribbean non-regular drinkers, 6,152 Asian ancestry non-regular drinkers, 2,880 Hispanic non-regular drinkers	11p11.2	11	47340914	MYBPC3	MYBPC3			ENSG00000134571	rs10769254-C	intron_variant		NR	1e-08	8			Genome-wide genotyping array	(G/C)	C	0.3401	-65274	0.2505	0.0157	47340914	71394					TRUE	LD filter (R2 < 0.6)
rs11039221	rs10769254	triglyceride measurement, alcohol drinking	2019-07-05	30698716	56505 European 9870 African American 2491 Asian 2528 Hispanic 33388 European 11119 African American 9959 Asian 1466 Hispanic	107,548 European ancestry current drinkers, 2,028 African American or Afro-Caribbean current drinkers, 41,240 Asian ancestry current drinkers, 6,622 Hispanic individuals, 1,984 Brazilian ancestry individuals, 29,438 European ancestry non-drinkers, 2,447 African American or Afro-Caribbean non-drinkers, 67,191 Asian ancestry non-drinkers, 7,092 Hispanic non-drinkers, 1,668 Brazilian ancestry non-drinkers	11p11.2	11	47340914	MYBPC3	MYBPC3			ENSG00000134571	rs10769254-C	intron_variant		NR	1e-06	6			Genome-wide genotyping array	(G/C)	C	0.3401	-65274	0.2505	0.0157	47340914	127326					TRUE	LD filter (R2 < 0.6)
rs11039221	rs10769254	alcohol consumption measurement, high density lipoprotein cholesterol measurement	2019-07-05	30698716	44831 European 3976 African American 1288 Asian 827 Hispanic 11674 European 5894 African American 1203 Asian 1701 Hispanic	71,281 European ancestry regular drinkers, 711 African American or Afro-Caribbean regular drinkers, 35,088 Asian ancestry regular drinkers, 3,742 Hispanic regular drinkers, 36,267 European ancestry non-regular drinkers, 1,317 African American or Afro-Caribbean non-regular drinkers, 6,152 Asian ancestry non-regular drinkers, 2,880 Hispanic non-regular drinkers	11p11.2	11	47340914	MYBPC3	MYBPC3			ENSG00000134571	rs10769254-C	intron_variant		NR	2e-08	7.69897			Genome-wide genotyping array	(G/C)	C	0.3401	-65274	0.2505	0.0157	47340914	71394					TRUE	LD filter (R2 < 0.6)
rs11039221	rs10769254	alcohol consumption measurement, high density lipoprotein cholesterol measurement	2019-07-05	30698716	44831 European 3976 African American 1288 Asian 827 Hispanic 11674 European 5894 African American 1203 Asian 1701 Hispanic	71,281 European ancestry regular drinkers, 711 African American or Afro-Caribbean regular drinkers, 35,088 Asian ancestry regular drinkers, 3,742 Hispanic regular drinkers, 36,267 European ancestry non-regular drinkers, 1,317 African American or Afro-Caribbean non-regular drinkers, 6,152 Asian ancestry non-regular drinkers, 2,880 Hispanic non-regular drinkers	11p11.2	11	47340914	MYBPC3	MYBPC3			ENSG00000134571	rs10769254-C	intron_variant		NR	4e-29	28.3979			Genome-wide genotyping array	(G/C)	C	0.3401	-65274	0.2505	0.0157	47340914	71394					TRUE	LD filter (R2 < 0.6)
rs11039221	rs10769254	cardiovascular disease	2019-02-08	30595370	459000 European		11p11.2	11	47340914		MYBPC3			ENSG00000134571	rs10769254-?	intron_variant		NR	1e-15	15			Genome-wide genotyping array	(G/C)	?	0.3401	-65274	0.2505	0.0157	47340914	459000					TRUE	LD filter (R2 < 0.6)
rs11039221	rs10769254	alcohol drinking, high density lipoprotein cholesterol measurement	2019-07-05	30698716	56505 European 9870 African American 2491 Asian 2528 Hispanic 33388 European 11119 African American 9959 Asian 1466 Hispanic	107,548 European ancestry current drinkers, 2,028 African American or Afro-Caribbean current drinkers, 41,240 Asian ancestry current drinkers, 6,622 Hispanic individuals, 1,984 Brazilian ancestry individuals, 29,438 European ancestry non-drinkers, 2,447 African American or Afro-Caribbean non-drinkers, 67,191 Asian ancestry non-drinkers, 7,092 Hispanic non-drinkers, 1,668 Brazilian ancestry non-drinkers	11p11.2	11	47340914	MYBPC3	MYBPC3			ENSG00000134571	rs10769254-C	intron_variant		NR	1e-48	48			Genome-wide genotyping array	(G/C)	C	0.3401	-65274	0.2505	0.0157	47340914	127326					TRUE	LD filter (R2 < 0.6)
rs11039221	rs10769254	high density lipoprotein cholesterol measurement	2019-07-05	30698716	89893 European 20989 African American 12450 Asian 3994 spanic	136,986 European ancestry individuals, 4,475 African American or Afro-Caribbean individuals, 108,431 Asian ancestry individuals, 13,714 Hispanic individuals, 3,652 Brazilian ancestry individuals	11p11.2	11	47340914	MYBPC3	MYBPC3			ENSG00000134571	rs10769254-C	intron_variant		NR	2e-07	6.69897	0.01	NR unit increase	Genome-wide genotyping array	(G/C)	C	0.3401	-65274	0.2505	0.0157	47340914	127326					TRUE	LD filter (R2 < 0.6)
rs11039221	rs10769254	high density lipoprotein cholesterol measurement	2019-07-05	30698716	56505 European 9870 African American 2491 Asian 2528 Hispanic	107,548 European ancestry individuals, 2,028 African American or Afro-Caribbean individuals, 41,240 Asian ancestry individuals, 6,622 Hispanic individuals, 1,984 Brazilian ancestry individuals	11p11.2	11	47340914	MYBPC3	MYBPC3			ENSG00000134571	rs10769254-C	intron_variant		NR	2e-17	16.699	0.013	NR unit increase	Genome-wide genotyping array	(G/C)	C	0.3401	-65274	0.2505	0.0157	47340914	71394					TRUE	LD filter (R2 < 0.6)
rs11039221	rs10769288	gut microbiome measurement	2022-07-04	33462482	8956 German		11p11.2	11	47707628		AGBL2			ENSG00000165923	rs10769288-?	intron_variant		NR	4e-06	5.39794	0.177623	[0.1-0.25] unit decrease	Genome-wide genotyping array	(G/A)	?	0.2861	301441	0.6316	0.3284	47707628	8956					TRUE	LD filter (R2 < 0.6)
rs11927941	rs10770	blood protein measurement	2022-02-15	35078996	5366 Icelic		3q27.3	3	186671770		HRG			ENSG00000113905	rs10770-C	missense_variant	missense	0.1392	6e-13	12.2218	0.193396	[0.14-0.25] unit increase	Genome-wide genotyping array	(T/C)	C	0.1352	-43487	0.3396	0.0115	186671770	5366					TRUE	LD filter (R2 < 0.6)
rs11927941	rs10770	blood protein measurement	2022-02-15	35078996	5366 Icelic		3q27.3	3	186671770		HRG			ENSG00000113905	rs10770-C	missense_variant	missense	0.1392	3e-50	49.5229	0.395325	[0.34-0.45] unit increase	Genome-wide genotyping array	(T/C)	C	0.1352	-43487	0.3396	0.0115	186671770	5366					TRUE	LD filter (R2 < 0.6)
rs11927941	rs10770	blood protein measurement	2022-02-15	35078996	5352 Icelic		3q27.3	3	186671770		HRG			ENSG00000113905	rs10770-C	missense_variant	missense	0.1392	3e-15	14.5229	0.206435	[0.16-0.26] unit increase	Genome-wide genotyping array	(T/C)	C	0.1352	-43487	0.3396	0.0115	186671770	5352					TRUE	LD filter (R2 < 0.6)
rs6440003	rs1077181	BMI-adjusted waist circumference	2021-08-24	34021172	219872 British		3q23	3	141456114	ZBTB38	ZBTB38 - KRT18P35	ENSG00000177311	ENSG00000215606		rs1077181-A	intron_variant		NR	6e-12	11.2218	0.0210653	[0.015-0.027] unit increase	Genome-wide genotyping array	(C/A)	A	0.1276	80747	0.711	0.0718	141456114	219872					TRUE	LD filter (R2 < 0.6)
rs11057413	rs10773047	BMI-adjusted waist circumference	2021-08-24	34021172	219872 British		12q24.31	12	123894319	DNAH10	DNAH10, DNAH10			ENSG00000281935, ENSG00000197653	rs10773047-C	intron_variant		NR	3e-08	7.52288	0.0157861	[0.01-0.021] unit decrease	Genome-wide genotyping array	(T/C)	C	0.4806	-110296	0.766	0.232	123894319	219872					TRUE	LD filter (R2 < 0.6)
rs11057413	rs10773047	BMI-adjusted waist-hip ratio	2021-08-24	34021172	219872 British		12q24.31	12	123894319	DNAH10	DNAH10, DNAH10			ENSG00000281935, ENSG00000197653	rs10773047-C	intron_variant		NR	7e-11	10.1549	0.0184632	[0.013-0.024] unit decrease	Genome-wide genotyping array	(T/C)	C	0.4806	-110296	0.766	0.232	123894319	219872					TRUE	LD filter (R2 < 0.6)
rs11057413	rs10773047	BMI-adjusted waist-hip ratio	2021-08-24	34021172	219872 British		12q24.31	12	123894319	DNAH10	DNAH10, DNAH10			ENSG00000281935, ENSG00000197653	rs10773047-C	intron_variant		NR	4e-10	9.39794	0.0176396	[0.012-0.023] unit decrease	Genome-wide genotyping array	(T/C)	C	0.4806	-110296	0.766	0.232	123894319	219872					TRUE	LD filter (R2 < 0.6)
rs11057413	rs10773047	BMI-adjusted waist circumference	2021-08-24	34021172	219872 British		12q24.31	12	123894319	DNAH10	DNAH10, DNAH10			ENSG00000281935, ENSG00000197653	rs10773047-C	intron_variant		NR	1e-09	9	0.0174092	[0.012-0.023] unit decrease	Genome-wide genotyping array	(T/C)	C	0.4806	-110296	0.766	0.232	123894319	219872					TRUE	LD filter (R2 < 0.6)
rs11057413	rs10773052	BMI-adjusted waist-hip ratio	2021-08-24	34021172	219872 British		12q24.31	12	124025859	FAM101A	RFLNA			ENSG00000178882	rs10773052-G	intron_variant		NR	2e-10	9.69897	0.0296317	[0.02-0.039] unit decrease	Genome-wide genotyping array	(T/G)	G	0.2417	21244	0.6699	0.0523	124025859	219872					TRUE	LD filter (R2 < 0.6)
rs11057413	rs10773052	BMI-adjusted waist-hip ratio	2021-08-24	34021172	219872 British		12q24.31	12	124025859	FAM101A	RFLNA			ENSG00000178882	rs10773052-G	intron_variant		NR	2e-10	9.69897	0.0296942	[0.021-0.039] unit decrease	Genome-wide genotyping array	(T/G)	G	0.2417	21244	0.6699	0.0523	124025859	219872					TRUE	LD filter (R2 < 0.6)
rs622076	rs1077393	neuroticism measurement	2019-01-22	29500382	380506 European		6p21.33	6	31642752	HLA-C	BAG6, BAG6, BAG6, BAG6, BAG6, BAG6, BAG6			ENSG00000229524, ENSG00000233348, ENSG00000204463, ENSG00000227761, ENSG00000096155, ENSG00000234651, ENSG00000228760	rs1077393-A	non_coding_transcript_exon_variant		0.477302	2e-08	7.69897	5.65	z score decrease	Genome-wide genotyping array	(A/G)	A	0.4958	-216176	0.3691	0.0162	31642752	380506					TRUE	LD filter (R2 < 0.6)
rs622076	rs1077393	worry measurement	2019-01-22	29500382	372869 European		6p21.33	6	31642752	HLA-C	BAG6, BAG6, BAG6, BAG6, BAG6, BAG6, BAG6			ENSG00000229524, ENSG00000233348, ENSG00000204463, ENSG00000227761, ENSG00000096155, ENSG00000234651, ENSG00000228760	rs1077393-A	non_coding_transcript_exon_variant		0.477302	4e-10	9.39794	6.267	unit decrease	Genome-wide genotyping array	(A/G)	A	0.4958	-216176	0.3691	0.0162	31642752	372869					TRUE	LD filter (R2 < 0.6)
rs16930370	rs10774095	sex hormone-binding globulin measurement	2022-06-13	35192695	196901 European		12p13.33	12	3016482		TEAD4			ENSG00000197905	rs10774095-G	intron_variant		0.206186	4e-07	6.39794	0.0207757	[0.013-0.029] unit decrease	Genome-wide genotyping array	(G/A)	G	0.3712	-262049	0.2094	0.0155	3016482	196901					TRUE	LD filter (R2 < 0.6)
rs16930370	rs10774095	sex hormone-binding globulin measurement	2022-06-13	35192695	4522 African 196901 European		12p13.33	12	3016482		TEAD4			ENSG00000197905	rs10774095-?	intron_variant		NR	4e-07	6.39794	5.069	z score increase	Genome-wide genotyping array	(G/A)	?	0.3712	-262049	0.2094	0.0155	3016482	201423					TRUE	LD filter (R2 < 0.6)
rs16930370	rs10774095	sex hormone-binding globulin measurement	2020-12-14	32042192	188908 European		12p13.33	12	3016482	NR	TEAD4			ENSG00000197905	rs10774095-A	intron_variant		0.806533	7e-09	8.1549	0.00862445	[0.0055-0.0117] unit increase	Genome-wide genotyping array	(G/A)	A	0.3712	-262049	0.2094	0.0155	3016482	188908					TRUE	LD filter (R2 < 0.6)
rs11063202	rs10774232	blood phosphate measurement	2021-06-29	33462484	312888 European 5568 African 6685 South Asian		12p13.32	12	4409003	NR	FGF23 - FGF6	ENSG00000118972	ENSG00000111241		rs10774232-G	intergenic_variant		NR	1e-09	9	0.0183	[0.012-0.024] unit decrease	Genome-wide genotyping array	(A/G)	G	0.145	-75521	0.2535	0.0226	4409003	325141					TRUE	LD filter (R2 < 0.6)
rs1800574	rs10774579	high density lipoprotein cholesterol measurement	2020-07-21	32203549	403943 European		12q24.31	12	120967407	AC079602.1	HNF1A-AS1			ENSG00000241388	rs10774579-T	intron_variant		0.520753	2e-17	16.699	0.0162438	[0.013-0.02] unit increase	Genome-wide genotyping array	(T/C)	T	0.4285	-11654	0.9767	0.0146	120967407	403943					TRUE	LD filter (R2 < 0.6)
rs79105258	rs10774610	myocardial infarction	2020-09-01	30226566	1152 Japanese 5774 Japanese		12q24.11	12	110902439	CCDC63	CCDC63			ENSG00000173093	rs10774610-C	intron_variant			5e-07	6.30103	1.3		Exome genotyping array	(T/C)	C	0.3303	-377988	0.4081	0.0157	110902439	6926					TRUE	LD filter (R2 < 0.6)
rs79105258	rs10774610	drinking behavior	2011-04-07	21372407	733 Japanese 729 Japanese	2,794 Japanese ancestry drinkers, 1,521 Japanese ancestry chance drinkers, 1,351 Japanese ancestry non-drinkers	12q24.11	12	110902439	CCDC63	CCDC63			ENSG00000173093	rs10774610-?	intron_variant		0.78	9e-120	119.046	3.33	[3.03-3.70]	Genome-wide genotyping array	(T/C)	?	0.3303	-377988	0.4081	0.0157	110902439	1462					TRUE	LD filter (R2 < 0.6)
rs79105258	rs10774614	basophil count	2021-12-13	34469753	234678 European	100,513 European ancestry individuals	12q24.11	12	111212535		CUX2			ENSG00000111249	rs10774614-A	intron_variant		0.867	9e-12	11.0458			Genome-wide genotyping array	(A/G)	A	0.2953	-67892	0.9553	0.101	111212535	234678					TRUE	LD filter (R2 < 0.6)
rs4525087	rs1077514	QT interval	2021-01-06	29874175	83884 European 9610 African American 1382 Hispanic 750 East Asian .		1p36.12	1	23439740	TCEA3	ASAP3, ASAP3			ENSG00000088280, ENSG00000282854	rs1077514-G	intron_variant		0.179	4e-08	7.39794	0.58	[0.36-0.8] ms decrease	Exome genotyping array	(C/T)	G	0.3618	74004	0.6205	0.2172	23439740	95626					TRUE	LD filter (R2 < 0.6)
rs4525087	rs1077514	total cholesterol measurement	2014-05-12	24097068	94595 European	93,982 European ancestry individuals	1p36.12	1	23439740	ASAP3	ASAP3, ASAP3			ENSG00000088280, ENSG00000282854	rs1077514-C	intron_variant		0.15	6e-09	8.22185	0.03	[NR] unit decrease	Genome-wide genotyping array	(C/T)	C	0.3618	74004	0.6205	0.2172	23439740	94595					TRUE	LD filter (R2 < 0.6)
rs956006	rs10775181	susceptibility to vaginal yeast infection measurement	2017-12-01	28928442	52218 European 10235 European		15q22.2	15	62722349	NR	TLN2			ENSG00000171914	rs10775181-?	splice_region_variant		NR	5e-06	5.30103	0.0801	[0.046-0.114] unit increase	Genome-wide genotyping array	(A/G)	?	0.1442	206009	0.6059	0.0183	62722349	62453					TRUE	LD filter (R2 < 0.6)
rs60580012	rs10775406	triglyceride measurement	2020-07-09	32154731	324694 British		17q21.32	17	48120393	SNX11	SNX11			ENSG00000002919	rs10775406-?	intron_variant		NR	3e-08	7.52288	0.0171	[0.012-0.023] unit decrease	Genome-wide genotyping array	(A/G)	?	0.3069	227947	0.2494	0.0102	48120393	324694					TRUE	LD filter (R2 < 0.6)
rs60580012	rs10775406	triglyceride measurement	2020-07-21	32203549	441016 European		17q21.32	17	48120393	SNX11	SNX11			ENSG00000002919	rs10775406-A	intron_variant		0.240307	2e-18	17.699	0.0204601	[0.016-0.025] unit decrease	Genome-wide genotyping array	(A/G)	A	0.3069	227947	0.2494	0.0102	48120393	441016					TRUE	LD filter (R2 < 0.6)
rs60580012	rs10775406	triglyceride measurement	2021-12-14	34594039	343992 European 111667 East Asian		17q21.32	17	48120393		SNX11			ENSG00000002919	rs10775406-G	intron_variant		NR	3e-14	13.5229	0.0206	[0.015-0.026] unit increase	Genome-wide genotyping array	(A/G)	G	0.3069	227947	0.2494	0.0102	48120393	455659					TRUE	LD filter (R2 < 0.6)
rs2337106	rs10775490	BMI-adjusted hip circumference	2021-08-24	34021172	186825 British		18q21.1	18	49142744	DYM	DYM			ENSG00000141627	rs10775490-C	intron_variant		NR	2e-10	9.69897	0.0273746	[0.019-0.036] unit decrease	Genome-wide genotyping array	(C/A)	C	0.2949	208211	0.2106	0.0101	49142744	186825					TRUE	LD filter (R2 < 0.6)
rs7963577	rs10778821	gut microbiome measurement	2022-07-04	33462482	8956 German		12q21.31	12	81653352		PPFIA2			ENSG00000139220	rs10778821-?	intron_variant		NR	4e-07	6.39794	0.229092	[0.14-0.32] unit decrease	Genome-wide genotyping array	(T/C)	?	0.4609	-126984	0.4922	0.0401	81653352	8956					TRUE	LD filter (R2 < 0.6)
rs7963577	rs10778821	gut microbiome measurement	2022-07-04	33462482	8956 German		12q21.31	12	81653352		PPFIA2			ENSG00000139220	rs10778821-?	intron_variant		NR	3e-07	6.52288	0.234176	[0.14-0.32] unit decrease	Genome-wide genotyping array	(T/C)	?	0.4609	-126984	0.4922	0.0401	81653352	8956					TRUE	LD filter (R2 < 0.6)
rs7963577	rs10778835	acute myeloid leukemia	2019-08-12	27903959	175 European 218 European		12q21.31	12	81894293	NR	N/A - LINC02426; No mapped genes; No mapped genes; No mapped genes; No mapped genes; No mapped genes; No mapped genes; No mapped genes; No mapped genes; No mapped genes; No mapped genes				rs10778835-T	intergenic_variant		0	1e-19	19			Genome-wide genotyping array	(T/C)	T	0.3872	113957	0.8336	0.0622	81894293	393					TRUE	LD filter (R2 < 0.6)
rs7963577	rs10778835	acute myeloid leukemia	2019-08-12	27903959	175 European 218 European		12q21.31	12	81894293	NR	N/A - LINC02426; No mapped genes; No mapped genes; No mapped genes; No mapped genes; No mapped genes; No mapped genes; No mapped genes; No mapped genes; No mapped genes; No mapped genes				rs10778835-T	intergenic_variant		0.265	7e-13	12.1549			Genome-wide genotyping array	(T/C)	T	0.3872	113957	0.8336	0.0622	81894293	393					TRUE	LD filter (R2 < 0.6)
rs7012637	rs1077950	alkaline phosphatase measurement	2021-06-29	33462484	342535 European 6019 African 7337 South Asian		8p23.1	8	8900748	NR	RNU6-682P - RPL10P19	ENSG00000285414	ENSG00000285368		rs1077950-A	intergenic_variant		NR	9e-10	9.04576	0.0161	[0.011-0.021] unit increase	Genome-wide genotyping array	(G/A)	A	0.2612	-414951	0.4624	0.0696	8900748	355891					TRUE	LD filter (R2 < 0.6)
rs7161243	rs1077989	phosphatidylcholine measurement	2022-05-10	33414548	16838 Caucasian		14q24.1	14	67509105		TMEM229B			ENSG00000198133	rs1077989-A	intron_variant		0.5239	2e-22	21.699	9.732	(zscore) increase	Genome-wide genotyping array	(A/C)	A	0.379	-97620	0.1804	0.0193	67509105	16838					TRUE	LD filter (R2 < 0.6)
rs7161243	rs1077989	serum metabolite measurement	2018-05-30	29545352	1143 European		14q24.1	14	67509105	TMEM229B	TMEM229B			ENSG00000198133	rs1077989-C	intron_variant		NR	2e-08	7.69897	0.212349	[0.14-0.29] unit decrease	Genome-wide genotyping array	(A/C)	C	0.379	-97620	0.1804	0.0193	67509105	1143					TRUE	LD filter (R2 < 0.6)
rs7161243	rs1077989	phosphatidylcholine measurement	2022-05-10	33414548	16839 Caucasian		14q24.1	14	67509105		TMEM229B			ENSG00000198133	rs1077989-A	intron_variant		0.5237	2e-15	14.699	7.916	(zscore) increase	Genome-wide genotyping array	(A/C)	A	0.379	-97620	0.1804	0.0193	67509105	16839					TRUE	LD filter (R2 < 0.6)
rs7161243	rs1077989	phosphatidylcholine measurement	2022-07-05	35668104	4492 European		14q24.1	14	67509105		TMEM229B			ENSG00000198133	rs1077989-C	intron_variant		NR	4e-28	27.3979	0.243	[0.2-0.29] unit decrease	Genome-wide genotyping array	(A/C)	C	0.379	-97620	0.1804	0.0193	67509105	4492					TRUE	LD filter (R2 < 0.6)
rs7161243	rs1077989	glycerophospholipid measurement, blood metabolite measurement	2016-06-02	26068415	7478 European	1,182 European ancestry individuals	14q24.1	14	67509105	TMEM229B	TMEM229B			ENSG00000198133	rs1077989-A	intron_variant		0.5292	1e-45	45	0.0603	[0.052-0.069] unit increase	Genome-wide genotyping array	(A/C)	A	0.379	-97620	0.1804	0.0193	67509105	7478					TRUE	LD filter (R2 < 0.6)
rs7161243	rs1077989	phosphatidylcholine measurement	2022-07-05	35668104	4492 European		14q24.1	14	67509105		TMEM229B			ENSG00000198133	rs1077989-C	intron_variant		NR	3e-11	10.5229	0.147	[0.1-0.19] unit decrease	Genome-wide genotyping array	(A/C)	C	0.379	-97620	0.1804	0.0193	67509105	4492					TRUE	LD filter (R2 < 0.6)
rs7161243	rs1077989	serum metabolite measurement	2018-05-30	29545352	1143 European		14q24.1	14	67509105	TMEM229B	TMEM229B			ENSG00000198133	rs1077989-C	intron_variant		NR	3e-14	13.5229	0.308987	[0.23-0.39] unit decrease	Genome-wide genotyping array	(A/C)	C	0.379	-97620	0.1804	0.0193	67509105	1143					TRUE	LD filter (R2 < 0.6)
rs7161243	rs1077989	serum metabolite measurement	2021-07-09	33031748	3926 Hispanic/Latino		14q24.1	14	67509105	TMEM229B	TMEM229B			ENSG00000198133	rs1077989-A	intron_variant		0.504203	6e-66	65.2218	0.397	[0.35-0.44] unit increase	Genome-wide genotyping array	(A/C)	A	0.379	-97620	0.1804	0.0193	67509105	3926					TRUE	LD filter (R2 < 0.6)
rs7161243	rs1077989	serum metabolite measurement	2021-07-09	33031748	3926 Hispanic/Latino		14q24.1	14	67509105	TMEM229B	TMEM229B			ENSG00000198133	rs1077989-A	intron_variant		0.504203	4e-85	84.3979	0.443	[0.4-0.49] unit increase	Genome-wide genotyping array	(A/C)	A	0.379	-97620	0.1804	0.0193	67509105	3926					TRUE	LD filter (R2 < 0.6)
rs7161243	rs1077989	phosphatidylcholine measurement	2022-05-10	33414548	16839 Caucasian		14q24.1	14	67509105		TMEM229B			ENSG00000198133	rs1077989-A	intron_variant		0.5238	8e-59	58.0969	16.169	(zscore) increase	Genome-wide genotyping array	(A/C)	A	0.379	-97620	0.1804	0.0193	67509105	16839					TRUE	LD filter (R2 < 0.6)
rs7161243	rs1077989	phosphatidylcholine measurement	2022-07-05	35668104	4492 European		14q24.1	14	67509105		TMEM229B			ENSG00000198133	rs1077989-C	intron_variant		NR	1e-08	8	0.125	[0.082-0.168] unit decrease	Genome-wide genotyping array	(A/C)	C	0.379	-97620	0.1804	0.0193	67509105	4492					TRUE	LD filter (R2 < 0.6)
rs7161243	rs1077989	serum metabolite measurement	2018-05-30	29545352	1143 European		14q24.1	14	67509105	TMEM229B	TMEM229B			ENSG00000198133	rs1077989-C	intron_variant		NR	2e-12	11.699	0.278589	[0.2-0.36] unit decrease	Genome-wide genotyping array	(A/C)	C	0.379	-97620	0.1804	0.0193	67509105	1143					TRUE	LD filter (R2 < 0.6)
rs7161243	rs1077989	phosphatidylcholine measurement	2022-02-17	34503513	5662 Pakistani		14q24.1	14	67509105		TMEM229B			ENSG00000198133	rs1077989-C	intron_variant		NR	2e-34	33.699	0.1245	[0.1-0.14] unit decrease	Genome-wide genotyping array	(A/C)	C	0.379	-97620	0.1804	0.0193	67509105	5662					TRUE	LD filter (R2 < 0.6)
rs7161243	rs1077989	phosphatidylinositol measurement	2022-02-17	34503513	5662 Pakistani		14q24.1	14	67509105		TMEM229B			ENSG00000198133	rs1077989-C	intron_variant		NR	3e-34	33.5229	0.1385	[0.12-0.16] unit decrease	Genome-wide genotyping array	(A/C)	C	0.379	-97620	0.1804	0.0193	67509105	5662					TRUE	LD filter (R2 < 0.6)
rs7161243	rs1077989	serum metabolite measurement	2021-07-09	33031748	3926 Hispanic/Latino		14q24.1	14	67509105	TMEM229B	TMEM229B			ENSG00000198133	rs1077989-A	intron_variant		0.504203	3e-30	29.5229	0.258	[0.21-0.3] unit increase	Genome-wide genotyping array	(A/C)	A	0.379	-97620	0.1804	0.0193	67509105	3926					TRUE	LD filter (R2 < 0.6)
rs7161243	rs1077989	serum metabolite measurement	2021-07-09	33031748	3926 Hispanic/Latino		14q24.1	14	67509105	TMEM229B	TMEM229B			ENSG00000198133	rs1077989-A	intron_variant		0.504203	2e-14	13.699	0.178	[0.13-0.22] unit increase	Genome-wide genotyping array	(A/C)	A	0.379	-97620	0.1804	0.0193	67509105	3926					TRUE	LD filter (R2 < 0.6)
rs7161243	rs1077989	phosphatidylcholine measurement	2022-05-10	33414548	16839 Caucasian		14q24.1	14	67509105		TMEM229B			ENSG00000198133	rs1077989-A	intron_variant		0.5238	8e-86	85.0969	19.631	(zscore) increase	Genome-wide genotyping array	(A/C)	A	0.379	-97620	0.1804	0.0193	67509105	16839					TRUE	LD filter (R2 < 0.6)
rs7161243	rs1077989	phosphatidylcholine measurement	2022-07-05	35668104	4492 European	1,565 European ancestry individuals	14q24.1	14	67509105		TMEM229B			ENSG00000198133	rs1077989-C	intron_variant		NR	1e-18	18	0.196	[0.15-0.24] unit decrease	Genome-wide genotyping array	(A/C)	C	0.379	-97620	0.1804	0.0193	67509105	4492					TRUE	LD filter (R2 < 0.6)
rs7161243	rs1077989	phospholipid measurement	2012-03-27	22359512	4034 European		14q24.1	14	67509105	PLEKHH1	TMEM229B			ENSG00000198133	rs1077989-?	intron_variant		NR	9e-18	17.0458	0	[0.80-1.80] % increase	Genome-wide genotyping array	(A/C)	?	0.379	-97620	0.1804	0.0193	67509105	4034					TRUE	LD filter (R2 < 0.6)
rs7161243	rs1077989	glycerophospholipid measurement, blood metabolite measurement	2016-06-02	26068415	7478 European	1,182 European ancestry individuals	14q24.1	14	67509105	TMEM229B	TMEM229B			ENSG00000198133	rs1077989-A	intron_variant		0.5294	9e-57	56.0458	0.0653	[0.057-0.073] unit increase	Genome-wide genotyping array	(A/C)	A	0.379	-97620	0.1804	0.0193	67509105	7478					TRUE	LD filter (R2 < 0.6)
rs7161243	rs1077989	glycerophospholipid measurement, blood metabolite measurement	2016-06-02	26068415	7478 European	1,182 European ancestry individuals	14q24.1	14	67509105	TMEM229B	TMEM229B			ENSG00000198133	rs1077989-A	intron_variant		0.5293	6e-40	39.2218	0.0636	[0.054-0.073] unit increase	Genome-wide genotyping array	(A/C)	A	0.379	-97620	0.1804	0.0193	67509105	7478					TRUE	LD filter (R2 < 0.6)
rs7161243	rs1077989	serum metabolite measurement	2018-05-30	29545352	1143 European		14q24.1	14	67509105	TMEM229B	TMEM229B			ENSG00000198133	rs1077989-C	intron_variant		NR	2e-20	19.699	0.368982	[0.29-0.45] unit increase	Genome-wide genotyping array	(A/C)	C	0.379	-97620	0.1804	0.0193	67509105	1143					TRUE	LD filter (R2 < 0.6)
rs7161243	rs1077989	serum metabolite measurement	2018-05-30	29545352	1143 European		14q24.1	14	67509105	TMEM229B	TMEM229B			ENSG00000198133	rs1077989-C	intron_variant		NR	6e-16	15.2218	0.328811	[0.25-0.41] unit decrease	Genome-wide genotyping array	(A/C)	C	0.379	-97620	0.1804	0.0193	67509105	1143					TRUE	LD filter (R2 < 0.6)
rs7161243	rs1077989	phosphatidylcholine measurement	2022-07-05	35668104	4492 European		14q24.1	14	67509105		TMEM229B			ENSG00000198133	rs1077989-C	intron_variant		NR	1e-15	15	0.177	[0.13-0.22] unit decrease	Genome-wide genotyping array	(A/C)	C	0.379	-97620	0.1804	0.0193	67509105	4492					TRUE	LD filter (R2 < 0.6)
rs7161243	rs1077989	sphingomyelin measurement	2022-02-17	34503513	5662 Pakistani		14q24.1	14	67509105		TMEM229B			ENSG00000198133	rs1077989-G	intron_variant		NR	3e-34	33.5229	0.0825	[0.069-0.096] unit decrease	Genome-wide genotyping array	(A/C)	G	0.379	-97620	0.1804	0.0193	67509105	5662					TRUE	LD filter (R2 < 0.6)
rs7161243	rs1077989	serum metabolite measurement	2022-07-01	33177712	1170 Israeli		14q24.1	14	67509105		TMEM229B			ENSG00000198133	rs1077989-?	intron_variant		NR	1e-13	13	0.5443	[0.41-0.68] unit increase	Genome-wide genotyping array	(A/C)	?	0.379	-97620	0.1804	0.0193	67509105	1170					TRUE	LD filter (R2 < 0.6)
rs7161243	rs1077989	phosphatidylcholine measurement	2022-07-05	35668104	4492 European		14q24.1	14	67509105		TMEM229B			ENSG00000198133	rs1077989-C	intron_variant		NR	3e-10	9.52288	0.139	[0.096-0.182] unit decrease	Genome-wide genotyping array	(A/C)	C	0.379	-97620	0.1804	0.0193	67509105	4492					TRUE	LD filter (R2 < 0.6)
rs7161243	rs1077989	phosphatidylcholine measurement	2022-07-05	35668104	4492 European		14q24.1	14	67509105		TMEM229B			ENSG00000198133	rs1077989-C	intron_variant		NR	2e-13	12.699	0.163	[0.12-0.21] unit decrease	Genome-wide genotyping array	(A/C)	C	0.379	-97620	0.1804	0.0193	67509105	4492					TRUE	LD filter (R2 < 0.6)
rs7161243	rs1077989	phosphatidylcholine measurement	2022-05-10	33414548	16837 Caucasian		14q24.1	14	67509105		TMEM229B			ENSG00000198133	rs1077989-A	intron_variant		0.5238	8e-63	62.0969	16.729	(zscore) increase	Genome-wide genotyping array	(A/C)	A	0.379	-97620	0.1804	0.0193	67509105	16837					TRUE	LD filter (R2 < 0.6)
rs10447437	rs10782230	systolic blood pressure	2018-11-29	30224653	757601 European	249,262 European ancestry individuals	6q22.32	6	125907366	NCOA7	NCOA7			ENSG00000111912	rs10782230-A	intron_variant		0.4831	5e-16	15.301	0.1995	[0.15-0.25] mmHg increase	Genome-wide genotyping array	(G/A)	A	0.494	-30380	0.8136	0.4565	125907366	757601					TRUE	LD filter (R2 < 0.6)
rs10447437	rs10782230	erythrocyte count	2020-09-18	32888494	408112 British		6q22.32	6	125907366	NCOA7	NCOA7			ENSG00000111912	rs10782230-A	intron_variant		0.480252	1e-11	11	0.0147226	[0.01-0.019] unit increase	Genome-wide genotyping array	(G/A)	A	0.494	-30380	0.8136	0.4565	125907366	408112					TRUE	LD filter (R2 < 0.6)
rs10447437	rs10782230	urate measurement	2021-02-17	33356394	454183 European		6q22.32	6	125907366	NR	NCOA7			ENSG00000111912	rs10782230-A	intron_variant		0.48	2e-16	15.699	0.0151	[0.011-0.019] unit increase	Genome-wide genotyping array	(G/A)	A	0.494	-30380	0.8136	0.4565	125907366	454183					TRUE	LD filter (R2 < 0.6)
rs10447437	rs10782230	erythrocyte count	2019-02-08	30595370	445000 European		6q22.32	6	125907366		NCOA7			ENSG00000111912	rs10782230-?	intron_variant		NR	2e-16	15.699			Genome-wide genotyping array	(G/A)	?	0.494	-30380	0.8136	0.4565	125907366	445000					TRUE	LD filter (R2 < 0.6)
rs7536433	rs10782651	self reported educational attainment	2018-10-19	30038396	1131881 European		1p31.1	1	77468650		AK5			ENSG00000154027	rs10782651-T	intron_variant		0.5516	6e-09	8.22185	0.0082	[0.0055-0.0109] unit decrease	Genome-wide genotyping array	(T/C)	T	0.3602	-88838	0.6473	0.2017	77468650	1131881					TRUE	LD filter (R2 < 0.6)
rs7536433	rs10782651	self reported educational attainment	2018-11-12	30038396	1311438 European		1p31.1	1	77468650	Intergenic	AK5			ENSG00000154027	rs10782651-T	intron_variant		0.5516	9e-09	8.04576	0.0076	[0.0051-0.0101] unit decrease	Genome-wide genotyping array	(T/C)	T	0.3602	-88838	0.6473	0.2017	77468650	1311438					TRUE	LD filter (R2 < 0.6)
rs2277383	rs10783481	neuroticism measurement	2021-09-24	33349686	170911 European		12q13.13	12	51935985		ACVRL1 - ACVR1B	ENSG00000139567	ENSG00000135503		rs10783481-?	intergenic_variant		NR	3e-08	7.52288			Genome-wide genotyping array	(G/A)	?	0.4523	15381	0.9332	0.159	51935985	170911					TRUE	LD filter (R2 < 0.6)
rs2277383	rs10783484	wellbeing measurement	2019-03-18	30643256	80852 European		12q13.13	12	51937897	NR	ACVRL1 - ACVR1B	ENSG00000139567	ENSG00000135503		rs10783484-T	regulatory_region_variant		0.25205	1e-09	9	0.00868325	[0.0059-0.0115] unit increase	Genome-wide genotyping array	(C/T)	T	0.2652	17293	0.977	0.0519	51937897	80852					TRUE	LD filter (R2 < 0.6)
rs2277383	rs10783484	wellbeing measurement	2019-03-18	30643256	410603 European		12q13.13	12	51937897	NR	ACVRL1 - ACVR1B	ENSG00000139567	ENSG00000135503		rs10783484-T	regulatory_region_variant		0.25205	2e-09	8.69897	0.00820293	[0.0055-0.0109] unit increase	Genome-wide genotyping array	(C/T)	T	0.2652	17293	0.977	0.0519	51937897	410603					TRUE	LD filter (R2 < 0.6)
rs2277383	rs10783491	red blood cell density measurement	2020-09-21	32888493	545203 European		12q13.13	12	52098432	NR	OR7E47P, SMIM41			ENSG00000257542, ENSG00000284791	rs10783491-T	intron_variant		0.259503	3e-11	10.5229	0.014571	[0.01-0.019] SD unit increase	Genome-wide genotyping array	(C/T)	T	0.3417	177828	0.3216	0.03	52098432	545203					TRUE	LD filter (R2 < 0.6)
rs11170624	rs10783580	self reported educational attainment	2021-01-13	33414549	510795 European		12q13.13	12	53453689	NR	PCBP2			ENSG00000197111	rs10783580-G	intron_variant		0.294235	1e-08	8	0.0440544	[0.029-0.059] unit decrease	Genome-wide genotyping array	(G/A)	G	0.3592	-182765	0.4309	0.0442	53453689	510795					TRUE	LD filter (R2 < 0.6)
rs11170624	rs10783587	high density lipoprotein cholesterol measurement	2021-12-14	34594039	315133 European 74970 East Asian		12q13.13	12	53606128		ATF7, ATF7-NPFF			ENSG00000170653, ENSG00000267281	rs10783587-A	intron_variant		NR	5e-09	8.30103	0.0131	[0.0088-0.0174] unit decrease	Genome-wide genotyping array	(G/A)	A	0.4535	-30326	0.3059	0.0478	53606128	390103					TRUE	LD filter (R2 < 0.6)
rs11170624	rs10783615	BMI-adjusted waist-hip ratio, sex interaction measurement, age at assessment	2018-07-24	26426971	43776 European <50 50526 European <50 69944 European >50 88129 European >50		12q13.13	12	53955989	NR	HOXC12			ENSG00000123407	rs10783615-A	intron_variant		0.855652	2e-14	13.699			Genome-wide genotyping array, Targeted genotyping array [Metabochip, CardioMetabochip]	(G/A)	A	0.3095	319535	0.1759	0.0293	53955989	252575					TRUE	LD filter (R2 < 0.6)
rs11170624	rs10783615	BMI-adjusted waist-hip ratio	2016-02-04	25673412	56910 European 86570 European	up to 36,570 European ancestry men, 30,172 European ancestry women, 915 Filipino ancestry men, 735 Filipino ancestry women, 2,351 African American/Afro-Caribbean ancestry men, 6,258 African American/Afro-Caribbean ancestry women, 2,285 South Asian ancestry men, 506 South Asian ancestry women, 195 Seychellois ancestry men, 266 Seychellois ancestry women	12q13.13	12	53955989	HOXC12	HOXC12			ENSG00000123407	rs10783615-G	intron_variant		0.1811	3e-13	12.5229	0.0455	[0.033-0.058] unit increase	Genome-wide genotyping array	(G/A)	G	0.3095	319535	0.1759	0.0293	53955989	143480					TRUE	LD filter (R2 < 0.6)
rs11170624	rs10783615	BMI-adjusted waist-hip ratio	2016-02-04	25673412	56910 European 86570 European	up to 36,570 European ancestry men, 30,172 European ancestry women, 915 Filipino ancestry men, 735 Filipino ancestry women, 2,351 African American/Afro-Caribbean ancestry men, 6,258 African American/Afro-Caribbean ancestry women, 2,285 South Asian ancestry men, 506 South Asian ancestry women, 195 Seychellois ancestry men, 266 Seychellois ancestry women	12q13.13	12	53955989	HOXC12	HOXC12			ENSG00000123407	rs10783615-G	intron_variant		0.143	4e-12	11.3979	0.0454	[0.033-0.058] unit increase	Genome-wide genotyping array	(G/A)	G	0.3095	319535	0.1759	0.0293	53955989	143480					TRUE	LD filter (R2 < 0.6)
rs11170624	rs10783615	smoking behavior, BMI-adjusted waist-hip ratio	2017-08-10	28443625	95362 European 62085 European 5829 European 10500 African American/AfroCaribbean 2706 African American/AfroCaribbean 1030 Indian Asian 7648 Indian Asian 1793 Fiino 2944 Hispanic/Latino 1764 Hispanic/Latino	21,496 European ancestry women, 24,385 European ancestry men, 118,364 European ancestry individuals, 2,326 African American/Afro-Caribbean ancestry women, 855 African American/Afro-Caribbean ancestry men	12q13.13	12	53955989	HOXC12	HOXC12			ENSG00000123407	rs10783615-A	intron_variant		0.7973	7e-13	12.1549	0.035	[0.025-0.045] unit decrease	Genome-wide genotyping array	(G/A)	A	0.3095	319535	0.1759	0.0293	53955989	191661					TRUE	LD filter (R2 < 0.6)
rs11170624	rs10783615	BMI-adjusted waist-hip ratio	2016-02-04	25673412	56910 European 86570 European	up to 36,570 European ancestry men, 30,172 European ancestry women, 915 Filipino ancestry men, 735 Filipino ancestry women, 2,351 African American/Afro-Caribbean ancestry men, 6,258 African American/Afro-Caribbean ancestry women, 2,285 South Asian ancestry men, 506 South Asian ancestry women, 195 Seychellois ancestry men, 266 Seychellois ancestry women	12q13.13	12	53955989	HOXC12	HOXC12			ENSG00000123407	rs10783615-G	intron_variant		0.144	3e-13	12.5229	0.0359	[0.026-0.046] unit increase	Genome-wide genotyping array	(G/A)	G	0.3095	319535	0.1759	0.0293	53955989	143480					TRUE	LD filter (R2 < 0.6)
rs11170624	rs10783615	BMI-adjusted waist-hip ratio	2017-08-10	28443625	75379 European 45811 European 4856 European 8799 African American/AfroCaribbean 1803 African American/AfroCaribbean 1020 Indian Asian 6691 Indian Asian 1526 Fiino 2469 Hispanic/Latino 1318 Hispanic/Latino	16,011 European ancestry women, 17,912 European ancestry men, 105,218 European ancestry individuals, 2,073 African American/Afro-Caribbean ancestry women, 647 African American/Afro-Caribbean ancestry men	12q13.13	12	53955989	HOXC12	HOXC12			ENSG00000123407	rs10783615-A	intron_variant		0.7973	3e-08	7.52288	0.0259	[0.017-0.035] unit decrease	Genome-wide genotyping array	(G/A)	A	0.3095	319535	0.1759	0.0293	53955989	149672					TRUE	LD filter (R2 < 0.6)
rs11170624	rs10783615	BMI-adjusted waist-hip ratio	2016-02-04	25673412	56910 European 86570 European	up to 36,570 European ancestry men, 30,172 European ancestry women, 915 Filipino ancestry men, 735 Filipino ancestry women, 2,351 African American/Afro-Caribbean ancestry men, 6,258 African American/Afro-Caribbean ancestry women, 2,285 South Asian ancestry men, 506 South Asian ancestry women, 195 Seychellois ancestry men, 266 Seychellois ancestry women	12q13.13	12	53955989	HOXC12	HOXC12			ENSG00000123407	rs10783615-G	intron_variant		0.1825	2e-13	12.699	0.0343	[0.025-0.044] unit increase	Genome-wide genotyping array	(G/A)	G	0.3095	319535	0.1759	0.0293	53955989	143480					TRUE	LD filter (R2 < 0.6)
rs11170624	rs10783615	smoking behavior, BMI-adjusted waist-hip ratio	2017-08-10	28443625	95362 European 62085 European 5829 European 10500 African American/AfroCaribbean 2706 African American/AfroCaribbean 1030 Indian Asian 7648 Indian Asian 1793 Fiino 2944 Hispanic/Latino 1764 Hispanic/Latino	21,496 European ancestry women, 24,385 European ancestry men, 118,364 European ancestry individuals, 2,326 African American/Afro-Caribbean ancestry women, 855 African American/Afro-Caribbean ancestry men	12q13.13	12	53955989	HOXC12	HOXC12			ENSG00000123407	rs10783615-A	intron_variant		0.7973	4e-09	8.39794			Genome-wide genotyping array	(G/A)	A	0.3095	319535	0.1759	0.0293	53955989	191661					TRUE	LD filter (R2 < 0.6)
rs11170624	rs10783615	BMI-adjusted waist-hip ratio	2017-08-10	28443625	75379 European 45811 European 4856 European 8799 African American/AfroCaribbean 1803 African American/AfroCaribbean 1020 Indian Asian 6691 Indian Asian 1526 Fiino 2469 Hispanic/Latino 1318 Hispanic/Latino	16,011 European ancestry women, 17,912 European ancestry men, 105,218 European ancestry individuals, 2,073 African American/Afro-Caribbean ancestry women, 647 African American/Afro-Caribbean ancestry men	12q13.13	12	53955989	HOXC12	HOXC12			ENSG00000123407	rs10783615-A	intron_variant		0.7973	9e-11	10.0458	0.0257	[0.018-0.034] unit decrease	Genome-wide genotyping array	(G/A)	A	0.3095	319535	0.1759	0.0293	53955989	149672					TRUE	LD filter (R2 < 0.6)
rs11170624	rs10783615	smoking behavior, BMI-adjusted waist-hip ratio	2017-08-10	28443625	95362 European 62085 European 5829 European 10500 African American/AfroCaribbean 2706 African American/AfroCaribbean 1030 Indian Asian 7648 Indian Asian 1793 Fiino 2944 Hispanic/Latino 1764 Hispanic/Latino	21,496 European ancestry women, 24,385 European ancestry men, 118,364 European ancestry individuals, 2,326 African American/Afro-Caribbean ancestry women, 855 African American/Afro-Caribbean ancestry men	12q13.13	12	53955989	HOXC12	HOXC12			ENSG00000123407	rs10783615-A	intron_variant		0.7973	2e-10	9.69897			Genome-wide genotyping array	(G/A)	A	0.3095	319535	0.1759	0.0293	53955989	191661					TRUE	LD filter (R2 < 0.6)
rs11170624	rs10783615	smoking behavior, BMI-adjusted waist-hip ratio	2017-08-10	28443625	95362 European 62085 European 5829 European 10500 African American/AfroCaribbean 2706 African American/AfroCaribbean 1030 Indian Asian 7648 Indian Asian 1793 Fiino 2944 Hispanic/Latino 1764 Hispanic/Latino	21,496 European ancestry women, 24,385 European ancestry men, 118,364 European ancestry individuals, 2,326 African American/Afro-Caribbean ancestry women, 855 African American/Afro-Caribbean ancestry men	12q13.13	12	53955989	HOXC12	HOXC12			ENSG00000123407	rs10783615-A	intron_variant		0.7973	7e-11	10.1549	0.0412	[0.029-0.054] unit decrease	Genome-wide genotyping array	(G/A)	A	0.3095	319535	0.1759	0.0293	53955989	191661					TRUE	LD filter (R2 < 0.6)
rs11170624	rs10783615	BMI-adjusted waist-hip ratio	2018-07-24	26426971	113720 European 138655 European		12q13.13	12	53955989	NR	HOXC12			ENSG00000123407	rs10783615-A	intron_variant		0.855652	3e-14	13.5229	0.0363152	unit decrease	Genome-wide genotyping array, Targeted genotyping array [Metabochip, CardioMetabochip]	(G/A)	A	0.3095	319535	0.1759	0.0293	53955989	252375					TRUE	LD filter (R2 < 0.6)
rs755865	rs1078442	chronic kidney disease	2019-07-05	31152163	64164 European 561055 European		2q14.2	2	121231348	TFCP2L1	TFCP2L1			ENSG00000115112	rs1078442-A	intron_variant		0.46	3e-06	5.52288	1.038	[1.022-1.0542]	Genome-wide genotyping array	(C/A)	A	0.3171	-8008	0.9091	0.0286	121231348	625219					TRUE	LD filter (R2 < 0.6)
rs755865	rs1078442	blood urea nitrogen measurement	2019-07-05	31152163	416178 European		2q14.2	2	121231348	TFCP2L1	TFCP2L1			ENSG00000115112	rs1078442-A	intron_variant		0.4554	7e-13	12.1549	0.005	[0.0036-0.0064] unit increase	Genome-wide genotyping array	(C/A)	A	0.3171	-8008	0.9091	0.0286	121231348	416178					TRUE	LD filter (R2 < 0.6)
rs10878301	rs10784445	body height	2019-10-16	31562340	159095 Japanese	32,692 Japanese ancestry individuals	12q14.3	12	65272610	LEMD3, MSRB3	LEMD3 - MSRB3	ENSG00000174106	ENSG00000174099		rs10784445-?	intergenic_variant		NR	2e-14	13.699	0.02428	[0.018-0.03] unit increase	Genome-wide genotyping array	(A/G)	?	0.4786	-297967	0.2032	0.0404	65272610	159095					TRUE	LD filter (R2 < 0.6)
rs10878301	rs10784474	brain volume measurement	2020-01-28	31676860	19629 British		12q14.3	12	65575988	NR	MSRB3 - LINC02454	ENSG00000174099	ENSG00000256268		rs10784474-?	intron_variant		NR	1e-14	14			Genome-wide genotyping array	(A/G)	?	0.102	5411	0.9963	0.1254	65575988	19629					TRUE	LD filter (R2 < 0.6)
rs10878301	rs10784474	brain volume measurement	2020-01-28	31676860	19629 British		12q14.3	12	65575988	NR	MSRB3 - LINC02454	ENSG00000174099	ENSG00000256268		rs10784474-?	intron_variant		NR	9e-16	15.0458			Genome-wide genotyping array	(A/G)	?	0.102	5411	0.9963	0.1254	65575988	19629					TRUE	LD filter (R2 < 0.6)
rs10878301	rs10784496	beta-amyloid 1-42 measurement	2010-11-23	20932310	172 European 's 109 European 109 European		12q14.3	12	65767191	intergenic	RPSAP52			ENSG00000241749	rs10784496-G	intron_variant		NR	3e-07	6.52288			Genome-wide genotyping array	(A/G)	G	0.3556	196614	0.2932	0.0427	65767191	390					TRUE	LD filter (R2 < 0.6)
rs1082710	rs10784627	BMI-adjusted hip circumference	2021-08-24	34021172	219872 British		12q15	12	67439227	RP11-473M14.3	NTAN1P3 - LINC02420	ENSG00000256355	ENSG00000256172		rs10784627-C	intergenic_variant		NR	2e-09	8.69897	0.028313	[0.019-0.038] unit decrease	Genome-wide genotyping array	(T/C)	C	0.1548	103788	0.399	0.0254	67439227	219872					TRUE	LD filter (R2 < 0.6)
rs4418728	rs10786066	educational attainment	2022-07-01	35361970	3037499 European		10q23.33	10	93022810		EXOC6			ENSG00000138190	rs10786066-T	intron_variant		0.7166	2e-10	9.69897	0.00741047	[0.0051-0.0097] unit increase	Genome-wide genotyping array	(T/C)	T	0.4912	-57157	0.4806	0.2018	93022810	3037499					TRUE	LD filter (R2 < 0.6)
rs4418728	rs10786068	gut microbiome measurement	2019-10-23	31519223	858 Metropolitan French		10q23.33	10	93082720	NR	CYP26A1 - NIP7P1	ENSG00000095596	ENSG00000232805		rs10786068-?	intergenic_variant		NR	4e-08	7.39794	1.90852	[1.68-2.14]	Genome-wide genotyping array, Exome genotyping array	(C/G)	?	0.2472	2753	0.9508	0.328	93082720	858					TRUE	LD filter (R2 < 0.6)
rs4418728	rs10786068	bilirubin measurement	2021-06-29	33462484	291512 European 5007 African 6088 South Asian		10q23.33	10	93082720	NR	CYP26A1 - NIP7P1	ENSG00000095596	ENSG00000232805		rs10786068-G	intergenic_variant		NR	5e-13	12.301	0.0202	[0.015-0.026] unit increase	Genome-wide genotyping array	(C/G)	G	0.2472	2753	0.9508	0.328	93082720	302607					TRUE	LD filter (R2 < 0.6)
rs4418728	rs10786068	cystatin C measurement	2021-06-29	33462484	342399 European 6015 African 7338 South Asian		10q23.33	10	93082720	NR	CYP26A1 - NIP7P1	ENSG00000095596	ENSG00000232805		rs10786068-G	intergenic_variant		NR	2e-09	8.69897	0.0156	[0.011-0.021] unit increase	Genome-wide genotyping array	(C/G)	G	0.2472	2753	0.9508	0.328	93082720	355752					TRUE	LD filter (R2 < 0.6)
rs4418728	rs10786068	blood protein measurement	2021-06-29	33462484	313032 European 5573 African 6687 South Asian		10q23.33	10	93082720	NR	CYP26A1 - NIP7P1	ENSG00000095596	ENSG00000232805		rs10786068-G	intergenic_variant		NR	3e-12	11.5229	0.0188	[0.014-0.024] unit decrease	Genome-wide genotyping array	(C/G)	G	0.2472	2753	0.9508	0.328	93082720	325292					TRUE	LD filter (R2 < 0.6)
rs4418728	rs10786068	low density lipoprotein cholesterol measurement	2021-06-29	33462484	341875 European 6003 African 7319 South Asian		10q23.33	10	93082720	NR	CYP26A1 - NIP7P1	ENSG00000095596	ENSG00000232805		rs10786068-G	intergenic_variant		NR	2e-14	13.699	0.0197	[0.015-0.025] unit decrease	Genome-wide genotyping array	(C/G)	G	0.2472	2753	0.9508	0.328	93082720	355197					TRUE	LD filter (R2 < 0.6)
rs4418728	rs10786068	apolipoprotein B measurement	2021-06-29	33462484	340860 European 5962 African 7275 South Asian		10q23.33	10	93082720	NR	CYP26A1 - NIP7P1	ENSG00000095596	ENSG00000232805		rs10786068-G	intergenic_variant		NR	3e-16	15.5229	0.0211	[0.016-0.026] unit decrease	Genome-wide genotyping array	(C/G)	G	0.2472	2753	0.9508	0.328	93082720	354097					TRUE	LD filter (R2 < 0.6)
rs4418728	rs10786068	serum gamma-glutamyl transferase measurement	2021-06-29	33462484	342339 European 6015 African 7336 South Asian		10q23.33	10	93082720	NR	CYP26A1 - NIP7P1	ENSG00000095596	ENSG00000232805		rs10786068-G	intergenic_variant		NR	1e-11	11	0.0174	[0.012-0.022] unit decrease	Genome-wide genotyping array	(C/G)	G	0.2472	2753	0.9508	0.328	93082720	355690					TRUE	LD filter (R2 < 0.6)
rs4418728	rs10786068	creatinine measurement	2021-06-29	33462484	342376 European 6016 African 7339 South Asian		10q23.33	10	93082720	NR	CYP26A1 - NIP7P1	ENSG00000095596	ENSG00000232805		rs10786068-G	intergenic_variant		NR	5e-09	8.30103	0.0151	[0.01-0.02] unit increase	Genome-wide genotyping array	(C/G)	G	0.2472	2753	0.9508	0.328	93082720	355731					TRUE	LD filter (R2 < 0.6)
rs4418728	rs10786068	triglyceride measurement	2021-06-29	33462484	342233 European 6014 African 7330 South Asian		10q23.33	10	93082720	NR	CYP26A1 - NIP7P1	ENSG00000095596	ENSG00000232805		rs10786068-G	intergenic_variant		NR	3e-14	13.5229	0.0196	[0.015-0.025] unit decrease	Genome-wide genotyping array	(C/G)	G	0.2472	2753	0.9508	0.328	93082720	355577					TRUE	LD filter (R2 < 0.6)
rs4418728	rs10786068	bilirubin measurement	2021-06-29	33462484	341077 European 5978 African 7313 South Asian		10q23.33	10	93082720	NR	CYP26A1 - NIP7P1	ENSG00000095596	ENSG00000232805		rs10786068-G	intergenic_variant		NR	8e-15	14.0969	0.0201	[0.015-0.025] unit increase	Genome-wide genotyping array	(C/G)	G	0.2472	2753	0.9508	0.328	93082720	354368					TRUE	LD filter (R2 < 0.6)
rs4418728	rs10786068	total cholesterol measurement	2021-06-29	33462484	342508 European 6014 African 7336 South Asian		10q23.33	10	93082720	NR	CYP26A1 - NIP7P1	ENSG00000095596	ENSG00000232805		rs10786068-G	intergenic_variant		NR	3e-12	11.5229	0.018	[0.013-0.023] unit decrease	Genome-wide genotyping array	(C/G)	G	0.2472	2753	0.9508	0.328	93082720	355858					TRUE	LD filter (R2 < 0.6)
rs4418728	rs10786068	IGF-1 measurement	2021-06-29	33462484	340567 European 5974 African 7283 South Asian		10q23.33	10	93082720	NR	CYP26A1 - NIP7P1	ENSG00000095596	ENSG00000232805		rs10786068-G	intergenic_variant		NR	2e-12	11.699	0.0182	[0.013-0.023] unit decrease	Genome-wide genotyping array	(C/G)	G	0.2472	2753	0.9508	0.328	93082720	353824					TRUE	LD filter (R2 < 0.6)
rs4418728	rs10786114	very low density lipoprotein cholesterol measurement, cholesteryl esters:total lipids ratio	2022-04-27	35213538	115082 European		10q23.33	10	93549265		CEP55 - FFAR4	ENSG00000138180	ENSG00000186188		rs10786114-C	regulatory_region_variant		0.124328	3e-09	8.52288	0.0347381	[0.023-0.046] unit decrease	Genome-wide genotyping array	(C/T)	C	0.1643	469298	0.2292	0.0114	93549265	115082					TRUE	LD filter (R2 < 0.6)
rs4418728	rs10786114	triglycerides:total lipids ratio, low density lipoprotein cholesterol measurement	2022-04-27	35213538	115082 European		10q23.33	10	93549265		CEP55 - FFAR4	ENSG00000138180	ENSG00000186188		rs10786114-C	regulatory_region_variant		0.124328	2e-08	7.69897	0.0338805	[0.022-0.046] unit increase	Genome-wide genotyping array	(C/T)	C	0.1643	469298	0.2292	0.0114	93549265	115082					TRUE	LD filter (R2 < 0.6)
rs4418728	rs10786114	triglycerides:total lipids ratio, intermediate density lipoprotein measurement	2022-04-27	35213538	115082 European		10q23.33	10	93549265		CEP55 - FFAR4	ENSG00000138180	ENSG00000186188		rs10786114-C	regulatory_region_variant		0.124328	4e-08	7.39794	0.0329668	[0.021-0.045] unit increase	Genome-wide genotyping array	(C/T)	C	0.1643	469298	0.2292	0.0114	93549265	115082					TRUE	LD filter (R2 < 0.6)
rs4418728	rs10786114	very low density lipoprotein cholesterol measurement, cholesterol:total lipids ratio	2022-04-27	35213538	115082 European		10q23.33	10	93549265		CEP55 - FFAR4	ENSG00000138180	ENSG00000186188		rs10786114-C	regulatory_region_variant		0.124328	4e-09	8.39794	0.0348224	[0.023-0.046] unit decrease	Genome-wide genotyping array	(C/T)	C	0.1643	469298	0.2292	0.0114	93549265	115082					TRUE	LD filter (R2 < 0.6)
rs4418728	rs10786114	triglycerides:total lipids ratio, very low density lipoprotein cholesterol measurement	2022-04-27	35213538	115082 European		10q23.33	10	93549265		CEP55 - FFAR4	ENSG00000138180	ENSG00000186188		rs10786114-C	regulatory_region_variant		0.124328	3e-09	8.52288	0.0350102	[0.023-0.047] unit increase	Genome-wide genotyping array	(C/T)	C	0.1643	469298	0.2292	0.0114	93549265	115082					TRUE	LD filter (R2 < 0.6)
rs4418728	rs10786114	high density lipoprotein cholesterol measurement	2020-07-21	32203549	403943 European		10q23.33	10	93549265	FFAR4	CEP55 - FFAR4	ENSG00000138180	ENSG00000186188		rs10786114-C	regulatory_region_variant		0.125151	2e-16	15.699	0.0237884	[0.018-0.029] unit decrease	Genome-wide genotyping array	(C/T)	C	0.1643	469298	0.2292	0.0114	93549265	403943					TRUE	LD filter (R2 < 0.6)
rs75174967	rs10786662	cognitive function measurement, self reported educational attainment	2021-01-13	33414549	257700 European		10q24.32	10	102230055	NR	ELOVL3 - PITX3	ENSG00000119915	ENSG00000107859		rs10786662-G	TF_binding_site_variant		0.464215	7e-15	14.1549	0.0492114	[0.037-0.062] unit increase	Genome-wide genotyping array	(G/C)	G	0.3864	-287281	0.7518	0.0163	102230055	257700					TRUE	LD filter (R2 < 0.6)
rs75174967	rs10786662	intelligence	2018-09-17	29844566	300486 European		10q24.32	10	102230055	PITX3, ELOVL3	ELOVL3 - PITX3	ENSG00000119915	ENSG00000107859		rs10786662-C	TF_binding_site_variant		NR	8e-15	14.0969	7.766	z-score decrease	Genome-wide genotyping array	(G/C)	C	0.3864	-287281	0.7518	0.0163	102230055	300486					TRUE	LD filter (R2 < 0.6)
rs75174967	rs10786662	intelligence	2018-01-12	29186694	107207 European		10q24.32	10	102230055	PITX3, ELOVL3	ELOVL3 - PITX3	ENSG00000119915	ENSG00000107859		rs10786662-?	TF_binding_site_variant		NR	3e-06	5.52288	4.678	z score decrease	Genome-wide genotyping array	(G/C)	?	0.3864	-287281	0.7518	0.0163	102230055	107207					TRUE	LD filter (R2 < 0.6)
rs75174967	rs10786662	self reported educational attainment	2017-02-24	27225129	405072 European		10q24.32	10	102230055	NR	ELOVL3 - PITX3	ENSG00000119915	ENSG00000107859		rs10786662-C	TF_binding_site_variant		0.5533	5e-14	13.301	0.0168711	NR unit decrease	Genome-wide genotyping array	(G/C)	C	0.3864	-287281	0.7518	0.0163	102230055	405072					TRUE	LD filter (R2 < 0.6)
rs75174967	rs10786662	Alzheimer disease, educational attainment	2022-03-15	34743297	( Lambert 2013 Okbay 2016)		10q24.32	10	102230055		ELOVL3 - PITX3	ENSG00000119915	ENSG00000107859		rs10786662-C	TF_binding_site_variant		0.5466	3e-11	10.5229	54.9885	z score increase	Genome-wide genotyping array	(G/C)	C	0.3864	-287281	0.7518	0.0163	102230055	4029					TRUE	LD filter (R2 < 0.6)
rs75174967	rs10786662	intelligence	2018-02-23	29326435	120934 British 127548		10q24.32	10	102230055	PITX3, ELOVL3	ELOVL3 - PITX3	ENSG00000119915	ENSG00000107859		rs10786662-C	TF_binding_site_variant		NR	6e-19	18.2218	0.0275317	[0.021-0.034] unit decrease	Genome-wide genotyping array	(G/C)	C	0.3864	-287281	0.7518	0.0163	102230055	248482					TRUE	LD filter (R2 < 0.6)
rs75174967	rs10786662	atrial fibrillation	2018-08-13	29892015	55114 European 482295 European 8180 Japanese 28612 Japanese 1307 African American 7660 African American 845 Hispanic 4177 Hispanic		10q24.32	10	102230055	PITX3	ELOVL3 - PITX3	ENSG00000119915	ENSG00000107859		rs10786662-G	TF_binding_site_variant		0.44	2e-11	10.699	1.05	[1.04-1.07]	Genome-wide genotyping array	(G/C)	G	0.3864	-287281	0.7518	0.0163	102230055	588190					TRUE	LD filter (R2 < 0.6)
rs75174967	rs10786662	intelligence, self reported educational attainment	2018-01-12	29186694	436124 European		10q24.32	10	102230055	PITX3, ELOVL3	ELOVL3 - PITX3	ENSG00000119915	ENSG00000107859		rs10786662-?	TF_binding_site_variant		NR	3e-13	12.5229	7.3	z score decrease	Genome-wide genotyping array	(G/C)	?	0.3864	-287281	0.7518	0.0163	102230055	436124					TRUE	LD filter (R2 < 0.6)
rs6892	rs10786678	empathy measurement	2018-06-29	28584286	45465 European 44088 European		10q24.32	10	102553638	NR	SUFU			ENSG00000107882	rs10786678-T	intron_variant		NR	5e-06	5.30103	0.0819	[0.047-0.117] unit decrease	Genome-wide genotyping array	(C/T)	T	0.4946	-262475	0.4622	0.0341	102553638	89553					TRUE	LD filter (R2 < 0.6)
rs75174967	rs10786678	empathy measurement	2018-06-29	28584286	45465 European 44088 European		10q24.32	10	102553638	NR	SUFU			ENSG00000107882	rs10786678-T	intron_variant		NR	5e-06	5.30103	0.0819	[0.047-0.117] unit decrease	Genome-wide genotyping array	(C/T)	T	0.4946	36302	1	0.0448	102553638	89553					TRUE	LD filter (R2 < 0.6)
rs75174967	rs10786679	BMI-adjusted waist circumference	2021-08-24	34021172	219872 British		10q24.32	10	102555910	SUFU	SUFU			ENSG00000107882	rs10786679-A	intron_variant		NR	8e-11	10.0969	0.0205137	[0.014-0.027] unit decrease	Genome-wide genotyping array	(G/A)	A	0.225	38574	1	0.1575	102555910	219872					TRUE	LD filter (R2 < 0.6)
rs6892	rs10786679	BMI-adjusted waist circumference	2021-08-24	34021172	219872 British		10q24.32	10	102555910	SUFU	SUFU			ENSG00000107882	rs10786679-A	intron_variant		NR	8e-11	10.0969	0.0205137	[0.014-0.027] unit decrease	Genome-wide genotyping array	(G/A)	A	0.225	-260203	0.2548	0.0365	102555910	219872					TRUE	LD filter (R2 < 0.6)
rs6892	rs10786714	progesterone measurement	2022-02-18	34822396	2220		10q24.32	10	102838849		PFN1P11			ENSG00000213061	rs10786714-C	intron_variant		NR	2e-11	10.699	0.0820912	[0.058-0.106] unit increase	Genome-wide genotyping array	(G/C)	C	0.1881	22736	0.7958	0.024	102838849	2220					TRUE	LD filter (R2 < 0.6)
rs6892	rs10786714	progesterone measurement	2019-10-21	31169883	1358 European 1261 European		10q24.32	10	102838849	NR	PFN1P11			ENSG00000213061	rs10786714-C	intron_variant		0.325	2e-09	8.69897	0.0951468	[0.064-0.126] unit increase	Genome-wide genotyping array	(G/C)	C	0.1881	22736	0.7958	0.024	102838849	2619					TRUE	LD filter (R2 < 0.6)
rs6892	rs10786714	17-hydroxyprogesterone measurement	2019-10-21	31169883	1358 European 712 European		10q24.32	10	102838849	NR	PFN1P11			ENSG00000213061	rs10786714-C	intron_variant		0.326	2e-07	6.69897	0.110168	[0.069-0.151] unit increase	Genome-wide genotyping array	(G/C)	C	0.1881	22736	0.7958	0.024	102838849	2070					TRUE	LD filter (R2 < 0.6)
rs6892	rs10786719	smoking status measurement	2022-04-05	34855049	272943 European 226795 European		10q24.32	10	102878235		AS3MT, BORCS7-ASMT			ENSG00000214435, ENSG00000270316	rs10786719-?	intron_variant		NR	1e-08	8			Genome-wide genotyping array	(A/G)	?	0.4429	62122	0.8426	0.0922	102878235	499738					TRUE	LD filter (R2 < 0.6)
rs6892	rs10786721	risky sexual behaviour measurement	2019-03-18	30643258	370711 European		10q24.32	10	102894626	CNNM2	BORCS7-ASMT, AS3MT			ENSG00000270316, ENSG00000214435	rs10786721-A	intron_variant		0.3924	1e-09	9	0.0147171	[0.01-0.0195] unit increase	Genome-wide genotyping array	(C/A)	A	0.4425	78513	0.8425	0.092	102894626	370711					TRUE	LD filter (R2 < 0.6)
rs6892	rs10786736	schizophrenia	2019-02-21	30285260	14023 East Asian 33640 European 31505 East Asian 43456 European		10q24.32	10	103089359	NT5C2	CNNM2, NT5C2			ENSG00000148842, ENSG00000076685	rs10786736-G	3_prime_UTR_variant		NR	8e-12	11.0969	1.09529	[1.07-1.12]	Genome-wide genotyping array	(G/C)	G	0.1607	273246	0.9558	0.0286	103089359	122624					TRUE	LD filter (R2 < 0.6)
rs6892	rs10786736	schizophrenia	2017-11-10	28991256	7699 Chinese 35476 European 18327 Chinese 46839 European	4,384 Chinese ancestry cases, 5,770 Chinese ancestry controls	10q24.32	10	103089359	C10orf32, INA, NT5C2	CNNM2, NT5C2			ENSG00000148842, ENSG00000076685	rs10786736-G	3_prime_UTR_variant		NR	4e-17	16.3979	1.11483	[1.09-1.14]	Genome-wide genotyping array	(G/C)	G	0.1607	273246	0.9558	0.0286	103089359	108341					TRUE	LD filter (R2 < 0.6)
rs6892	rs10786736	schizophrenia	2019-02-21	30285260	14023 East Asian 33640 European 31505 East Asian 43456 European		10q24.32	10	103089359	NT5C2	CNNM2, NT5C2			ENSG00000148842, ENSG00000076685	rs10786736-G	3_prime_UTR_variant		NR	5e-11	10.301	1.12347	[1.09-1.16]	Genome-wide genotyping array	(G/C)	G	0.1607	273246	0.9558	0.0286	103089359	122624					TRUE	LD filter (R2 < 0.6)
rs6892	rs10786737	response to tenofovir, creatinine clearance measurement	2018-08-13	26148204	243 European American 149 African American 100 Hispanic American 9 243 European American 189 African American 102 Hispanic American 14 .		10q24.32	10	103097461	NR	NT5C2			ENSG00000076685	rs10786737-?	3_prime_UTR_variant			4e-06	5.39794			Genome-wide genotyping array	(A/C)	?	0.14	281348	0.685	0.0125	103097461	1049					TRUE	LD filter (R2 < 0.6)
rs7088058	rs10788264	bone density	2018-03-05	29304378	56284 European 1333 African American 9328		10q26.13	10	122256471	TACC2	TACC2 - BTBD16	ENSG00000138162	ENSG00000138152		rs10788264-A	intergenic_variant		0.4815	3e-09	8.52288	0.0338	unit decrease	Genome-wide genotyping array	(G/A)	A	0.4277	-133366	0.1968	0.0175	122256471	66945					TRUE	LD filter (R2 < 0.6)
rs7088058	rs10788264	bone density	2018-03-05	29304378	56284 European 1333 African American 9328		10q26.13	10	122256471	TACC2	TACC2 - BTBD16	ENSG00000138162	ENSG00000138152		rs10788264-A	intergenic_variant		0.4865	4e-11	10.3979	0.0411	unit decrease	Genome-wide genotyping array	(G/A)	A	0.4277	-133366	0.1968	0.0175	122256471	66945					TRUE	LD filter (R2 < 0.6)
rs7087356	rs10788549	systolic blood pressure	2019-02-08	30595370	422000 European		10q22.3	10	80298232		ZNF519P1			ENSG00000232950	rs10788549-?	non_coding_transcript_exon_variant		NR	3e-12	11.5229			Genome-wide genotyping array	(G/A)	?	0.4635	-143315	0.6077	0.242	80298232	422000					TRUE	LD filter (R2 < 0.6)
rs7087356	rs10788639	respiratory system disease	2019-02-08	30595370	459000 European		10q23.1	10	80473469		TSPAN14			ENSG00000108219	rs10788639-?	intron_variant		NR	1e-07	7			Genome-wide genotyping array	(C/G)	?	0.2929	31922	0.4353	0.1387	80473469	459000					TRUE	LD filter (R2 < 0.6)
rs3820201	rs10788958	grip strength measurement	2018-07-09	29691431	334825 British		1p32.3	1	53574997	GLIS1	GLIS1			ENSG00000174332	rs10788958-C	intron_variant		0.3512	4e-12	11.3979	0.002	[0.0014-0.0026] unit decrease	Genome-wide genotyping array	(C/G)	C	0.4329	459000	0.1321	0.0107	53574997	334825					TRUE	LD filter (R2 < 0.6)
rs1757915	rs10789019	fat body mass	2021-01-06	32963334	10070 European 1623 Han Chinese 843 African American 445 Hispanic		1p32.2	1	56332765	NR	MACF1 - LINC01767	ENSG00000127603	ENSG00000223956		rs10789019-?	intron_variant			4e-08	7.39794	0.11	[0.071-0.149] unit decrease	Genome-wide genotyping array	(G/A)	?	0.1524	182628	0.4631	0.0196	56332765	12981					TRUE	LD filter (R2 < 0.6)
rs12037201	rs10789481	vitamin D measurement	2020-10-28	32242144	496946 European		1p34.1	1	45917911		MAST2			ENSG00000086015	rs10789481-?	intron_variant		NR	4e-10	9.39794	0.0127926	[0.0088-0.0168] unit increase	Genome-wide genotyping array	(C/G)	?	0.4858	442234	0.5225	0.1002	45917911	496946					TRUE	LD filter (R2 < 0.6)
rs1042752	rs10789825	multiple sclerosis	2020-02-10	31604244	14802 European 26703 European	32,627 European and unknown ancestry cases, 41,672 European and unknown ancestry controls	11q23.1	11	111379094	POU2AF1	POU2AF1			ENSG00000110777	rs10789825-G	intron_variant		NR	2e-06	5.69897	1.0608	NR	Genome-wide genotyping array	(A/G)	G	0.473	26708	0.4103	0.0739	111379094	41505					TRUE	LD filter (R2 < 0.6)
rs1042752	rs10789841	health study participation	2021-02-26	33563987	300639 European		11q23.1	11	111598858	NR	LAYN - SIK2	ENSG00000204381	ENSG00000170145		rs10789841-T	intergenic_variant		0.73	2e-08	7.69897	0.57	[0.37-0.77] unit increase	Genome-wide genotyping array	(T/C)	T	0.1935	246471	0.213	0.0276	111598858	300639					TRUE	LD filter (R2 < 0.6)
rs665731	rs10789994	brain measurement	2022-03-07	34910505	33748 European		11q23.2	11	114210246		ZBTB16			ENSG00000109906	rs10789994-A	intron_variant		0.22	9e-25	24.0458	10.28	z score increase	Genome-wide genotyping array	(C/A)	A	0.1663	48484	0.5036	0.0161	114210246	33748					TRUE	LD filter (R2 < 0.6)
rs10790454	rs10790449	alcohol consumption measurement	2019-10-04	30679032	357854 European		11q24.1	11	121630697	SORL1	SORL1			ENSG00000137642	rs10790449-C	3_prime_UTR_variant		0.465	7e-09	8.1549	0.0147	[0.0097-0.0197] unit increase	Exome genotyping array [Exome array]	(T/C)	C	0.3826	-89209	0.5797	0.1506	121630697	357854					TRUE	LD filter (R2 < 0.6)
rs10790454	rs10790449	alcohol consumption measurement	2020-03-30	31998841	21967 British 103282 British	47,967 European ancestry individuals	11q24.1	11	121630697	SORL1	SORL1			ENSG00000137642	rs10790449-C	3_prime_UTR_variant		0.463	6e-06	5.22185	4.532	NR z score increase	Genome-wide genotyping array	(T/C)	C	0.3826	-89209	0.5797	0.1506	121630697	125249					TRUE	LD filter (R2 < 0.6)
rs12575164	rs10790962	lymphocyte percentage of leukocytes	2017-08-30	27863252	171748 European		11q24.3	11	128515274	ETS1	ETS1			ENSG00000134954	rs10790962-A	intron_variant		0.4695	1e-09	9	0.0222421	[0.015-0.029] unit increase	Genome-wide genotyping array	(G/A)	A	0.4115	35739	0.4443	0.0406	128515274	171748					TRUE	LD filter (R2 < 0.6)
rs12575164	rs10790962	neutrophil percentage of leukocytes	2020-09-18	32888494	408112 British		11q24.3	11	128515274	ETS1	ETS1			ENSG00000134954	rs10790962-A	intron_variant		0.469042	5e-17	16.301	0.019101	[0.015-0.024] unit decrease	Genome-wide genotyping array	(G/A)	A	0.4115	35739	0.4443	0.0406	128515274	408112					TRUE	LD filter (R2 < 0.6)
rs12575164	rs10790962	lymphocyte count	2021-12-14	34594039	349856 European 95717 East Asian		11q24.3	11	128515274		ETS1			ENSG00000134954	rs10790962-A	intron_variant		NR	3e-19	18.5229	0.0201	[0.016-0.024] unit increase	Genome-wide genotyping array	(G/A)	A	0.4115	35739	0.4443	0.0406	128515274	445573					TRUE	LD filter (R2 < 0.6)
rs12575164	rs10790962	lymphocyte count	2020-09-18	32888494	408112 British		11q24.3	11	128515274	ETS1	ETS1			ENSG00000134954	rs10790962-A	intron_variant		0.469075	3e-19	18.5229	0.0205102	[0.016-0.025] unit increase	Genome-wide genotyping array	(G/A)	A	0.4115	35739	0.4443	0.0406	128515274	408112					TRUE	LD filter (R2 < 0.6)
rs11604451	rs10791821	creatinine measurement	2021-06-29	33462484	342376 European 6016 African 7339 South Asian		11q13.1	11	65600852	NR	MAP3K11			ENSG00000173327	rs10791821-A	intron_variant		NR	1e-09	9	0.0165	[0.011-0.022] unit decrease	Genome-wide genotyping array	(G/A)	A	0.1352	-183387	0.4573	0.0109	65600852	355731					TRUE	LD filter (R2 < 0.6)
rs11604451	rs10791821	sex hormone-binding globulin measurement	2021-06-29	33462484	310323 European 5523 African 6638 South Asian		11q13.1	11	65600852	NR	MAP3K11			ENSG00000173327	rs10791821-A	intron_variant		NR	8e-15	14.0969	0.0222	[0.017-0.028] unit decrease	Genome-wide genotyping array	(G/A)	A	0.1352	-183387	0.4573	0.0109	65600852	322484					TRUE	LD filter (R2 < 0.6)
rs11604451	rs10791821	gout	2015-11-07	25646370	945 Japanese 1213 Japanese	1,048 Japanese ancestry cases, 1,334 Japanese ancestry controls	11q13.1	11	65600852	MAP3K11	MAP3K11			ENSG00000173327	rs10791821-G	intron_variant		0.92	1e-07	7	1.57	[1.33-1.85]	Genome-wide genotyping array	(G/A)	G	0.1352	-183387	0.4573	0.0109	65600852	2158					TRUE	LD filter (R2 < 0.6)
rs11604451	rs10791821	glomerular filtration rate	2021-06-29	33462484	342376 European 6016 African 7339 South Asian		11q13.1	11	65600852	NR	MAP3K11			ENSG00000173327	rs10791821-A	intron_variant		NR	1e-09	9	0.0164	[0.011-0.022] unit increase	Genome-wide genotyping array	(G/A)	A	0.1352	-183387	0.4573	0.0109	65600852	355731					TRUE	LD filter (R2 < 0.6)
rs11604451	rs10791824	childhood onset asthma	2020-04-17	31669095	13435 European 393186 European		11q13.1	11	65791795	NR	OVOL1			ENSG00000172818	rs10791824-?	intron_variant		NR	7e-18	17.1549			Genome-wide genotyping array	(A/G)	?	0.4898	7556	0.9734	0.3297	65791795	406621					TRUE	LD filter (R2 < 0.6)
rs11604451	rs10791824	allergic disease, age at onset	2021-01-26	32603359	117130 European		11q13.1	11	65791795	OVOL1	OVOL1			ENSG00000172818	rs10791824-G	intron_variant		0.575	2e-16	15.699	0.035	[0.027-0.043] unit decrease	Genome-wide genotyping array	(A/G)	G	0.4898	7556	0.9734	0.3297	65791795	117130					TRUE	LD filter (R2 < 0.6)
rs11604451	rs10791824	asthma	2019-10-25	31619474	46802 European 347481 European	23,948 European and unknown ancestry cases, 118,538 European and unknown ancestry controls	11q13.1	11	65791795	AP5B1, KAT5, MIR4489, OVOL1, OVOL1-AS1, RELA, RNASEH2C, SIPA1	OVOL1			ENSG00000172818	rs10791824-G	intron_variant		0.566406	4e-11	10.3979	1.04133	[1.03-1.05]	Genome-wide genotyping array	(A/G)	G	0.4898	7556	0.9734	0.3297	65791795	394283					TRUE	LD filter (R2 < 0.6)
rs11604451	rs10791824	atopic asthma	2020-04-17	31669095	23982 European 393169 European		11q13.1	11	65791795	NR	OVOL1			ENSG00000172818	rs10791824-?	intron_variant		NR	6e-14	13.2218			Genome-wide genotyping array	(A/G)	?	0.4898	7556	0.9734	0.3297	65791795	417151					TRUE	LD filter (R2 < 0.6)
rs11604451	rs10791824	Eczema	2021-12-02	34785669	20016 European 380433 European		11q13.1	11	65791795		OVOL1			ENSG00000172818	rs10791824-G	intron_variant		0.5802	7e-27	26.1549	1.13		Genome-wide genotyping array	(A/G)	G	0.4898	7556	0.9734	0.3297	65791795	400449					TRUE	LD filter (R2 < 0.6)
rs11604451	rs10791824	atopic eczema	2016-10-04	26482879	18900 European 1472 Japanese 422 African American 300 Latino 305 84166 European 7966 Japanese 844 African American 1592 Latino 896	30,588 European ancestry cases, 459 African American cases, 1,012 Chinese ancestry cases, 226,537 European ancestry controls, 729 African American controls, 1,362 Chinese ancestry controls	11q13.1	11	65791795	OVOL1	OVOL1			ENSG00000172818	rs10791824-G	intron_variant		0.57	2e-19	18.699	1.12	[1.09‚Äì1.15]	Genome-wide genotyping array	(A/G)	G	0.4898	7556	0.9734	0.3297	65791795	116863					TRUE	LD filter (R2 < 0.6)
rs11604451	rs10791824	allergic disease	2021-01-26	32603359	477968 European		11q13.1	11	65791795	OVOL1	OVOL1			ENSG00000172818	rs10791824-G	intron_variant		0.575	2e-16	15.699	0.035	[0.027-0.043] unit decrease	Genome-wide genotyping array	(A/G)	G	0.4898	7556	0.9734	0.3297	65791795	477968					TRUE	LD filter (R2 < 0.6)
rs11604451	rs10791824	Eczema	2019-02-08	30595370	459000 European		11q13.1	11	65791795		OVOL1			ENSG00000172818	rs10791824-?	intron_variant		NR	8e-24	23.0969			Genome-wide genotyping array	(A/G)	?	0.4898	7556	0.9734	0.3297	65791795	459000					TRUE	LD filter (R2 < 0.6)
rs11604451	rs10791824	atopic eczema	2021-12-14	34594039	6224 European 475075 European 4296 East Asian 163807 East Asian		11q13.1	11	65791795		OVOL1			ENSG00000172818	rs10791824-G	intron_variant		NR	6e-10	9.22185	0.0942	[0.064-0.124] unit increase	Genome-wide genotyping array	(A/G)	G	0.4898	7556	0.9734	0.3297	65791795	649402					TRUE	LD filter (R2 < 0.6)
rs11604451	rs10791824	Eczema	2020-03-02	31361310	7884 European 239773 European	21,000 cases, 96,000 controls	11q13.1	11	65791795	AP5B1, OVOL1	OVOL1			ENSG00000172818	rs10791824-?	intron_variant		0.5694	9e-10	9.04576	1.11185	[1.08-1.15]	Genome-wide genotyping array	(A/G)	?	0.4898	7556	0.9734	0.3297	65791795	247657					TRUE	LD filter (R2 < 0.6)
rs11604451	rs10791824	atopic eczema	2022-01-04	34116867	2597 Japanese 110504 Japanese 25685 European 76768 European		11q13.1	11	65791795		OVOL1			ENSG00000172818	rs10791824-?	intron_variant		NR	9e-10	9.04576	1.06	[1.04-1.09]	Genome-wide genotyping array	(A/G)	?	0.4898	7556	0.9734	0.3297	65791795	215554					TRUE	LD filter (R2 < 0.6)
rs11604451	rs10791830	body mass index	2020-04-17	31669095	457822 European		11q13.1	11	65893820	NR	FOSL1			ENSG00000175592	rs10791830-?	intron_variant		NR	6e-15	14.2218			Genome-wide genotyping array	(C/T)	?	0.2346	109581	0.6329	0.041	65893820	457822					TRUE	LD filter (R2 < 0.6)
rs11604451	rs10791830	self reported educational attainment	2018-10-19	30038396	1131881 European		11q13.1	11	65893820		FOSL1			ENSG00000175592	rs10791830-T	intron_variant		0.1947	6e-12	11.2218	0.0122	[0.0087-0.0157] unit decrease	Genome-wide genotyping array	(C/T)	T	0.2346	109581	0.6329	0.041	65893820	1131881					TRUE	LD filter (R2 < 0.6)
rs11604451	rs10791830	BMI-adjusted hip circumference	2021-08-24	34021172	186825 British		11q13.1	11	65893820	FOSL1	FOSL1			ENSG00000175592	rs10791830-T	intron_variant		NR	2e-08	7.69897	0.0217424	[0.014-0.029] unit decrease	Genome-wide genotyping array	(C/T)	T	0.2346	109581	0.6329	0.041	65893820	186825					TRUE	LD filter (R2 < 0.6)
rs11604451	rs10791845	body mass index	2019-02-06	30595370	458000 European		11q13.1	11	66066869		SF3B2			ENSG00000087365	rs10791845-?	non_coding_transcript_exon_variant		NR	5e-08	7.30103			Genome-wide genotyping array	(C/G)	?	0.2029	282630	0.115	0.0101	66066869	458000					TRUE	LD filter (R2 < 0.6)
rs10445262	rs10792	body mass index	2021-12-14	34594039	359983 European 163835 East Asian		17p13.2	17	5384859		NUP88, RABEP1			ENSG00000108559, ENSG00000029725	rs10792-T	3_prime_UTR_variant		NR	2e-10	9.69897	0.0127	[0.0088-0.0166] unit increase	Genome-wide genotyping array	(A/T)	T	0.3644	345003	0.3022	0.0812	5384859	523818					TRUE	LD filter (R2 < 0.6)
rs10445262	rs10792	sex hormone-binding globulin measurement	2021-10-18	33980691	389354 European		17p13.2	17	5384859		NUP88, RABEP1			ENSG00000108559, ENSG00000029725	rs10792-T	3_prime_UTR_variant		0.3	3e-08	7.52288	0.012	nmol/L decrease	Genome-wide genotyping array	(A/T)	T	0.3644	345003	0.3022	0.0812	5384859	389354					TRUE	LD filter (R2 < 0.6)
rs10445262	rs10792	body mass index	2019-02-06	30595370	458000 European		17p13.2	17	5384859		NUP88, RABEP1			ENSG00000108559, ENSG00000029725	rs10792-?	3_prime_UTR_variant		NR	2e-12	11.699			Genome-wide genotyping array	(A/T)	?	0.3644	345003	0.3022	0.0812	5384859	458000					TRUE	LD filter (R2 < 0.6)
rs10445262	rs10792	body fat percentage	2021-10-18	33980691	442278 European		17p13.2	17	5384859		NUP88, RABEP1			ENSG00000108559, ENSG00000029725	rs10792-T	3_prime_UTR_variant		0.3	8e-11	10.0969	0.01	% increase	Genome-wide genotyping array	(A/T)	T	0.3644	345003	0.3022	0.0812	5384859	442278					TRUE	LD filter (R2 < 0.6)
rs10445262	rs10792	body mass index	2020-04-17	31669095	457822 European		17p13.2	17	5384859	NR	NUP88, RABEP1			ENSG00000108559, ENSG00000029725	rs10792-?	3_prime_UTR_variant		NR	3e-12	11.5229			Genome-wide genotyping array	(A/T)	?	0.3644	345003	0.3022	0.0812	5384859	457822					TRUE	LD filter (R2 < 0.6)
rs10445262	rs10792	aspartate aminotransferase measurement, serum alanine aminotransferase measurement, low density lipoprotein triglyceride measurement, body fat percentage, high density lipoprotein cholesterol measurement, sex hormone-binding globulin measurement	2021-10-18	33980691	389354 European		17p13.2	17	5384859		NUP88, RABEP1			ENSG00000108559, ENSG00000029725	rs10792-T	3_prime_UTR_variant		0.3	1e-11	11			Genome-wide genotyping array	(A/T)	T	0.3644	345003	0.3022	0.0812	5384859	389354					TRUE	LD filter (R2 < 0.6)
rs55924910	rs1079259	serum gamma-glutamyl transferase measurement	2021-06-09	33972514	437194 European	315,572 European ancestry individuals	2q11.2	2	101008427	RPL31	RPL31, TBC1D8			ENSG00000071082, ENSG00000204634	rs1079259-A	intron_variant		0.858073	3e-13	12.5229	0.0051442	[0.0037-0.0066] unit increase	Genome-wide genotyping array	(A/G)	A	0.0465	-104475	0.6608	0.1465	101008427	437194					TRUE	LD filter (R2 < 0.6)
rs3060	rs10793124	phosphatidylcholine measurement	2022-05-10	33414548	16838 Caucasian		11q13.5	11	75741222		MOGAT2 - RN7SL786P	ENSG00000166391	ENSG00000263993		rs10793124-G	intergenic_variant		0.8931	5e-12	11.301	6.894	(zscore) increase	Genome-wide genotyping array	(G/C)	G	0.1558	-59305	0.9272	0.451	75741222	16838					TRUE	LD filter (R2 < 0.6)
rs3060	rs10793129	vitamin D measurement	2020-07-08	32059762	443734 European		11q13.5	11	75748820	NR	RN7SL786P - DGAT2	ENSG00000263993	ENSG00000062282		rs10793129-A	intergenic_variant		0.090078	2e-12	11.699	0.024492	[0.018-0.031] unit increase	Genome-wide genotyping array	(G/A)	A	0.1474	-51707	0.9377	0.4321	75748820	443734					TRUE	LD filter (R2 < 0.6)
rs11237450	rs10793308	intraocular pressure measurement	2018-10-17	29785010	139555 European		11q14.1	11	78374959	GAB2	GAB2			ENSG00000033327	rs10793308-C	intron_variant		0.843	2e-08	7.69897	0.098	[0.065-0.131] unit increase	Genome-wide genotyping array	(C/T)	C	0.3246	62649	0.9517	0.5723	78374959	139555					TRUE	LD filter (R2 < 0.6)
rs2063724	rs10793332	glomerular filtration rate	2019-09-23	31451708	70762 European 152624 European 20967 African American 36369 African American	567,401 European ancestry individuals, 165,726 East Asian ancestry individuals, 13,359 South Asian ancestry individuals, 13,842 African American ancestry individuals, 4,961 Hispanic ancestry individuals	11q14.1	11	78558974	NARS2	NARS2			ENSG00000137513	rs10793332-C	intron_variant		0.261	1e-07	7	0.0019	[0.0011-0.0027] unit increase	Genome-wide genotyping array	(C/G)	C	0.4331	136943	0.6739	0.2781	78558974	280722					TRUE	LD filter (R2 < 0.6)
rs11237450	rs10793332	glomerular filtration rate	2019-09-23	31451708	70762 European 152624 European 20967 African American 36369 African American	567,401 European ancestry individuals, 165,726 East Asian ancestry individuals, 13,359 South Asian ancestry individuals, 13,842 African American ancestry individuals, 4,961 Hispanic ancestry individuals	11q14.1	11	78558974	NARS2	NARS2			ENSG00000137513	rs10793332-C	intron_variant		0.261	1e-07	7	0.0019	[0.0011-0.0027] unit increase	Genome-wide genotyping array	(C/G)	C	0.4349	246664	0.6403	0.1618	78558974	280722					TRUE	LD filter (R2 < 0.6)
rs550057	rs10793962	mean corpuscular volume	2021-12-14	34594039	350473 European 129832 East Asian		9q34.2	9	133253728		ABO, ABO			ENSG00000175164, ENSG00000281879	rs10793962-T	3_prime_UTR_variant		NR	3e-104	103.523	0.0743	[0.068-0.081] unit decrease	Genome-wide genotyping array	(A/T)	T	0.145	-17482	0.9856	0.0388	133253728	480305					TRUE	LD filter (R2 < 0.6)
rs550057	rs10793962	red blood cell distribution width	2020-09-21	32888493	531774 European		9q34.2	9	133253728	NR	ABO, ABO			ENSG00000175164, ENSG00000281879	rs10793962-A	3_prime_UTR_variant		0.934868	1e-109	109	0.085035	[0.078-0.093] SD unit increase	Genome-wide genotyping array	(A/T)	A	0.145	-17482	0.9856	0.0388	133253728	531774					TRUE	LD filter (R2 < 0.6)
rs550057	rs10793962	mean corpuscular hemoglobin concentration	2021-12-14	34594039	350468 European 135482 East Asian		9q34.2	9	133253728		ABO, ABO			ENSG00000175164, ENSG00000281879	rs10793962-T	3_prime_UTR_variant		NR	8e-46	45.0969	0.0488	[0.042-0.055] unit increase	Genome-wide genotyping array	(A/T)	T	0.145	-17482	0.9856	0.0388	133253728	485950					TRUE	LD filter (R2 < 0.6)
rs550057	rs10793962	blood protein measurement	2018-07-05	29875488	3301 European		9q34.2	9	133253728	NR	ABO, ABO			ENSG00000175164, ENSG00000281879	rs10793962-T	3_prime_UTR_variant		0.067	9e-41	40.0458	0.65	[0.55-0.75] unit increase	Genome-wide genotyping array	(A/T)	T	0.145	-17482	0.9856	0.0388	133253728	3301					TRUE	LD filter (R2 < 0.6)
rs550057	rs10793962	Ischemic stroke, von Willebrand factor measurement	2022-07-20	35285134	60341 European African American East Asian South Asian Asian Latin American 454450 European African American East Asian South Asian Asian Latin American 46354 European African American Hispanic		9q34.2	9	133253728		ABO, ABO			ENSG00000175164, ENSG00000281879	rs10793962-?	3_prime_UTR_variant		NR	0	323.301			Genome-wide genotyping array	(A/T)	?	0.145	-17482	0.9856	0.0388	133253728	561145					TRUE	LD filter (R2 < 0.6)
rs550057	rs10793962	intraocular pressure measurement	2018-05-11	29617998	115486 European		9q34.2	9	133253728	OBP2B, ABO	ABO, ABO			ENSG00000175164, ENSG00000281879	rs10793962-A	3_prime_UTR_variant		0.9382	1e-09	9	0.176	[0.12-0.23] unit decrease	Genome-wide genotyping array	(A/T)	A	0.145	-17482	0.9856	0.0388	133253728	115486					TRUE	LD filter (R2 < 0.6)
rs550057	rs10793962	intraocular pressure measurement	2018-10-17	29785010	139555 European		9q34.2	9	133253728	ABO	ABO, ABO			ENSG00000175164, ENSG00000281879	rs10793962-A	3_prime_UTR_variant		0.94	2e-12	11.699	0.183	[0.13-0.23] unit decrease	Genome-wide genotyping array	(A/T)	A	0.145	-17482	0.9856	0.0388	133253728	139555					TRUE	LD filter (R2 < 0.6)
rs11791149	rs10793968	coronary artery calcification	2018-01-19	29221444	691 African American	205 African American individuals	9q34.12	9	130754074	ABL1	ABL1			ENSG00000097007	rs10793968-?	intron_variant		NR	5e-06	5.30103	0.832	[0.39-1.27] unit increase	Genome-wide genotyping array	(G/A)	?	0.3892	124552	0.11	0.0107	130754074	691					TRUE	LD filter (R2 < 0.6)
rs4962691	rs10794175	lymphocyte count	2020-09-21	32888493	524923 European		10q26.13	10	124669504	NR	FAM53B			ENSG00000189319	rs10794175-T	intron_variant		0.416037	3e-26	25.5229	0.021252	[0.017-0.025] SD unit decrease	Genome-wide genotyping array	(G/T)	T	0.4429	-66064	0.2131	0.0447	124669504	524923					TRUE	LD filter (R2 < 0.6)
rs4962691	rs10794175	BMI-adjusted waist circumference	2020-04-17	31669095	457690 European		10q26.13	10	124669504	NR	FAM53B			ENSG00000189319	rs10794175-?	intron_variant		NR	1e-12	12			Genome-wide genotyping array	(G/T)	?	0.4429	-66064	0.2131	0.0447	124669504	457690					TRUE	LD filter (R2 < 0.6)
rs4962691	rs10794175	lymphocyte count	2021-12-13	34469753	234778 European	100,554 European ancestry individuals	10q26.13	10	124669504		FAM53B			ENSG00000189319	rs10794175-G	intron_variant		0.584	2e-11	10.699			Genome-wide genotyping array	(G/T)	G	0.4429	-66064	0.2131	0.0447	124669504	234778					TRUE	LD filter (R2 < 0.6)
rs4962691	rs10794175	lymphocyte count	2021-12-14	34594039	349856 European 95717 East Asian		10q26.13	10	124669504		FAM53B			ENSG00000189319	rs10794175-T	intron_variant		NR	3e-17	16.5229	0.018	[0.014-0.022] unit decrease	Genome-wide genotyping array	(G/T)	T	0.4429	-66064	0.2131	0.0447	124669504	445573					TRUE	LD filter (R2 < 0.6)
rs4962691	rs10794175	lymphocyte count	2020-09-18	32888494	408112 British		10q26.13	10	124669504	RP11-12J10.3, FAM53B	FAM53B			ENSG00000189319	rs10794175-T	intron_variant		0.415116	3e-20	19.5229	0.0207227	[0.016-0.025] unit decrease	Genome-wide genotyping array	(G/T)	T	0.4429	-66064	0.2131	0.0447	124669504	408112					TRUE	LD filter (R2 < 0.6)
rs59646751	rs10794486	creatinine measurement	2021-12-14	34594039	150266 East Asian		15q26.3	15	98758306		IGF1R			ENSG00000140443	rs10794486-A	intron_variant		0.474625	6e-14	13.2218	0.0213568	[0.016-0.027] unit decrease	Genome-wide genotyping array	(G/A)	A	0.4758	25014	0.6001	0.1654	98758306	150266					TRUE	LD filter (R2 < 0.6)
rs11858316	rs10794486	creatinine measurement	2021-12-14	34594039	150266 East Asian		15q26.3	15	98758306		IGF1R			ENSG00000140443	rs10794486-A	intron_variant		0.474625	6e-14	13.2218	0.0213568	[0.016-0.027] unit decrease	Genome-wide genotyping array	(G/A)	A	0.4758	52506	0.6639	0.3595	98758306	150266					TRUE	LD filter (R2 < 0.6)
rs59646751	rs10794486	creatinine measurement	2018-07-28	29403010	142097 Japanese		15q26.3	15	98758306	IGF1R	IGF1R			ENSG00000140443	rs10794486-?	intron_variant		NR	3e-13	12.5229	0.02708	[0.02-0.034] unit decrease novel	Genome-wide genotyping array	(G/A)	?	0.4758	25014	0.6001	0.1654	98758306	142097					TRUE	LD filter (R2 < 0.6)
rs11858316	rs10794486	creatinine measurement	2018-07-28	29403010	142097 Japanese		15q26.3	15	98758306	IGF1R	IGF1R			ENSG00000140443	rs10794486-?	intron_variant		NR	3e-13	12.5229	0.02708	[0.02-0.034] unit decrease novel	Genome-wide genotyping array	(G/A)	?	0.4758	52506	0.6639	0.3595	98758306	142097					TRUE	LD filter (R2 < 0.6)
rs80282103	rs10794720	creatinine measurement, chronic kidney disease	2010-05-05	20383146	Up 67093 European	Up to 22,982 European ancestry individuals	10p15.3	10	1110225	WDR37	WDR37			ENSG00000047056	rs10794720-T	intron_variant		0.08	1e-08	8	0.01	[0.010-0.018] unit decrease	Genome-wide genotyping array	(T/C)	T	0.1152	257094	0.352	0.1152	1110225	67093					TRUE	LD filter (R2 < 0.6)
rs80282103	rs10794720	creatinine measurement, glomerular filtration rate	2016-12-01	26831199	118448 European	36,433 European ancestry individuals	10p15.3	10	1110225	WDR37	WDR37			ENSG00000047056	rs10794720-T	intron_variant		NR	5e-08	7.30103	0.0093	[0.006-0.0126] unit decrease	Genome-wide genotyping array	(T/C)	T	0.1152	257094	0.352	0.1152	1110225	118448					TRUE	LD filter (R2 < 0.6)
rs154656	rs1079558	white matter microstructure measurement	2020-02-05	31666681	17706 European		16q24.3	16	89841595	NR	SPIRE2			ENSG00000204991	rs1079558-?	intron_variant			3e-08	7.52288			Genome-wide genotyping array	(G/A)	?	0.475	200000	0.5652	0.0919	89841595	17706					TRUE	LD filter (R2 < 0.6)
rs2460449	rs1079558	white matter microstructure measurement	2020-02-05	31666681	17706 European		16q24.3	16	89841595	NR	SPIRE2			ENSG00000204991	rs1079558-?	intron_variant			3e-08	7.52288			Genome-wide genotyping array	(G/A)	?	0.475	207256	0.5536	0.0954	89841595	17706					TRUE	LD filter (R2 < 0.6)
rs2070803	rs10796944	breast carcinoma	2017-11-30	29059683	76192 European 63082 European	46,785 European ancestry cases, 42,892 European ancestry controls, 14,068 East Asian ancestry cases, 13,104 East Asian ancestry controls	1q22	1	155446537	NR	ASH1L			ENSG00000116539	rs10796944-A	intron_variant		0.2299	7e-10	9.1549	0.0457	[0.031-0.06] unit increase	Genome-wide genotyping array	(G/A)	A	0.2815	258613	0.7497	0.2142	155446537	139274					TRUE	LD filter (R2 < 0.6)
rs4971092	rs10796944	breast carcinoma	2017-11-30	29059683	76192 European 63082 European	46,785 European ancestry cases, 42,892 European ancestry controls, 14,068 East Asian ancestry cases, 13,104 East Asian ancestry controls	1q22	1	155446537	NR	ASH1L			ENSG00000116539	rs10796944-A	intron_variant		0.2299	7e-10	9.1549	0.0457	[0.031-0.06] unit increase	Genome-wide genotyping array	(G/A)	A	0.2815	272382	0.6448	0.0115	155446537	139274					TRUE	LD filter (R2 < 0.6)
rs3795503	rs10797662	brain volume measurement	2020-01-28	31676860	19629 British		1q25.3	1	181016941	NR	STX6			ENSG00000135823	rs10797662-?	intron_variant		NR	3e-11	10.5229			Genome-wide genotyping array	(T/G)	?	0.3155	80383	0.3862	0.0279	181016941	19629					TRUE	LD filter (R2 < 0.6)
rs3795503	rs10797665	brain volume measurement	2020-01-28	31676860	19629 British		1q25.3	1	181048111	NR	MR1			ENSG00000153029	rs10797665-?	intron_variant		NR	3e-08	7.52288			Genome-wide genotyping array	(T/C)	?	0.2993	111553	0.3346	0.0194	181048111	19629					TRUE	LD filter (R2 < 0.6)
rs9943067	rs10797816	body height	2019-05-21	30595370	458000 European		1q25.3	1	183029351		LAMC1			ENSG00000135862	rs10797816-?	intron_variant		NR	5e-28	27.301			Genome-wide genotyping array	(A/T)	?	0.4357	23384	1	0.5095	183029351	458000					TRUE	LD filter (R2 < 0.6)
rs9943067	rs10797857	leukocyte count	2019-02-08	30595370	444000 European		1q25.3	1	183175588		LAMC1 - LAMC2	ENSG00000135862	ENSG00000058085		rs10797857-?	intergenic_variant		NR	4e-09	8.39794			Genome-wide genotyping array	(C/A)	?	0.1567	169621	0.3816	0.0179	183175588	444000					TRUE	LD filter (R2 < 0.6)
rs9943067	rs10797858	neuroimaging measurement, brain volume measurement	2020-10-23	32665545	26502 European		1q25.3	1	183182848	MACF1, KIAA0754, BMP8A, PABPC4	LAMC1 - LAMC2	ENSG00000135862	ENSG00000058085		rs10797858-?	intergenic_variant			7e-09	8.1549			Genome-wide genotyping array	(C/T)	?	0.2881	176881	0.5088	0.1588	183182848	26502					TRUE	LD filter (R2 < 0.6)
rs9943067	rs10797858	brain measurement, neuroimaging measurement	2020-10-23	32665545	26502 European		1q25.3	1	183182848	AKR1A1, NASP, CCDC17, GPBP1L1, TMEM69, IPP, MAST2, PIK3R3	LAMC1 - LAMC2	ENSG00000135862	ENSG00000058085		rs10797858-?	intergenic_variant			3e-08	7.52288			Genome-wide genotyping array	(C/T)	?	0.2881	176881	0.5088	0.1588	183182848	26502					TRUE	LD filter (R2 < 0.6)
rs4525087	rs10799778	body mass index	2019-02-06	30595370	458000 European		1p36.12	1	22986860		LACTBL1 - TEX46	ENSG00000215906	ENSG00000227868		rs10799778-?	intergenic_variant		NR	2e-12	11.699			Genome-wide genotyping array	(T/G)	?	0.3347	-378876	0.4127	0.0853	22986860	458000					TRUE	LD filter (R2 < 0.6)
rs4525087	rs10799778	body height	2021-01-26	32376654	453169 European		1p36.12	1	22986860	LACTBL1	LACTBL1 - TEX46	ENSG00000215906	ENSG00000227868		rs10799778-T	intergenic_variant		0.166193	8e-12	11.0969	0.0125819	[0.009-0.0162] unit increase	Genome-wide genotyping array	(T/G)	T	0.3347	-378876	0.4127	0.0853	22986860	453169					TRUE	LD filter (R2 < 0.6)
rs4525087	rs10799792	electrocardiography	2018-07-19	29622589	3057 Black 10769 European		1p36.12	1	23119948	LUZP1, KDM1A	LUZP1			ENSG00000169641	rs10799792-T	intron_variant		0.62	3e-09	8.52288	0.08	[0.055-0.105] unit increase	Genome-wide genotyping array	(T/G)	T	0.2871	-245788	0.7461	0.2253	23119948	13826					TRUE	LD filter (R2 < 0.6)
rs4442348	rs10799939	granulocyte count	2021-07-27	34187551	6152 African American		1q23.3	1	163620744	NR					rs10799939-T	intergenic_variant		0.7857	2e-08	7.69897	0.0197	[0.013-0.027] unit decrease	Genome-wide genotyping array, Targeted genotyping array, Exome genotyping array	(T/C)	T	0.4449	-149183	0.8648	0.5202	163620744	6152					TRUE	LD filter (R2 < 0.6)
rs3850625	rs10800746	celiac disease	2018-04-25	22057235	11812 European 229 Indian 11837 European 391 Indian		1q32.1	1	200912264	C1orf106	INAVA			ENSG00000163362	rs10800746-C	intron_variant		0.695	3e-08	7.52288	1.12		Targeted genotyping array [ImmunoChip]	(C/T)	C	0.3387	-134904	0.6283	0.0186	200912264	24269					TRUE	LD filter (R2 < 0.6)
rs57445665	rs10801908	multiple sclerosis	2020-02-10	31604244	14802 European 26703 European	32,627 European and unknown ancestry cases, 41,672 European and unknown ancestry controls	1p13.1	1	116547871	CD58	CD58			ENSG00000116815	rs10801908-C	intron_variant		NR	5e-70	69.301	1.2987	NR	Genome-wide genotyping array	(C/T)	C	0.4768	69371	0.1941	0.015	116547871	41505					TRUE	LD filter (R2 < 0.6)
rs57445665	rs10802170	granulocyte count	2021-07-27	34187551	34470 European 6152 African American		1p13.1	1	116204855	NR	LINC01779 - U3	ENSG00000235933	ENSG00000212182		rs10802170-?	intergenic_variant		NR	6e-10	9.22185			Genome-wide genotyping array, Targeted genotyping array, Exome genotyping array, Genome-wide sequencing	(G/A)	?	0.4748	-273645	0.1843	0.0136	116204855	40622					TRUE	LD filter (R2 < 0.6)
rs10158537	rs10803130	mathematical ability	2018-11-12	30038396	430445 European		1q43	1	243258102	Intergenic	SDCCAG8			ENSG00000276111	rs10803130-A	intron_variant		0.4618	4e-11	10.3979	0.0151	[0.011-0.02] unit decrease	Genome-wide genotyping array	(A/G)	A	0.4251	-66782	0.9541	0.2706	243258102	430445					TRUE	LD filter (R2 < 0.6)
rs953492	rs10803130	mathematical ability	2018-11-12	30038396	430445 European		1q43	1	243258102	Intergenic	SDCCAG8			ENSG00000276111	rs10803130-A	intron_variant		0.4618	4e-11	10.3979	0.0151	[0.011-0.02] unit decrease	Genome-wide genotyping array	(A/G)	A	0.4251	-49788	0.8985	0.5646	243258102	430445					TRUE	LD filter (R2 < 0.6)
rs6664388	rs10803398	alcoholic pancreatitis	2017-10-09	28754779	1959 European 1488 European 4552 European		1p36.21	1	15770742	FBLIM1, TMEM82, SLC25A34, PLEKHM2	FBLIM1			ENSG00000162458	rs10803398-?	intron_variant			2e-06	5.69897	1.2933	[1.17-1.43]	Genome-wide genotyping array	(G/A)	?	0.1843	188995	0.5392	0.0347	15770742	7999					TRUE	LD filter (R2 < 0.6)
rs45619934	rs10803398	alcoholic pancreatitis	2017-10-09	28754779	1959 European 1488 European 4552 European		1p36.21	1	15770742	FBLIM1, TMEM82, SLC25A34, PLEKHM2	FBLIM1			ENSG00000162458	rs10803398-?	intron_variant			2e-06	5.69897	1.2933	[1.17-1.43]	Genome-wide genotyping array	(G/A)	?	0.1843	185290	0.864	0.0626	15770742	7999					TRUE	LD filter (R2 < 0.6)
rs1763632	rs10803398	alcoholic pancreatitis	2017-10-09	28754779	1959 European 1488 European 4552 European		1p36.21	1	15770742	FBLIM1, TMEM82, SLC25A34, PLEKHM2	FBLIM1			ENSG00000162458	rs10803398-?	intron_variant			2e-06	5.69897	1.2933	[1.17-1.43]	Genome-wide genotyping array	(G/A)	?	0.1843	-214901	0.7067	0.0151	15770742	7999					TRUE	LD filter (R2 < 0.6)
rs6664388	rs10803412	prostate carcinoma	2021-02-03	33398198	85554 European 10368 African 8611 East Asian 2714 Hispanic 91972 European 10986 African 18809 East Asian 5239 Hispanic		1p36.13	1	16050336	NR	CLCNKB			ENSG00000184908	rs10803412-C	intron_variant		NR	6e-09	8.22185	1.053	[1.03-1.07]	Genome-wide genotyping array	(C/T)	C	0.2574	468589	0.2661	0.013	16050336	234253					TRUE	LD filter (R2 < 0.6)
rs45619934	rs10803412	prostate carcinoma	2021-02-03	33398198	85554 European 10368 African 8611 East Asian 2714 Hispanic 91972 European 10986 African 18809 East Asian 5239 Hispanic		1p36.13	1	16050336	NR	CLCNKB			ENSG00000184908	rs10803412-C	intron_variant		NR	6e-09	8.22185	1.053	[1.03-1.07]	Genome-wide genotyping array	(C/T)	C	0.2574	464884	0.7335	0.0692	16050336	234253					TRUE	LD filter (R2 < 0.6)
rs1763632	rs10803412	prostate carcinoma	2021-02-03	33398198	85554 European 10368 African 8611 East Asian 2714 Hispanic 91972 European 10986 African 18809 East Asian 5239 Hispanic		1p36.13	1	16050336	NR	CLCNKB			ENSG00000184908	rs10803412-C	intron_variant		NR	6e-09	8.22185	1.053	[1.03-1.07]	Genome-wide genotyping array	(C/T)	C	0.2574	64693	0.8359	0.0325	16050336	234253					TRUE	LD filter (R2 < 0.6)
rs925612	rs10804591	BMI-adjusted waist-hip ratio	2017-08-22	28448500	1957 African American 1421 Fiino 305 Indian 65539 European 1206 African American 2029 Indian 41673 European 4819 European	4,807 African American women, 12,347 European ancestry women, 265 African American men, 14,540 European ancestry men	3q22.1	3	129615390	PLXND1	PLXND1 - TMCC1	ENSG00000004399	ENSG00000172765		rs10804591-A	intergenic_variant		0.7927	3e-06	5.52288	0.026	[0.015-0.037] unit increase	Genome-wide genotyping array	(C/A)	A	0.4984	-375119	0.1265	0.0117	129615390	118949					TRUE	LD filter (R2 < 0.6)
rs925612	rs10804591	BMI-adjusted waist-hip ratio	2018-07-24	26426971	113720 European 138655 European		3q22.1	3	129615390	NR	PLXND1 - TMCC1	ENSG00000004399	ENSG00000172765		rs10804591-A	intergenic_variant		0.793416	1e-08	8	0.0233045	unit increase	Genome-wide genotyping array, Targeted genotyping array [Metabochip, CardioMetabochip]	(C/A)	A	0.4984	-375119	0.1265	0.0117	129615390	252375					TRUE	LD filter (R2 < 0.6)
rs925612	rs10804591	BMI-adjusted waist-hip ratio	2017-08-22	28448500	1957 African American 1421 Fiino 305 Indian 65539 European 1206 African American 2029 Indian 41673 European 4819 European	4,807 African American women, 12,347 European ancestry women, 265 African American men, 14,540 European ancestry men	3q22.1	3	129615390	PLXND1	PLXND1 - TMCC1	ENSG00000004399	ENSG00000172765		rs10804591-A	intergenic_variant		0.791	2e-10	9.69897	0.045	[0.031-0.059] unit increase	Genome-wide genotyping array	(C/A)	A	0.4984	-375119	0.1265	0.0117	129615390	118949					TRUE	LD filter (R2 < 0.6)
rs925612	rs10804591	BMI-adjusted waist-hip ratio, physical activity measurement	2017-08-22	28448500	2518 African American 83707 European 1773 Fiino 1030 Indian 1457 African American 52993 European 7648 Indian 5527 European	6,244 African American women, 17,531 European ancestry women, 329 African American men, 19,956 European ancestry men	3q22.1	3	129615390	PLXND1	PLXND1 - TMCC1	ENSG00000004399	ENSG00000172765		rs10804591-A	intergenic_variant		0.7927	7e-14	13.1549	0.0427	[0.032-0.054] unit increase	Genome-wide genotyping array	(C/A)	A	0.4984	-375119	0.1265	0.0117	129615390	156653					TRUE	LD filter (R2 < 0.6)
rs925612	rs10804591	BMI-adjusted waist-hip ratio	2017-08-22	28448500	1957 African American 1421 Fiino 305 Indian 65539 European 1206 African American 2029 Indian 41673 European 4819 European	4,807 African American women, 12,347 European ancestry women, 265 African American men, 14,540 European ancestry men	3q22.1	3	129615390	PLXND1	PLXND1 - TMCC1	ENSG00000004399	ENSG00000172765		rs10804591-A	intergenic_variant		0.7927	3e-06	5.52288	0.026	[0.015-0.037] unit increase	Genome-wide genotyping array	(C/A)	A	0.4984	-375119	0.1265	0.0117	129615390	118949					TRUE	LD filter (R2 < 0.6)
rs925612	rs10804591	BMI-adjusted waist-hip ratio	2017-08-22	28448500	1957 African American 1421 Fiino 305 Indian 65539 European 1206 African American 2029 Indian 41673 European 4819 European	4,807 African American women, 12,347 European ancestry women, 265 African American men, 14,540 European ancestry men	3q22.1	3	129615390	PLXND1	PLXND1 - TMCC1	ENSG00000004399	ENSG00000172765		rs10804591-A	intergenic_variant		0.791	2e-10	9.69897	0.045	[0.031-0.059] unit increase	Genome-wide genotyping array	(C/A)	A	0.4984	-375119	0.1265	0.0117	129615390	118949					TRUE	LD filter (R2 < 0.6)
rs925612	rs10804591	smoking behavior, BMI-adjusted waist-hip ratio	2017-08-10	28443625	95362 European 62085 European 5829 European 10500 African American/AfroCaribbean 2706 African American/AfroCaribbean 1030 Indian Asian 7648 Indian Asian 1793 Fiino 2944 Hispanic/Latino 1764 Hispanic/Latino	21,496 European ancestry women, 24,385 European ancestry men, 118,364 European ancestry individuals, 2,326 African American/Afro-Caribbean ancestry women, 855 African American/Afro-Caribbean ancestry men	3q22.1	3	129615390	PLXND1	PLXND1 - TMCC1	ENSG00000004399	ENSG00000172765		rs10804591-A	intergenic_variant		0.7415	3e-08	7.52288	0.0339	[0.022-0.046] unit increase	Genome-wide genotyping array	(C/A)	A	0.4984	-375119	0.1265	0.0117	129615390	191661					TRUE	LD filter (R2 < 0.6)
rs925612	rs10804591	BMI-adjusted waist-hip ratio	2016-02-04	25673412	56910 European 86570 European	up to 36,570 European ancestry men, 30,172 European ancestry women, 915 Filipino ancestry men, 735 Filipino ancestry women, 2,351 African American/Afro-Caribbean ancestry men, 6,258 African American/Afro-Caribbean ancestry women, 2,285 South Asian ancestry men, 506 South Asian ancestry women, 195 Seychellois ancestry men, 266 Seychellois ancestry women	3q22.1	3	129615390	PLXND1	PLXND1 - TMCC1	ENSG00000004399	ENSG00000172765		rs10804591-A	intergenic_variant		0.795	7e-09	8.1549	0.0245	[0.016-0.033] unit increase	Genome-wide genotyping array	(C/A)	A	0.4984	-375119	0.1265	0.0117	129615390	143480					TRUE	LD filter (R2 < 0.6)
rs925612	rs10804591	BMI-adjusted waist-hip ratio, sex interaction measurement	2018-07-24	26426971	113720 European 138655 European		3q22.1	3	129615390	NR	PLXND1 - TMCC1	ENSG00000004399	ENSG00000172765		rs10804591-A	intergenic_variant		0.793416	8e-08	7.09691			Genome-wide genotyping array, Targeted genotyping array [Metabochip, CardioMetabochip]	(C/A)	A	0.4984	-375119	0.1265	0.0117	129615390	252375					TRUE	LD filter (R2 < 0.6)
rs925612	rs10804591	BMI-adjusted waist-hip ratio, physical activity measurement	2017-08-18	28448500	2518 African American 83707 European 1773 Fiino 1030 Indian 1457 African American 52993 European 7648 Indian 5527 European	6,244 African American women, 17,531 European ancestry women, 329 African American men, 19,956 European ancestry men	3q22.1	3	129615390	PLXND1	PLXND1 - TMCC1	ENSG00000004399	ENSG00000172765		rs10804591-?	intergenic_variant		0.7927	3e-09	8.52288			Genome-wide genotyping array	(C/A)	?	0.4984	-375119	0.1265	0.0117	129615390	156653					TRUE	LD filter (R2 < 0.6)
rs925612	rs10804591	BMI-adjusted waist-hip ratio, physical activity measurement	2017-08-18	28448500	2518 African American 83707 European 1773 Fiino 1030 Indian 1457 African American 52993 European 7648 Indian 5527 European	6,244 African American women, 17,531 European ancestry women, 329 African American men, 19,956 European ancestry men	3q22.1	3	129615390	PLXND1	PLXND1 - TMCC1	ENSG00000004399	ENSG00000172765		rs10804591-?	intergenic_variant		0.7927	3e-13	12.5229			Genome-wide genotyping array	(C/A)	?	0.4984	-375119	0.1265	0.0117	129615390	156653					TRUE	LD filter (R2 < 0.6)
rs925612	rs10804591	BMI-adjusted waist-hip ratio	2016-02-04	25673412	56910 European 86570 European	up to 36,570 European ancestry men, 30,172 European ancestry women, 915 Filipino ancestry men, 735 Filipino ancestry women, 2,351 African American/Afro-Caribbean ancestry men, 6,258 African American/Afro-Caribbean ancestry women, 2,285 South Asian ancestry men, 506 South Asian ancestry women, 195 Seychellois ancestry men, 266 Seychellois ancestry women	3q22.1	3	129615390	PLXND1	PLXND1 - TMCC1	ENSG00000004399	ENSG00000172765		rs10804591-A	intergenic_variant		0.7665	4e-08	7.39794	0.0221	[0.014-0.03] unit increase	Genome-wide genotyping array	(C/A)	A	0.4984	-375119	0.1265	0.0117	129615390	143480					TRUE	LD filter (R2 < 0.6)
rs925612	rs10804591	BMI-adjusted waist-hip ratio	2016-02-04	25673412	56910 European 86570 European	up to 36,570 European ancestry men, 30,172 European ancestry women, 915 Filipino ancestry men, 735 Filipino ancestry women, 2,351 African American/Afro-Caribbean ancestry men, 6,258 African American/Afro-Caribbean ancestry women, 2,285 South Asian ancestry men, 506 South Asian ancestry women, 195 Seychellois ancestry men, 266 Seychellois ancestry women	3q22.1	3	129615390	PLXND1	PLXND1 - TMCC1	ENSG00000004399	ENSG00000172765		rs10804591-A	intergenic_variant		0.7687	5e-11	10.301	0.0356	[0.025-0.046] unit increase	Genome-wide genotyping array	(C/A)	A	0.4984	-375119	0.1265	0.0117	129615390	143480					TRUE	LD filter (R2 < 0.6)
rs925612	rs10804591	BMI-adjusted waist-hip ratio, physical activity measurement	2017-08-18	28448500	2518 African American 83707 European 1773 Fiino 1030 Indian 1457 African American 52993 European 7648 Indian 5527 European	6,244 African American women, 17,531 European ancestry women, 329 African American men, 19,956 European ancestry men	3q22.1	3	129615390	PLXND1	PLXND1 - TMCC1	ENSG00000004399	ENSG00000172765		rs10804591-?	intergenic_variant		0.7927	3e-09	8.52288			Genome-wide genotyping array	(C/A)	?	0.4984	-375119	0.1265	0.0117	129615390	156653					TRUE	LD filter (R2 < 0.6)
rs925612	rs10804591	waist-hip ratio	2017-05-23	25673412	56910 European 86570 European	up to 36,570 European ancestry men, 30,172 European ancestry women, 915 Filipino ancestry men, 735 Filipino ancestry women, 2,351 African American/Afro-Caribbean ancestry men, 6,258 African American/Afro-Caribbean ancestry women, 2,285 South Asian ancestry men, 506 South Asian ancestry women, 195 Seychellois ancestry men, 266 Seychellois ancestry women	3q22.1	3	129615390	PLXND1	PLXND1 - TMCC1	ENSG00000004399	ENSG00000172765		rs10804591-A	intergenic_variant		0.7926	1e-10	10	0.0349	[0.024-0.045] unit increase	Genome-wide genotyping array	(C/A)	A	0.4984	-375119	0.1265	0.0117	129615390	143480					TRUE	LD filter (R2 < 0.6)
rs925612	rs10804591	BMI-adjusted hip circumference	2017-05-23	25673412	56910 European 86570 European	up to 36,570 European ancestry men, 30,172 European ancestry women, 915 Filipino ancestry men, 735 Filipino ancestry women, 2,351 African American/Afro-Caribbean ancestry men, 6,258 African American/Afro-Caribbean ancestry women, 2,285 South Asian ancestry men, 506 South Asian ancestry women, 195 Seychellois ancestry men, 266 Seychellois ancestry women	3q22.1	3	129615390	PLXND1	PLXND1 - TMCC1	ENSG00000004399	ENSG00000172765		rs10804591-A	intergenic_variant		0.7951	6e-15	14.2218	0.0436	[0.033-0.055] unit decrease	Genome-wide genotyping array	(C/A)	A	0.4984	-375119	0.1265	0.0117	129615390	143480					TRUE	LD filter (R2 < 0.6)
rs925612	rs10804591	BMI-adjusted hip circumference	2017-05-23	25673412	56910 European 86570 European	up to 36,570 European ancestry men, 30,172 European ancestry women, 915 Filipino ancestry men, 735 Filipino ancestry women, 2,351 African American/Afro-Caribbean ancestry men, 6,258 African American/Afro-Caribbean ancestry women, 2,285 South Asian ancestry men, 506 South Asian ancestry women, 195 Seychellois ancestry men, 266 Seychellois ancestry women	3q22.1	3	129615390	PLXND1	PLXND1 - TMCC1	ENSG00000004399	ENSG00000172765		rs10804591-A	intergenic_variant		0.7951	7e-18	17.1549	0.0379	[0.029-0.047] unit decrease	Genome-wide genotyping array	(C/A)	A	0.4984	-375119	0.1265	0.0117	129615390	143480					TRUE	LD filter (R2 < 0.6)
rs925612	rs10804591	BMI-adjusted waist-hip ratio, sex interaction measurement, age at assessment	2018-07-24	26426971	43776 European <50 50526 European <50 69944 European >50 88129 European >50		3q22.1	3	129615390	NR	PLXND1 - TMCC1	ENSG00000004399	ENSG00000172765		rs10804591-A	intergenic_variant		0.793416	2e-12	11.699			Genome-wide genotyping array, Targeted genotyping array [Metabochip, CardioMetabochip]	(C/A)	A	0.4984	-375119	0.1265	0.0117	129615390	252575					TRUE	LD filter (R2 < 0.6)
rs925612	rs10804591	BMI-adjusted waist-hip ratio	2016-02-04	25673412	56910 European 86570 European	up to 36,570 European ancestry men, 30,172 European ancestry women, 915 Filipino ancestry men, 735 Filipino ancestry women, 2,351 African American/Afro-Caribbean ancestry men, 6,258 African American/Afro-Caribbean ancestry women, 2,285 South Asian ancestry men, 506 South Asian ancestry women, 195 Seychellois ancestry men, 266 Seychellois ancestry women	3q22.1	3	129615390	PLXND1	PLXND1 - TMCC1	ENSG00000004399	ENSG00000172765		rs10804591-A	intergenic_variant		0.793	6e-13	12.2218	0.0401	[0.029-0.051] unit increase	Genome-wide genotyping array	(C/A)	A	0.4984	-375119	0.1265	0.0117	129615390	143480					TRUE	LD filter (R2 < 0.6)
rs925612	rs10804591	BMI-adjusted waist-hip ratio, physical activity measurement	2017-08-22	28448500	2518 African American 83707 European 1773 Fiino 1030 Indian 1457 African American 52993 European 7648 Indian 5527 European	6,244 African American women, 17,531 European ancestry women, 329 African American men, 19,956 European ancestry men	3q22.1	3	129615390	PLXND1	PLXND1 - TMCC1	ENSG00000004399	ENSG00000172765		rs10804591-A	intergenic_variant		0.7927	6e-10	9.22185	0.0304	[0.021-0.04] unit increase	Genome-wide genotyping array	(C/A)	A	0.4984	-375119	0.1265	0.0117	129615390	156653					TRUE	LD filter (R2 < 0.6)
rs925612	rs10804591	BMI-adjusted hip circumference	2017-05-23	25673412	56910 European 86570 European	up to 36,570 European ancestry men, 30,172 European ancestry women, 915 Filipino ancestry men, 735 Filipino ancestry women, 2,351 African American/Afro-Caribbean ancestry men, 6,258 African American/Afro-Caribbean ancestry women, 2,285 South Asian ancestry men, 506 South Asian ancestry women, 195 Seychellois ancestry men, 266 Seychellois ancestry women	3q22.1	3	129615390	PLXND1	PLXND1 - TMCC1	ENSG00000004399	ENSG00000172765		rs10804591-A	intergenic_variant		0.7951	6e-07	6.22185	0.0315	[0.019-0.044] unit decrease	Genome-wide genotyping array	(C/A)	A	0.4984	-375119	0.1265	0.0117	129615390	143480					TRUE	LD filter (R2 < 0.6)
rs925612	rs10804591	BMI-adjusted waist-hip ratio, physical activity measurement	2017-08-22	28448500	2518 African American 83707 European 1773 Fiino 1030 Indian 1457 African American 52993 European 7648 Indian 5527 European	6,244 African American women, 17,531 European ancestry women, 329 African American men, 19,956 European ancestry men	3q22.1	3	129615390	PLXND1	PLXND1 - TMCC1	ENSG00000004399	ENSG00000172765		rs10804591-A	intergenic_variant		0.7927	5e-08	7.30103	0.0243	[0.015-0.033] unit increase	Genome-wide genotyping array	(C/A)	A	0.4984	-375119	0.1265	0.0117	129615390	156653					TRUE	LD filter (R2 < 0.6)
rs925612	rs10804591	BMI-adjusted waist-hip ratio, physical activity measurement	2017-08-18	28448500	2518 African American 83707 European 1773 Fiino 1030 Indian 1457 African American 52993 European 7648 Indian 5527 European	6,244 African American women, 17,531 European ancestry women, 329 African American men, 19,956 European ancestry men	3q22.1	3	129615390	PLXND1	PLXND1 - TMCC1	ENSG00000004399	ENSG00000172765		rs10804591-?	intergenic_variant		0.7927	3e-13	12.5229			Genome-wide genotyping array	(C/A)	?	0.4984	-375119	0.1265	0.0117	129615390	156653					TRUE	LD filter (R2 < 0.6)
rs925612	rs10804591	waist-hip ratio	2017-05-23	25673412	56910 European 86570 European	up to 36,570 European ancestry men, 30,172 European ancestry women, 915 Filipino ancestry men, 735 Filipino ancestry women, 2,351 African American/Afro-Caribbean ancestry men, 6,258 African American/Afro-Caribbean ancestry women, 2,285 South Asian ancestry men, 506 South Asian ancestry women, 195 Seychellois ancestry men, 266 Seychellois ancestry women	3q22.1	3	129615390	PLXND1	PLXND1 - TMCC1	ENSG00000004399	ENSG00000172765		rs10804591-A	intergenic_variant		0.7926	2e-07	6.69897	0.0214	[0.013-0.029] unit increase	Genome-wide genotyping array	(C/A)	A	0.4984	-375119	0.1265	0.0117	129615390	143480					TRUE	LD filter (R2 < 0.6)
rs925612	rs10804591	BMI-adjusted waist-hip ratio, physical activity measurement	2017-08-22	28448500	2518 African American 83707 European 1773 Fiino 1030 Indian 1457 African American 52993 European 7648 Indian 5527 European	6,244 African American women, 17,531 European ancestry women, 329 African American men, 19,956 European ancestry men	3q22.1	3	129615390	PLXND1	PLXND1 - TMCC1	ENSG00000004399	ENSG00000172765		rs10804591-A	intergenic_variant		0.7927	1e-15	15	0.0499	[0.038-0.062] unit increase	Genome-wide genotyping array	(C/A)	A	0.4984	-375119	0.1265	0.0117	129615390	156653					TRUE	LD filter (R2 < 0.6)
rs1511299	rs10804681	cognitive function measurement	2018-11-12	30038396	402382 European		3q23	3	141941833	Intergenic	ATP1B3 - TFDP2	ENSG00000069849	ENSG00000114126		rs10804681-A	regulatory_region_variant		0.1587	9e-09	8.04576	0.018	[0.012-0.024] unit increase	Genome-wide genotyping array	(A/T)	A	0.1054	-55397	0.7834	0.3548	141941833	402382					TRUE	LD filter (R2 < 0.6)
rs7630893	rs10804681	cognitive function measurement	2018-11-12	30038396	402382 European		3q23	3	141941833	Intergenic	ATP1B3 - TFDP2	ENSG00000069849	ENSG00000114126		rs10804681-A	regulatory_region_variant		0.1587	9e-09	8.04576	0.018	[0.012-0.024] unit increase	Genome-wide genotyping array	(A/T)	A	0.1054	-98705	0.7326	0.1906	141941833	402382					TRUE	LD filter (R2 < 0.6)
rs1511299	rs10804681	intelligence	2018-09-12	29942086	269867 European		3q23	3	141941833	NR	ATP1B3 - TFDP2	ENSG00000069849	ENSG00000114126		rs10804681-A	regulatory_region_variant		NR	3e-08	7.52288	5.545	z-score increase	Genome-wide genotyping array	(A/T)	A	0.1054	-55397	0.7834	0.3548	141941833	269867					TRUE	LD filter (R2 < 0.6)
rs7630893	rs10804681	intelligence	2018-09-12	29942086	269867 European		3q23	3	141941833	NR	ATP1B3 - TFDP2	ENSG00000069849	ENSG00000114126		rs10804681-A	regulatory_region_variant		NR	3e-08	7.52288	5.545	z-score increase	Genome-wide genotyping array	(A/T)	A	0.1054	-98705	0.7326	0.1906	141941833	269867					TRUE	LD filter (R2 < 0.6)
rs2293605	rs10804892	reticulocyte measurement	2020-09-18	32888494	408112 British		3q27.1	3	184311444	EIF2B5	PSMD2 - EIF4G1	ENSG00000175166	ENSG00000114867		rs10804892-A	intergenic_variant		0.758479	8e-15	14.0969	0.0203497	[0.015-0.025] unit increase	Genome-wide genotyping array	(C/A)	A	0.2194	-15201	0.9856	0.0184	184311444	408112					TRUE	LD filter (R2 < 0.6)
rs1087289	rs10806984	intelligence	2018-09-17	29844566	300486 European		6p22.3	6	24181603	DCDC2	DCDC2			ENSG00000146038	rs10806984-A	intron_variant		NR	3e-10	9.52288	6.284	z-score increase	Genome-wide genotyping array	(A/C)	A	0.4081	-55299	0.7656	0.261	24181603	300486					TRUE	LD filter (R2 < 0.6)
rs6935129	rs10807136	grip strength measurement	2018-07-09	29691431	334825 British		6p21.31	6	34210781	HMGA1	KRT18P9 - CYCSP55	ENSG00000271231	ENSG00000214810		rs10807136-T	intergenic_variant		0.1197	3e-09	8.52288	0.003	[0.0022-0.0038] unit decrease	Genome-wide genotyping array	(T/C)	T	0.2179	-193149	0.2144	0.0403	34210781	334825					TRUE	LD filter (R2 < 0.6)
rs6935129	rs10807136	body height	2021-06-24	34054925	2603 Korean 2869 Korean	19,571 Korean ancestry males, 37,321 Korean ancestry females	6p21.31	6	34210781	HMGA1	KRT18P9 - CYCSP55	ENSG00000271231	ENSG00000214810		rs10807136-T	intergenic_variant		0.157	3e-21	20.5229	0.46	[0.36-0.56] unit increase	Genome-wide genotyping array	(T/C)	T	0.2179	-193149	0.2144	0.0403	34210781	5472					TRUE	LD filter (R2 < 0.6)
rs12212034	rs10807422	diet measurement	2020-07-08	32066663	335576 European		6p12.3	6	51409841	TFAP2D, TFAP2B, PKHD1					rs10807422-?	intergenic_variant		NR	9e-21	20.0458	0.0228549	[0.018-0.028] unit decrease	Genome-wide genotyping array	(T/C)	?	0.4173	-218223	0.3527	0.0396	51409841	335576					TRUE	LD filter (R2 < 0.6)
rs3925003	rs10807491	heel bone mineral density	2018-10-18	30048462	394929 European		6p12.1	6	55404014		GFRAL - HMGCLL1	ENSG00000187871	ENSG00000146151		rs10807491-?	intergenic_variant		NR	2e-14	13.699	0.0168241	[0.012-0.021] unit increase	Genome-wide genotyping array	(A/G)	?	0.3073	-153806	0.2782	0.0508	55404014	394929					TRUE	LD filter (R2 < 0.6)
rs11768336	rs10807828	Alzheimer disease	2016-02-03	25778476	7184 26968	718 European ancestry cases, 1,699 European ancestry controls	7p15.2	7	25528235	NPVF, UBA52P1					rs10807828-C	intergenic_variant		0.51	7e-06	5.1549	1.0989	[1.05-1.15]	Genome-wide genotyping array	(T/C)	C	0.4549	-223836	0.1916	0.024	25528235	34152					TRUE	LD filter (R2 < 0.6)
rs59860440	rs10808119	ADHD symptom measurement	2017-02-24	27663945	17666		7q22.1	7	102197436	CUX1	CUX1			ENSG00000257923	rs10808119-A	intron_variant		0.46	7e-06	5.1549			Genome-wide genotyping array	(G/A)	A	0.3874	-61889	0.3357	0.0512	102197436	17666					TRUE	LD filter (R2 < 0.6)
rs2001945	rs10808545	BMI-adjusted waist circumference	2021-08-24	34021172	219872 British		8q24.13	8	125451123	RN7SL590P	TRIB1 - NA	ENSG00000173334			rs10808545-A	intergenic_variant		NR	3e-13	12.5229	0.0213739	[0.016-0.027] unit increase	Genome-wide genotyping array	(G/A)	A	0.3269	-14613	0.3065	0.0294	125451123	219872					TRUE	LD filter (R2 < 0.6)
rs2001945	rs10808546	high density lipoprotein cholesterol measurement	2019-02-14	29507422	76627 European 7795 Hispanic 6855 East Asian 2958 African American 439 South Asian		8q24.13	8	125483576	NR	TRIB1 - LINC00861	ENSG00000173334	ENSG00000245164		rs10808546-C	intron_variant		0.56	1e-23	23	0.038	unit decrease	Genome-wide genotyping array	(C/T)	C	0.2861	17840	0.7792	0.1569	125483576	94674					TRUE	LD filter (R2 < 0.6)
rs2001945	rs10808546	BMI-adjusted waist-hip ratio	2020-04-17	31669095	457690 European		8q24.13	8	125483576	NR	TRIB1 - LINC00861	ENSG00000173334	ENSG00000245164		rs10808546-?	intron_variant		NR	2e-16	15.699			Genome-wide genotyping array	(C/T)	?	0.2861	17840	0.7792	0.1569	125483576	457690					TRUE	LD filter (R2 < 0.6)
rs2001945	rs10808546	neutrophil count	2020-09-18	32888494	408112 British		8q24.13	8	125483576	RP11-136O12.2	TRIB1 - LINC00861	ENSG00000173334	ENSG00000245164		rs10808546-T	intron_variant		0.447263	1e-27	27	0.0243485	[0.02-0.029] unit increase	Genome-wide genotyping array	(C/T)	T	0.2861	17840	0.7792	0.1569	125483576	408112					TRUE	LD filter (R2 < 0.6)
rs2001945	rs10808546	triglyceride measurement	2019-05-02	30911093	1036 Indian	4,235 Indian ancestry individuals, 188,577 European ancestry individuals, 7,898 East Asian, South Asian and African ancestry individuals	8q24.13	8	125483576	TRIB1	TRIB1 - LINC00861	ENSG00000173334	ENSG00000245164		rs10808546-?	intron_variant		NR	5e-07	6.30103			Genome-wide genotyping array	(C/T)	?	0.2861	17840	0.7792	0.1569	125483576	1036					TRUE	LD filter (R2 < 0.6)
rs2001945	rs10808546	low density lipoprotein cholesterol measurement	2019-02-14	29507422	76627 European 7795 Hispanic 6855 East Asian 2958 African American 439 South Asian		8q24.13	8	125483576	NR	TRIB1 - LINC00861	ENSG00000173334	ENSG00000245164		rs10808546-C	intron_variant		0.56	3e-32	31.5229	0.056	unit increase	Genome-wide genotyping array	(C/T)	C	0.2861	17840	0.7792	0.1569	125483576	94674					TRUE	LD filter (R2 < 0.6)
rs2001945	rs10808546	total cholesterol measurement	2019-02-14	29507422	76627 European 7795 Hispanic 6855 East Asian 2958 African American 439 South Asian		8q24.13	8	125483576	NR	TRIB1 - LINC00861	ENSG00000173334	ENSG00000245164		rs10808546-C	intron_variant		0.647	7e-07	6.1549	0.077	unit increase	Genome-wide genotyping array	(C/T)	C	0.2861	17840	0.7792	0.1569	125483576	94674					TRUE	LD filter (R2 < 0.6)
rs2001945	rs10808546	Abdominal Aortic Aneurysm	2021-04-16	32981348	7642 European 172172 European	4,972 European ancestry cases, 99,858 European ancestry controls	8q24.13	8	125483576	RP11-136O12.2, TRIB1	TRIB1 - LINC00861	ENSG00000173334	ENSG00000245164		rs10808546-C	intron_variant		0.5646	1e-10	10	1.1	1.07-1.13	Genome-wide genotyping array	(C/T)	C	0.2861	17840	0.7792	0.1569	125483576	179814					TRUE	LD filter (R2 < 0.6)
rs2001945	rs10808546	waist-hip ratio	2019-11-04	30239722	381152 European		8q24.13	8	125483576	NR	TRIB1 - LINC00861	ENSG00000173334	ENSG00000245164		rs10808546-T	intron_variant		0.4215	7e-07	6.1549	0.0084	[0.0051-0.0117] unit decrease	Genome-wide genotyping array	(C/T)	T	0.2861	17840	0.7792	0.1569	125483576	381152					TRUE	LD filter (R2 < 0.6)
rs2001945	rs10808546	high density lipoprotein cholesterol measurement	2019-02-14	29507422	76627 European 7795 Hispanic 6855 East Asian 2958 African American 439 South Asian		8q24.13	8	125483576	NR	TRIB1 - LINC00861	ENSG00000173334	ENSG00000245164		rs10808546-C	intron_variant		NR	8e-23	22.0969	0.034	unit decrease	Genome-wide genotyping array	(C/T)	C	0.2861	17840	0.7792	0.1569	125483576	94674					TRUE	LD filter (R2 < 0.6)
rs2001945	rs10808546	neutrophil-to-lymphocyte ratio	2021-12-13	34469753	234502 European	100,442 European ancestry individuals	8q24.13	8	125483576		TRIB1 - LINC00861	ENSG00000173334	ENSG00000245164		rs10808546-C	intron_variant		0.552	2e-16	15.699			Genome-wide genotyping array	(C/T)	C	0.2861	17840	0.7792	0.1569	125483576	234502					TRUE	LD filter (R2 < 0.6)
rs2001945	rs10808546	total cholesterol measurement	2019-02-14	29507422	76627 European 7795 Hispanic 6855 East Asian 2958 African American 439 South Asian		8q24.13	8	125483576	NR	TRIB1 - LINC00861	ENSG00000173334	ENSG00000245164		rs10808546-C	intron_variant		NR	1e-53	53	0.066	unit increase	Genome-wide genotyping array	(C/T)	C	0.2861	17840	0.7792	0.1569	125483576	94674					TRUE	LD filter (R2 < 0.6)
rs2001945	rs10808546	triglyceride measurement	2019-02-14	29507422	76627 European 7795 Hispanic 6855 East Asian 2958 African American 439 South Asian		8q24.13	8	125483576	NR	TRIB1 - LINC00861	ENSG00000173334	ENSG00000245164		rs10808546-C	intron_variant		0.56	3e-93	92.5229	0.084	unit increase	Genome-wide genotyping array	(C/T)	C	0.2861	17840	0.7792	0.1569	125483576	94674					TRUE	LD filter (R2 < 0.6)
rs2001945	rs10808546	triglyceride measurement	2019-07-02	31217584	9980 African American 17856 Hispanic/Latino 2381 Asian 1915 Native Hawaiian 604 Native American 360		8q24.13	8	125483576	NR	TRIB1 - LINC00861	ENSG00000173334	ENSG00000245164		rs10808546-?	intron_variant		NR	1e-10	10	0.0278474	[0.019-0.036] unit decrease	Genome-wide genotyping array	(C/T)	?	0.2861	17840	0.7792	0.1569	125483576	33096					TRUE	LD filter (R2 < 0.6)
rs2001945	rs10808546	total cholesterol measurement	2019-02-14	29507422	76627 European 7795 Hispanic 6855 East Asian 2958 African American 439 South Asian		8q24.13	8	125483576	NR	TRIB1 - LINC00861	ENSG00000173334	ENSG00000245164		rs10808546-C	intron_variant		0.56	1e-48	48	0.067	unit increase	Genome-wide genotyping array	(C/T)	C	0.2861	17840	0.7792	0.1569	125483576	94674					TRUE	LD filter (R2 < 0.6)
rs2001945	rs10808546	triglyceride measurement	2019-02-14	29507422	76627 European 7795 Hispanic 6855 East Asian 2958 African American 439 South Asian		8q24.13	8	125483576	NR	TRIB1 - LINC00861	ENSG00000173334	ENSG00000245164		rs10808546-C	intron_variant		NR	2e-96	95.699	0.08	unit increase	Genome-wide genotyping array	(C/T)	C	0.2861	17840	0.7792	0.1569	125483576	94674					TRUE	LD filter (R2 < 0.6)
rs2001945	rs10808546	low density lipoprotein cholesterol measurement	2019-02-14	29507422	76627 European 7795 Hispanic 6855 East Asian 2958 African American 439 South Asian		8q24.13	8	125483576	NR	TRIB1 - LINC00861	ENSG00000173334	ENSG00000245164		rs10808546-C	intron_variant		NR	2e-35	34.699	0.054	unit increase	Genome-wide genotyping array	(C/T)	C	0.2861	17840	0.7792	0.1569	125483576	94674					TRUE	LD filter (R2 < 0.6)
rs2001945	rs10808546	high density lipoprotein cholesterol measurement	2017-06-26	28334899	34930 East Asian 187167 European	8,741 Chinese ancestry individuals	8q24.13	8	125483576	TRIB1	TRIB1 - LINC00861	ENSG00000173334	ENSG00000245164		rs10808546-T	intron_variant		0.446	1e-26	26	0.0409	[0.034-0.048] unit increase (EA Beta values)	Genome-wide genotyping array	(C/T)	T	0.2861	17840	0.7792	0.1569	125483576	222097					TRUE	LD filter (R2 < 0.6)
rs2001945	rs10808546	BMI-adjusted waist-hip ratio	2019-11-04	30239722	379501 European		8q24.13	8	125483576	NR	TRIB1 - LINC00861	ENSG00000173334	ENSG00000245164		rs10808546-T	intron_variant		0.422	2e-20	19.699	0.0159	[0.013-0.019] unit decrease	Genome-wide genotyping array	(C/T)	T	0.2861	17840	0.7792	0.1569	125483576	379501					TRUE	LD filter (R2 < 0.6)
rs2001945	rs10808546	total cholesterol measurement	2019-07-02	31217584	10137 African American 17802 Hispanic/Latino 2387 Asian 1915 Native Hawaiian 604 Native American 340		8q24.13	8	125483576	NR	TRIB1 - LINC00861	ENSG00000173334	ENSG00000245164		rs10808546-?	intron_variant		NR	4e-06	5.39794	1.72245	[0.99-2.45] unit decrease	Genome-wide genotyping array	(C/T)	?	0.2861	17840	0.7792	0.1569	125483576	33185					TRUE	LD filter (R2 < 0.6)
rs2001945	rs10808546	triglyceride measurement	2019-02-14	29507422	76627 European 7795 Hispanic 6855 East Asian 2958 African American 439 South Asian		8q24.13	8	125483576	NR	TRIB1 - LINC00861	ENSG00000173334	ENSG00000245164		rs10808546-C	intron_variant		0.647	7e-09	8.1549	0.082	unit increase	Genome-wide genotyping array	(C/T)	C	0.2861	17840	0.7792	0.1569	125483576	94674					TRUE	LD filter (R2 < 0.6)
rs2001945	rs10808546	leukocyte count	2020-09-18	32888494	408112 British		8q24.13	8	125483576	RP11-136O12.2	TRIB1 - LINC00861	ENSG00000173334	ENSG00000245164		rs10808546-T	intron_variant		0.44729	1e-13	13	0.016572	[0.012-0.021] unit increase	Genome-wide genotyping array	(C/T)	T	0.2861	17840	0.7792	0.1569	125483576	408112					TRUE	LD filter (R2 < 0.6)
rs429358	rs1081105	cholesteryl ester measurement, low density lipoprotein cholesterol measurement	2022-04-27	35213538	115082 European		19q13.32	19	44909698		APOE - APOC1	ENSG00000130203	ENSG00000130208		rs1081105-A	non_coding_transcript_exon_variant		0.972379	4e-39	38.3979	0.164529	[0.14-0.19] unit decrease	Genome-wide genotyping array	(A/C)	A	0.0302	1014	1	0.1754	44909698	115082					TRUE	LD filter (R2 < 0.6)
rs429358	rs1081105	low density lipoprotein cholesterol measurement, phospholipid measurement	2022-04-27	35213538	115082 European		19q13.32	19	44909698		APOE - APOC1	ENSG00000130203	ENSG00000130208		rs1081105-A	non_coding_transcript_exon_variant		0.972379	3e-42	41.5229	0.171073	[0.15-0.2] unit decrease	Genome-wide genotyping array	(A/C)	A	0.0302	1014	1	0.1754	44909698	115082					TRUE	LD filter (R2 < 0.6)
rs429358	rs1081105	very low density lipoprotein cholesterol measurement, free cholesterol:total lipids ratio	2022-04-27	35213538	115082 European		19q13.32	19	44909698		APOE - APOC1	ENSG00000130203	ENSG00000130208		rs1081105-A	non_coding_transcript_exon_variant		0.972379	8e-14	13.0969	0.0892732	[0.066-0.113] unit decrease	Genome-wide genotyping array	(A/C)	A	0.0302	1014	1	0.1754	44909698	115082					TRUE	LD filter (R2 < 0.6)
rs429358	rs1081105	low density lipoprotein cholesterol measurement, lipid measurement	2022-04-27	35213538	115082 European		19q13.32	19	44909698		APOE - APOC1	ENSG00000130203	ENSG00000130208		rs1081105-A	non_coding_transcript_exon_variant		0.972379	1e-49	49	0.186329	[0.16-0.21] unit decrease	Genome-wide genotyping array	(A/C)	A	0.0302	1014	1	0.1754	44909698	115082					TRUE	LD filter (R2 < 0.6)
rs429358	rs1081105	free cholesterol measurement, low density lipoprotein cholesterol measurement	2022-04-27	35213538	115082 European		19q13.32	19	44909698		APOE - APOC1	ENSG00000130203	ENSG00000130208		rs1081105-A	non_coding_transcript_exon_variant		0.972379	3e-40	39.5229	0.166983	[0.14-0.19] unit decrease	Genome-wide genotyping array	(A/C)	A	0.0302	1014	1	0.1754	44909698	115082					TRUE	LD filter (R2 < 0.6)
rs429358	rs1081105	total cholesterol measurement, intermediate density lipoprotein measurement	2022-04-27	35213538	115082 European		19q13.32	19	44909698		APOE - APOC1	ENSG00000130203	ENSG00000130208		rs1081105-A	non_coding_transcript_exon_variant		0.972379	8e-32	31.0969	0.142743	[0.12-0.17] unit decrease	Genome-wide genotyping array	(A/C)	A	0.0302	1014	1	0.1754	44909698	115082					TRUE	LD filter (R2 < 0.6)
rs429358	rs1081105	Alzheimer disease, family history of Alzheimer‚Äôs disease	2019-03-18	30617256	24087 European 's 47793 European 's 383378 European		19q13.32	19	44909698	APOE	APOE - APOC1	ENSG00000130203	ENSG00000130208		rs1081105-C	non_coding_transcript_exon_variant		0.02756	1e-231	231	32.503	NR z-unit increase	Genome-wide genotyping array, Exome-wide sequencing	(A/C)	C	0.0302	1014	1	0.1754	44909698	455258					TRUE	LD filter (R2 < 0.6)
rs429358	rs1081105	low density lipoprotein cholesterol measurement	2022-04-27	35213538	115082 European		19q13.32	19	44909698		APOE - APOC1	ENSG00000130203	ENSG00000130208		rs1081105-A	non_coding_transcript_exon_variant		0.972379	3e-38	37.5229	0.16192	[0.14-0.19] unit decrease	Genome-wide genotyping array	(A/C)	A	0.0302	1014	1	0.1754	44909698	115082					TRUE	LD filter (R2 < 0.6)
rs429358	rs1081105	apolipoprotein B measurement	2022-04-27	35213538	115082 European		19q13.32	19	44909698		APOE - APOC1	ENSG00000130203	ENSG00000130208		rs1081105-A	non_coding_transcript_exon_variant		0.972379	5e-40	39.301	0.166668	[0.14-0.19] unit decrease	Genome-wide genotyping array	(A/C)	A	0.0302	1014	1	0.1754	44909698	115082					TRUE	LD filter (R2 < 0.6)
rs429358	rs1081105	low density lipoprotein cholesterol measurement, phospholipid measurement	2022-04-27	35213538	115082 European		19q13.32	19	44909698		APOE - APOC1	ENSG00000130203	ENSG00000130208		rs1081105-A	non_coding_transcript_exon_variant		0.972379	4e-36	35.3979	0.156929	[0.13-0.18] unit decrease	Genome-wide genotyping array	(A/C)	A	0.0302	1014	1	0.1754	44909698	115082					TRUE	LD filter (R2 < 0.6)
rs429358	rs1081105	total cholesterol measurement, low density lipoprotein cholesterol measurement	2022-04-27	35213538	115082 European		19q13.32	19	44909698		APOE - APOC1	ENSG00000130203	ENSG00000130208		rs1081105-A	non_coding_transcript_exon_variant		0.972379	1e-39	39	0.164079	[0.14-0.19] unit decrease	Genome-wide genotyping array	(A/C)	A	0.0302	1014	1	0.1754	44909698	115082					TRUE	LD filter (R2 < 0.6)
rs429358	rs1081105	phospholipid measurement, intermediate density lipoprotein measurement	2022-04-27	35213538	115082 European		19q13.32	19	44909698		APOE - APOC1	ENSG00000130203	ENSG00000130208		rs1081105-A	non_coding_transcript_exon_variant		0.972379	9e-34	33.0458	0.147255	[0.12-0.17] unit decrease	Genome-wide genotyping array	(A/C)	A	0.0302	1014	1	0.1754	44909698	115082					TRUE	LD filter (R2 < 0.6)
rs429358	rs1081105	low density lipoprotein cholesterol measurement, lipid measurement	2022-04-27	35213538	115082 European		19q13.32	19	44909698		APOE - APOC1	ENSG00000130203	ENSG00000130208		rs1081105-A	non_coding_transcript_exon_variant		0.972379	8e-41	40.0969	0.167964	[0.14-0.19] unit decrease	Genome-wide genotyping array	(A/C)	A	0.0302	1014	1	0.1754	44909698	115082					TRUE	LD filter (R2 < 0.6)
rs429358	rs1081105	cholesterol:total lipids ratio, low density lipoprotein cholesterol measurement	2022-04-27	35213538	115082 European		19q13.32	19	44909698		APOE - APOC1	ENSG00000130203	ENSG00000130208		rs1081105-A	non_coding_transcript_exon_variant		0.972379	5e-18	17.301	0.105755	[0.082-0.13] unit decrease	Genome-wide genotyping array	(A/C)	A	0.0302	1014	1	0.1754	44909698	115082					TRUE	LD filter (R2 < 0.6)
rs429358	rs1081105	triglycerides:total lipids ratio, low density lipoprotein cholesterol measurement	2022-04-27	35213538	115082 European		19q13.32	19	44909698		APOE - APOC1	ENSG00000130203	ENSG00000130208		rs1081105-A	non_coding_transcript_exon_variant		0.972379	3e-08	7.52288	0.0680769	[0.044-0.092] unit increase	Genome-wide genotyping array	(A/C)	A	0.0302	1014	1	0.1754	44909698	115082					TRUE	LD filter (R2 < 0.6)
rs429358	rs1081105	low density lipoprotein cholesterol measurement	2022-04-27	35213538	115082 European		19q13.32	19	44909698		APOE - APOC1	ENSG00000130203	ENSG00000130208		rs1081105-A	non_coding_transcript_exon_variant		0.972379	8e-42	41.0969	0.17054	[0.15-0.2] unit decrease	Genome-wide genotyping array	(A/C)	A	0.0302	1014	1	0.1754	44909698	115082					TRUE	LD filter (R2 < 0.6)
rs429358	rs1081105	low density lipoprotein cholesterol measurement	2022-04-27	35213538	115082 European		19q13.32	19	44909698		APOE - APOC1	ENSG00000130203	ENSG00000130208		rs1081105-A	non_coding_transcript_exon_variant		0.972379	5e-40	39.301	0.16607	[0.14-0.19] unit decrease	Genome-wide genotyping array	(A/C)	A	0.0302	1014	1	0.1754	44909698	115082					TRUE	LD filter (R2 < 0.6)
rs429358	rs1081105	free cholesterol measurement, intermediate density lipoprotein measurement	2022-04-27	35213538	115082 European		19q13.32	19	44909698		APOE - APOC1	ENSG00000130203	ENSG00000130208		rs1081105-A	non_coding_transcript_exon_variant		0.972379	2e-29	28.699	0.137465	[0.11-0.16] unit decrease	Genome-wide genotyping array	(A/C)	A	0.0302	1014	1	0.1754	44909698	115082					TRUE	LD filter (R2 < 0.6)
rs429358	rs1081105	low density lipoprotein cholesterol measurement, lipid measurement	2022-04-27	35213538	115082 European		19q13.32	19	44909698		APOE - APOC1	ENSG00000130203	ENSG00000130208		rs1081105-A	non_coding_transcript_exon_variant		0.972379	3e-39	38.5229	0.163673	[0.14-0.19] unit decrease	Genome-wide genotyping array	(A/C)	A	0.0302	1014	1	0.1754	44909698	115082					TRUE	LD filter (R2 < 0.6)
rs429358	rs1081105	total cholesterol measurement, low density lipoprotein cholesterol measurement	2022-04-27	35213538	115082 European		19q13.32	19	44909698		APOE - APOC1	ENSG00000130203	ENSG00000130208		rs1081105-A	non_coding_transcript_exon_variant		0.972379	2e-35	34.699	0.157079	[0.13-0.18] unit decrease	Genome-wide genotyping array	(A/C)	A	0.0302	1014	1	0.1754	44909698	115082					TRUE	LD filter (R2 < 0.6)
rs429358	rs1081105	low density lipoprotein cholesterol measurement, phospholipid measurement	2022-04-27	35213538	115082 European		19q13.32	19	44909698		APOE - APOC1	ENSG00000130203	ENSG00000130208		rs1081105-A	non_coding_transcript_exon_variant		0.972379	3e-60	59.5229	0.205183	[0.18-0.23] unit decrease	Genome-wide genotyping array	(A/C)	A	0.0302	1014	1	0.1754	44909698	115082					TRUE	LD filter (R2 < 0.6)
rs429358	rs1081105	very low density lipoprotein cholesterol measurement, phospholipids:total lipids ratio	2022-04-27	35213538	115082 European		19q13.32	19	44909698		APOE - APOC1	ENSG00000130203	ENSG00000130208		rs1081105-A	non_coding_transcript_exon_variant		0.972379	9e-17	16.0458	0.0996869	[0.076-0.123] unit decrease	Genome-wide genotyping array	(A/C)	A	0.0302	1014	1	0.1754	44909698	115082					TRUE	LD filter (R2 < 0.6)
rs429358	rs1081105	Alzheimer disease, family history of Alzheimer‚Äôs disease	2018-07-20	29777097	42034 British 's at 272244 British 's 25580 's 48466		19q13.32	19	44909698	NR	APOE - APOC1	ENSG00000130203	ENSG00000130208		rs1081105-?	non_coding_transcript_exon_variant		NR	1e-162	162			Genome-wide genotyping array	(A/C)	?	0.0302	1014	1	0.1754	44909698	388324					TRUE	LD filter (R2 < 0.6)
rs429358	rs1081105	low density lipoprotein cholesterol measurement, phospholipid measurement	2022-04-27	35213538	115082 European		19q13.32	19	44909698		APOE - APOC1	ENSG00000130203	ENSG00000130208		rs1081105-A	non_coding_transcript_exon_variant		0.972379	5e-43	42.301	0.173393	[0.15-0.2] unit decrease	Genome-wide genotyping array	(A/C)	A	0.0302	1014	1	0.1754	44909698	115082					TRUE	LD filter (R2 < 0.6)
rs429358	rs1081105	low density lipoprotein cholesterol measurement, lipid measurement	2022-04-27	35213538	115082 European		19q13.32	19	44909698		APOE - APOC1	ENSG00000130203	ENSG00000130208		rs1081105-A	non_coding_transcript_exon_variant		0.972379	1e-37	37	0.161867	[0.14-0.19] unit decrease	Genome-wide genotyping array	(A/C)	A	0.0302	1014	1	0.1754	44909698	115082					TRUE	LD filter (R2 < 0.6)
rs429358	rs1081105	cholesteryl ester measurement, intermediate density lipoprotein measurement	2022-04-27	35213538	115082 European		19q13.32	19	44909698		APOE - APOC1	ENSG00000130203	ENSG00000130208		rs1081105-A	non_coding_transcript_exon_variant		0.972379	4e-32	31.3979	0.143419	[0.12-0.17] unit decrease	Genome-wide genotyping array	(A/C)	A	0.0302	1014	1	0.1754	44909698	115082					TRUE	LD filter (R2 < 0.6)
rs429358	rs1081105	total cholesterol measurement	2022-04-27	35213538	115082 European		19q13.32	19	44909698		APOE - APOC1	ENSG00000130203	ENSG00000130208		rs1081105-A	non_coding_transcript_exon_variant		0.972379	7e-37	36.1549	0.158994	[0.13-0.18] unit decrease	Genome-wide genotyping array	(A/C)	A	0.0302	1014	1	0.1754	44909698	115082					TRUE	LD filter (R2 < 0.6)
rs429358	rs1081105	family history of Alzheimer‚Äôs disease	2018-07-20	29777097	42034 British 's at 272244 European 's		19q13.32	19	44909698	NR	APOE - APOC1	ENSG00000130203	ENSG00000130208		rs1081105-?	non_coding_transcript_exon_variant		NR	1e-136	136			Genome-wide genotyping array	(A/C)	?	0.0302	1014	1	0.1754	44909698	314278					TRUE	LD filter (R2 < 0.6)
rs429358	rs1081105	intermediate density lipoprotein measurement	2022-04-27	35213538	115082 European		19q13.32	19	44909698		APOE - APOC1	ENSG00000130203	ENSG00000130208		rs1081105-A	non_coding_transcript_exon_variant		0.972379	3e-35	34.5229	0.154478	[0.13-0.18] unit decrease	Genome-wide genotyping array	(A/C)	A	0.0302	1014	1	0.1754	44909698	115082					TRUE	LD filter (R2 < 0.6)
rs429358	rs1081105	free cholesterol measurement, low density lipoprotein cholesterol measurement	2022-04-27	35213538	115082 European		19q13.32	19	44909698		APOE - APOC1	ENSG00000130203	ENSG00000130208		rs1081105-A	non_coding_transcript_exon_variant		0.972379	4e-37	36.3979	0.157562	[0.13-0.18] unit decrease	Genome-wide genotyping array	(A/C)	A	0.0302	1014	1	0.1754	44909698	115082					TRUE	LD filter (R2 < 0.6)
rs429358	rs1081105	free cholesterol measurement, low density lipoprotein cholesterol measurement	2022-04-27	35213538	115082 European		19q13.32	19	44909698		APOE - APOC1	ENSG00000130203	ENSG00000130208		rs1081105-A	non_coding_transcript_exon_variant		0.972379	1e-39	39	0.164097	[0.14-0.19] unit decrease	Genome-wide genotyping array	(A/C)	A	0.0302	1014	1	0.1754	44909698	115082					TRUE	LD filter (R2 < 0.6)
rs429358	rs1081105	cholesteryl ester measurement, low density lipoprotein cholesterol measurement	2022-04-27	35213538	115082 European		19q13.32	19	44909698		APOE - APOC1	ENSG00000130203	ENSG00000130208		rs1081105-A	non_coding_transcript_exon_variant		0.972379	8e-40	39.0969	0.164975	[0.14-0.19] unit decrease	Genome-wide genotyping array	(A/C)	A	0.0302	1014	1	0.1754	44909698	115082					TRUE	LD filter (R2 < 0.6)
rs429358	rs1081105	low density lipoprotein cholesterol measurement	2022-04-27	35213538	115082 European		19q13.32	19	44909698		APOE - APOC1	ENSG00000130203	ENSG00000130208		rs1081105-A	non_coding_transcript_exon_variant		0.972379	1e-45	45	0.177892	[0.15-0.2] unit decrease	Genome-wide genotyping array	(A/C)	A	0.0302	1014	1	0.1754	44909698	115082					TRUE	LD filter (R2 < 0.6)
rs429358	rs1081105	lipid measurement, intermediate density lipoprotein measurement	2022-04-27	35213538	115082 European		19q13.32	19	44909698		APOE - APOC1	ENSG00000130203	ENSG00000130208		rs1081105-A	non_coding_transcript_exon_variant		0.972379	3e-33	32.5229	0.14617	[0.12-0.17] unit decrease	Genome-wide genotyping array	(A/C)	A	0.0302	1014	1	0.1754	44909698	115082					TRUE	LD filter (R2 < 0.6)
rs429358	rs1081105	total cholesterol measurement, low density lipoprotein cholesterol measurement	2022-04-27	35213538	115082 European		19q13.32	19	44909698		APOE - APOC1	ENSG00000130203	ENSG00000130208		rs1081105-A	non_coding_transcript_exon_variant		0.972379	5e-45	44.301	0.17756	[0.15-0.2] unit decrease	Genome-wide genotyping array	(A/C)	A	0.0302	1014	1	0.1754	44909698	115082					TRUE	LD filter (R2 < 0.6)
rs429358	rs1081105	free cholesterol measurement, low density lipoprotein cholesterol measurement	2022-04-27	35213538	115082 European		19q13.32	19	44909698		APOE - APOC1	ENSG00000130203	ENSG00000130208		rs1081105-A	non_coding_transcript_exon_variant		0.972379	5e-47	46.301	0.180729	[0.16-0.21] unit decrease	Genome-wide genotyping array	(A/C)	A	0.0302	1014	1	0.1754	44909698	115082					TRUE	LD filter (R2 < 0.6)
rs216364	rs10814028	essential tremor	2022-04-26	34982113	7177 European 475877 European		9p13.3	9	33678401		PTENP1-AS			ENSG00000281128	rs10814028-C	non_coding_transcript_exon_variant		0.2352	6e-07	6.22185	1.10109	[1.06326134125229-1.13891734125229] increase	Genome-wide genotyping array	(T/C)	C	0.1699	-139858	0.9509	0.0932	33678401	483054					TRUE	LD filter (R2 < 0.6)
rs61237993	rs10814028	essential tremor	2022-04-26	34982113	7177 European 475877 European		9p13.3	9	33678401		PTENP1-AS			ENSG00000281128	rs10814028-C	non_coding_transcript_exon_variant		0.2352	6e-07	6.22185	1.10109	[1.06326134125229-1.13891734125229] increase	Genome-wide genotyping array	(T/C)	C	0.1699	-452036	0.8386	0.0419	33678401	483054					TRUE	LD filter (R2 < 0.6)
rs61237993	rs10814041	osteoporosis	2021-05-24	32653958	443 Korean 2223 Korean		9p13.3	9	33741594	NR	LINC01251 - PRSS3	ENSG00000233776	ENSG00000010438		rs10814041 -C	intergenic_variant		NR	2e-06	5.69897	2.097	[1.544-2.848]	Genome-wide genotyping array	(G/C)	C	0.1729	-388843	0.8669	0.0458	33741594	2666					TRUE	LD filter (R2 < 0.6)
rs216364	rs10814041	osteoporosis	2021-05-24	32653958	443 Korean 2223 Korean		9p13.3	9	33741594	NR	LINC01251 - PRSS3	ENSG00000233776	ENSG00000010438		rs10814041 -C	intergenic_variant		NR	2e-06	5.69897	2.097	[1.544-2.848]	Genome-wide genotyping array	(G/C)	C	0.1729	-76665	0.875	0.318	33741594	2666					TRUE	LD filter (R2 < 0.6)
rs61237993	rs10814057	hematocrit	2020-09-21	32888493	562259 European		9p13.3	9	33995406	NR	UBAP2			ENSG00000137073	rs10814057-T	non_coding_transcript_exon_variant		0.730371	8e-14	13.0969	0.016268	[0.012-0.021] SD unit increase	Genome-wide genotyping array	(A/T)	T	0.3245	-135031	0.9291	0.1208	33995406	562259					TRUE	LD filter (R2 < 0.6)
rs61237993	rs10814057	hematocrit	2020-09-21	32888493	737823 African American AfroCaribbean African European East Asian Hispanic Latin American South Asian		9p13.3	9	33995406	NR	UBAP2			ENSG00000137073	rs10814057-T	non_coding_transcript_exon_variant		0.72259	9e-14	13.0458			Genome-wide genotyping array	(A/T)	T	0.3245	-135031	0.9291	0.1208	33995406	737823					TRUE	LD filter (R2 < 0.6)
rs61237993	rs10814070	BRCAX breast cancer	2018-12-14	30323354	1469 Korean 5979 Korean		9p13.3	9	34129841	DCAF12	DCAF12 - UBAP1	ENSG00000198876	ENSG00000165006		rs10814070-T	intergenic_variant		0.75	2e-06	5.69897	1.26	[1.15-1.39]	Genome-wide genotyping array	(T/A)	T	0.352	-596	1	0.5363	34129841	7448					TRUE	LD filter (R2 < 0.6)
rs61237993	rs10814123	waist circumference	2020-06-11	31902109	6835 Korean		9p13.3	9	34561810	CNTFR	CNTFR			ENSG00000122756	rs10814123-T	intron_variant		0.363	8e-06	5.09691	0.0552	NR unit decrease	Genome-wide genotyping array	(C/T)	T	0.1891	431373	0.1218	0.0119	34561810	6835					TRUE	LD filter (R2 < 0.6)
rs61237993	rs10814129	appendicular lean mass	2020-11-04	33097823	450243 European		9p13.3	9	34623721	DCTN3	ARID3C			ENSG00000205143	rs10814129-A	splice_region_variant		0.1654	1e-10	10	0.0165	[0.012-0.021] unit decrease	Genome-wide genotyping array	(G/A)	A	0.2192	493283	0.1591	0.0244	34623721	450243					TRUE	LD filter (R2 < 0.6)
rs1321917	rs10817895	heel bone mineral density	2018-10-18	30048462	394929 European		9q33.1	9	116470230		ASTN2			ENSG00000148219	rs10817895-?	intron_variant		NR	8e-14	13.0969	0.0173765	[0.013-0.022] unit decrease	Genome-wide genotyping array	(A/T)	?	0.3377	-92420	0.2567	0.0288	116470230	394929					TRUE	LD filter (R2 < 0.6)
rs13283416	rs10817895	heel bone mineral density	2018-10-18	30048462	394929 European		9q33.1	9	116470230		ASTN2			ENSG00000148219	rs10817895-?	intron_variant		NR	8e-14	13.0969	0.0173765	[0.013-0.022] unit decrease	Genome-wide genotyping array	(A/T)	?	0.3377	-69098	0.3103	0.044	116470230	394929					TRUE	LD filter (R2 < 0.6)
rs1321917	rs10817896	heel bone mineral density	2019-01-28	30598549	426824 British		9q33.1	9	116470376	ASTN2	ASTN2			ENSG00000148219	rs10817896-C	intron_variant		0.730025	3e-13	12.5229	0.0152751	[0.011-0.019] unit decrease	Genome-wide genotyping array	(C/T)	C	0.3357	-92274	0.2626	0.0299	116470376	426824					TRUE	LD filter (R2 < 0.6)
rs13283416	rs10817896	heel bone mineral density	2019-01-28	30598549	426824 British		9q33.1	9	116470376	ASTN2	ASTN2			ENSG00000148219	rs10817896-C	intron_variant		0.730025	3e-13	12.5229	0.0152751	[0.011-0.019] unit decrease	Genome-wide genotyping array	(C/T)	C	0.3357	-68952	0.3175	0.0456	116470376	426824					TRUE	LD filter (R2 < 0.6)
rs1321917	rs10817896	heel bone mineral density	2019-02-08	30595370	446000 European		9q33.1	9	116470376		ASTN2			ENSG00000148219	rs10817896-?	intron_variant		NR	6e-15	14.2218			Genome-wide genotyping array	(C/T)	?	0.3357	-92274	0.2626	0.0299	116470376	446000					TRUE	LD filter (R2 < 0.6)
rs13283416	rs10817896	heel bone mineral density	2019-02-08	30595370	446000 European		9q33.1	9	116470376		ASTN2			ENSG00000148219	rs10817896-?	intron_variant		NR	6e-15	14.2218			Genome-wide genotyping array	(C/T)	?	0.3357	-68952	0.3175	0.0456	116470376	446000					TRUE	LD filter (R2 < 0.6)
rs2780955	rs10819795	plasma beta-amyloid 1-42 measurement	2014-10-15	24535457	3528 European		9q31.1	9	100606081	MURC	CAVIN4 - NA	ENSG00000170681			rs10819795-A	intergenic_variant		0.025	7e-06	5.1549	0.23	[0.13-0.33] unit increase	Genome-wide genotyping array	(T/A)	A	0.115	19153	0.9882	0.0529	100606081	3528					TRUE	LD filter (R2 < 0.6)
rs2275848	rs10821061	amyloid-beta measurement	2020-10-08	32568366	4120 Europea 89 African American 105 Hispanic		9q22.31	9	93064102	NR	SUSD3			ENSG00000157303	rs10821061-G	intron_variant			7e-06	5.1549	0.4663	[0.26-0.67] unit decrease	Genome-wide genotyping array	(A/G)	G	0.0972	-60936	0.3729	0.0561	93064102	4314					TRUE	LD filter (R2 < 0.6)
rs2275848	rs10821066	platelet crit	2020-09-18	32888494	408112 British		9q22.31	9	93078197	SUSD3	SUSD3			ENSG00000157303	rs10821066-G	intron_variant		0.160515	3e-10	9.52288	0.0194088	[0.013-0.025] unit increase	Genome-wide genotyping array	(A/G)	G	0.3203	-46841	0.2992	0.0508	93078197	408112					TRUE	LD filter (R2 < 0.6)
rs2275848	rs10821080	mathematical ability	2018-11-12	30038396	670471 European		9q22.31	9	93168290	Intergenic	NINJ1 - WNK2	ENSG00000131669	ENSG00000165238		rs10821080-T	regulatory_region_variant		0.5066	1e-08	8	0.0103	[0.0068-0.0138] unit increase	Genome-wide genotyping array	(C/T)	T	0.3526	43252	0.522	0.0397	93168290	670471					TRUE	LD filter (R2 < 0.6)
rs2275848	rs10821083	neuroimaging measurement, brain volume measurement	2020-10-23	32665545	26502 European		9q22.31	9	93189195	TNIK	WNK2			ENSG00000165238	rs10821083-?	intron_variant			2e-14	13.699			Genome-wide genotyping array	(C/T)	?	0.4984	64157	0.2165	0.0126	93189195	26502					TRUE	LD filter (R2 < 0.6)
rs2275848	rs10821083	brain measurement	2022-03-07	34910505	33748 European		9q22.31	9	93189195		WNK2			ENSG00000165238	rs10821083-T	intron_variant		0.38	3e-19	18.5229	8.98	z score increase	Genome-wide genotyping array	(C/T)	T	0.4984	64157	0.2165	0.0126	93189195	33748					TRUE	LD filter (R2 < 0.6)
rs2275848	rs10821083	cortical thickness	2022-03-07	34910505	33748 European		9q22.31	9	93189195		WNK2			ENSG00000165238	rs10821083-T	intron_variant		0.38	2e-15	14.699	7.97	z score increase	Genome-wide genotyping array	(C/T)	T	0.4984	64157	0.2165	0.0126	93189195	33748					TRUE	LD filter (R2 < 0.6)
rs2275848	rs10821083	brain measurement, neuroimaging measurement	2020-10-23	32665545	26502 European		9q22.31	9	93189195	WNK2, C9orf129	WNK2			ENSG00000165238	rs10821083-?	intron_variant			6e-11	10.2218			Genome-wide genotyping array	(C/T)	?	0.4984	64157	0.2165	0.0126	93189195	26502					TRUE	LD filter (R2 < 0.6)
rs10821905	rs10821826	creatinine measurement	2021-06-29	33462484	342376 European 6016 African 7339 South Asian		10q11.23	10	50790398	NR	ASAH2B			ENSG00000204147	rs10821826-G	intron_variant		NR	6e-17	16.2218	0.0279	[0.021-0.034] unit increase	Genome-wide genotyping array	(A/G)	G	0.2296	-95935	0.6632	0.3343	50790398	355731					TRUE	LD filter (R2 < 0.6)
rs10821905	rs10821826	glomerular filtration rate	2021-06-29	33462484	342376 European 6016 African 7339 South Asian		10q11.23	10	50790398	NR	ASAH2B			ENSG00000204147	rs10821826-G	intron_variant		NR	7e-16	15.1549	0.0269	[0.02-0.033] unit decrease	Genome-wide genotyping array	(A/G)	G	0.2296	-95935	0.6632	0.3343	50790398	355731					TRUE	LD filter (R2 < 0.6)
rs10821905	rs10821826	urate measurement	2021-06-29	33462484	342087 European 6011 African 7328 South Asian		10q11.23	10	50790398	NR	ASAH2B			ENSG00000204147	rs10821826-G	intron_variant		NR	3e-35	34.5229	0.0414	[0.035-0.048] unit decrease	Genome-wide genotyping array	(A/G)	G	0.2296	-95935	0.6632	0.3343	50790398	355426					TRUE	LD filter (R2 < 0.6)
rs10821944	rs10821945	educational attainment	2022-07-01	35361970	3037499 European		10q21.2	10	62041963		ARID5B			ENSG00000150347	rs10821945-T	intron_variant		0.5785	2e-10	9.69897	0.00675519	[0.0047-0.0088] unit increase	Genome-wide genotyping array	(T/G)	T	0.2764	16633	0.9758	0.2037	62041963	3037499					TRUE	LD filter (R2 < 0.6)
rs10821944	rs10821946	BMI-adjusted hip circumference	2021-08-24	34021172	219872 British		10q21.2	10	62042815	ARID5B	ARID5B			ENSG00000150347	rs10821946-C	intron_variant		NR	2e-11	10.699	0.0189993	[0.013-0.025] unit decrease	Genome-wide genotyping array	(C/T)	C	0.3375	17485	0.9192	0.2411	62042815	219872					TRUE	LD filter (R2 < 0.6)
rs10821905	rs10821947	serum gamma-glutamyl transferase measurement	2021-06-29	33462484	342339 European 6015 African 7336 South Asian		10q11.23	10	50924840	NR	A1CF - MIX23P2	ENSG00000148584	ENSG00000236944		rs10821947-T	intergenic_variant		NR	4e-11	10.3979	0.0159	[0.011-0.021] unit increase	Genome-wide genotyping array	(G/T)	T	0.4679	38507	0.561	0.0627	50924840	355690					TRUE	LD filter (R2 < 0.6)
rs10821944	rs10821950	systolic blood pressure	2019-02-08	30595370	422000 European		10q21.2	10	62052208		ARID5B			ENSG00000150347	rs10821950-?	intron_variant		NR	2e-09	8.69897			Genome-wide genotyping array	(T/C)	?	0.3966	26878	0.7125	0.1869	62052208	422000					TRUE	LD filter (R2 < 0.6)
rs10821944	rs10821951	BMI-adjusted waist-hip ratio	2021-08-24	34021172	219872 British		10q21.2	10	62055155	ARID5B	ARID5B			ENSG00000150347	rs10821951-A	intron_variant		NR	5e-08	7.30103	0.0327702	[0.021-0.045] unit increase	Genome-wide genotyping array	(A/G)	A	0.2522	29825	0.564	0.1915	62055155	219872					TRUE	LD filter (R2 < 0.6)
rs10821944	rs10821952	platelet crit	2017-08-30	27863252	164339 European		10q21.2	10	62058666	ARID5B	ARID5B			ENSG00000150347	rs10821952-A	intron_variant		0.5667	1e-09	9	0.0228618	[0.016-0.03] unit decrease	Genome-wide genotyping array	(T/A)	A	0.359	33336	0.8327	0.2175	62058666	164339					TRUE	LD filter (R2 < 0.6)
rs10821944	rs10821953	intraocular pressure measurement	2018-05-11	29617998	115486 European		10q21.2	10	62069120	ARID5B	ARID5B			ENSG00000150347	rs10821953-T	intron_variant		0.5896	1e-26	26	0.1445	[0.12-0.17] unit increase	Genome-wide genotyping array	(T/A)	T	0.3153	43790	0.5414	0.0756	62069120	115486					TRUE	LD filter (R2 < 0.6)
rs10821944	rs10821953	corneal resistance factor	2019-08-02	30894546	6125 Icelic		10q21.2	10	62069120	ARID5B	ARID5B			ENSG00000150347	rs10821953-?	intron_variant		NR	2e-08	7.69897	0.11	unit decrease	Genome-wide genotyping array	(T/A)	?	0.3153	43790	0.5414	0.0756	62069120	6125					TRUE	LD filter (R2 < 0.6)
rs10821944	rs10821953	BMI-adjusted hip circumference	2021-08-24	34021172	219872 British		10q21.2	10	62069120	ARID5B	ARID5B			ENSG00000150347	rs10821953-A	intron_variant		NR	1e-10	10	0.0184678	[0.013-0.024] unit increase	Genome-wide genotyping array	(T/A)	A	0.3153	43790	0.5414	0.0756	62069120	219872					TRUE	LD filter (R2 < 0.6)
rs10821905	rs10822023	cortical surface area measurement	2021-12-15	34560273	35657 White British		10q11.23	10	50974953	NR	MIX23P2 - PRKG1	ENSG00000236944	ENSG00000185532		rs10822023-A	intergenic_variant		0.3424	8e-09	8.09691			Genome-wide genotyping array	(C/A)	A	0.349	88620	0.2907	0.0103	50974953	35657					TRUE	LD filter (R2 < 0.6)
rs4376843	rs10824058	systolic blood pressure	2019-02-08	30595370	422000 European		10q22.2	10	74031881		VCL			ENSG00000035403	rs10824058-?	intron_variant		NR	1e-12	12			Genome-wide genotyping array	(G/A)	?	0.2139	-238449	0.6768	0.075	74031881	422000					TRUE	LD filter (R2 < 0.6)
rs4376843	rs10824134	cardiovascular disease	2019-02-08	30595370	459000 European		10q22.2	10	74261866		ADK			ENSG00000156110	rs10824134-?	intron_variant		NR	8e-08	7.09691			Genome-wide genotyping array	(T/C)	?	0.3708	-8464	1	0.3545	74261866	459000					TRUE	LD filter (R2 < 0.6)
rs4376843	rs10824211	body mass index	2019-02-06	30595370	458000 European		10q22.2	10	74603349		ADK			ENSG00000156110	rs10824211-?	intron_variant		NR	3e-12	11.5229			Genome-wide genotyping array	(C/T)	?	0.1865	333019	0.9173	0.116	74603349	458000					TRUE	LD filter (R2 < 0.6)
rs1711667	rs10829605	body height	2021-12-14	34594039	360388 European 165056 East Asian		10q26.3	10	129546149		MGMT			ENSG00000170430	rs10829605-T	intron_variant		NR	8e-13	12.0969	0.0114	[0.0083-0.0145] unit increase	Genome-wide genotyping array	(C/T)	T	0.2274	66003	0.6892	0.3019	129546149	525444					TRUE	LD filter (R2 < 0.6)
rs7482894	rs10831551	disease free survival, type 1 diabetes mellitus	2018-09-05	29310926	5806 European		11p15.5	11	2217058	ASCL2, MIR4686	MIR4686 - ASCL2	ENSG00000265258	ENSG00000183734		rs10831551-C	regulatory_region_variant		0.048	5e-06	5.30103	2.219		Targeted genotyping array [ImmunoChip]	(A/C)	C	0.1234	117024	0.2533	0.0109	2217058	5806					TRUE	LD filter (R2 < 0.6)
rs55842281	rs10832519	Drugs affecting bone structure and mineralization use measurement	2019-06-21	31015401	7870 European 207798 European		11p15.2	11	15790384	RP11-396O20.2					rs10832519-C	intergenic_variant		0.0308714	5e-08	7.30103	0.251404	[0.16-0.34] unit decrease	Genome-wide genotyping array	(T/C)	C	0.095	-68016	0.6647	0.0265	15790384	215668					TRUE	LD filter (R2 < 0.6)
rs55842281	rs10832544	colorectal cancer	2021-12-14	34594039	6581 European 463421 European 8305 East Asian 159386 East Asian		11p15.2	11	15997191		SOX6			ENSG00000110693	rs10832544-G	intron_variant		NR	5e-08	7.30103	0.0681	[0.044-0.092] unit increase	Genome-wide genotyping array	(A/G)	G	0.4385	138791	0.1768	0.0139	15997191	637693					TRUE	LD filter (R2 < 0.6)
rs7947897	rs10832707	glaucoma	2022-03-16	34834521	1013 Han Chinese 36562 Han Chinese		11p15.1	11	16985515		PLEKHA7			ENSG00000166689	rs10832707-A	intron_variant		0.419	4e-06	5.39794	1.23		Genome-wide genotyping array	(A/C)	A	0.4495	-21758	0.4963	0.1318	16985515	37575					TRUE	LD filter (R2 < 0.6)
rs7947897	rs10832709	glaucoma	2022-03-16	34834521	1013 Han Chinese 36562 Han Chinese		11p15.1	11	16987097		PLEKHA7			ENSG00000166689	rs10832709-C	intron_variant		0.4202	5e-06	5.30103	1.227		Genome-wide genotyping array	(C/A)	C	0.4499	-20176	0.4967	0.1323	16987097	37575					TRUE	LD filter (R2 < 0.6)
rs7947897	rs10832710	glaucoma	2022-03-16	34834521	1013 Han Chinese 36562 Han Chinese		11p15.1	11	16991409		PLEKHA7			ENSG00000166689	rs10832710-C	intron_variant		0.417	2e-06	5.69897	1.236		Genome-wide genotyping array	(T/C)	C	0.473	-15864	0.4606	0.1248	16991409	37575					TRUE	LD filter (R2 < 0.6)
rs7947897	rs10832712	glaucoma	2022-03-16	34834521	1013 Han Chinese 36562 Han Chinese		11p15.1	11	16995533		PLEKHA7			ENSG00000166689	rs10832712-T	intron_variant		0.4159	3e-06	5.52288	1.236		Genome-wide genotyping array	(T/C)	T	0.4579	-11740	0.5176	0.1483	16995533	37575					TRUE	LD filter (R2 < 0.6)
rs7947897	rs10832776	pulse pressure measurement	2021-12-14	34594039	360863 European 145445 East Asian		11p15.1	11	17363677		NCR3LG1			ENSG00000188211	rs10832776-A	intron_variant		NR	3e-16	15.5229	0.0153	[0.012-0.019] unit decrease	Genome-wide genotyping array	(C/A)	A	0.273	356404	0.237	0.0138	17363677	506308					TRUE	LD filter (R2 < 0.6)
rs7930738	rs10835689	asthma	2017-03-30	27611488	819 African American 2218 African American 4360 African American 808 European American 1464 European American 11975 European American		11p14.1	11	30591466	MPPED2	MPPED2-AS1			ENSG00000254489	rs10835689-?	intron_variant			9e-07	6.04576	0.178	[-0.01016-0.36616] unit increase	Genome-wide genotyping array	(G/C)	?	0.4024	7154	0.8027	0.0911	30591466	21644					TRUE	LD filter (R2 < 0.6)
rs7930738	rs10835690	type 2 diabetes mellitus	2020-09-14	32541925	148726 European 24646 African American 8616 Hispanic 46511 Asian 965732 European 31446 African American 11829 Hispanic 169776 Asian		11p14.1	11	30598715	NR	MPPED2-AS1			ENSG00000254489	rs10835690-T	intron_variant		0.822	2e-08	7.69897	0.029	[0.019-0.039] unit decrease	Genome-wide genotyping array	(T/A)	T	0.1402	14403	0.6294	0.3076	30598715	1407282					TRUE	LD filter (R2 < 0.6)
rs963837	rs10835696	risk-taking behaviour	2019-03-18	30643258	975353 European		11p14.1	11	30645856	DCDC5	MPPED2-AS1 - NA	ENSG00000254489			rs10835696-A	intergenic_variant		0.702	2e-13	12.699	0.0095	[0.007-0.012] unit decrease	Genome-wide genotyping array	(A/G)	A	0.1871	-81687	0.3473	0.0116	30645856	975353					TRUE	LD filter (R2 < 0.6)
rs7930738	rs10835696	risk-taking behaviour	2019-03-18	30643258	975353 European		11p14.1	11	30645856	DCDC5	MPPED2-AS1 - NA	ENSG00000254489			rs10835696-A	intergenic_variant		0.702	2e-13	12.699	0.0095	[0.007-0.012] unit decrease	Genome-wide genotyping array	(A/G)	A	0.1871	61544	0.3785	0.1307	30645856	975353					TRUE	LD filter (R2 < 0.6)
rs963837	rs10835721	cup-to-disc ratio measurement	2020-03-03	31959993	67040 British		11p14.1	11	30913144	DCDC5	DCDC1			ENSG00000170959	rs10835721-G	intron_variant		0.73	3e-08	7.52288	0.00548	[0.0035-0.0074] unit decrease	Genome-wide genotyping array	(G/A)	G	0.2268	185601	0.1517	0.0162	30913144	67040					TRUE	LD filter (R2 < 0.6)
rs1541939	rs10838094	cutaneous mastocytosis	2021-03-23	32752121	65 European 5606 European		11p15.4	11	5422663	OR51Q1	HBG2, OR51B5, OR51Q1, HBE1			ENSG00000196565, ENSG00000167355, ENSG00000167360, ENSG00000213931	rs10838094-A	missense_variant		0.4106	1e-09	9	0.2393	[-0.26109-0.73969]	Genome-wide genotyping array	(G/A)	A	0.4537	-134541	0.1506	0.0163	5422663	5671					TRUE	LD filter (R2 < 0.6)
rs1541939	rs10838094	Mastocytosis	2021-03-23	32752121	234 European 5606 European		11p15.4	11	5422663	OR51Q1	HBG2, OR51B5, OR51Q1, HBE1			ENSG00000196565, ENSG00000167355, ENSG00000167360, ENSG00000213931	rs10838094-A	missense_variant		0.4106	8e-35	34.0969	0.2071	[-0.06848-0.48268]	Genome-wide genotyping array	(G/A)	A	0.4537	-134541	0.1506	0.0163	5422663	5840					TRUE	LD filter (R2 < 0.6)
rs1541939	rs10838094	systemic mastocytosis	2021-03-23	32752121	93 European 5606 European		11p15.4	11	5422663	OR51Q1	HBG2, OR51B5, OR51Q1, HBE1			ENSG00000196565, ENSG00000167355, ENSG00000167360, ENSG00000213931	rs10838094-A	missense_variant		0.4106	7e-12	11.1549	0.2761	[-0.11649-0.66869]	Genome-wide genotyping array	(G/A)	A	0.4537	-134541	0.1506	0.0163	5422663	5699					TRUE	LD filter (R2 < 0.6)
rs1541939	rs10838094	cutaneous mastocytosis	2021-03-23	32752121	141 European 5606 European		11p15.4	11	5422663	OR51Q1	HBG2, OR51B5, OR51Q1, HBE1			ENSG00000196565, ENSG00000167355, ENSG00000167360, ENSG00000213931	rs10838094-A	missense_variant		0.4106	2e-25	24.699	0.1646	[-0.22152-0.55072]	Genome-wide genotyping array	(G/A)	A	0.4537	-134541	0.1506	0.0163	5422663	5747					TRUE	LD filter (R2 < 0.6)
rs1541939	rs10838094	cutaneous mastocytosis	2021-03-23	32752121	78 European 5606 European		11p15.4	11	5422663	OR51Q1	HBG2, OR51B5, OR51Q1, HBE1			ENSG00000196565, ENSG00000167355, ENSG00000167360, ENSG00000213931	rs10838094-A	missense_variant		0.4106	9e-18	17.0458	0.1089	[-0.50517-0.72297]	Genome-wide genotyping array	(G/A)	A	0.4537	-134541	0.1506	0.0163	5422663	5684					TRUE	LD filter (R2 < 0.6)
rs1541939	rs10838441	acute myeloid leukemia	2019-08-12	27903959	175 European 218 European		11p15.4	11	5623773	NR	TRIM6-TRIM34; TRIM34; No mapped genes; No mapped genes; No mapped genes; No mapped genes; No mapped genes				rs10838441-C	intron_variant		0	8e-22	21.0969			Genome-wide genotyping array	(G/C)	C	0.3089	66569	0.2228	0.0191	5623773	393					TRUE	LD filter (R2 < 0.6)
rs1541939	rs10838441	acute myeloid leukemia	2019-08-12	27903959	175 European 218 European		11p15.4	11	5623773	NR	TRIM6-TRIM34; TRIM34; No mapped genes; No mapped genes; No mapped genes; No mapped genes; No mapped genes				rs10838441-C	intron_variant		0.188	1e-06	6			Genome-wide genotyping array	(G/C)	C	0.3089	66569	0.2228	0.0191	5623773	393					TRUE	LD filter (R2 < 0.6)
rs11039221	rs10838634	schizophrenia	2016-07-23	26198764	592 Ashkenazi Jewish 505 Ashkenazi Jewish 36989 113075		11p11.2	11	46908403	NR	LRP4			ENSG00000134569	rs10838634-A	intron_variant		NR	5e-08	7.30103	1.1	[NR]	Genome-wide genotyping array	(A/G)	A	0.2061	-497785	0.3461	0.0151	46908403	151161					TRUE	LD filter (R2 < 0.6)
rs11039221	rs10838635	feeling "fed-up" measurement	2019-01-22	29500382	374971 European		11p11.2	11	46923676	HARBI1	LRP4 - C11orf49	ENSG00000134569	ENSG00000149179		rs10838635-A	intron_variant		0.247164	3e-10	9.52288	6.3	z score increase	Genome-wide genotyping array	(G/A)	A	0.4936	-482512	0.2667	0.0355	46923676	374971					TRUE	LD filter (R2 < 0.6)
rs11039221	rs10838681	triglyceride measurement	2021-12-14	34594039	343992 European 111667 East Asian		11p11.2	11	47253513		NR1H3			ENSG00000025434	rs10838681-A	intron_variant		NR	2e-22	21.699	0.0219	[0.018-0.026] unit decrease	Genome-wide genotyping array	(G/A)	A	0.4355	-152675	0.2313	0.0201	47253513	455659					TRUE	LD filter (R2 < 0.6)
rs11039221	rs10838681	triglyceride measurement	2020-07-09	32154731	324694 British		11p11.2	11	47253513	NR1H3	NR1H3			ENSG00000025434	rs10838681-?	intron_variant		NR	6e-19	18.2218	0.026	[0.021-0.031] unit decrease	Genome-wide genotyping array	(G/A)	?	0.4355	-152675	0.2313	0.0201	47253513	324694					TRUE	LD filter (R2 < 0.6)
rs11039221	rs10838681	low density lipoprotein cholesterol measurement, free cholesterol:total lipids ratio	2022-04-27	35213538	115082 European		11p11.2	11	47253513		NR1H3			ENSG00000025434	rs10838681-G	intron_variant		0.733216	3e-08	7.52288	0.0244479	[0.016-0.033] unit decrease	Genome-wide genotyping array	(G/A)	G	0.4355	-152675	0.2313	0.0201	47253513	115082					TRUE	LD filter (R2 < 0.6)
rs11039221	rs10838681	high density lipoprotein cholesterol measurement	2019-02-14	29507422	76627 European 7795 Hispanic 6855 East Asian 2958 African American 439 South Asian		11p11.2	11	47253513	NR	NR1H3			ENSG00000025434	rs10838681-G	intron_variant		NR	4e-20	19.3979	0.035	unit decrease	Genome-wide genotyping array	(G/A)	G	0.4355	-152675	0.2313	0.0201	47253513	94674					TRUE	LD filter (R2 < 0.6)
rs11039221	rs10838681	high density lipoprotein cholesterol measurement	2019-02-14	29507422	76627 European 7795 Hispanic 6855 East Asian 2958 African American 439 South Asian		11p11.2	11	47253513	NR	NR1H3			ENSG00000025434	rs10838681-G	intron_variant		0.747	1e-16	16	0.036	unit decrease	Genome-wide genotyping array	(G/A)	G	0.4355	-152675	0.2313	0.0201	47253513	94674					TRUE	LD filter (R2 < 0.6)
rs11039221	rs10838681	intraocular pressure measurement	2018-10-17	29785010	139555 European		11p11.2	11	47253513	NR1H3	NR1H3			ENSG00000025434	rs10838681-G	intron_variant		0.73	3e-18	17.5229	0.124	[0.097-0.151] unit decrease	Genome-wide genotyping array	(G/A)	G	0.4355	-152675	0.2313	0.0201	47253513	139555					TRUE	LD filter (R2 < 0.6)
rs11039221	rs10838681	triglyceride measurement, high density lipoprotein cholesterol measurement	2022-04-27	35213538	115082 European		11p11.2	11	47253513		NR1H3			ENSG00000025434	rs10838681-G	intron_variant		0.733216	1e-08	8	0.0256104	[0.017-0.034] unit increase	Genome-wide genotyping array	(G/A)	G	0.4355	-152675	0.2313	0.0201	47253513	115082					TRUE	LD filter (R2 < 0.6)
rs11039221	rs10838681	metabolic syndrome	2012-04-03	22399527	2637 European 7927 European		11p11.2	11	47253513	NR1H3	NR1H3			ENSG00000025434	rs10838681-G	intron_variant		0.64	1e-09	9	0.08	[NR] mmol/l decrease	Genome-wide genotyping array	(G/A)	G	0.4355	-152675	0.2313	0.0201	47253513	10564					TRUE	LD filter (R2 < 0.6)
rs11039221	rs10838681	high density lipoprotein cholesterol measurement	2019-07-01	31217584	10085 African American 17751 Hispanic/Latino 2378 Asian 1912 Native Hawaiian 604 Native American 333		11p11.2	11	47253513	NR	NR1H3			ENSG00000025434	rs10838681-?	intron_variant		NR	2e-06	5.69897	0.542895	[0.32-0.77] unit increase	Genome-wide genotyping array	(G/A)	?	0.4355	-152675	0.2313	0.0201	47253513	33063					TRUE	LD filter (R2 < 0.6)
rs11039221	rs10838681	triglycerides:total lipids ratio, high density lipoprotein cholesterol measurement	2022-04-27	35213538	115056 European		11p11.2	11	47253513		NR1H3			ENSG00000025434	rs10838681-G	intron_variant		0.733217	7e-10	9.1549	0.0269316	[0.018-0.035] unit increase	Genome-wide genotyping array	(G/A)	G	0.4355	-152675	0.2313	0.0201	47253513	115056					TRUE	LD filter (R2 < 0.6)
rs11039221	rs10838681	triglyceride measurement, phospholipid measurement	2022-04-27	35213538	115006 European		11p11.2	11	47253513		NR1H3			ENSG00000025434	rs10838681-G	intron_variant		0.733227	4e-08	7.39794	0.023701	[0.015-0.032] unit increase	Genome-wide genotyping array	(G/A)	G	0.4355	-152675	0.2313	0.0201	47253513	115006					TRUE	LD filter (R2 < 0.6)
rs11039221	rs10838686	high density lipoprotein cholesterol measurement	2019-02-14	29507422	76627 European 7795 Hispanic 6855 East Asian 2958 African American 439 South Asian		11p11.2	11	47289816	NR	MADD			ENSG00000110514	rs10838686-G	intron_variant		NR	1e-22	22	0.042	unit decrease	Genome-wide genotyping array	(G/T)	G	0.3347	-116372	0.2421	0.0144	47289816	94674					TRUE	LD filter (R2 < 0.6)
rs11039221	rs10838686	high density lipoprotein cholesterol measurement	2019-02-14	29507422	76627 European 7795 Hispanic 6855 East Asian 2958 African American 439 South Asian		11p11.2	11	47289816	NR	MADD			ENSG00000110514	rs10838686-G	intron_variant		0.833	5e-19	18.301	0.045	unit decrease	Genome-wide genotyping array	(G/T)	G	0.3347	-116372	0.2421	0.0144	47289816	94674					TRUE	LD filter (R2 < 0.6)
rs11039221	rs10838689	mathematical ability	2018-11-12	30038396	564698 European		11p11.2	11	47312973	Intergenic	MADD			ENSG00000110514	rs10838689-G	intron_variant		0.8291	1e-12	12	0.0183	[0.013-0.023] unit decrease	Genome-wide genotyping array	(G/A)	G	0.3323	-93215	0.2568	0.016	47312973	564698					TRUE	LD filter (R2 < 0.6)
rs11039221	rs10838703	non-lobar intracerebral hemorrhage	2019-10-21	31430377	at 1005 European at 1711 European		11p11.2	11	47401310	Intergenic	MIR4487 - SLC39A13	ENSG00000264583	ENSG00000165915		rs10838703-?	intron_variant		NR	8e-07	6.09691	1.06383	[1.04-1.09]	Genome-wide genotyping array	(C/G)	?	0.2037	-4878	0.9985	0.5237	47401310	2716					TRUE	LD filter (R2 < 0.6)
rs11039221	rs10838708	insomnia	2020-06-24	32332799	404588 European 17651 European Hispanic African		11p11.2	11	47419962	PSMC3	PSMC3			ENSG00000165916	rs10838708-A	intron_variant		0.4503	2e-08	7.69897			Genome-wide genotyping array	(G/A)	A	0.3229	13774	0.6148	0.0878	47419962	422239					TRUE	LD filter (R2 < 0.6)
rs11039221	rs10838708	body height	2013-09-12	23563607	8097 European 8099 European	4,872 European ancestry tall individuals, 4,831 European ancestry short individuals	11p11.2	11	47419962	PSMC3	PSMC3			ENSG00000165916	rs10838708-G	intron_variant		0.53	2e-09	8.69897	1.15	[NR]	Genome-wide genotyping array	(G/A)	G	0.3229	13774	0.6148	0.0878	47419962	16196					TRUE	LD filter (R2 < 0.6)
rs11039221	rs10838708	insomnia measurement	2019-03-25	30804566	129270 European 108357 European	17,140 European ancestry cases, 61,850 European ancestry controls	11p11.2	11	47419962	PSMC3	PSMC3			ENSG00000165916	rs10838708-G	intron_variant		0.541245	2e-09	8.69897	1.02	[1.01-1.03]	Genome-wide genotyping array	(G/A)	G	0.3229	13774	0.6148	0.0878	47419962	237627					TRUE	LD filter (R2 < 0.6)
rs11039221	rs10838724	lipoprotein measurement, phospholipid measurement	2022-04-27	35213538	115082 European		11p11.2	11	47505500		CELF1			ENSG00000149187	rs10838724-G	intron_variant		0.631225	7e-14	13.1549	0.0307932	[0.023-0.039] unit increase	Genome-wide genotyping array	(G/T)	G	0.2923	99313	0.7247	0.1056	47505500	115082					TRUE	LD filter (R2 < 0.6)
rs11039221	rs10838724	phospholipid measurement	2022-04-27	35213538	115006 European		11p11.2	11	47505500		CELF1			ENSG00000149187	rs10838724-G	intron_variant		0.631188	2e-15	14.699	0.0321729	[0.024-0.04] unit increase	Genome-wide genotyping array	(G/T)	G	0.2923	99313	0.7247	0.1056	47505500	115006					TRUE	LD filter (R2 < 0.6)
rs11039221	rs10838724	choline measurement	2022-04-27	35213538	115006 European		11p11.2	11	47505500		CELF1			ENSG00000149187	rs10838724-G	intron_variant		0.631188	2e-16	15.699	0.0333767	[0.025-0.041] unit increase	Genome-wide genotyping array	(G/T)	G	0.2923	99313	0.7247	0.1056	47505500	115006					TRUE	LD filter (R2 < 0.6)
rs11039221	rs10838738	serum metabolite measurement	2019-12-10	31636271	6263 Finnish		11p11.2	11	47641497	MTCH2	MTCH2			ENSG00000109919	rs10838738-?	intron_variant		NR	5e-10	9.30103	0.0616722	NR unit increase	Genome-wide genotyping array	(A/G)	?	0.2598	235310	0.8357	0.1194	47641497	6263					TRUE	LD filter (R2 < 0.6)
rs11039221	rs10838738	serum metabolite measurement	2019-12-10	31636271	6263 Finnish		11p11.2	11	47641497	MTCH2	MTCH2			ENSG00000109919	rs10838738-?	intron_variant		NR	4e-08	7.39794	0.0676677	NR unit increase	Genome-wide genotyping array	(A/G)	?	0.2598	235310	0.8357	0.1194	47641497	6263					TRUE	LD filter (R2 < 0.6)
rs11039221	rs10838738	neuroticism measurement	2021-09-24	33349686	170911 European		11p11.2	11	47641497		MTCH2			ENSG00000109919	rs10838738-?	intron_variant		NR	2e-10	9.69897			Genome-wide genotyping array	(A/G)	?	0.2598	235310	0.8357	0.1194	47641497	170911					TRUE	LD filter (R2 < 0.6)
rs11039221	rs10838738	body mass index	2009-01-12	19079261	32387 European	59,082 European ancestry individuals	11p11.2	11	47641497	MTCH2	MTCH2			ENSG00000109919	rs10838738-G	intron_variant		0.34	5e-09	8.30103	0.07	[0.01-0.13] kg/m2 increase	Genome-wide genotyping array	(A/G)	G	0.2598	235310	0.8357	0.1194	47641497	32387					TRUE	LD filter (R2 < 0.6)
rs11039221	rs10838738	hemorrhoid	2021-05-05	33888516	218920 European 725213 European		11p11.2	11	47641497	MTCH2	MTCH2			ENSG00000109919	rs10838738-?	intron_variant		0.3524	2e-09	8.69897	1.03	[1.02-1.03]	Genome-wide genotyping array	(A/G)	?	0.2598	235310	0.8357	0.1194	47641497	944133					TRUE	LD filter (R2 < 0.6)
rs7482894	rs10839545	Abnormality of refraction	2020-05-28	32231278	542934 European		11p15.5	11	1722863	MOB2	KRTAP5-6 - IFITM10	ENSG00000205864	ENSG00000244242		rs10839545-?	intergenic_variant			4e-13	12.3979			Genome-wide genotyping array	(G/A)	?	0.4886	-377171	0.1131	0.0102	1722863	542934					TRUE	LD filter (R2 < 0.6)
rs61327861	rs10839968	left ventricular systolic function measurement	2017-09-05	28394258	30201 European		11p15.4	11	8035840	NR	TUB			ENSG00000166402	rs10839968-C	non_coding_transcript_exon_variant		0.9392	7e-06	5.1549	0.3109	[0.18-0.45] unit decrease	Genome-wide genotyping array	(G/C)	C	0.131	17064	0.3573	0.0538	8035840	30201					TRUE	LD filter (R2 < 0.6)
rs75248620	rs10840291	leukocyte count	2019-02-08	30595370	444000 European		11p15.4	11	9708594		SWAP70			ENSG00000133789	rs10840291-?	intron_variant		NR	4e-09	8.39794			Genome-wide genotyping array	(T/G)	?	0.2564	-178986	0.5592	0.0338	9708594	444000					TRUE	LD filter (R2 < 0.6)
rs75248620	rs10840326	BMI-adjusted waist-hip ratio	2019-11-04	30239722	315284 European		11p15.4	11	9930125	NR	SBF2			ENSG00000133812	rs10840326-C	intron_variant		0.451	9e-08	7.04576	0.0106	[0.0067-0.0145] unit increase	Genome-wide genotyping array	(G/C)	C	0.3482	42545	0.983	0.0674	9930125	315284					TRUE	LD filter (R2 < 0.6)
rs75248620	rs10840326	BMI-adjusted waist-hip ratio	2021-08-24	34021172	186825 British		11p15.4	11	9930125	SBF2	SBF2			ENSG00000133812	rs10840326-C	intron_variant		NR	3e-11	10.5229	0.0208676	[0.015-0.027] unit increase	Genome-wide genotyping array	(G/C)	C	0.3482	42545	0.983	0.0674	9930125	186825					TRUE	LD filter (R2 < 0.6)
rs75248620	rs10840326	BMI-adjusted waist-hip ratio	2021-08-24	34021172	186825 British		11p15.4	11	9930125	SBF2	SBF2			ENSG00000133812	rs10840326-C	intron_variant		NR	7e-11	10.1549	0.0205336	[0.014-0.027] unit increase	Genome-wide genotyping array	(G/C)	C	0.3482	42545	0.983	0.0674	9930125	186825					TRUE	LD filter (R2 < 0.6)
rs3842761	rs10840341	creatinine measurement	2018-07-28	29403010	142097 Japanese		11p15.5	11	2095263	H19, IGF2	H19 - IGF2	ENSG00000130600	ENSG00000167244		rs10840341-?	intergenic_variant		NR	1e-09	9	0.02327	[0.016-0.031] unit increase novel	Genome-wide genotyping array	(T/A)	?	0.3764	-62859	0.389	0.136	2095263	142097					TRUE	LD filter (R2 < 0.6)
rs7482894	rs10840341	creatinine measurement	2018-07-28	29403010	142097 Japanese		11p15.5	11	2095263	H19, IGF2	H19 - IGF2	ENSG00000130600	ENSG00000167244		rs10840341-?	intergenic_variant		NR	1e-09	9	0.02327	[0.016-0.031] unit increase novel	Genome-wide genotyping array	(T/A)	?	0.3764	-4771	0.903	0.409	2095263	142097					TRUE	LD filter (R2 < 0.6)
rs3842761	rs10840341	glomerular filtration rate	2018-07-28	29403010	143658 Japanese		11p15.5	11	2095263	H19, IGF2	H19 - IGF2	ENSG00000130600	ENSG00000167244		rs10840341-?	intergenic_variant		NR	5e-08	7.30103	0.02131	[0.014-0.029] unit decrease novel	Genome-wide genotyping array	(T/A)	?	0.3764	-62859	0.389	0.136	2095263	143658					TRUE	LD filter (R2 < 0.6)
rs7482894	rs10840341	glomerular filtration rate	2018-07-28	29403010	143658 Japanese		11p15.5	11	2095263	H19, IGF2	H19 - IGF2	ENSG00000130600	ENSG00000167244		rs10840341-?	intergenic_variant		NR	5e-08	7.30103	0.02131	[0.014-0.029] unit decrease novel	Genome-wide genotyping array	(T/A)	?	0.3764	-4771	0.903	0.409	2095263	143658					TRUE	LD filter (R2 < 0.6)
rs3842761	rs10840366	femoral neck bone mineral density	2022-04-13	34673960	1825 African American 26724 European 1683 Hispanic		11p15.5	11	2103205		H19 - IGF2	ENSG00000130600	ENSG00000167244		rs10840366-?	regulatory_region_variant		NR	3e-10	9.52288			Genome-wide genotyping array, Genome-wide sequencing, Exome-wide sequencing	(C/A)	?	0.4698	-54917	0.6086	0.2205	2103205	30232					TRUE	LD filter (R2 < 0.6)
rs3842761	rs10840606	body mass index	2019-11-05	30239722	806834 European		11p15.5	11	2213460		MIR4686 - ASCL2	ENSG00000265258	ENSG00000183734		rs10840606-A	intergenic_variant		0.817	2e-10	9.69897	0.0146	[0.01-0.019] unit decrease	Genome-wide genotyping array	(A/G)	A	0.102	55338	0.4398	0.0148	2213460	806834					TRUE	LD filter (R2 < 0.6)
rs3842761	rs10840606	prostate carcinoma	2021-12-14	34594039	11599 European 199628 European 5672 East Asian 84660 East Asian		11p15.5	11	2213460		MIR4686 - ASCL2	ENSG00000265258	ENSG00000183734		rs10840606-G	intergenic_variant		NR	1e-23	23	0.178	[0.14-0.21] unit increase	Genome-wide genotyping array	(A/G)	G	0.102	55338	0.4398	0.0148	2213460	301559					TRUE	LD filter (R2 < 0.6)
rs3842761	rs10840606	body mass index	2019-02-06	30595370	458000 European		11p15.5	11	2213460		MIR4686 - ASCL2	ENSG00000265258	ENSG00000183734		rs10840606-?	intergenic_variant		NR	2e-09	8.69897			Genome-wide genotyping array	(A/G)	?	0.102	55338	0.4398	0.0148	2213460	458000					TRUE	LD filter (R2 < 0.6)
rs3842761	rs10840606	body mass index	2020-04-17	31669095	457822 European		11p15.5	11	2213460	NR	MIR4686 - ASCL2	ENSG00000265258	ENSG00000183734		rs10840606-?	intergenic_variant		NR	8e-10	9.09691			Genome-wide genotyping array	(A/G)	?	0.102	55338	0.4398	0.0148	2213460	457822					TRUE	LD filter (R2 < 0.6)
rs3842761	rs10840606	prostate carcinoma	2020-11-13	32887889	10792 European 410350 European		11p15.5	11	2213460		MIR4686 - ASCL2	ENSG00000265258	ENSG00000183734		rs10840606-G	intergenic_variant		NR	2e-25	24.699	1.24969	NR	Genome-wide genotyping array	(A/G)	G	0.102	55338	0.4398	0.0148	2213460	421142					TRUE	LD filter (R2 < 0.6)
rs12037201	rs1084086	appendicular lean mass	2020-11-04	33097823	450243 European		1p34.1	1	45575428	intergenic	AKR1A1 - NASP	ENSG00000117448	ENSG00000132780		rs1084086-T	regulatory_region_variant		0.2967	1e-12	12	0.0146	[0.011-0.019] unit increase	Genome-wide genotyping array	(T/G)	T	0.3125	99751	0.6242	0.3329	45575428	450243					TRUE	LD filter (R2 < 0.6)
rs60691990	rs10841397	response to drug	2012-11-05	22952603	1 American Indian 18 African American 10 Asian 325 European 17 Hispanic 10		12p12.2	12	19911034	intergenic	NA - TCP1P3		ENSG00000256849		rs10841397-?	intron_variant		NR	9e-06	5.04576			Genome-wide genotyping array	(T/C)	?	0.2534	-304301	0.1485	0.0129	19911034	381					TRUE	LD filter (R2 < 0.6)
rs60691990	rs10841473	gut microbiome measurement	2021-04-29	33462485	14306 European 811 Korean 1097 Hispanic 114 African American 481 Middle Eastern 1531		12p12.2	12	20225977		LINC02468 - NA	ENSG00000256499			rs10841473-G	intergenic_variant		NR	4e-07	6.39794	5.04795	z score decrease	Genome-wide genotyping array	(C/G)	G	0.269	10642	0.9865	0.071	20225977	18340					TRUE	LD filter (R2 < 0.6)
rs60691990	rs10841486	resting heart rate	2017-03-27	27798624	127919 European 2478 Asian 1734 Black 684 Mixed 1436	130,795 European ancestry individuals	12p12.2	12	20319268	PDE3A	NA - PDE3A		ENSG00000172572		rs10841486-C	intergenic_variant		0.22	3e-09	8.52288	0.2382	[0.16-0.32] unit decrease	Genome-wide genotyping array	(T/C)	C	0.1298	103933	0.3123	0.0733	20319268	134251					TRUE	LD filter (R2 < 0.6)
rs60691990	rs10841486	resting heart rate	2018-07-04	29769521	67062 European		12p12.2	12	20319268	PDE3A	NA - PDE3A		ENSG00000172572		rs10841486-T	intergenic_variant		0.781033	2e-07	6.69897	0.405219	[0.25-0.56] unit increase	Genome-wide genotyping array	(T/C)	T	0.1298	103933	0.3123	0.0733	20319268	67062					TRUE	LD filter (R2 < 0.6)
rs12826808	rs10846153	hemoglobin measurement	2020-09-21	32888493	746431 African American AfroCaribbean African European East Asian Hispanic Latin American South Asian		12p12.3	12	15154234	NR	RERG-AS1, RERG			ENSG00000255660, ENSG00000134533	rs10846153-G	splice_region_variant		0.526683	2e-12	11.699			Genome-wide genotyping array	(A/G)	G	0.4986	-16212	0.4524	0.0911	15154234	746431					TRUE	LD filter (R2 < 0.6)
rs12826808	rs10846153	hemoglobin measurement	2021-12-14	34594039	350474 European 152447 East Asian		12p12.3	12	15154234		RERG-AS1, RERG			ENSG00000255660, ENSG00000134533	rs10846153-G	splice_region_variant		NR	5e-09	8.30103	0.0095	[0.0064-0.0126] unit decrease	Genome-wide genotyping array	(A/G)	G	0.4986	-16212	0.4524	0.0911	15154234	502921					TRUE	LD filter (R2 < 0.6)
rs12826808	rs10846167	intelligence	2018-09-17	29844566	300486 European		12p12.3	12	15363011	PTPRO	PTPRO			ENSG00000151490	rs10846167-T	intron_variant		NR	3e-09	8.52288	5.92	z-score decrease	Genome-wide genotyping array	(C/T)	T	0.3417	192565	0.1432	0.0175	15363011	300486					TRUE	LD filter (R2 < 0.6)
rs12826808	rs10846170	reaction time measurement	2018-09-17	29844566	330069 European		12p12.3	12	15380197	NR	PTPRO			ENSG00000151490	rs10846170-?	intron_variant		NR	1e-06	6	0.008692	[0.0052-0.0122] unit increase	Genome-wide genotyping array	(G/A)	?	0.4038	209751	0.2263	0.0335	15380197	330069					TRUE	LD filter (R2 < 0.6)
rs11057413	rs10846573	BMI-adjusted waist circumference	2020-04-17	31669095	457690 European		12q24.31	12	123898141	NR	DNAH10, DNAH10			ENSG00000281935, ENSG00000197653	rs10846573-?	intron_variant		NR	3e-12	11.5229			Genome-wide genotyping array	(G/A)	?	0.2411	-106474	0.3572	0.1108	123898141	457690					TRUE	LD filter (R2 < 0.6)
rs11057413	rs10846580	hip circumference	2019-11-27	31453325	346781 European		12q24.31	12	123930906	CCDC92	CCDC92, CCDC92, DNAH10, DNAH10, DNAH10OS			ENSG00000119242, ENSG00000275035, ENSG00000281935, ENSG00000197653, ENSG00000250091	rs10846580-?	intron_variant		NR	8e-12	11.0969			Genome-wide genotyping array	(T/C)	?	0.4049	-73709	0.9862	0.523	123930906	346781					TRUE	LD filter (R2 < 0.6)
rs11057413	rs10846580	appendicular lean mass	2020-02-07	31761296	85750 European		12q24.31	12	123930906	NR	CCDC92, CCDC92, DNAH10, DNAH10, DNAH10OS			ENSG00000119242, ENSG00000275035, ENSG00000281935, ENSG00000197653, ENSG00000250091	rs10846580-C	intron_variant		0.339227	1e-09	9	0.0620972	[0.042-0.082] unit decrease	Genome-wide genotyping array	(T/C)	C	0.4049	-73709	0.9862	0.523	123930906	85750					TRUE	LD filter (R2 < 0.6)
rs11057413	rs10846580	hip circumference	2019-11-27	31453325	346781 European		12q24.31	12	123930906	CCDC92	CCDC92, CCDC92, DNAH10, DNAH10, DNAH10OS			ENSG00000119242, ENSG00000275035, ENSG00000281935, ENSG00000197653, ENSG00000250091	rs10846580-?	intron_variant		NR	9e-17	16.0458			Genome-wide genotyping array	(T/C)	?	0.4049	-73709	0.9862	0.523	123930906	346781					TRUE	LD filter (R2 < 0.6)
rs11057413	rs10846580	Tourette syndrome, schizophrenia	2021-04-27	33686288	40675 4819 's		12q24.31	12	123930906		CCDC92, CCDC92, DNAH10, DNAH10, DNAH10OS			ENSG00000119242, ENSG00000275035, ENSG00000281935, ENSG00000197653, ENSG00000250091	rs10846580-?	intron_variant		NR	1e-08	8	0.0209	NR unit increase	Genome-wide genotyping array	(T/C)	?	0.4049	-73709	0.9862	0.523	123930906	45494					TRUE	LD filter (R2 < 0.6)
rs11057413	rs10846585	lysophosphatidylethanolamine 18:1 measurement	2020-01-09	23823483	2076 European		12q24.31	12	124043631	CCDC92	RFLNA			ENSG00000178882	rs10846585-?	intron_variant		NR	3e-06	5.52288	0.321641	[0.19-0.46] unit decrease	Genome-wide genotyping array	(G/A)	?	0.2295	39016	0.7043	0.0541	124043631	2076					TRUE	LD filter (R2 < 0.6)
rs11057413	rs10846653	BMI-adjusted hip circumference	2021-08-24	34021172	186825 British		12q24.31	12	124313540	FAM101A	RFLNA			ENSG00000178882	rs10846653-G	intron_variant		NR	4e-11	10.3979	0.0242916	[0.017-0.031] unit increase	Genome-wide genotyping array	(A/G)	G	0.2952	308925	0.265	0.0108	124313540	186825					TRUE	LD filter (R2 < 0.6)
rs11057413	rs10846653	BMI-adjusted hip circumference	2021-08-24	34021172	219872 British		12q24.31	12	124313540	FAM101A	RFLNA			ENSG00000178882	rs10846653-G	intron_variant		NR	3e-13	12.5229	0.024605	[0.018-0.031] unit increase	Genome-wide genotyping array	(A/G)	G	0.2952	308925	0.265	0.0108	124313540	219872					TRUE	LD filter (R2 < 0.6)
rs10774020	rs10848650	Abnormality of refraction	2020-05-28	32231278	542934 European		12p13.33	12	268041	SLC6A13	SLC6A13 - KDM5A	ENSG00000010379	ENSG00000073614		rs10848650-?	regulatory_region_variant			2e-08	7.69897			Genome-wide genotyping array	(G/C)	?	0.3247	28331	0.8845	0.4472	268041	542934					TRUE	LD filter (R2 < 0.6)
rs16930370	rs10848835	vital capacity	2019-02-08	30595370	372000 European		12p13.32	12	3232344		TSPAN9			ENSG00000011105	rs10848835-?	intron_variant		NR	6e-12	11.2218			Genome-wide genotyping array	(G/C)	?	0.0739	-46187	0.2159	0.0178	3232344	372000					TRUE	LD filter (R2 < 0.6)
rs11063202	rs10849033	acute lymphoblastic leukemia	2009-09-11	19684603	317 European 17958 European		12p13.32	12	4315956	C12orf5	TIGAR			ENSG00000078237	rs10849033-G	intron_variant		0.02	9e-06	5.04576	2.55	[1.60-3.80]	Genome-wide genotyping array	(G/A)	G	0.2823	-168568	0.686	0.011	4315956	18275					TRUE	LD filter (R2 < 0.6)
rs11063202	rs10849052	adolescent idiopathic scoliosis	2018-09-20	30019117	196 303		12p13.32	12	4395344	NR	FGF23 - FGF6	ENSG00000118972	ENSG00000111241		rs10849052-?	intron_variant		NR	9e-10	9.04576			Genome-wide genotyping array	(T/A)	?	0.019	-89180	0.2192	0.0156	4395344	499					TRUE	LD filter (R2 < 0.6)
rs11063202	rs10849061	migraine disorder	2014-01-08	23793025	7107 European 69427 European		12p13.32	12	4414290	intergenic	FGF23 - FGF6	ENSG00000118972	ENSG00000111241		rs10849061-?	intergenic_variant		0.5	2e-06	5.69897	1.1	[1.06-1.15]	Genome-wide genotyping array	(C/T)	?	0.3363	-70234	0.6204	0.0116	4414290	76534					TRUE	LD filter (R2 < 0.6)
rs11063202	rs10849061	Antimigraine preparation use measurement	2021-12-14	34594039	5521 European 114323 European 387 East Asian 178339 East Asian		12p13.32	12	4414290		FGF23 - FGF6	ENSG00000118972	ENSG00000111241		rs10849061-T	intergenic_variant		NR	4e-09	8.39794	0.1109	[0.074-0.148] unit decrease	Genome-wide genotyping array	(C/T)	T	0.3363	-70234	0.6204	0.0116	4414290	298570					TRUE	LD filter (R2 < 0.6)
rs11063202	rs10849061	Antimigraine preparation use measurement	2019-06-21	31015401	5521 European 114323 European		12p13.32	12	4414290	FGF6	FGF23 - FGF6	ENSG00000118972	ENSG00000111241		rs10849061-C	intergenic_variant		0.486742	8e-10	9.09691	0.119227	[0.081-0.157] unit increase	Genome-wide genotyping array	(C/T)	C	0.3363	-70234	0.6204	0.0116	4414290	119844					TRUE	LD filter (R2 < 0.6)
rs11063202	rs10849061	migraine disorder	2014-01-08	23793025	5175 European 13972 European		12p13.32	12	4414290	intergenic	FGF23 - FGF6	ENSG00000118972	ENSG00000111241		rs10849061-?	intergenic_variant		0.5	1e-06	6	1.14	[1.08-1.19]	Genome-wide genotyping array	(C/T)	?	0.3363	-70234	0.6204	0.0116	4414290	19147					TRUE	LD filter (R2 < 0.6)
rs11063202	rs10849061	migraine disorder	2014-01-08	23793025	23285 European 95425 European		12p13.32	12	4414290	intergenic	FGF23 - FGF6	ENSG00000118972	ENSG00000111241		rs10849061-?	intergenic_variant		0.5	2e-07	6.69897	1.06	[1.04-1.09]	Genome-wide genotyping array	(C/T)	?	0.3363	-70234	0.6204	0.0116	4414290	118710					TRUE	LD filter (R2 < 0.6)
rs11063202	rs10849087	alkaline phosphatase measurement	2020-02-18	31666285	162774 Icelic		12p13.32	12	4540899	C12orf4	RAD51AP1			ENSG00000111247	rs10849087-T	intron_variant		0.271	1e-09	9	0.03	[0.04-0.02] unit decrease	Genome-wide genotyping array	(C/T)	T	0.2049	56375	0.9822	0.2234	4540899	162774					TRUE	LD filter (R2 < 0.6)
rs79105258	rs10849915	metabolic syndrome	2018-07-13	29632305	1946 Korean 6427 Korean	430 Korean ancestry cases, 3,264 Korean ancestry controls	12q24.11	12	110895818	CCDC63	CCDC63			ENSG00000173093	rs10849915-?	intron_variant		NR	8e-09	8.09691			Genome-wide genotyping array	(T/C)	?	0.3712	-384609	0.3696	0.0107	110895818	8373					TRUE	LD filter (R2 < 0.6)
rs79105258	rs10849915	alcohol drinking	2011-03-28	21270382	1721 Korean	1,113 Korean ancestry male individuals	12q24.11	12	110895818	CCDC63	CCDC63			ENSG00000173093	rs10849915-G	intron_variant		0.18	1e-23	23	0.55	[0.45-0.65] unit decrease	Genome-wide genotyping array	(T/C)	G	0.3712	-384609	0.3696	0.0107	110895818	1721					TRUE	LD filter (R2 < 0.6)
rs79105258	rs10849915	alcohol consumption measurement, alcohol drinking	2017-08-03	28485404	23104 European 47967 European 2673 Hispanic/Latino 4374 Hispanic/Latino 3288 East Asian 2746 East Asian 1165 African American 1310 African American . ¬†¬†¬†¬†¬†¬†		12q24.11	12	110895818	CCDC63	CCDC63			ENSG00000173093	rs10849915-C	intron_variant		0.23	4e-28	27.3979	1.7		Genome-wide genotyping array	(T/C)	C	0.3712	-384609	0.3696	0.0107	110895818	86627					TRUE	LD filter (R2 < 0.6)
rs79105258	rs10849937	hypertension	2020-02-21	31879980	30822 British 25242 British 50461 British 1 75286 British 2 3754 British		12q24.12	12	111354623	NR	CUX2 - PHETA1	ENSG00000111249	ENSG00000198324		rs10849937-?	regulatory_region_variant		NR	7e-12	11.1549	0.0519123	NR unit increase	Genome-wide genotyping array	(A/G)	?	0.4163	74196	0.9846	0.063	111354623	185568					TRUE	LD filter (R2 < 0.6)
rs12439429	rs10851478	apolipoprotein B measurement	2020-07-21	32203549	439214 European		15q21.2	15	49536822	FAM227B	FAM227B			ENSG00000166262	rs10851478-T	intron_variant		0.583982	7e-10	9.1549	0.0130139	[0.0089-0.0172] unit increase	Genome-wide genotyping array	(T/C)	T	0.2646	94385	0.8264	0.2824	49536822	439214					TRUE	LD filter (R2 < 0.6)
rs12439429	rs10851478	low density lipoprotein cholesterol measurement	2020-07-21	32203549	440546 European		15q21.2	15	49536822	FAM227B	FAM227B			ENSG00000166262	rs10851478-T	intron_variant		0.583962	6e-09	8.22185	0.0123157	[0.0082-0.0165] unit increase	Genome-wide genotyping array	(T/C)	T	0.2646	94385	0.8264	0.2824	49536822	440546					TRUE	LD filter (R2 < 0.6)
rs12439429	rs10851478	oral cavity cancer	2017-03-31	27749845	2717 European 273 5984 European 601		15q21.2	15	49536822	LOC105370811	FAM227B			ENSG00000166262	rs10851478-G	intron_variant		0.36	4e-07	6.39794	1.1865	NR	Genome-wide genotyping array	(T/C)	G	0.2646	94385	0.8264	0.2824	49536822	9575					TRUE	LD filter (R2 < 0.6)
rs12439429	rs10851478	triacylglycerol 58:9 measurement	2020-01-09	23823483	2076 European		15q21.2	15	49536822	C15orf33	FAM227B			ENSG00000166262	rs10851478-?	intron_variant		NR	4e-06	5.39794	0.152832	[0.088-0.218] unit decrease	Genome-wide genotyping array	(T/C)	?	0.2646	94385	0.8264	0.2824	49536822	2076					TRUE	LD filter (R2 < 0.6)
rs12439429	rs10851478	human papilloma virus infection, oral cavity cancer	2021-11-22	34642315	2359 European 565 European		15q21.2	15	49536822		FAM227B			ENSG00000166262	rs10851478-A	intron_variant		NR	1e-08	8	1.2184		Genome-wide genotyping array	(T/C)	A	0.2646	94385	0.8264	0.2824	49536822	2924					TRUE	LD filter (R2 < 0.6)
rs35255404	rs10851543	glomerular filtration rate	2019-07-05	31152163	567460 European	216,518 European ancestry individuals	15q21.3	15	53670551	WDR72	WDR72			ENSG00000166415	rs10851543-A	intron_variant		0.5633	1e-30	30	0.003	[0.0024-0.0036] unit increase	Genome-wide genotyping array	(A/G)	A	0.2714	43522	0.9887	0.1279	53670551	567460					TRUE	LD filter (R2 < 0.6)
rs7169329	rs10851543	glomerular filtration rate	2019-07-05	31152163	567460 European	216,518 European ancestry individuals	15q21.3	15	53670551	WDR72	WDR72			ENSG00000166415	rs10851543-A	intron_variant		0.5633	1e-30	30	0.003	[0.0024-0.0036] unit increase	Genome-wide genotyping array	(A/G)	A	0.2714	60122	0.7677	0.1257	53670551	567460					TRUE	LD filter (R2 < 0.6)
rs690428	rs10851543	glomerular filtration rate	2019-07-05	31152163	567460 European	216,518 European ancestry individuals	15q21.3	15	53670551	WDR72	WDR72			ENSG00000166415	rs10851543-A	intron_variant		0.5633	1e-30	30	0.003	[0.0024-0.0036] unit increase	Genome-wide genotyping array	(A/G)	A	0.2714	12170	0.9929	0.2572	53670551	567460					TRUE	LD filter (R2 < 0.6)
rs77593734	rs10851543	glomerular filtration rate	2019-07-05	31152163	567460 European	216,518 European ancestry individuals	15q21.3	15	53670551	WDR72	WDR72			ENSG00000166415	rs10851543-A	intron_variant		0.5633	1e-30	30	0.003	[0.0024-0.0036] unit increase	Genome-wide genotyping array	(A/G)	A	0.2714	-39858	0.9232	0.1342	53670551	567460					TRUE	LD filter (R2 < 0.6)
rs12907511	rs10851906	forced expiratory volume, response to bronchodilator	2016-10-14	26634245	10094 European 3260 African American 178		15q25.1	15	78482334	IREB2	IREB2			ENSG00000136381	rs10851906-A	intron_variant		0.811	2e-07	6.69897	0.058	NR unit decrease	Genome-wide genotyping array	(A/G)	A	0.269	-223385	0.2302	0.0198	78482334	13532					TRUE	LD filter (R2 < 0.6)
rs12907511	rs10851906	response to bronchodilator, FEV/FEC ratio	2016-10-14	26634245	10094 European 3260 African American 178		15q25.1	15	78482334	IREB2	IREB2			ENSG00000136381	rs10851906-A	intron_variant		0.812	4e-06	5.39794	0.01	unit decrease	Genome-wide genotyping array	(A/G)	A	0.269	-223385	0.2302	0.0198	78482334	13532					TRUE	LD filter (R2 < 0.6)
rs113441031	rs10852456	attention deficit hyperactivity disorder, substance abuse, antisocial behaviour measurement	2021-11-02	34446935	53293 European / 164684 European 186875 European 357187 European at 336121 European 426379 European 1251809 European		16q22.1	16	69571710		NFAT5			ENSG00000102908	rs10852456-G	intron_variant		0.583	2e-15	14.699	0.01	[0.008-0.012] unit decrease	Genome-wide genotyping array	(G/T)	G	0.3964	-157667	0.954	0.1308	69571710	2776348					TRUE	LD filter (R2 < 0.6)
rs11641050	rs10852456	attention deficit hyperactivity disorder, substance abuse, antisocial behaviour measurement	2021-11-02	34446935	53293 European / 164684 European 186875 European 357187 European at 336121 European 426379 European 1251809 European		16q22.1	16	69571710		NFAT5			ENSG00000102908	rs10852456-G	intron_variant		0.583	2e-15	14.699	0.01	[0.008-0.012] unit decrease	Genome-wide genotyping array	(G/T)	G	0.3964	-16491	0.8932	0.2695	69571710	2776348					TRUE	LD filter (R2 < 0.6)
rs112175548	rs10852506	vital capacity	2019-02-08	30595370	372000 European		16q22.2	16	71936042		PKD1L3			ENSG00000277481	rs10852506-?	intron_variant		NR	2e-09	8.69897			Genome-wide genotyping array	(T/C)	?	0.3836	215905	0.3139	0.0482	71936042	372000					TRUE	LD filter (R2 < 0.6)
rs9894634	rs10852932	aortic root size	2009-08-07	19584346	12612 European	4,094 European ancestry individuals	17p13.3	17	2240166	SMG6, SRR, TSR1, SGSM2	SMG6			ENSG00000070366	rs10852932-T	5_prime_UTR_variant		0.36	2e-11	10.699	0.03	[0.02-0.04] cm increase	Genome-wide genotyping array	(G/T)	T	0.4227	175959	0.5291	0.1555	2240166	12612					TRUE	LD filter (R2 < 0.6)
rs71147340	rs10852936	asthma, cardiovascular disease	2022-05-19	35126453	19954 European 107715 European		17q21.1	17	39875461		ZPBP2			ENSG00000186075	rs10852936-?	intron_variant		NR	9e-27	26.0458			Genome-wide genotyping array	(C/T)	?	0.3342	408542	0.4907	0.0522	39875461	127669					TRUE	LD filter (R2 < 0.6)
rs4795384	rs10852936	asthma, cardiovascular disease	2022-05-19	35126453	19954 European 107715 European		17q21.1	17	39875461		ZPBP2			ENSG00000186075	rs10852936-?	intron_variant		NR	9e-27	26.0458			Genome-wide genotyping array	(C/T)	?	0.3343	314943	0.5289	0.0603	39875461	127669					TRUE	LD filter (R2 < 0.6)
rs9895661	rs10853030	BMI-adjusted waist circumference	2020-04-17	31669095	457690 European		17q23.2	17	61385878	NR	BCAS3			ENSG00000141376	rs10853030-?	intron_variant		NR	5e-15	14.301			Genome-wide genotyping array	(A/G)	?	0.1478	6650	0.7135	0.1219	61385878	457690					TRUE	LD filter (R2 < 0.6)
rs8080123	rs10853030	BMI-adjusted waist circumference	2020-04-17	31669095	457690 European		17q23.2	17	61385878	NR	BCAS3			ENSG00000141376	rs10853030-?	intron_variant		NR	5e-15	14.301			Genome-wide genotyping array	(A/G)	?	0.1478	220325	0.1392	0.01	61385878	457690					TRUE	LD filter (R2 < 0.6)
rs887258	rs10853030	BMI-adjusted waist circumference	2020-04-17	31669095	457690 European		17q23.2	17	61385878	NR	BCAS3			ENSG00000141376	rs10853030-?	intron_variant		NR	5e-15	14.301			Genome-wide genotyping array	(A/G)	?	0.1478	-16341	0.6262	0.1744	61385878	457690					TRUE	LD filter (R2 < 0.6)
rs9895661	rs10853030	Myopia	2021-09-27	33830181	3164 European 21416 European		17q23.2	17	61385878	NR	BCAS3			ENSG00000141376	rs10853030-?	intron_variant		NR	4e-06	5.39794	0.200119	[0.11-0.29] unit decrease	Genome-wide genotyping array	(A/G)	?	0.1478	6650	0.7135	0.1219	61385878	24580					TRUE	LD filter (R2 < 0.6)
rs8080123	rs10853030	Myopia	2021-09-27	33830181	3164 European 21416 European		17q23.2	17	61385878	NR	BCAS3			ENSG00000141376	rs10853030-?	intron_variant		NR	4e-06	5.39794	0.200119	[0.11-0.29] unit decrease	Genome-wide genotyping array	(A/G)	?	0.1478	220325	0.1392	0.01	61385878	24580					TRUE	LD filter (R2 < 0.6)
rs887258	rs10853030	Myopia	2021-09-27	33830181	3164 European 21416 European		17q23.2	17	61385878	NR	BCAS3			ENSG00000141376	rs10853030-?	intron_variant		NR	4e-06	5.39794	0.200119	[0.11-0.29] unit decrease	Genome-wide genotyping array	(A/G)	?	0.1478	-16341	0.6262	0.1744	61385878	24580					TRUE	LD filter (R2 < 0.6)
rs887258	rs10853031	BMI-adjusted waist-hip ratio	2021-08-24	34021172	219872 British		17q23.2	17	61420126	C17orf82	LINC02875 - TBX4	ENSG00000187013	ENSG00000121075		rs10853031-C	intergenic_variant		NR	6e-10	9.22185	0.0179347	[0.012-0.024] unit increase	Genome-wide genotyping array	(C/G)	C	0.3514	17907	0.9514	0.1913	61420126	219872					TRUE	LD filter (R2 < 0.6)
rs8080123	rs10853031	BMI-adjusted waist-hip ratio	2021-08-24	34021172	219872 British		17q23.2	17	61420126	C17orf82	LINC02875 - TBX4	ENSG00000187013	ENSG00000121075		rs10853031-C	intergenic_variant		NR	6e-10	9.22185	0.0179347	[0.012-0.024] unit increase	Genome-wide genotyping array	(C/G)	C	0.3514	254573	0.2807	0.0143	61420126	219872					TRUE	LD filter (R2 < 0.6)
rs9895661	rs10853031	BMI-adjusted waist-hip ratio	2021-08-24	34021172	219872 British		17q23.2	17	61420126	C17orf82	LINC02875 - TBX4	ENSG00000187013	ENSG00000121075		rs10853031-C	intergenic_variant		NR	6e-10	9.22185	0.0179347	[0.012-0.024] unit increase	Genome-wide genotyping array	(C/G)	C	0.3514	40898	0.5508	0.119	61420126	219872					TRUE	LD filter (R2 < 0.6)
rs887258	rs10853031	BMI-adjusted waist-hip ratio	2021-08-24	34021172	219872 British		17q23.2	17	61420126	C17orf82	LINC02875 - TBX4	ENSG00000187013	ENSG00000121075		rs10853031-C	intergenic_variant		NR	6e-12	11.2218	0.0199541	[0.014-0.026] unit increase	Genome-wide genotyping array	(C/G)	C	0.3514	17907	0.9514	0.1913	61420126	219872					TRUE	LD filter (R2 < 0.6)
rs8080123	rs10853031	BMI-adjusted waist-hip ratio	2021-08-24	34021172	219872 British		17q23.2	17	61420126	C17orf82	LINC02875 - TBX4	ENSG00000187013	ENSG00000121075		rs10853031-C	intergenic_variant		NR	6e-12	11.2218	0.0199541	[0.014-0.026] unit increase	Genome-wide genotyping array	(C/G)	C	0.3514	254573	0.2807	0.0143	61420126	219872					TRUE	LD filter (R2 < 0.6)
rs9895661	rs10853031	BMI-adjusted waist-hip ratio	2021-08-24	34021172	219872 British		17q23.2	17	61420126	C17orf82	LINC02875 - TBX4	ENSG00000187013	ENSG00000121075		rs10853031-C	intergenic_variant		NR	6e-12	11.2218	0.0199541	[0.014-0.026] unit increase	Genome-wide genotyping array	(C/G)	C	0.3514	40898	0.5508	0.119	61420126	219872					TRUE	LD filter (R2 < 0.6)
rs887258	rs10853031	body height	2019-07-17	28552196	1249 European 3541 46910 European 471 Carlno (/ ) 1197 Friuli Venezia Giulia (/ ) 1043 Mylopotamos (/ ) 933 (/ ) 1785 Val Borbera (/ )	205,003 European ancestry individuals	17q23.2	17	61420126	C17orf82	LINC02875 - TBX4	ENSG00000187013	ENSG00000121075		rs10853031-C	intergenic_variant		0.3943	3e-12	11.5229	0.0491	[0.035-0.063] unit increase	Genome-wide genotyping array	(C/G)	C	0.3514	17907	0.9514	0.1913	61420126	57129					TRUE	LD filter (R2 < 0.6)
rs8080123	rs10853031	body height	2019-07-17	28552196	1249 European 3541 46910 European 471 Carlno (/ ) 1197 Friuli Venezia Giulia (/ ) 1043 Mylopotamos (/ ) 933 (/ ) 1785 Val Borbera (/ )	205,003 European ancestry individuals	17q23.2	17	61420126	C17orf82	LINC02875 - TBX4	ENSG00000187013	ENSG00000121075		rs10853031-C	intergenic_variant		0.3943	3e-12	11.5229	0.0491	[0.035-0.063] unit increase	Genome-wide genotyping array	(C/G)	C	0.3514	254573	0.2807	0.0143	61420126	57129					TRUE	LD filter (R2 < 0.6)
rs9895661	rs10853031	body height	2019-07-17	28552196	1249 European 3541 46910 European 471 Carlno (/ ) 1197 Friuli Venezia Giulia (/ ) 1043 Mylopotamos (/ ) 933 (/ ) 1785 Val Borbera (/ )	205,003 European ancestry individuals	17q23.2	17	61420126	C17orf82	LINC02875 - TBX4	ENSG00000187013	ENSG00000121075		rs10853031-C	intergenic_variant		0.3943	3e-12	11.5229	0.0491	[0.035-0.063] unit increase	Genome-wide genotyping array	(C/G)	C	0.3514	40898	0.5508	0.119	61420126	57129					TRUE	LD filter (R2 < 0.6)
rs9807214	rs10853531	refractive error, self reported educational attainment	2016-12-13	27020472	2604 Erasmus Rucphen 456 Sardinian 36976 European 5971 East Asian 2256 Malay 2088 Indian		18q12.3	18	45244484	SLC14A2	SLC14A2			ENSG00000132874	rs10853531-G	intron_variant		0.8	8e-06	5.09691			Genome-wide genotyping array	(G/A)	G	0.2216	41497	0.1291	0.0132	45244484	50351					TRUE	LD filter (R2 < 0.6)
rs9807214	rs10853531	refractive error, age at onset, Myopia	2018-09-20	29808027	145366 European 2610 Erasmus Rucphen (/ ) 509 Talana (/ ) 15044 East Asian 2275 Malay 2110 Indian 2506 Asian		18q12.3	18	45244484	SLC14A2	SLC14A2			ENSG00000132874	rs10853531-A	intron_variant		0.1996	6e-12	11.2218	6.882	[NR] z score increase	Genome-wide genotyping array	(G/A)	A	0.2216	41497	0.1291	0.0132	45244484	170420					TRUE	LD filter (R2 < 0.6)
rs9807214	rs10853531	refractive error, self reported educational attainment	2016-12-13	27020472	2604 Erasmus Rucphen 456 Sardinian 36976 European 5971 East Asian 2256 Malay 2088 Indian		18q12.3	18	45244484	SLC14A2	SLC14A2			ENSG00000132874	rs10853531-G	intron_variant		0.8	3e-08	7.52288			Genome-wide genotyping array	(G/A)	G	0.2216	41497	0.1291	0.0132	45244484	50351					TRUE	LD filter (R2 < 0.6)
rs6029640	rs10854223	age at menopause	2021-10-18	34050765	181219 European		20q12	20	41511425		CHD6			ENSG00000124177	rs10854223-T	intron_variant		0.67	1e-06	6	0.08	unit increase	Genome-wide genotyping array	(T/C)	T	0.4722	169679	0.5486	0.1686	41511425	181219					TRUE	LD filter (R2 < 0.6)
rs6029640	rs10854223	age at menopause	2021-10-18	34050765	181219 European 43861 East Asian		20q12	20	41511425		CHD6			ENSG00000124177	rs10854223-T	intron_variant		0.67	5e-09	8.30103	0.08	unit increase	Genome-wide genotyping array	(T/C)	T	0.4722	169679	0.5486	0.1686	41511425	225080					TRUE	LD filter (R2 < 0.6)
rs58384577	rs10854688	blood protein measurement	2022-02-15	35078996	5361 Icelic		22q12.3	22	36257808		APOL1			ENSG00000100342	rs10854688-C	intron_variant		0.2458	4e-55	54.3979	0.321566	[0.28-0.36] unit decrease	Genome-wide genotyping array	(C/T)	C	0.2206	-9359	1	0.0208	36257808	5361					TRUE	LD filter (R2 < 0.6)
rs132639	rs10854688	blood protein measurement	2022-02-15	35078996	5361 Icelic		22q12.3	22	36257808		APOL1			ENSG00000100342	rs10854688-C	intron_variant		0.2458	4e-55	54.3979	0.321566	[0.28-0.36] unit decrease	Genome-wide genotyping array	(C/T)	C	0.2206	109956	0.4017	0.0116	36257808	5361					TRUE	LD filter (R2 < 0.6)
rs58117425	rs1085639	mathematical ability	2018-11-12	30038396	811539 European		2q22.3	2	145152086	Intergenic	TEX41			ENSG00000226674	rs1085639-A	non_coding_transcript_exon_variant		0.7137	2e-13	12.699	0.0134	[0.0099-0.0169] unit increase	Genome-wide genotyping array	(G/A)	A	0.3209	228083	0.8388	0.0435	145152086	811539					TRUE	LD filter (R2 < 0.6)
rs13417750	rs10856780	cystatin C measurement	2021-06-29	33462484	342399 European 6015 African 7338 South Asian		2p24.2	2	18505384	NR	NA - RDH14		ENSG00000240857		rs10856780-C	intergenic_variant		NR	1e-22	22	0.024	[0.019-0.029] unit decrease	Genome-wide genotyping array	(T/C)	C	0.1939	5285	0.653	0.3244	18505384	355752					TRUE	LD filter (R2 < 0.6)
rs4491726	rs10856780	cystatin C measurement	2021-06-29	33462484	342399 European 6015 African 7338 South Asian		2p24.2	2	18505384	NR	NA - RDH14		ENSG00000240857		rs10856780-C	intergenic_variant		NR	1e-22	22	0.024	[0.019-0.029] unit decrease	Genome-wide genotyping array	(T/C)	C	0.1939	10374	0.8206	0.5562	18505384	355752					TRUE	LD filter (R2 < 0.6)
rs13417750	rs10856780	glomerular filtration rate	2021-06-29	33462484	342376 European 6016 African 7339 South Asian		2p24.2	2	18505384	NR	NA - RDH14		ENSG00000240857		rs10856780-C	intergenic_variant		NR	8e-15	14.0969	0.019	[0.014-0.024] unit increase	Genome-wide genotyping array	(T/C)	C	0.1939	5285	0.653	0.3244	18505384	355731					TRUE	LD filter (R2 < 0.6)
rs4491726	rs10856780	glomerular filtration rate	2021-06-29	33462484	342376 European 6016 African 7339 South Asian		2p24.2	2	18505384	NR	NA - RDH14		ENSG00000240857		rs10856780-C	intergenic_variant		NR	8e-15	14.0969	0.019	[0.014-0.024] unit increase	Genome-wide genotyping array	(T/C)	C	0.1939	10374	0.8206	0.5562	18505384	355731					TRUE	LD filter (R2 < 0.6)
rs13417750	rs10856780	urate measurement	2021-06-29	33462484	342087 European 6011 African 7328 South Asian		2p24.2	2	18505384	NR	NA - RDH14		ENSG00000240857		rs10856780-C	intergenic_variant		NR	3e-15	14.5229	0.0194	[0.015-0.024] unit decrease	Genome-wide genotyping array	(T/C)	C	0.1939	5285	0.653	0.3244	18505384	355426					TRUE	LD filter (R2 < 0.6)
rs4491726	rs10856780	urate measurement	2021-06-29	33462484	342087 European 6011 African 7328 South Asian		2p24.2	2	18505384	NR	NA - RDH14		ENSG00000240857		rs10856780-C	intergenic_variant		NR	3e-15	14.5229	0.0194	[0.015-0.024] unit decrease	Genome-wide genotyping array	(T/C)	C	0.1939	10374	0.8206	0.5562	18505384	355426					TRUE	LD filter (R2 < 0.6)
rs13417750	rs10856780	creatinine measurement	2021-06-29	33462484	342376 European 6016 African 7339 South Asian		2p24.2	2	18505384	NR	NA - RDH14		ENSG00000240857		rs10856780-C	intergenic_variant		NR	2e-15	14.699	0.0194	[0.015-0.024] unit decrease	Genome-wide genotyping array	(T/C)	C	0.1939	5285	0.653	0.3244	18505384	355731					TRUE	LD filter (R2 < 0.6)
rs4491726	rs10856780	creatinine measurement	2021-06-29	33462484	342376 European 6016 African 7339 South Asian		2p24.2	2	18505384	NR	NA - RDH14		ENSG00000240857		rs10856780-C	intergenic_variant		NR	2e-15	14.699	0.0194	[0.015-0.024] unit decrease	Genome-wide genotyping array	(T/C)	C	0.1939	10374	0.8206	0.5562	18505384	355731					TRUE	LD filter (R2 < 0.6)
rs71606723	rs10857029	glycerophospholipid measurement	2022-02-17	34503513	5662 Pakistani		4q26	4	114518110		ARSJ - UGT8	ENSG00000180801	ENSG00000174607		rs10857029-T	intergenic_variant		NR	1e-32	32	0.0892	[0.074-0.104] unit increase	Genome-wide genotyping array	(G/A)	T	0.4653	-59191	0.8501	0.2574	114518110	5662					TRUE	LD filter (R2 < 0.6)
rs71606723	rs10857031	glycerophospholipid measurement	2022-02-17	34503513	5662 Pakistani		4q26	4	114527690		ARSJ - UGT8	ENSG00000180801	ENSG00000174607		rs10857031-C	intergenic_variant		NR	2e-32	31.699	0.0908	[0.076-0.106] unit increase	Genome-wide genotyping array	(T/A)	C	0.4692	-49611	0.849	0.2527	114527690	5662					TRUE	LD filter (R2 < 0.6)
rs71606723	rs10857032	glycerophospholipid measurement	2022-02-17	34503513	5662 Pakistani		4q26	4	114527831		ARSJ - UGT8	ENSG00000180801	ENSG00000174607		rs10857032-T	intergenic_variant		NR	2e-32	31.699	0.1743	[0.15-0.2] unit decrease	Genome-wide genotyping array	(C/T)	T	0.4692	-49470	0.849	0.2527	114527831	5662					TRUE	LD filter (R2 < 0.6)
rs4970765	rs10857800	aspartate aminotransferase measurement	2019-07-19	31219225	3644 Mexican American		1p13.3	1	109865619	intergenic	LINC01768			ENSG00000228420	rs10857800-?	intron_variant		NR	3e-06	5.52288			Genome-wide genotyping array	(C/T)	?	0.278	399070	0.1139	0.0126	109865619	3644					TRUE	LD filter (R2 < 0.6)
rs12722725	rs10857961	cortical surface area measurement	2022-03-07	34910505	33748 European		1p13.2	1	112539531		ST7L			ENSG00000007341	rs10857961-A	intron_variant		0.23	2e-31	30.699	11.67	z score increase	Genome-wide genotyping array	(C/A)	A	0.227	-176528	0.3398	0.0201	112539531	33748					TRUE	LD filter (R2 < 0.6)
rs12722725	rs10857961	body height	2019-05-21	30595370	458000 European		1p13.2	1	112539531		ST7L			ENSG00000007341	rs10857961-?	intron_variant		NR	1e-30	30			Genome-wide genotyping array	(C/A)	?	0.227	-176528	0.3398	0.0201	112539531	458000					TRUE	LD filter (R2 < 0.6)
rs4970765	rs10858096	intelligence	2018-02-23	29326435	120934 British 127548		1p13.3	1	109424482	PSMA5	PSMA5			ENSG00000143106	rs10858096-A	intron_variant		NR	1e-12	12	0.0212039	[0.015-0.027] unit decrease	Genome-wide genotyping array	(C/A)	A	0.4323	-42067	0.9424	0.2537	109424482	248482					TRUE	LD filter (R2 < 0.6)
rs4970765	rs10858096	intelligence	2018-09-17	29844566	300486 European		1p13.3	1	109424482	PSMA5	PSMA5			ENSG00000143106	rs10858096-A	intron_variant		NR	5e-08	7.30103	5.453	z-score decrease	Genome-wide genotyping array	(C/A)	A	0.4323	-42067	0.9424	0.2537	109424482	300486					TRUE	LD filter (R2 < 0.6)
rs4970765	rs10858096	intelligence	2018-09-12	29942086	269867 European		1p13.3	1	109424482	NR	PSMA5			ENSG00000143106	rs10858096-A	intron_variant		NR	4e-09	8.39794	5.869	z-score decrease	Genome-wide genotyping array	(C/A)	A	0.4323	-42067	0.9424	0.2537	109424482	269867					TRUE	LD filter (R2 < 0.6)
rs61482805	rs10858244	BMI-adjusted hip circumference	2021-08-24	34021172	219872 British		9q34.3	9	136190950	LHX3	TMEM250 - LHX3	ENSG00000238227	ENSG00000107187		rs10858244-A	intergenic_variant		NR	3e-09	8.52288	0.018251	[0.012-0.024] unit increase	Genome-wide genotyping array	(G/A)	A	0.4241	-19521	0.8279	0.1282	136190950	219872					TRUE	LD filter (R2 < 0.6)
rs61482805	rs10858245	BMI-adjusted hip circumference	2021-08-24	34021172	219872 British		9q34.3	9	136205052	LHX3	LHX3			ENSG00000107187	rs10858245-G	5_prime_UTR_variant		NR	1e-09	9	0.0211651	[0.014-0.028] unit increase	Genome-wide genotyping array	(T/G)	G	0.1945	-5419	0.8327	0.0425	136205052	219872					TRUE	LD filter (R2 < 0.6)
rs61482805	rs10858248	blood protein measurement	2018-07-05	29875488	3301 European		9q34.3	9	136216478	QSOX2	QSOX2			ENSG00000165661	rs10858248-G	intron_variant		0.502	2e-50	49.699	0.36	[0.32-0.4] unit decrease	Genome-wide genotyping array	(A/G)	G	0.4069	6007	0.9917	0.3639	136216478	3301					TRUE	LD filter (R2 < 0.6)
rs61482805	rs10858249	serum albumin measurement	2021-12-14	34594039	315268 European 120539 East Asian		9q34.3	9	136217680		QSOX2			ENSG00000165661	rs10858249-G	intron_variant		NR	4e-08	7.39794	0.0144	[0.0093-0.0195] unit decrease	Genome-wide genotyping array	(C/G)	G	0.3882	7209	0.9848	0.1562	136217680	435807					TRUE	LD filter (R2 < 0.6)
rs61482805	rs10858250	body height	2015-07-15	25429064	36227 East Asian	57,699 East Asian ancestry individuals	9q34.3	9	136227369	QSOX2	QSOX2			ENSG00000165661	rs10858250-A	intron_variant		0.75	7e-23	22.1549	0.052	[0.038-0.066] unit decrease	Genome-wide genotyping array	(A/G)	A	0.245	16898	0.8953	0.066	136227369	36227					TRUE	LD filter (R2 < 0.6)
rs1316739	rs10859525	hepatic lipid content measurement	2015-06-11	25246029	1868 European		12q22	12	93554681	SOCS2	SOCS2-AS1			ENSG00000246985	rs10859525-?	intron_variant		NR	4e-07	6.39794			Genome-wide genotyping array	(G/A)	?	0.484	-19799	0.1865	0.015	93554681	1868					TRUE	LD filter (R2 < 0.6)
rs1316739	rs10859529	BMI-adjusted hip circumference	2021-08-24	34021172	219872 British		12q22	12	93556961	SOCS2-AS1	SOCS2-AS1			ENSG00000246985	rs10859529-T	intron_variant		NR	4e-11	10.3979	0.019506	[0.014-0.025] unit increase	Genome-wide genotyping array	(C/T)	T	0.4299	-17519	0.2881	0.0444	93556961	219872					TRUE	LD filter (R2 < 0.6)
rs1316739	rs10859536	body height	2019-10-16	31562340	159095 Japanese	32,692 Japanese ancestry individuals	12q22	12	93595956	SOCS2, CRADD	SOCS2 - CRADD	ENSG00000120833	ENSG00000169372		rs10859536-?	intergenic_variant		NR	3e-34	33.5229	0.0619199	[0.052-0.072] unit increase	Genome-wide genotyping array	(G/A)	?	0.0849	21476	0.8608	0.0277	93595956	159095					TRUE	LD filter (R2 < 0.6)
rs11109717	rs10860332	urinary albumin to creatinine ratio	2020-02-17	31630189	437027 European	60,130 individuals	12q21.2	12	78354234	NAV3	LINC02424			ENSG00000258220	rs10860332-A	intron_variant		0.414	4e-08	7.39794	0.011	[0.0071-0.0149] unit increase	Genome-wide genotyping array	(G/A)	A	0.3223	-63767	0.7407	0.3327	78354234	437027					TRUE	LD filter (R2 < 0.6)
rs1713842	rs1086056	high density lipoprotein cholesterol measurement	2020-07-21	32203549	403943 European		3q25.2	3	154370622	GPR149	GPR149			ENSG00000174948	rs1086056-T	intron_variant		0.155371	4e-10	9.39794	0.0165187	[0.011-0.022] unit increase	Genome-wide genotyping array	(T/G)	T	0.0441	302168	0.6216	0.1776	154370622	403943					TRUE	LD filter (R2 < 0.6)
rs1713842	rs1086056	apolipoprotein A 1 measurement	2020-07-21	32203549	393193 European		3q25.2	3	154370622	GPR149	GPR149			ENSG00000174948	rs1086056-T	intron_variant		0.15533	4e-12	11.3979	0.0188421	[0.014-0.024] unit increase	Genome-wide genotyping array	(T/G)	T	0.0441	302168	0.6216	0.1776	154370622	393193					TRUE	LD filter (R2 < 0.6)
rs7963577	rs10862376	cognitive function measurement	2018-11-12	30038396	402382 European		12q21.31	12	81863854	Intergenic	PPFIA2 - LINC02426	ENSG00000139220	ENSG00000257747		rs10862376-A	upstream_gene_variant		0.1452	1e-09	9	0.0197	[0.013-0.026] unit increase	Genome-wide genotyping array	(T/A)	A	0.1208	83518	0.96	0.0179	81863854	402382					TRUE	LD filter (R2 < 0.6)
rs7963577	rs10862376	mathematical ability	2018-11-12	30038396	811539 European		12q21.31	12	81863854	Intergenic	PPFIA2 - LINC02426	ENSG00000139220	ENSG00000257747		rs10862376-A	upstream_gene_variant		0.1482	2e-10	9.69897	0.0148	[0.01-0.019] unit increase	Genome-wide genotyping array	(T/A)	A	0.1208	83518	0.96	0.0179	81863854	811539					TRUE	LD filter (R2 < 0.6)
rs7963577	rs10862376	educational attainment	2022-07-01	35361970	3037499 European		12q21.31	12	81863854		PPFIA2 - LINC02426	ENSG00000139220	ENSG00000257747		rs10862376-A	upstream_gene_variant		0.1473	9e-20	19.0458	0.0134376	[0.011-0.016] unit increase	Genome-wide genotyping array	(T/A)	A	0.1208	83518	0.96	0.0179	81863854	3037499					TRUE	LD filter (R2 < 0.6)
rs7963577	rs10862376	educational attainment	2022-04-05	34855049	451800 European		12q21.31	12	81863854		PPFIA2 - LINC02426	ENSG00000139220	ENSG00000257747		rs10862376-?	upstream_gene_variant		NR	4e-08	7.39794			Genome-wide genotyping array	(T/A)	?	0.1208	83518	0.96	0.0179	81863854	451800					TRUE	LD filter (R2 < 0.6)
rs2577134	rs10863474	central corneal thickness	2022-05-10	35446358	17803 European		1q41	1	219662144		ZC3H11B - SLC30A10	ENSG00000215817	ENSG00000196660		rs10863474-T	intergenic_variant		0.7602	8e-12	11.0969	1.87241	[1.34-2.41] unit increase	Genome-wide genotyping array	(C/T)	T	0.4974	-388835	0.1789	0.025	219662144	17803					TRUE	LD filter (R2 < 0.6)
rs2577134	rs10863496	BMI-adjusted hip circumference	2021-08-24	34021172	219872 British		1q41	1	219755219	SLC30A10	SLC30A10			ENSG00000196660	rs10863496-T	intron_variant		NR	4e-08	7.39794	0.0208036	[0.013-0.028] unit increase	Genome-wide genotyping array	(T/C)	T	0.3484	-295760	0.133	0.012	219755219	219872					TRUE	LD filter (R2 < 0.6)
rs2577134	rs10863511	reticulocyte count	2020-09-18	32888494	408112 British		1q41	1	219901684	SLC30A10	SLC30A10			ENSG00000196660	rs10863511-G	intron_variant		0.797745	3e-17	16.5229	0.0236063	[0.018-0.029] unit increase	Genome-wide genotyping array	(A/G)	G	0.1693	-149295	0.4975	0.0638	219901684	408112					TRUE	LD filter (R2 < 0.6)
rs61830291	rs10863578	systolic blood pressure	2019-02-08	30595370	422000 European		1q41	1	221040655		HLX - LINC02817	ENSG00000136630	ENSG00000234754		rs10863578-?	intergenic_variant		NR	3e-08	7.52288			Genome-wide genotyping array	(G/C)	?	0.2901	212855	0.4414	0.0172	221040655	422000					TRUE	LD filter (R2 < 0.6)
rs61830291	rs10863578	body height	2021-12-14	34594039	360388 European 165056 East Asian		1q41	1	221040655		HLX - LINC02817	ENSG00000136630	ENSG00000234754		rs10863578-C	intergenic_variant		NR	1e-20	20	0.0124	[0.0099-0.0149] unit decrease	Genome-wide genotyping array	(G/C)	C	0.2901	212855	0.4414	0.0172	221040655	525444					TRUE	LD filter (R2 < 0.6)
rs3111257	rs10863899	lung carcinoma	2020-11-13	32887889	2485 European 410350 European		1q32.3	1	211492876		RD3 - SLC30A1	ENSG00000198570	ENSG00000170385		rs10863899-A	non_coding_transcript_exon_variant		0.582904	2e-08	7.69897	1.1803	NR	Genome-wide genotyping array	(A/G)	A	0.482	245899	0.5531	0.2173	211492876	412835					TRUE	LD filter (R2 < 0.6)
rs7535253	rs10864136	body height	2019-05-21	30595370	458000 European		1q41	1	214865244		NA - GAPDHP24		ENSG00000185221		rs10864136-?	intergenic_variant		NR	8e-09	8.09691			Genome-wide genotyping array	(G/A)	?	0.3846	293694	0.3012	0.0176	214865244	458000					TRUE	LD filter (R2 < 0.6)
rs17050272	rs10864859	diastolic blood pressure	2018-11-29	30224653	757601 European		2q14.2	2	120682642	GLI2	Y_RNA - GLI2	ENSG00000200361	ENSG00000074047		rs10864859-G	intergenic_variant		0.0837	2e-09	8.69897	0.1962	[0.13-0.26] mmHg decrease	Genome-wide genotyping array	(G/T)	G	0.2232	133778	0.5778	0.043	120682642	757601					TRUE	LD filter (R2 < 0.6)
rs12614953	rs10865190	glomerular filtration rate	2021-06-29	33462484	342376 European 6016 African 7339 South Asian		2p21	2	43206345	NR	LINC02580 - ZFP36L2	ENSG00000230587	ENSG00000152518		rs10865190-T	regulatory_region_variant		NR	1e-09	9	0.0179	[0.012-0.024] unit increase	Genome-wide genotyping array	(C/T)	T	0.2907	12023	0.9491	0.3681	43206345	355731					TRUE	LD filter (R2 < 0.6)
rs12614953	rs10865190	creatinine measurement	2021-06-29	33462484	342376 European 6016 African 7339 South Asian		2p21	2	43206345	NR	LINC02580 - ZFP36L2	ENSG00000230587	ENSG00000152518		rs10865190-T	regulatory_region_variant		NR	2e-09	8.69897	0.0176	[0.012-0.023] unit decrease	Genome-wide genotyping array	(C/T)	T	0.2907	12023	0.9491	0.3681	43206345	355731					TRUE	LD filter (R2 < 0.6)
rs17046036	rs10865282	glomerular filtration rate	2019-09-23	31451708	70762 European 152624 European 20967 African American 36369 African American	567,401 European ancestry individuals, 165,726 East Asian ancestry individuals, 13,359 South Asian ancestry individuals, 13,842 African American ancestry individuals, 4,961 Hispanic ancestry individuals	2p16.2	2	54345455	C2orf73	C2orf73			ENSG00000177994	rs10865282-A	intron_variant		0.775	3e-11	10.5229	0.0024	[0.0016-0.0032] unit increase	Genome-wide genotyping array	(G/A)	A	0.2746	-282862	0.4788	0.0114	54345455	280722					TRUE	LD filter (R2 < 0.6)
rs17046036	rs10865282	glomerular filtration rate	2022-05-26	34272381	1004040 European	417,288 European ancestry individuals	2p16.2	2	54345455		C2orf73			ENSG00000177994	rs10865282-G	intron_variant		0.1996	1e-15	15	0.00240566	[0.0018-0.003] unit decrease	Genome-wide genotyping array	(G/A)	G	0.2746	-282862	0.4788	0.0114	54345455	1004040					TRUE	LD filter (R2 < 0.6)
rs36070911	rs10865879	QRS amplitude, QRS complex	2017-04-01	27659466	58172 European 690 Orcadian (/ )	13,263 European ancestry individuals, 3,603 African American individuals, 4,619 Indian ancestry individuals	3p22.2	3	38535871	NR	EXOG			ENSG00000157036	rs10865879-?	intron_variant		NR	8e-07	6.09691			Genome-wide genotyping array	(A/C)	?	0.1779	78923	0.5176	0.0533	38535871	58862					TRUE	LD filter (R2 < 0.6)
rs36070911	rs10865879	QRS complex, QRS duration	2017-03-31	27659466	59565 European 690 Orcadian (/ )	13,263 European ancestry individuals, 3,603 African American individuals, 4,619 Indian ancestry individuals	3p22.2	3	38535871	NR	EXOG			ENSG00000157036	rs10865879-?	intron_variant		NR	4e-27	26.3979			Genome-wide genotyping array	(A/C)	?	0.1779	78923	0.5176	0.0533	38535871	60255					TRUE	LD filter (R2 < 0.6)
rs36070911	rs10865879	QRS amplitude, QRS complex	2017-04-01	27659466	47942 European 690 Orcadian (/ )	13,263 European ancestry individuals, 3,603 African American individuals, 4,619 Indian ancestry individuals	3p22.2	3	38535871	NR	EXOG			ENSG00000157036	rs10865879-?	intron_variant		NR	5e-06	5.30103			Genome-wide genotyping array	(A/C)	?	0.1779	78923	0.5176	0.0533	38535871	48632					TRUE	LD filter (R2 < 0.6)
rs36070911	rs10865879	QRS duration	2019-07-02	31217584	3274 African American 13420 Hispanic/Latino 126 Asian 226 Native American		3p22.2	3	38535871	NR	EXOG			ENSG00000157036	rs10865879-?	intron_variant		NR	9e-14	13.0458	0.863613	[0.64-1.09] unit increase	Genome-wide genotyping array	(A/C)	?	0.1779	78923	0.5176	0.0533	38535871	17046					TRUE	LD filter (R2 < 0.6)
rs34293138	rs10865954	insomnia measurement	2019-03-25	30804566	345022 European 108357 European	17,140 European ancestry cases, 61,850 European ancestry controls	3p21.31	3	49174556	KLHDC8B	KLHDC8B			ENSG00000185909	rs10865954-T	intron_variant		0.333944	5e-09	8.30103	1.02	[1.01-1.04]	Genome-wide genotyping array	(T/C)	T	0.2784	-367028	0.1344	0.013	49174556	453379					TRUE	LD filter (R2 < 0.6)
rs34293138	rs10865954	insomnia measurement	2019-06-25	30804565	651923 European 679087 European		3p21.31	3	49174556		KLHDC8B			ENSG00000185909	rs10865954-T	intron_variant		0.3326	4e-09	8.39794	1.047	[1.03-1.06]	Genome-wide genotyping array	(T/C)	T	0.2784	-367028	0.1344	0.013	49174556	1331010					TRUE	LD filter (R2 < 0.6)
rs34293138	rs10865954	insomnia measurement	2019-03-25	30804566	129270 European 108357 European	17,140 European ancestry cases, 61,850 European ancestry controls	3p21.31	3	49174556	KLHDC8B	KLHDC8B			ENSG00000185909	rs10865954-T	intron_variant		0.333944	2e-09	8.69897	1.02	[1.01-1.04]	Genome-wide genotyping array	(T/C)	T	0.2784	-367028	0.1344	0.013	49174556	237627					TRUE	LD filter (R2 < 0.6)
rs34293138	rs10865954	insomnia measurement	2019-06-25	30804565	651923 European 679087 European		3p21.31	3	49174556	NR	KLHDC8B			ENSG00000185909	rs10865954-T	intron_variant		0.3344	2e-11	10.699	1.043	[1.03-1.05]	Genome-wide genotyping array	(T/C)	T	0.2784	-367028	0.1344	0.013	49174556	1331010					TRUE	LD filter (R2 < 0.6)
rs34293138	rs10865959	intelligence	2018-02-23	29326435	120934 British 127548		3p21.31	3	49853569	TRAIP	TRAIP			ENSG00000183763	rs10865959-C	intron_variant		NR	2e-11	10.699	0.0214977	[0.015-0.028] unit decrease	Genome-wide genotyping array	(G/C)	C	0.2632	311985	0.9021	0.0806	49853569	248482					TRUE	LD filter (R2 < 0.6)
rs34293138	rs10865959	intelligence	2018-09-12	29942086	269867 European		3p21.31	3	49853569	NR	TRAIP			ENSG00000183763	rs10865959-C	intron_variant		NR	8e-14	13.0969	7.466	z-score decrease	Genome-wide genotyping array	(G/C)	C	0.2632	311985	0.9021	0.0806	49853569	269867					TRUE	LD filter (R2 < 0.6)
rs3812036	rs10866705	blood urea nitrogen measurement	2022-05-26	34272381	679531 European 173149		5q35.3	5	177374130		RGS14 - SLC34A1	ENSG00000169220	ENSG00000131183		rs10866705-C	intergenic_variant		0.7443	3e-21	20.5229	0.0053	[0.0041-0.0065] unit increase	Genome-wide genotyping array	(C/A)	C	0.2586	-12273	0.9119	0.5034	177374130	852680					TRUE	LD filter (R2 < 0.6)
rs3812036	rs10866705	glomerular filtration rate	2022-05-26	34272381	1004040 European 165726 East Asian 13842 African American 13359 South Asian 4961 Hispanic 2	417,288 European ancestry individuals	5q35.3	5	177374130		RGS14 - SLC34A1	ENSG00000169220	ENSG00000131183		rs10866705-C	intergenic_variant		0.261456	5e-140	139.301	0.00676	[0.0062-0.0073] unit decrease	Genome-wide genotyping array	(C/A)	C	0.2586	-12273	0.9119	0.5034	177374130	1201930					TRUE	LD filter (R2 < 0.6)
rs3812036	rs10866705	glomerular filtration rate	2022-05-26	34272381	460826 European		5q35.3	5	177374130		RGS14 - SLC34A1	ENSG00000169220	ENSG00000131183		rs10866705-C	intergenic_variant		0.7551	8e-49	48.0969	0.0079	[0.0069-0.0089] unit decrease	Genome-wide genotyping array	(C/A)	C	0.2586	-12273	0.9119	0.5034	177374130	460826					TRUE	LD filter (R2 < 0.6)
rs11786896	rs10866912	schizophrenia	2019-08-19	31268507	816 Indian 900 Indian 505 Indian 871 Indian 405 36989 European 113075 European		8q24.3	8	143573145	GSDMD, MROH6, NAPRT1, EEF1D, TIGD5, PYCRL	MROH6 - NAPRT	ENSG00000204839	ENSG00000278488		rs10866912-A	intergenic_variant		0.72	4e-08	7.39794	1.27	[1.17-1.38]	Genome-wide genotyping array	(A/C)	A	0.3135	-363039	0.6833	0.0143	143573145	153561					TRUE	LD filter (R2 < 0.6)
rs10120859	rs10868852	C-reactive protein measurement	2022-05-06	35459240	575531 European		9q21.11	9	68454919		PGM5			ENSG00000154330	rs10868852-A	intron_variant		NR	1e-08	8	0.0344	[0.023-0.046] unit increase	Genome-wide genotyping array	(C/A)	A	0.1288	-86460	0.2479	0.0306	68454919	575531					TRUE	LD filter (R2 < 0.6)
rs10746942	rs10869365	creatinine measurement	2021-06-29	33462484	342376 European 6016 African 7339 South Asian		9q21.11	9	68824433	NR	PIP5K1B			ENSG00000107242	rs10869365-T	intron_variant		NR	1e-32	32	0.0311	[0.026-0.036] unit decrease	Genome-wide genotyping array	(C/T)	T	0.3405	4884	0.9964	0.2518	68824433	355731					TRUE	LD filter (R2 < 0.6)
rs10746942	rs10869365	glomerular filtration rate	2021-06-29	33462484	342376 European 6016 African 7339 South Asian		9q21.11	9	68824433	NR	PIP5K1B			ENSG00000107242	rs10869365-T	intron_variant		NR	5e-32	31.301	0.0307	[0.026-0.036] unit increase	Genome-wide genotyping array	(C/T)	T	0.3405	4884	0.9964	0.2518	68824433	355731					TRUE	LD filter (R2 < 0.6)
rs10746942	rs10869365	blood phosphate measurement	2021-06-29	33462484	312888 European 5568 African 6685 South Asian		9q21.11	9	68824433	NR	PIP5K1B			ENSG00000107242	rs10869365-T	intron_variant		NR	6e-16	15.2218	0.0221	[0.017-0.027] unit increase	Genome-wide genotyping array	(C/T)	T	0.3405	4884	0.9964	0.2518	68824433	325141					TRUE	LD filter (R2 < 0.6)
rs10746942	rs10869365	cystatin C measurement	2021-06-29	33462484	342399 European 6015 African 7338 South Asian		9q21.11	9	68824433	NR	PIP5K1B			ENSG00000107242	rs10869365-T	intron_variant		NR	3e-15	14.5229	0.0206	[0.016-0.026] unit decrease	Genome-wide genotyping array	(C/T)	T	0.3405	4884	0.9964	0.2518	68824433	355752					TRUE	LD filter (R2 < 0.6)
rs3809627	rs10871451	BMI-adjusted waist circumference	2020-04-17	31669095	457690 European		16p11.2	16	29974884	NR	TAOK2			ENSG00000149930	rs10871451-?	intron_variant		NR	4e-17	16.3979			Genome-wide genotyping array	(C/G)	?	0.4287	-116955	0.7208	0.3349	29974884	457690					TRUE	LD filter (R2 < 0.6)
rs896642	rs10871794	sex hormone-binding globulin measurement	2020-12-14	32042192	180726 European		18q21.33	18	61674977	NR	NA - LINC01544		ENSG00000260440		rs10871794-A	intron_variant		0.697264	2e-06	5.69897	0.00626193	[0.0036-0.0089] unit increase	Genome-wide genotyping array	(A/G)	A	0.4153	-36864	0.9864	0.4419	61674977	180726					TRUE	LD filter (R2 < 0.6)
rs896642	rs10871794	sex hormone-binding globulin measurement	2020-12-14	32042192	180094 European		18q21.33	18	61674977	NR	NA - LINC01544		ENSG00000260440		rs10871794-A	intron_variant		0.697264	6e-09	8.22185	0.00703267	[0.0045-0.0095] unit increase	Genome-wide genotyping array	(A/G)	A	0.4153	-36864	0.9864	0.4419	61674977	180094					TRUE	LD filter (R2 < 0.6)
rs9375818	rs10872381	Stuttering	2022-04-08	34861174	6339 European 33172 European		6q23.2	6	131385517		AKAP7 - RPL21P67	ENSG00000118507	ENSG00000219776		rs10872381-?	intergenic_variant		NR	5e-07	6.30103	0.346	[0.21-0.48] unit increase	Genome-wide genotyping array	(C/T)	?	0.3676	-175421	0.2157	0.034	131385517	39511					TRUE	LD filter (R2 < 0.6)
rs9375818	rs10872381	Stuttering	2022-04-08	34861174	124 East Asian 592 East Asian		6q23.2	6	131385517		AKAP7 - RPL21P67	ENSG00000118507	ENSG00000219776		rs10872381-?	intergenic_variant		NR	6e-08	7.22185	0.803	[0.51-1.09] unit increase	Genome-wide genotyping array	(C/T)	?	0.3676	-175421	0.2157	0.034	131385517	716					TRUE	LD filter (R2 < 0.6)
rs9376148	rs10872447	red blood cell distribution width	2019-02-08	30595370	445000 European		6q23.3	6	135883367		PDE7B			ENSG00000171408	rs10872447-?	non_coding_transcript_exon_variant		NR	2e-10	9.69897			Genome-wide genotyping array	(A/G)	?	0.4167	106005	0.394	0.1241	135883367	445000					TRUE	LD filter (R2 < 0.6)
rs7161243	rs10873201	phosphatidylcholine measurement	2022-02-17	34503513	5662 Pakistani		14q24.1	14	67499882		TMEM229B			ENSG00000198133	rs10873201-T	intron_variant		NR	2e-32	31.699	0.1739	[0.15-0.2] unit decrease	Genome-wide genotyping array	(C/T)	T	0.3732	-106843	0.1883	0.0205	67499882	5662					TRUE	LD filter (R2 < 0.6)
rs7161243	rs10873201	phosphatidylcholine measurement	2022-07-05	35668104	4492 European		14q24.1	14	67499882		TMEM229B			ENSG00000198133	rs10873201-T	intron_variant		NR	3e-13	12.5229	0.162	[0.12-0.21] unit decrease	Genome-wide genotyping array	(C/T)	T	0.3732	-106843	0.1883	0.0205	67499882	4492					TRUE	LD filter (R2 < 0.6)
rs7161243	rs10873201	sphingomyelin measurement	2022-02-17	34503513	5662 Pakistani		14q24.1	14	67499882		TMEM229B			ENSG00000198133	rs10873201-T	intron_variant		NR	2e-32	31.699	0.1722	[0.14-0.2] unit decrease	Genome-wide genotyping array	(C/T)	T	0.3732	-106843	0.1883	0.0205	67499882	5662					TRUE	LD filter (R2 < 0.6)
rs7161243	rs10873201	phosphatidylinositol measurement	2022-02-17	34503513	5662 Pakistani		14q24.1	14	67499882		TMEM229B			ENSG00000198133	rs10873201-C	intron_variant		NR	2e-32	31.699	0.0977	[0.082-0.114] unit decrease	Genome-wide genotyping array	(C/T)	C	0.3732	-106843	0.1883	0.0205	67499882	5662					TRUE	LD filter (R2 < 0.6)
rs7161243	rs10873202	sphingomyelin measurement	2022-02-17	34503513	5662 Pakistani		14q24.1	14	67499905		TMEM229B			ENSG00000198133	rs10873202-T	intron_variant		NR	2e-32	31.699	0.171	[0.14-0.2] unit decrease	Genome-wide genotyping array	(A/G)	T	0.4746	-106820	0.1339	0.0167	67499905	5662					TRUE	LD filter (R2 < 0.6)
rs7161243	rs10873202	phosphatidylcholine measurement	2022-02-17	34503513	5662 Pakistani		14q24.1	14	67499905		TMEM229B			ENSG00000198133	rs10873202-G	intron_variant		NR	2e-32	31.699	0.1739	[0.15-0.2] unit decrease	Genome-wide genotyping array	(A/G)	G	0.4746	-106820	0.1339	0.0167	67499905	5662					TRUE	LD filter (R2 < 0.6)
rs7161243	rs10873203	sphingomyelin measurement	2022-02-17	34503513	5662 Pakistani		14q24.1	14	67507788		TMEM229B			ENSG00000198133	rs10873203-C	intron_variant		NR	2e-32	31.699	0.1244	[0.1-0.14] unit decrease	Genome-wide genotyping array	(G/T)	C	0.4299	-98937	0.1856	0.0268	67507788	5662					TRUE	LD filter (R2 < 0.6)
rs7161243	rs10873203	unipolar depression, schizophrenia, sex interaction measurement, bipolar disorder	2021-09-03	34099189	31567 European 19924 European 15970 European 93025 European		14q24.1	14	67507788	TMEM229B	TMEM229B			ENSG00000198133	rs10873203-G	intron_variant		NR	1e-05	5		[NR]	Genome-wide genotyping array	(G/T)	G	0.4299	-98937	0.1856	0.0268	67507788	160486					TRUE	LD filter (R2 < 0.6)
rs7161243	rs10873203	phosphatidylcholine measurement	2022-02-17	34503513	5662 Pakistani		14q24.1	14	67507788		TMEM229B			ENSG00000198133	rs10873203-G	intron_variant		NR	2e-32	31.699	0.0974	[0.081-0.113] unit decrease	Genome-wide genotyping array	(G/T)	G	0.4299	-98937	0.1856	0.0268	67507788	5662					TRUE	LD filter (R2 < 0.6)
rs12436956	rs10873538	schizophrenia	2019-12-23	31740837	22778 East Asian 35362 East Asian 33640 European 43456 European		14q32.33	14	103789232	NR	PPP1R13B			ENSG00000088808	rs10873538-?	intron_variant		NR	6e-14	13.2218	1.07316	[1.05-1.09]	Genome-wide genotyping array	(T/G)	?	0.256	402962	0.2899	0.0214	103789232	135236					TRUE	LD filter (R2 < 0.6)
rs7536433	rs10873942	body mass index	2020-04-17	31669095	457822 European		1p31.1	1	77453625	NR	AK5			ENSG00000154027	rs10873942-?	intron_variant		NR	2e-13	12.699			Genome-wide genotyping array	(A/G)	?	0.3744	-103863	0.6588	0.1966	77453625	457822					TRUE	LD filter (R2 < 0.6)
rs7536433	rs10873947	reaction time measurement	2018-09-17	29844566	330069 European		1p31.1	1	77520831	NR	AK5			ENSG00000154027	rs10873947-?	intron_variant		NR	3e-06	5.52288	0.0081359	[0.0047-0.0115] unit increase	Genome-wide genotyping array	(G/A)	?	0.3305	-36657	0.6532	0.2343	77520831	330069					TRUE	LD filter (R2 < 0.6)
rs1887252	rs10874340	age at menarche	2019-02-08	30595370	242000 European		1p31.1	1	82793397						rs10874340-?	intron_variant		NR	3e-09	8.52288			Genome-wide genotyping array	(G/T)	?	0.4898	301209	0.1653	0.014	82793397	242000					TRUE	LD filter (R2 < 0.6)
rs7514579	rs10874759	educational attainment	2022-07-01	35361970	3037499 European		1p22.1	1	93164615		TMED5			ENSG00000117500	rs10874759-A	intron_variant		0.655	1e-31	31	0.0128936	[0.011-0.015] unit increase	Genome-wide genotyping array	(G/A)	A	0.4736	-421178	0.4072	0.0655	93164615	3037499					TRUE	LD filter (R2 < 0.6)
rs7514579	rs10874777	red blood cell density measurement	2020-09-21	32888493	727624 African American AfroCaribbean African European East Asian Hispanic Latin American South Asian		1p22.1	1	93396463	NR	Y_RNA - FNBP1L	ENSG00000200361	ENSG00000137942		rs10874777-C	intergenic_variant		0.62095	2e-10	9.69897			Genome-wide genotyping array	(T/C)	C	0.4902	-189330	0.3999	0.0591	93396463	727624					TRUE	LD filter (R2 < 0.6)
rs7514579	rs10874777	red blood cell density measurement	2020-09-21	32888493	545203 European		1p22.1	1	93396463	NR	Y_RNA - FNBP1L	ENSG00000200361	ENSG00000137942		rs10874777-C	intergenic_variant		0.632171	2e-12	11.699	0.013487	[0.0097-0.0172] SD unit decrease	Genome-wide genotyping array	(T/C)	C	0.4902	-189330	0.3999	0.0591	93396463	545203					TRUE	LD filter (R2 < 0.6)
rs7514579	rs10874777	high density lipoprotein cholesterol measurement	2018-11-26	30275531	215551 European 57332 African American 24743 Hispanic	Up to 319,677 individuals	1p22.1	1	93396463	intergenic	Y_RNA - FNBP1L	ENSG00000200361	ENSG00000137942		rs10874777-T	intergenic_variant		0.4369	7e-18	17.1549	0.0244	[0.019-0.03] mg dl-1 increase	Genome-wide genotyping array	(T/C)	T	0.4902	-189330	0.3999	0.0591	93396463	297626					TRUE	LD filter (R2 < 0.6)
rs17420882	rs10875289	hemoglobin A1 measurement	2021-12-14	34594039	344182 European 71221 East Asian		1p21.2	1	100382413		CDC14A			ENSG00000079335	rs10875289-A	intron_variant		NR	1e-09	9	0.0147	[0.01-0.0194] unit decrease	Genome-wide genotyping array	(G/A)	A	0.231	29241	0.9664	0.0844	100382413	415403					TRUE	LD filter (R2 < 0.6)
rs17420882	rs10875289	HbA1c measurement	2021-06-29	33462484	327177 European 4847 African 6895 South Asian		1p21.2	1	100382413	NR	CDC14A			ENSG00000079335	rs10875289-A	intron_variant		NR	1e-09	9	0.0155	[0.01-0.021] unit decrease	Genome-wide genotyping array	(G/A)	A	0.231	29241	0.9664	0.0844	100382413	338919					TRUE	LD filter (R2 < 0.6)
rs17420882	rs10875333	lymphocyte:monocyte ratio	2021-12-13	34469753	234184 European	100,284 European ancestry individuals	1p21.2	1	100757101		VCAM1 - EXTL2	ENSG00000162692	ENSG00000162694		rs10875333-A	intergenic_variant		0.41	9e-17	16.0458			Genome-wide genotyping array	(A/G)	A	0.4876	403929	0.2013	0.0116	100757101	234184					TRUE	LD filter (R2 < 0.6)
rs7017848	rs10875469	emotional symptom measurement	2016-12-09	27043157	1026		8q24.3	8	141323326	GPR20	SLC45A4 - LINC01300	ENSG00000022567	ENSG00000253595		rs10875469-?	intergenic_variant			9e-06	5.04576	0.2144	[NR] unit decrease	Genome-wide genotyping array	(C/T)	?	0.1925	111051	0.1553	0.0126	141323326	1026					TRUE	LD filter (R2 < 0.6)
rs2634675	rs10875746	longevity	2015-07-09	25199915	6036 European 3757 European		12q13.11	12	48124481	PFKM	PFKM			ENSG00000152556	rs10875746-A	intron_variant		0.76	8e-06	5.09691	1.2	1.11‚Äì1.30	Genome-wide genotyping array	(A/C)	A	0.1849	-222591	0.4858	0.1151	48124481	9793					TRUE	LD filter (R2 < 0.6)
rs2634675	rs10875746	HbA1c measurement	2021-06-29	33462484	327177 European 4847 African 6895 South Asian		12q13.11	12	48124481	NR	PFKM			ENSG00000152556	rs10875746-C	intron_variant		NR	1e-40	40	0.0383	[0.033-0.044] unit increase	Genome-wide genotyping array	(A/C)	C	0.1849	-222591	0.4858	0.1151	48124481	338919					TRUE	LD filter (R2 < 0.6)
rs2634675	rs10875749	smoking status measurement	2019-03-28	30643251	1359002 European		12q13.11	12	48138134	NR	PFKM			ENSG00000152556	rs10875749-A	intron_variant		0.609	6e-10	9.22185	0.00682631	[0.0047-0.009] unit increase	Genome-wide genotyping array	(T/A)	A	0.2119	-208938	0.634	0.2323	48138134	1359002					TRUE	LD filter (R2 < 0.6)
rs836968	rs10875969	body mass index	2020-02-27	31888951	5994		12q13.12	12	49812940	NCKAP5L	NCKAP5L			ENSG00000167566	rs10875969-A	intron_variant		0.4238	8e-06	5.09691	0.505	[0.28-0.73] unit increase	Genome-wide genotyping array	(G/A)	A	0.3275	-60612	0.2083	0.0137	49812940	5994					TRUE	LD filter (R2 < 0.6)
rs836968	rs10875972	educational attainment	2022-07-01	35361970	3037499 European		12q13.12	12	49816752		NCKAP5L			ENSG00000167566	rs10875972-A	intron_variant		0.3409	5e-09	8.30103	0.00646878	[0.0043-0.0086] unit increase	Genome-wide genotyping array	(G/A)	A	0.2965	-56800	0.4884	0.0653	49816752	3037499					TRUE	LD filter (R2 < 0.6)
rs836968	rs10875976	obesity	2013-09-12	23563607	93015 European 32858 European I 9889 European 2896 European 65840 European	65,332 European ancestry overweight individuals, 22,373 European ancestry class I obese individuals, 5,476 European ancestry class II obese individuals, 1,162 European ancestry class III obese individuals, up to 39,294 European ancestry controls	12q13.12	12	49832684	LOC144233	BCDIN3D-AS1			ENSG00000258057	rs10875976-A	intron_variant		0.49	2e-10	9.69897	1.04	[NR]	Genome-wide genotyping array	(G/A)	A	0.3588	-40868	0.433	0.0681	49832684	204498					TRUE	LD filter (R2 < 0.6)
rs11170624	rs10876448	mean corpuscular hemoglobin concentration	2020-09-21	32888493	119629 East Asian		12q13.13	12	53385537	NR	SP1			ENSG00000185591	rs10876448-A	intron_variant		0.777946	2e-16	15.699	0.04118	[0.031-0.051] SD units increase	Genome-wide genotyping array	(A/G)	A	0.3281	-250917	0.3187	0.0883	53385537	119629					TRUE	LD filter (R2 < 0.6)
rs11170624	rs10876448	reticulocyte count	2020-09-18	32888494	408112 British		12q13.13	12	53385537	SP1	SP1			ENSG00000185591	rs10876448-G	intron_variant		0.175131	3e-18	17.5229	0.0256577	[0.02-0.031] unit increase	Genome-wide genotyping array	(A/G)	G	0.3281	-250917	0.3187	0.0883	53385537	408112					TRUE	LD filter (R2 < 0.6)
rs11170624	rs10876448	reticulocyte measurement	2020-09-18	32888494	408112 British		12q13.13	12	53385537	SP1	SP1			ENSG00000185591	rs10876448-G	intron_variant		0.175132	1e-10	10	0.0190094	[0.013-0.025] unit increase	Genome-wide genotyping array	(A/G)	G	0.3281	-250917	0.3187	0.0883	53385537	408112					TRUE	LD filter (R2 < 0.6)
rs11170624	rs10876450	apolipoprotein B measurement	2020-07-21	32203549	439214 European		12q13.13	12	53417250	SP1	SP1 - AMHR2	ENSG00000185591	ENSG00000135409		rs10876450-T	intergenic_variant		0.826259	1e-08	8	0.0157064	[0.01-0.021] unit decrease	Genome-wide genotyping array	(T/C)	T	0.1745	-219204	0.2471	0.0304	53417250	439214					TRUE	LD filter (R2 < 0.6)
rs11170624	rs10876469	monocyte count	2020-09-18	32888494	408112 British		12q13.13	12	53626419	ATF7, RP11-793H13.10	ATF7 - ATP5MC2	ENSG00000170653	ENSG00000135390		rs10876469-G	TF_binding_site_variant		0.306488	6e-11	10.2218	0.0159513	[0.011-0.021] unit increase	Genome-wide genotyping array	(T/G)	G	0.4489	-10035	0.9134	0.2884	53626419	408112					TRUE	LD filter (R2 < 0.6)
rs11170624	rs10876478	body weight	2021-12-14	34594039	360116 European 165419 East Asian		12q13.13	12	53665955		ATP5MC2			ENSG00000135390	rs10876478-C	intron_variant		NR	4e-09	8.39794	0.0113	[0.0076-0.015] unit decrease	Genome-wide genotyping array	(G/C)	C	0.2536	29501	0.9894	0.1411	53665955	525535					TRUE	LD filter (R2 < 0.6)
rs7397189	rs10876993	immune system disease	2011-04-06	21383967	4533 European 5539 European 27981 European	2,169 European ancestry celiac disease cases, 2,845 European ancestry rheumatoid arthritis cases, 7,199 European ancestry controls	12q13.3	12	57668884	CDK4	B4GALNT1 - RPL13AP23	ENSG00000135454	ENSG00000242990		rs10876993-?	intergenic_variant		NR	4e-06	5.39794			Genome-wide genotyping array	(C/T)	?	0.471	333891	0.3254	0.0192	57668884	38053					TRUE	LD filter (R2 < 0.6)
rs10878301	rs10878236	brain volume measurement	2020-01-28	31676860	19629 British		12q14.3	12	65166372	NR	APOOP3 - LEMD3	ENSG00000255700	ENSG00000174106		rs10878236-?	intergenic_variant		NR	2e-11	10.699			Genome-wide genotyping array	(G/A)	?	0.1797	-404205	0.4931	0.0479	65166372	19629					TRUE	LD filter (R2 < 0.6)
rs10878301	rs10878236	brain volume measurement	2020-01-28	31676860	19629 British		12q14.3	12	65166372	NR	APOOP3 - LEMD3	ENSG00000255700	ENSG00000174106		rs10878236-?	intergenic_variant		NR	2e-09	8.69897			Genome-wide genotyping array	(G/A)	?	0.1797	-404205	0.4931	0.0479	65166372	19629					TRUE	LD filter (R2 < 0.6)
rs10878301	rs10878265	gut microbiome measurement	2022-07-04	33462482	8956 German		12q14.3	12	65366105		MSRB3			ENSG00000174099	rs10878265-?	intron_variant		NR	3e-06	5.52288	0.186618	[0.11-0.26] unit increase	Genome-wide genotyping array	(C/A)	?	0.3249	-204472	0.2495	0.0333	65366105	8956					TRUE	LD filter (R2 < 0.6)
rs10878301	rs10878269	snoring measurement	2020-03-10	32060260	90806 British 99165 British		12q14.3	12	65397683	NR	MSRB3			ENSG00000174099	rs10878269-C	intron_variant		NR	8e-10	9.09691	0.01034	[0.007-0.0136] unit decrease	Genome-wide genotyping array	(C/T)	C	0.2226	-172894	0.3124	0.0251	65397683	189971					TRUE	LD filter (R2 < 0.6)
rs10878301	rs10878269	snoring measurement	2020-03-10	32060260	151836 British 255230 British		12q14.3	12	65397683	NR	MSRB3			ENSG00000174099	rs10878269-C	intron_variant		NR	5e-18	17.301	0.00921	[0.0071-0.0113] unit decrease	Genome-wide genotyping array	(C/T)	C	0.2226	-172894	0.3124	0.0251	65397683	407066					TRUE	LD filter (R2 < 0.6)
rs10878301	rs10878269	snoring measurement	2020-03-10	32060260	61792 British 156554 British		12q14.3	12	65397683	NR	MSRB3			ENSG00000174099	rs10878269-C	intron_variant		NR	7e-08	7.1549	0.00763	[0.0049-0.0104] unit decrease	Genome-wide genotyping array	(C/T)	C	0.2226	-172894	0.3124	0.0251	65397683	218346					TRUE	LD filter (R2 < 0.6)
rs10878301	rs10878269	cortical surface area measurement, neuroimaging measurement	2020-10-23	32665545	26502 European		12q14.3	12	65397683	EIF2B5, ABCF3	MSRB3			ENSG00000174099	rs10878269-?	intron_variant			2e-24	23.699			Genome-wide genotyping array	(C/T)	?	0.2226	-172894	0.3124	0.0251	65397683	26502					TRUE	LD filter (R2 < 0.6)
rs10878301	rs10878269	brain volume measurement	2020-01-28	31676860	19629 British		12q14.3	12	65397683	NR	MSRB3			ENSG00000174099	rs10878269-?	intron_variant		NR	1e-16	16			Genome-wide genotyping array	(C/T)	?	0.2226	-172894	0.3124	0.0251	65397683	19629					TRUE	LD filter (R2 < 0.6)
rs10878301	rs10878269	cortical surface area measurement	2021-12-15	34560273	35657 White British		12q14.3	12	65397683	NR	MSRB3			ENSG00000174099	rs10878269-T	intron_variant		0.3604	1e-17	17			Genome-wide genotyping array	(C/T)	T	0.2226	-172894	0.3124	0.0251	65397683	35657					TRUE	LD filter (R2 < 0.6)
rs10878301	rs10878269	snoring measurement	2020-03-10	32060260	152302 British 256015 British		12q14.3	12	65397683	NR	MSRB3			ENSG00000174099	rs10878269-C	intron_variant		NR	2e-16	15.699	0.00885643	[0.0067-0.011] unit decrease	Genome-wide genotyping array	(C/T)	C	0.2226	-172894	0.3124	0.0251	65397683	408317					TRUE	LD filter (R2 < 0.6)
rs10878301	rs10878269	snoring measurement	2019-06-25	30804565	359916 European		12q14.3	12	65397683	NR	MSRB3			ENSG00000174099	rs10878269-T	intron_variant		0.3647	4e-13	12.3979	1.04	[1.03-1.05]	Genome-wide genotyping array	(C/T)	T	0.2226	-172894	0.3124	0.0251	65397683	359916					TRUE	LD filter (R2 < 0.6)
rs10878301	rs10878269	brain measurement, neuroimaging measurement	2020-10-23	32665545	26502 European		12q14.3	12	65397683	WIF1, LEMD3, MSRB3	MSRB3			ENSG00000174099	rs10878269-?	intron_variant			3e-46	45.5229			Genome-wide genotyping array	(C/T)	?	0.2226	-172894	0.3124	0.0251	65397683	26502					TRUE	LD filter (R2 < 0.6)
rs10878301	rs10878298	brain volume measurement	2020-01-28	31676860	19629 British		12q14.3	12	65559015	NR	MSRB3 - LINC02454	ENSG00000174099	ENSG00000256268		rs10878298-?	intron_variant		NR	6e-12	11.2218			Genome-wide genotyping array	(T/C)	?	0.3263	-11562	0.9919	0.5299	65559015	19629					TRUE	LD filter (R2 < 0.6)
rs10878301	rs10878339	appendicular lean mass	2020-11-04	33097823	450243 European		12q14.3	12	65846094	HMGA2	HMGA2			ENSG00000149948	rs10878339-A	intron_variant		0.9349	2e-23	22.699	0.0372	[0.03-0.044] unit increase	Genome-wide genotyping array	(A/G)	A	0.3195	275517	0.2831	0.0418	65846094	450243					TRUE	LD filter (R2 < 0.6)
rs1082710	rs10878577	schizophrenia	2019-02-21	30285260	14023 East Asian 33640 European 31505 East Asian 43456 European		12q14.3	12	67200061	GGTA2P	RAB11AP2 - GGTA2P	ENSG00000255976	ENSG00000237766		rs10878577-A	intergenic_variant		NR	2e-07	6.69897	1.063	[1.04-1.09]	Genome-wide genotyping array	(A/C)	A	0.3125	-135378	0.3691	0.054	67200061	122624					TRUE	LD filter (R2 < 0.6)
rs1082710	rs10878577	schizophrenia	2017-11-10	28991256	7699 Chinese 35476 European 18327 Chinese 46839 European	4,384 Chinese ancestry cases, 5,770 Chinese ancestry controls	12q14.3	12	67200061	intergenic	RAB11AP2 - GGTA2P	ENSG00000255976	ENSG00000237766		rs10878577-A	intergenic_variant		NR	9e-07	6.04576	1.059	[1.04-1.08]	Genome-wide genotyping array	(A/C)	A	0.3125	-135378	0.3691	0.054	67200061	108341					TRUE	LD filter (R2 < 0.6)
rs1082710	rs10878577	schizophrenia	2019-02-21	30285260	14023 East Asian 33640 European 31505 East Asian 43456 European		12q14.3	12	67200061	GGTA2P	RAB11AP2 - GGTA2P	ENSG00000255976	ENSG00000237766		rs10878577-A	intergenic_variant		NR	2e-06	5.69897	1.0623	[1.04-1.09]	Genome-wide genotyping array	(A/C)	A	0.3125	-135378	0.3691	0.054	67200061	122624					TRUE	LD filter (R2 < 0.6)
rs1082710	rs10878577	schizophrenia	2016-07-23	26198764	592 Ashkenazi Jewish 505 Ashkenazi Jewish 36989 113075		12q14.3	12	67200061	NR	RAB11AP2 - GGTA2P	ENSG00000255976	ENSG00000237766		rs10878577-A	intergenic_variant		NR	6e-07	6.22185	1.06	[NR]	Genome-wide genotyping array	(A/C)	A	0.3125	-135378	0.3691	0.054	67200061	151161					TRUE	LD filter (R2 < 0.6)
rs4418728	rs10882087	triglyceride measurement	2020-10-08	31928498	291107 British		10q23.33	10	92608110	KIF11	KIF11			ENSG00000138160	rs10882087-T	intron_variant		0.420889	9e-06	5.04576	0.00947478	[0.0053-0.0136] unit decrease	Genome-wide genotyping array	(A/T)	T	0.4746	-471857	0.2331	0.0444	92608110	291107					TRUE	LD filter (R2 < 0.6)
rs4418728	rs10882087	glucose measurement	2020-10-08	31928498	291107 British		10q23.33	10	92608110	KIF11	KIF11			ENSG00000138160	rs10882087-T	intron_variant		0.420889	7e-06	5.1549	0.00338989	[0.0019-0.0049] unit decrease	Genome-wide genotyping array	(A/T)	T	0.4746	-471857	0.2331	0.0444	92608110	291107					TRUE	LD filter (R2 < 0.6)
rs7087356	rs10882097	exploratory eye movement measurement	2016-08-05	26242244	128 Han Chinese		10q23.1	10	80808928	LOC642666	FARSBP1 - KIF11	ENSG00000231060	ENSG00000138160		rs10882097-?	intergenic_variant		NR	2e-06	5.69897	1.228	[0.74-1.71] unit decrease	Genome-wide genotyping array	(A/G)	?	0.3391	367381	0.1312	0.0156	80808928	128					TRUE	LD filter (R2 < 0.6)
rs4418728	rs10882099	hemoglobin A1 measurement	2021-12-14	34594039	71221 East Asian		10q23.33	10	92700893		HHEX - Y_RNA	ENSG00000152804	ENSG00000200361		rs10882099-C	intergenic_variant		0.70818	2e-11	10.699	0.0309346	[0.022-0.04] unit decrease	Genome-wide genotyping array	(T/C)	C	0.4581	-379074	0.2292	0.0402	92700893	71221					TRUE	LD filter (R2 < 0.6)
rs4418728	rs10882101	type 2 diabetes mellitus	2020-01-08	30297969	74124 European 824006 European		10q23.33	10	92702670	HHEX, IDE	HHEX - Y_RNA	ENSG00000152804	ENSG00000200361		rs10882101-T	intergenic_variant		0.5872	1e-08	8	1.06	[1.04-1.08]	Genome-wide genotyping array	(T/C)	T	0.4914	-377297	0.1495	0.0209	92702670	898130					TRUE	LD filter (R2 < 0.6)
rs4418728	rs10882102	psoriasis, type 2 diabetes mellitus	2021-07-02	33385400	11024 European 74124 European 840342 European		10q23.33	10	92706738	NR	HHEX - Y_RNA	ENSG00000152804	ENSG00000200361		rs10882102-G	intergenic_variant			2e-20	19.699	1.1		Genome-wide genotyping array	(G/C)	G	0.4541	-373229	0.1648	0.025	92706738	925490					TRUE	LD filter (R2 < 0.6)
rs4418728	rs10882140	triglycerides:total lipids ratio, high density lipoprotein cholesterol measurement	2022-04-27	35213538	115082 European		10q23.33	10	93082456		CYP26A1 - NIP7P1	ENSG00000095596	ENSG00000232805		rs10882140-G	intergenic_variant		0.466582	2e-11	10.699	0.026064	[0.018-0.034] unit increase	Genome-wide genotyping array	(G/T)	G	0.3209	2489	0.9502	0.4715	93082456	115082					TRUE	LD filter (R2 < 0.6)
rs4418728	rs10882140	triglycerides:total lipids ratio, high density lipoprotein cholesterol measurement	2022-04-27	35213538	115082 European		10q23.33	10	93082456		CYP26A1 - NIP7P1	ENSG00000095596	ENSG00000232805		rs10882140-G	intergenic_variant		0.466582	3e-10	9.52288	0.0250013	[0.017-0.033] unit increase	Genome-wide genotyping array	(G/T)	G	0.3209	2489	0.9502	0.4715	93082456	115082					TRUE	LD filter (R2 < 0.6)
rs4418728	rs10882140	free cholesterol:total lipids ratio, high density lipoprotein cholesterol measurement	2022-04-27	35213538	115056 European		10q23.33	10	93082456		CYP26A1 - NIP7P1	ENSG00000095596	ENSG00000232805		rs10882140-G	intergenic_variant		0.46657	8e-10	9.09691	0.0225495	[0.015-0.03] unit increase	Genome-wide genotyping array	(G/T)	G	0.3209	2489	0.9502	0.4715	93082456	115056					TRUE	LD filter (R2 < 0.6)
rs4418728	rs10882140	triglyceride measurement, phospholipid measurement	2022-04-27	35213538	115006 European		10q23.33	10	93082456		CYP26A1 - NIP7P1	ENSG00000095596	ENSG00000232805		rs10882140-G	intergenic_variant		0.466538	2e-11	10.699	0.0257039	[0.018-0.033] unit increase	Genome-wide genotyping array	(G/T)	G	0.3209	2489	0.9502	0.4715	93082456	115006					TRUE	LD filter (R2 < 0.6)
rs4418728	rs10882165	Abnormality of refraction	2013-06-06	23396134	37382 European 3995 Chinese 2273 Malay 2108 Indian		10q23.33	10	93164567	CYP26A1	NIP7P1 - XRCC6P1	ENSG00000232805	ENSG00000237417		rs10882165-T	intergenic_variant		0.42	1e-11	11	0.107	[0.076-0.138] unit decrease	Genome-wide genotyping array	(A/T)	T	0.2867	84600	0.2585	0.0297	93164567	45758					TRUE	LD filter (R2 < 0.6)
rs4418728	rs10882167	open-angle glaucoma	2021-03-31	33627673	23963 European 306942 European 6935 East Asian 39588 East Asian 3281 SubSaharan African 2791 SubSaharan African	43,254 European ancestry cases, 1,471,118 European ancestry controls	10q23.33	10	93169359	CYP26A1, MYOF	NIP7P1 - XRCC6P1	ENSG00000232805	ENSG00000237417		rs10882167-T	intergenic_variant		NR	1e-09	9	0.0436	unit increase	Genome-wide genotyping array	(C/T)	T	0.2887	89392	0.2517	0.0284	93169359	383500					TRUE	LD filter (R2 < 0.6)
rs4418728	rs10882172	refractive error	2018-09-20	29808027	41073 European 2610 Erasmus Rucphen (/ ) 509 Talana (/ ) 15044 East Asian 2275 Malay 2110 Indian 2506 Asian		10q23.33	10	93184133	NR	NIP7P1 - XRCC6P1	ENSG00000232805	ENSG00000237417		rs10882172-A	intergenic_variant		0.5958	4e-09	8.39794	0.0833	[0.055-0.111] unit increase	Genome-wide genotyping array	(A/G)	A	0.2802	104166	0.2302	0.0228	93184133	66127					TRUE	LD filter (R2 < 0.6)
rs4418728	rs10882177	heel bone mineral density	2019-02-08	30595370	446000 European		10q23.33	10	93191731		NIP7P1 - XRCC6P1	ENSG00000232805	ENSG00000237417		rs10882177-?	regulatory_region_variant		NR	3e-13	12.5229			Genome-wide genotyping array	(G/T)	?	0.4383	111764	0.2189	0.0413	93191731	446000					TRUE	LD filter (R2 < 0.6)
rs75174967	rs10883712	plasma betaine measurement	2020-01-09	23823483	2076 European		10q24.32	10	102179548	PPRC1	NOLC1 - ELOVL3	ENSG00000166197	ENSG00000119915		rs10883712-?	intergenic_variant		NR	4e-06	5.39794	0.159156	[0.091-0.227] unit increase	Genome-wide genotyping array	(G/T)	?	0.499	-337788	0.5443	0.0136	102179548	2076					TRUE	LD filter (R2 < 0.6)
rs6892	rs10883723	allergic disease	2017-12-05	29083406	180129 European 180709 European		10q24.32	10	102466075	C10orf95, ACTR1A	ACTR1A, MFSD13A			ENSG00000138107, ENSG00000138111	rs10883723-C	5_prime_UTR_variant		0.31	2e-08	7.69897	1.03	[1.02-1.04]	Genome-wide genotyping array	(T/C)	C	0.2602	-350038	0.527	0.129	102466075	360838					TRUE	LD filter (R2 < 0.6)
rs75174967	rs10883723	allergic disease	2017-12-05	29083406	180129 European 180709 European		10q24.32	10	102466075	C10orf95, ACTR1A	ACTR1A, MFSD13A			ENSG00000138107, ENSG00000138111	rs10883723-C	5_prime_UTR_variant		0.31	2e-08	7.69897	1.03	[1.02-1.04]	Genome-wide genotyping array	(T/C)	C	0.2602	-51261	1	0.13	102466075	360838					TRUE	LD filter (R2 < 0.6)
rs6892	rs10883723	asthma, Eczema, allergic rhinitis	2020-03-02	31361310	106772 European 239773 European	83,335 cases, 34,934 controls	10q24.32	10	102466075	NR	ACTR1A, MFSD13A			ENSG00000138107, ENSG00000138111	rs10883723-C	5_prime_UTR_variant		0.3586	1e-09	9	1.035	[1.024-1.046]	Genome-wide genotyping array	(T/C)	C	0.2602	-350038	0.527	0.129	102466075	346545					TRUE	LD filter (R2 < 0.6)
rs75174967	rs10883723	asthma, Eczema, allergic rhinitis	2020-03-02	31361310	106772 European 239773 European	83,335 cases, 34,934 controls	10q24.32	10	102466075	NR	ACTR1A, MFSD13A			ENSG00000138107, ENSG00000138111	rs10883723-C	5_prime_UTR_variant		0.3586	1e-09	9	1.035	[1.024-1.046]	Genome-wide genotyping array	(T/C)	C	0.2602	-51261	1	0.13	102466075	346545					TRUE	LD filter (R2 < 0.6)
rs75174967	rs10883753	leukocyte count	2021-12-14	34594039	154355 East Asian		10q24.32	10	102612684		SUFU			ENSG00000107882	rs10883753-T	intron_variant		0.77562	1e-08	8	0.0231221	[0.015-0.031] unit decrease	Genome-wide genotyping array	(C/T)	T	0.4862	95348	0.8497	0.0312	102612684	154355					TRUE	LD filter (R2 < 0.6)
rs6892	rs10883753	leukocyte count	2021-12-14	34594039	154355 East Asian		10q24.32	10	102612684		SUFU			ENSG00000107882	rs10883753-T	intron_variant		0.77562	1e-08	8	0.0231221	[0.015-0.031] unit decrease	Genome-wide genotyping array	(C/T)	T	0.4862	-203429	0.5553	0.0477	102612684	154355					TRUE	LD filter (R2 < 0.6)
rs6892	rs10883756	leukocyte count	2019-02-08	30595370	444000 European		10q24.32	10	102640355		SUFU - TRIM8	ENSG00000107882	ENSG00000171206		rs10883756-?	intergenic_variant		NR	7e-12	11.1549			Genome-wide genotyping array	(T/C)	?	0.4107	-175758	0.6186	0.0896	102640355	444000					TRUE	LD filter (R2 < 0.6)
rs75174967	rs10883756	leukocyte count	2019-02-08	30595370	444000 European		10q24.32	10	102640355		SUFU - TRIM8	ENSG00000107882	ENSG00000171206		rs10883756-?	intergenic_variant		NR	7e-12	11.1549			Genome-wide genotyping array	(T/C)	?	0.4107	123019	0.9666	0.0298	102640355	444000					TRUE	LD filter (R2 < 0.6)
rs75174967	rs10883761	schizophrenia	2021-07-27	33479212	at 33640 European at 43456 European		10q24.32	10	102660261	NR	TRIM8 - ARL3	ENSG00000171206	ENSG00000138175		rs10883761-A	intergenic_variant		0.9036	4e-10	9.39794	0.12102	[0.083-0.159] unit increase	Genome-wide genotyping array	(A/G)	A	0.2103	142925	0.9783	0.0117	102660261	77096					TRUE	LD filter (R2 < 0.6)
rs6892	rs10883762	BMI-adjusted waist circumference	2021-08-24	34021172	219872 British		10q24.32	10	102660759	TRIM8	TRIM8 - ARL3	ENSG00000171206	ENSG00000138175		rs10883762-C	intergenic_variant		NR	9e-09	8.04576	0.0181436	[0.012-0.024] unit increase	Genome-wide genotyping array	(T/C)	C	0.3109	-155354	0.5699	0.0239	102660759	219872					TRUE	LD filter (R2 < 0.6)
rs75174967	rs10883762	BMI-adjusted waist circumference	2021-08-24	34021172	219872 British		10q24.32	10	102660759	TRIM8	TRIM8 - ARL3	ENSG00000171206	ENSG00000138175		rs10883762-C	intergenic_variant		NR	9e-09	8.04576	0.0181436	[0.012-0.024] unit increase	Genome-wide genotyping array	(T/C)	C	0.3109	143423	0.9669	0.0948	102660759	219872					TRUE	LD filter (R2 < 0.6)
rs6892	rs10883762	BMI-adjusted waist circumference	2020-04-17	31669095	457690 European		10q24.32	10	102660759	NR	TRIM8 - ARL3	ENSG00000171206	ENSG00000138175		rs10883762-?	intergenic_variant		NR	8e-11	10.0969			Genome-wide genotyping array	(T/C)	?	0.3109	-155354	0.5699	0.0239	102660759	457690					TRUE	LD filter (R2 < 0.6)
rs75174967	rs10883762	BMI-adjusted waist circumference	2020-04-17	31669095	457690 European		10q24.32	10	102660759	NR	TRIM8 - ARL3	ENSG00000171206	ENSG00000138175		rs10883762-?	intergenic_variant		NR	8e-11	10.0969			Genome-wide genotyping array	(T/C)	?	0.3109	143423	0.9669	0.0948	102660759	457690					TRUE	LD filter (R2 < 0.6)
rs6892	rs10883782	basophil count	2020-09-21	32888493	577663 African American AfroCaribbean African European East Asian Hispanic Latin American South Asian		10q24.32	10	102824175	NR	WBP1L			ENSG00000166272	rs10883782-G	intron_variant		0.163768	3e-09	8.52288			Genome-wide genotyping array	(A/G)	G	0.1412	8062	0.9395	0.0237	102824175	577663					TRUE	LD filter (R2 < 0.6)
rs6892	rs10883782	basophil count	2020-09-21	32888493	474001 European		10q24.32	10	102824175	NR	WBP1L			ENSG00000166272	rs10883782-G	intron_variant		0.169207	1e-10	10	0.017755	[0.012-0.023] SD unit increase	Genome-wide genotyping array	(A/G)	G	0.1412	8062	0.9395	0.0237	102824175	474001					TRUE	LD filter (R2 < 0.6)
rs6892	rs10883795	schizophrenia	2017-04-05	27922604	4384 Han Chinese 5770 Han Chinese	4,339 Han Chinese ancestry cases and 7,043 Han Chinese ancestry controls	10q24.32	10	102894820	AS3MT	AS3MT, BORCS7-ASMT			ENSG00000214435, ENSG00000270316	rs10883795-?	intron_variant			8e-10	9.09691	1.15	[1.10-1.20]	Genome-wide genotyping array	(T/C)	?	0.3474	78707	0.8608	0.0644	102894820	10154					TRUE	LD filter (R2 < 0.6)
rs6892	rs10883800	mean corpuscular hemoglobin	2021-12-14	34594039	350472 European 128028 East Asian		10q24.32	10	102911455		BORCS7-ASMT - CNNM2	ENSG00000270316	ENSG00000148842		rs10883800-C	intron_variant		NR	9e-34	33.0458	0.027	[0.023-0.031] unit decrease	Genome-wide genotyping array	(A/C)	C	0.2841	95342	0.7797	0.0394	102911455	478500					TRUE	LD filter (R2 < 0.6)
rs6892	rs10883816	anorexia nervosa, schizophrenia	2021-04-27	33686288	40675 16992		10q24.32	10	102989968		CNNM2			ENSG00000148842	rs10883816-?	intron_variant		NR	4e-11	10.3979	0.0218	NR unit decrease	Genome-wide genotyping array	(A/G)	?	0.4233	173855	0.8387	0.0843	102989968	57667					TRUE	LD filter (R2 < 0.6)
rs75174967	rs10883816	anorexia nervosa, schizophrenia	2021-04-27	33686288	40675 16992		10q24.32	10	102989968		CNNM2			ENSG00000148842	rs10883816-?	intron_variant		NR	4e-11	10.3979	0.0218	NR unit decrease	Genome-wide genotyping array	(A/G)	?	0.4233	472632	0.6009	0.0121	102989968	57667					TRUE	LD filter (R2 < 0.6)
rs6892	rs10883817	white matter lesion progression measurement	2016-09-19	26451028	1085 European 6688 European		10q24.32	10	102995674	CNNM2, AS3MT, NT5C2	CNNM2			ENSG00000148842	rs10883817-A	intron_variant		0.406	1e-06	6	1.27	[NR]	Genome-wide genotyping array	(G/A)	A	0.4219	179561	0.8314	0.0824	102995674	7773					TRUE	LD filter (R2 < 0.6)
rs75174967	rs10883817	white matter lesion progression measurement	2016-09-19	26451028	1085 European 6688 European		10q24.32	10	102995674	CNNM2, AS3MT, NT5C2	CNNM2			ENSG00000148842	rs10883817-A	intron_variant		0.406	1e-06	6	1.27	[NR]	Genome-wide genotyping array	(G/A)	A	0.4219	478338	0.5996	0.012	102995674	7773					TRUE	LD filter (R2 < 0.6)
rs6892	rs10883824	cortical thickness	2022-03-07	34910505	33748 European		10q24.32	10	103053140		CNNM2			ENSG00000148842	rs10883824-G	intron_variant		0.41	2e-26	25.699	10.65	z score increase	Genome-wide genotyping array	(A/G)	G	0.4139	237027	0.8419	0.0818	103053140	33748					TRUE	LD filter (R2 < 0.6)
rs6892	rs10883832	body mass index, coronary artery disease	2021-03-22	33619380	464176 European 59353 East Asian South Asian Hispanic African American		10q24.33	10	103111522	NT5C2	NT5C2			ENSG00000076685	rs10883832-G	intron_variant		0.0875	9e-16	15.0458			Genome-wide genotyping array	(T/G)	G	0.1514	295409	0.953	0.0265	103111522	523529					TRUE	LD filter (R2 < 0.6)
rs6892	rs10883832	systolic blood pressure, body mass index	2021-03-22	33619380	472402 European 16962 East Asian South Asian Hispanic African American		10q24.33	10	103111522	NT5C2	NT5C2			ENSG00000076685	rs10883832-G	intron_variant		0.0875	3e-24	23.5229			Genome-wide genotyping array	(T/G)	G	0.1514	295409	0.953	0.0265	103111522	489364					TRUE	LD filter (R2 < 0.6)
rs6892	rs10883832	schizophrenia	2016-07-23	26198764	592 Ashkenazi Jewish 505 Ashkenazi Jewish 36989 113075		10q24.33	10	103111522	NR	NT5C2			ENSG00000076685	rs10883832-T	intron_variant		NR	2e-16	15.699	1.16	[NR]	Genome-wide genotyping array	(T/G)	T	0.1514	295409	0.953	0.0265	103111522	151161					TRUE	LD filter (R2 < 0.6)
rs6892	rs10883832	anorexia nervosa, obsessive-compulsive disorder, attention deficit hyperactivity disorder, Tourette syndrome, unipolar depression, autism spectrum disorder, schizophrenia, bipolar disorder	2020-02-11	31835028	19009 European 3495 European 18381 European 20352 European 130664 European 2688 European 33640 European 4645 European 's 494162 European		10q24.33	10	103111522	NT5C2, CNNM2	NT5C2			ENSG00000076685	rs10883832-?	intron_variant			3e-14	13.5229			Genome-wide genotyping array	(T/G)	?	0.1514	295409	0.953	0.0265	103111522	727036					TRUE	LD filter (R2 < 0.6)
rs6892	rs10883846	birth weight	2019-08-05	31043758	298142 European 6635 African American 1449 Fiino 420 Turkish 365 Moroccan 395 Surinamese 1052 AfroCaribbean 612 Hispanic 1180 Thai 840 Chinese 10133	NR	10q24.33	10	103198487	NT5C2, CYP17A1	NT5C2			ENSG00000076685	rs10883846-C	intron_variant		0.614715	1e-10	10	0.016841	[0.012-0.022] unit increase	Genome-wide genotyping array	(C/T)	C	0.2624	382374	0.9458	0.052	103198487	321223					TRUE	LD filter (R2 < 0.6)
rs72830437	rs10884920	bipolar disorder	2017-05-11	28072414	13903 European 19279 European .		10q25.1	10	110015049	ADD3, LOC100505933, XPNPEP1	ADD3			ENSG00000148700	rs10884920-?	intron_variant		NR	3e-08	7.52288	1.12		Genome-wide genotyping array	(A/G)	?	0.4922	-185383	0.3744	0.0113	110015049	33182					TRUE	LD filter (R2 < 0.6)
rs622076	rs10885	hemoglobin measurement	2020-06-17	32327693	684122 European		6p21.33	6	31636814	PRRC2A	PRRC2A, PRRC2A, PRRC2A, PRRC2A, PRRC2A, PRRC2A, PRRC2A			ENSG00000231825, ENSG00000204469, ENSG00000231370, ENSG00000206427, ENSG00000226618, ENSG00000225748, ENSG00000225164	rs10885-T	missense_variant	missense		2e-36	35.699	0.035	[NR] unit decrease	Genome-wide genotyping array, Genome-wide sequencing	(C/T)	T	0.1334	-222114	0.2989	0.068	31636814	684122					TRUE	LD filter (R2 < 0.6)
rs11202328	rs10887652	Abnormality of refraction	2020-05-28	32231278	542934 European		10q23.2	10	86751480	BMPR1A	LDB3 - BMPR1A	ENSG00000122367	ENSG00000107779		rs10887652-?	non_coding_transcript_exon_variant			3e-08	7.52288			Genome-wide genotyping array	(C/G)	?	0.4764	-333953	0.3154	0.0276	86751480	542934					TRUE	LD filter (R2 < 0.6)
rs11202328	rs10887704	erythrocyte count	2019-02-08	30595370	445000 European		10q23.2	10	87203281		NUTM2A-AS1			ENSG00000223482	rs10887704-?	non_coding_transcript_exon_variant		NR	1e-10	10			Genome-wide genotyping array	(G/A)	?	0.3365	117848	0.9821	0.4805	87203281	445000					TRUE	LD filter (R2 < 0.6)
rs7087356	rs10887718	vitamin D measurement	2020-10-28	32242144	417580 European		10q22.3	10	80282868		MAT1A			ENSG00000151224	rs10887718-C	intron_variant		0.471787	5e-09	8.30103	0.012	[0.0081-0.0159] unit increase	Genome-wide genotyping array	(C/T)	C	0.3435	-158679	0.2889	0.0772	80282868	417580					TRUE	LD filter (R2 < 0.6)
rs7087356	rs10887718	vitamin D measurement	2020-07-08	32059762	443734 European		10q22.3	10	80282868	NR	MAT1A			ENSG00000151224	rs10887718-T	intron_variant		0.527362	1e-10	10	0.012476	[0.0087-0.0163] unit decrease	Genome-wide genotyping array	(C/T)	T	0.3435	-158679	0.2889	0.0772	80282868	443734					TRUE	LD filter (R2 < 0.6)
rs267738	rs10888395	CCL2 measurement	2017-08-04	27989323	8293 Finnish		1q21.3	1	150789695	NR	CTSS - CTSK	ENSG00000163131	ENSG00000143387		rs10888395-C	intergenic_variant			6e-07	6.22185	0.0814	[0.049-0.113] SD units increase	Genome-wide genotyping array	(C/T)	C	0.4002	-178454	0.934	0.0425	150789695	8293					TRUE	LD filter (R2 < 0.6)
rs1183394	rs10888838	mitochondrial DNA measurement	2015-06-05	25240745	173 European 213 European 21		1p32.3	1	54207424	MRPL37	MRPL37			ENSG00000116221	rs10888838-?	non_coding_transcript_exon_variant		NR	4e-06	5.39794		[NR]	Genome-wide genotyping array	(C/T)	?	0.222	450526	0.1489	0.0103	54207424	407					TRUE	LD filter (R2 < 0.6)
rs17413465	rs10888908	apolipoprotein B measurement	2021-06-29	33462484	340860 European 5962 African 7275 South Asian		1p32.3	1	55260846	NR	MIR4422HG			ENSG00000231090	rs10888908-C	intron_variant		NR	6e-27	26.2218	0.0476	[0.039-0.056] unit increase	Genome-wide genotyping array	(T/C)	C	0.0587	7811	0.1935	0.0343	55260846	354097					TRUE	LD filter (R2 < 0.6)
rs17413465	rs10888908	total cholesterol measurement	2021-06-29	33462484	342508 European 6014 African 7336 South Asian		1p32.3	1	55260846	NR	MIR4422HG			ENSG00000231090	rs10888908-C	intron_variant		NR	4e-23	22.3979	0.0437	[0.035-0.052] unit increase	Genome-wide genotyping array	(T/C)	C	0.0587	7811	0.1935	0.0343	55260846	355858					TRUE	LD filter (R2 < 0.6)
rs17413465	rs10888908	low density lipoprotein cholesterol measurement	2021-06-29	33462484	341875 European 6003 African 7319 South Asian		1p32.3	1	55260846	NR	MIR4422HG			ENSG00000231090	rs10888908-C	intron_variant		NR	4e-28	27.3979	0.0486	[0.04-0.057] unit increase	Genome-wide genotyping array	(T/C)	C	0.0587	7811	0.1935	0.0343	55260846	355197					TRUE	LD filter (R2 < 0.6)
rs2815374	rs10889676	ankylosing spondylitis, psoriasis, ulcerative colitis, Crohn's disease, sclerosing cholangitis	2018-04-26	26974007	8726 European 19085 European ‚Äôs 6530 European 3408 European 14513 European 34213 European		1p31.3	1	67256884	IL23R	IL23R			ENSG00000162594	rs10889676-?	intron_variant		NR	2e-24	23.699			Targeted genotyping array [ImmunoChip]	(C/A)	?	0.3924	215180	0.3595	0.0433	67256884	86475					TRUE	LD filter (R2 < 0.6)
rs1042752	rs10891256	hemoglobin measurement	2021-12-14	34594039	350474 European 152447 East Asian		11q23.1	11	111326212		COLCA2 - MIR4491	ENSG00000214290	ENSG00000264032		rs10891256-T	intergenic_variant		NR	7e-10	9.1549	0.0107	[0.0074-0.014] unit increase	Genome-wide genotyping array	(C/T)	T	0.3409	-26174	0.8618	0.5662	111326212	502921					TRUE	LD filter (R2 < 0.6)
rs1042752	rs10891256	hematocrit	2021-12-14	34594039	350475 European 153015 East Asian		11q23.1	11	111326212		COLCA2 - MIR4491	ENSG00000214290	ENSG00000264032		rs10891256-T	intergenic_variant		NR	4e-10	9.39794	0.0111	[0.0076-0.0146] unit increase	Genome-wide genotyping array	(C/T)	T	0.3409	-26174	0.8618	0.5662	111326212	503490					TRUE	LD filter (R2 < 0.6)
rs1042752	rs10891256	hematocrit	2020-09-18	32888494	408112 British		11q23.1	11	111326212		COLCA2 - MIR4491	ENSG00000214290	ENSG00000264032		rs10891256-T	intergenic_variant		0.4951	5e-14	13.301	0.0166367	[0.012-0.021] unit increase	Genome-wide genotyping array	(C/T)	T	0.3409	-26174	0.8618	0.5662	111326212	408112					TRUE	LD filter (R2 < 0.6)
rs1042752	rs10891261	multiple sclerosis	2020-02-10	31604244	14802 European 26703 European	32,627 European and unknown ancestry cases, 41,672 European and unknown ancestry controls	11q23.1	11	111405360	POU2AF1	POU2AF1			ENSG00000110777	rs10891261-C	intron_variant		NR	6e-08	7.22185	1.06701	NR	Genome-wide genotyping array	(C/T)	C	0.4333	52974	0.5388	0.0875	111405360	41505					TRUE	LD filter (R2 < 0.6)
rs1042752	rs10891286	self reported educational attainment	2021-01-13	33414549	510795 European		11q23.1	11	111661967	NR	SIK2			ENSG00000170145	rs10891286-C	intron_variant		0.323062	5e-10	9.30103	0.0467023	[0.032-0.061] unit increase	Genome-wide genotyping array	(C/G)	C	0.3496	309580	0.1183	0.0103	111661967	510795					TRUE	LD filter (R2 < 0.6)
rs1042752	rs10891290	BMI-adjusted waist-hip ratio	2019-11-04	30239722	379501 European		11q23.1	11	111734491	NR	PPP2R1B			ENSG00000137713	rs10891290-T	intron_variant		0.6404	6e-36	35.2218	0.0232	[0.019-0.027] unit increase	Genome-wide genotyping array	(T/C)	T	0.3826	382104	0.3115	0.0237	111734491	379501					TRUE	LD filter (R2 < 0.6)
rs1042752	rs10891290	waist-hip ratio	2019-11-04	30239722	381152 European		11q23.1	11	111734491	NR	PPP2R1B			ENSG00000137713	rs10891290-T	intron_variant		0.6409	2e-27	26.699	0.0199	[0.016-0.023] unit increase	Genome-wide genotyping array	(T/C)	T	0.3826	382104	0.3115	0.0237	111734491	381152					TRUE	LD filter (R2 < 0.6)
rs1042752	rs10891290	BMI-adjusted waist circumference	2020-04-17	31669095	457690 European		11q23.1	11	111734491	NR	PPP2R1B			ENSG00000137713	rs10891290-?	intron_variant		NR	2e-25	24.699			Genome-wide genotyping array	(T/C)	?	0.3826	382104	0.3115	0.0237	111734491	457690					TRUE	LD filter (R2 < 0.6)
rs665731	rs10891700	blood protein measurement	2018-07-05	29875488	3301 European		11q23.2	11	114567164	NXPE4	NXPE1 - NXPE4	ENSG00000095110	ENSG00000137634		rs10891700-T	regulatory_region_variant		0.132	7e-29	28.1549	0.4	[0.32-0.48] unit decrease	Genome-wide genotyping array	(C/T)	T	0.2169	405402	0.1316	0.015	114567164	3301					TRUE	LD filter (R2 < 0.6)
rs10892358	rs10892354	urate measurement	2019-10-29	31578528	288649 European		11q23.3	11	119367671	USP2	USP2, USP2-AS1			ENSG00000036672, ENSG00000245248	rs10892354-T	intron_variant		0.38	3e-13	12.5229	0.030101	[0.022-0.038] mg/dL increase	Genome-wide genotyping array	(T/C)	T	0.2446	-17414	0.4423	0.0863	119367671	288649					TRUE	LD filter (R2 < 0.6)
rs10790454	rs10892761	birth measurement, spontaneous preterm birth	2015-10-24	25599974	916 935	243 pre-term birth neonates, 149 term birth neonates	11q24.1	11	121627175	SORL1	SORL1			ENSG00000137642	rs10892761-?	non_coding_transcript_exon_variant		0.64	3e-06	5.52288	1.37	[NR]	Genome-wide genotyping array	(T/C)	?	0.3556	-92731	0.6121	0.1496	121627175	1851					TRUE	LD filter (R2 < 0.6)
rs10790454	rs10892761	bitter alcoholic beverage consumption measurement	2019-08-29	31046077	336448 European	39,924 European ancestry individuals	11q24.1	11	121627175	SORL1	SORL1			ENSG00000137642	rs10892761-C	non_coding_transcript_exon_variant		0.427	1e-08	8	0.0059	[0.0039-0.0079] unit increase	Genome-wide genotyping array	(T/C)	C	0.3556	-92731	0.6121	0.1496	121627175	336448					TRUE	LD filter (R2 < 0.6)
rs61910261	rs10892924	testosterone measurement	2020-12-14	32042192	178782 European		11q24.1	11	122903007	NR	JHY			ENSG00000109944	rs10892924-T	intron_variant		0.567865	3e-37	36.5229	0.0393968	[0.033-0.045] unit increase	Genome-wide genotyping array	(A/T)	T	0.3387	173469	0.2038	0.0273	122903007	178782					TRUE	LD filter (R2 < 0.6)
rs61910261	rs10892924	testosterone measurement	2020-12-14	32042192	194453 European		11q24.1	11	122903007	NR	JHY			ENSG00000109944	rs10892924-T	intron_variant		0.567815	8e-26	25.0969	0.0316012	[0.026-0.038] unit increase	Genome-wide genotyping array	(A/T)	T	0.3387	173469	0.2038	0.0273	122903007	194453					TRUE	LD filter (R2 < 0.6)
rs61910261	rs10892924	testosterone measurement	2020-12-14	32042192	382988 European		11q24.1	11	122903007	NR	JHY			ENSG00000109944	rs10892924-T	intron_variant		0.568234	3e-21	20.5229	0.0187203	[0.015-0.023] unit increase	Genome-wide genotyping array	(A/T)	T	0.3387	173469	0.2038	0.0273	122903007	382988					TRUE	LD filter (R2 < 0.6)
rs61910261	rs10892924	testosterone measurement	2020-12-14	32042192	425097 European		11q24.1	11	122903007	NR	JHY			ENSG00000109944	rs10892924-T	intron_variant		0.568474	3e-17	16.5229	0.0107634	[0.0082-0.0133] unit increase	Genome-wide genotyping array	(A/T)	T	0.3387	173469	0.2038	0.0273	122903007	425097					TRUE	LD filter (R2 < 0.6)
rs61910261	rs10892961	response to tenofovir, creatinine clearance measurement	2018-08-13	26148204	243 European American 149 African American 100 Hispanic American 9 243 European American 189 African American 102 Hispanic American 14 .		11q24.1	11	123093392	NR	CLMP			ENSG00000166250	rs10892961-?	intron_variant			6e-07	6.22185			Genome-wide genotyping array	(A/G)	?	0.4557	363854	0.1942	0.0106	123093392	1049					TRUE	LD filter (R2 < 0.6)
rs12575164	rs10893872	platelet count	2021-12-14	34594039	350474 European 148623 East Asian		11q24.3	11	128455658		LINC02098 - ETS1	ENSG00000272575	ENSG00000134954		rs10893872-C	intergenic_variant		NR	7e-38	37.1549	0.0246	[0.021-0.028] unit decrease	Genome-wide genotyping array	(T/C)	C	0.4283	-23877	0.9	0.1556	128455658	499097					TRUE	LD filter (R2 < 0.6)
rs12575164	rs10893872	primary biliary cirrhosis	2021-11-25	34033851	8021 European 16489 European		11q24.3	11	128455658		LINC02098 - ETS1	ENSG00000272575	ENSG00000134954		rs10893872-T	intergenic_variant		NR	9e-06	5.04576	0.0960914	[0.054-0.139] unit increase	Genome-wide genotyping array	(T/C)	T	0.4283	-23877	0.9	0.1556	128455658	24510					TRUE	LD filter (R2 < 0.6)
rs12575164	rs10893872	platelet count	2021-12-13	34469753	235256 European	100,764 European ancestry individuals	11q24.3	11	128455658		LINC02098 - ETS1	ENSG00000272575	ENSG00000134954		rs10893872-T	intergenic_variant		0.485	9e-27	26.0458			Genome-wide genotyping array	(T/C)	T	0.4283	-23877	0.9	0.1556	128455658	235256					TRUE	LD filter (R2 < 0.6)
rs12575164	rs10893872	primary biliary cirrhosis	2021-11-25	34033851	8021 European 16489 European 2495 East Asian 4283 East Asian		11q24.3	11	128455658		LINC02098 - ETS1	ENSG00000272575	ENSG00000134954		rs10893872-T	intergenic_variant		NR	1e-08	8	0.110347	[0.073-0.148] unit increase	Genome-wide genotyping array	(T/C)	T	0.4283	-23877	0.9	0.1556	128455658	31288					TRUE	LD filter (R2 < 0.6)
rs12575164	rs10893876	sex hormone-binding globulin measurement	2022-06-13	35192695	4522 African 196901 European		11q24.3	11	128483112		ETS1			ENSG00000134954	rs10893876-?	intron_variant		NR	5e-09	8.30103	5.839	z score decrease	Genome-wide genotyping array	(C/T)	?	0.2198	3577	0.7978	0.0258	128483112	201423					TRUE	LD filter (R2 < 0.6)
rs12575164	rs10893876	sex hormone-binding globulin measurement	2020-12-14	32042192	188908 European		11q24.3	11	128483112	NR	ETS1			ENSG00000134954	rs10893876-C	intron_variant		0.766412	4e-08	7.39794	0.00796529	[0.0051-0.0109] unit increase	Genome-wide genotyping array	(C/T)	C	0.2198	3577	0.7978	0.0258	128483112	188908					TRUE	LD filter (R2 < 0.6)
rs12575164	rs10893876	sex hormone-binding globulin measurement	2020-12-14	32042192	189473 European		11q24.3	11	128483112	NR	ETS1			ENSG00000134954	rs10893876-C	intron_variant		0.766412	4e-07	6.39794	0.0087643	[0.0054-0.0121] unit increase	Genome-wide genotyping array	(C/T)	C	0.2198	3577	0.7978	0.0258	128483112	189473					TRUE	LD filter (R2 < 0.6)
rs12575164	rs10893876	sex hormone-binding globulin measurement	2022-06-13	35192695	92911 European		11q24.3	11	128483112		ETS1			ENSG00000134954	rs10893876-T	intron_variant		0.232403	2e-08	7.69897	0.0308991	[0.02-0.042] unit decrease	Genome-wide genotyping array	(C/T)	T	0.2198	3577	0.7978	0.0258	128483112	92911					TRUE	LD filter (R2 < 0.6)
rs12575164	rs10893876	sex hormone-binding globulin measurement	2022-06-13	35192695	196901 European		11q24.3	11	128483112		ETS1			ENSG00000134954	rs10893876-T	intron_variant		0.232403	5e-09	8.30103	0.0221823	[0.015-0.03] unit decrease	Genome-wide genotyping array	(C/T)	T	0.2198	3577	0.7978	0.0258	128483112	196901					TRUE	LD filter (R2 < 0.6)
rs12575164	rs10893900	multiple sclerosis	2020-02-10	31604244	14802 European 26703 European	32,627 European and unknown ancestry cases, 41,672 European and unknown ancestry controls	11q24.3	11	128632327	ETS1	ETS1 - FLI1	ENSG00000134954	ENSG00000151702		rs10893900-G	intron_variant		NR	3e-06	5.52288	1.04822	NR	Genome-wide genotyping array	(A/G)	G	0.3205	152792	0.4057	0.0112	128632327	41505					TRUE	LD filter (R2 < 0.6)
rs11604451	rs10896015	alkaline phosphatase measurement	2021-12-14	34594039	344292 European 118886 East Asian		11q13.1	11	65556254		LTBP3			ENSG00000168056	rs10896015-A	intron_variant		NR	1e-10	10	0.0147	[0.01-0.019] unit decrease	Genome-wide genotyping array	(G/A)	A	0.2536	-227985	0.478	0.0259	65556254	463178					TRUE	LD filter (R2 < 0.6)
rs11604451	rs10896015	osteoarthritis, hip	2019-02-08	30664745	15704 European 378169 European		11q13.1	11	65556254	NR	LTBP3			ENSG00000168056	rs10896015-G	intron_variant		0.73	3e-09	8.52288	1.08	[1.05-1.11]	Genome-wide genotyping array	(G/A)	G	0.2536	-227985	0.478	0.0259	65556254	393873					TRUE	LD filter (R2 < 0.6)
rs11604451	rs10896015	osteoarthritis, hip	2019-01-21	30374069	17151 European 596639 European		11q13.1	11	65556254	LTBP3	LTBP3			ENSG00000168056	rs10896015-G	intron_variant		NR	8e-10	9.09691	1.09	[1.06-1.12]	Genome-wide genotyping array	(G/A)	G	0.2536	-227985	0.478	0.0259	65556254	613790					TRUE	LD filter (R2 < 0.6)
rs11604451	rs10896024	mean platelet volume	2020-09-18	32888494	408112 British		11q13.1	11	65626851	PCNXL3	PCNX3			ENSG00000197136	rs10896024-G	intron_variant		0.460022	1e-39	39	0.0306334	[0.026-0.035] unit decrease	Genome-wide genotyping array	(A/G)	G	0.4167	-157388	0.5803	0.1574	65626851	408112					TRUE	LD filter (R2 < 0.6)
rs11604451	rs10896024	mean platelet volume	2020-09-21	32888493	484042 African American AfroCaribbean African European East Asian Hispanic Latin American South Asian		11q13.1	11	65626851	NR	PCNX3			ENSG00000197136	rs10896024-A	intron_variant		0.543251	2e-50	49.699			Genome-wide genotyping array	(A/G)	A	0.4167	-157388	0.5803	0.1574	65626851	484042					TRUE	LD filter (R2 < 0.6)
rs11604451	rs10896024	mean platelet volume	2020-09-21	32888493	460935 European		11q13.1	11	65626851	NR	PCNX3			ENSG00000197136	rs10896024-A	intron_variant		0.538796	1e-53	53	0.030681	[0.027-0.035] SD unit increase	Genome-wide genotyping array	(A/G)	A	0.4167	-157388	0.5803	0.1574	65626851	460935					TRUE	LD filter (R2 < 0.6)
rs11604451	rs10896028	urate measurement	2019-10-29	31578528	288649 European		11q13.1	11	65664716	RELA	RELA-DT			ENSG00000285533	rs10896028-A	non_coding_transcript_exon_variant		0.6451	4e-33	32.3979	0.047581	[0.04-0.055] mg/dL decrease	Genome-wide genotyping array	(A/T)	A	0.3081	-119523	0.7695	0.4442	65664716	288649					TRUE	LD filter (R2 < 0.6)
rs11604451	rs10896045	blood protein measurement	2018-07-05	29875488	3301 European		11q13.1	11	65788053	OVOL1	OVOL1			ENSG00000172818	rs10896045-G	intron_variant		0.697	1e-11	11	0.18	[0.12-0.24] unit decrease	Genome-wide genotyping array	(A/G)	G	0.4758	3814	0.9966	0.3012	65788053	3301					TRUE	LD filter (R2 < 0.6)
rs11604451	rs10896045	blood protein measurement	2022-02-15	35078996	5360 Icelic		11q13.1	11	65788053		OVOL1			ENSG00000172818	rs10896045-A	intron_variant		0.3119	2e-17	16.699	0.171366	[0.13-0.21] unit increase	Genome-wide genotyping array	(A/G)	A	0.4758	3814	0.9966	0.3012	65788053	5360					TRUE	LD filter (R2 < 0.6)
rs11604451	rs10896045	systemic lupus erythematosus	2021-06-23	33272962	13377 East Asian 194993 East Asian		11q13.1	11	65788053	OVOL1	OVOL1			ENSG00000172818	rs10896045-A	intron_variant		0.551	7e-26	25.1549	1.168	[1.14-1.2]	Genome-wide genotyping array	(A/G)	A	0.4758	3814	0.9966	0.3012	65788053	208370					TRUE	LD filter (R2 < 0.6)
rs11604451	rs10896045	vitamin D measurement	2020-10-28	32242144	496946 European		11q13.1	11	65788053		OVOL1			ENSG00000172818	rs10896045-?	intron_variant		NR	1e-08	8	0.0127838	[0.0084-0.0172] unit decrease	Genome-wide genotyping array	(A/G)	?	0.4758	3814	0.9966	0.3012	65788053	496946					TRUE	LD filter (R2 < 0.6)
rs11604451	rs10896064	basophil count	2020-09-21	32888493	474001 European		11q13.1	11	65873562	NR	EFEMP2			ENSG00000172638	rs10896064-C	5_prime_UTR_variant		0.532468	8e-11	10.0969	0.013348	[0.0093-0.0174] SD unit increase	Genome-wide genotyping array	(G/C)	C	0.3768	89323	0.6174	0.2106	65873562	474001					TRUE	LD filter (R2 < 0.6)
rs11604451	rs10896064	eosinophil count	2021-12-14	34594039	349856 European 93063 East Asian		11q13.1	11	65873562		EFEMP2			ENSG00000172638	rs10896064-C	5_prime_UTR_variant		NR	2e-40	39.699	0.0223	[0.019-0.026] unit increase	Genome-wide genotyping array	(G/C)	C	0.3768	89323	0.6174	0.2106	65873562	442919					TRUE	LD filter (R2 < 0.6)
rs11604451	rs10896064	basal cell carcinoma	2019-10-21	31174203	31787 European 619351 European		11q13.1	11	65873562	CFL1	EFEMP2			ENSG00000172638	rs10896064-G	5_prime_UTR_variant		0.463151	2e-13	12.699	1.06383	[1.04-1.09]	Genome-wide genotyping array	(G/C)	G	0.3768	89323	0.6174	0.2106	65873562	651138					TRUE	LD filter (R2 < 0.6)
rs11604451	rs10896070	cardiac troponin T measurement	2022-03-10	34732054	18590 European		11q13.1	11	65972997		SART1			ENSG00000175467	rs10896070-?	intron_variant		NR	3e-06	5.52288	0.04	[0.02-0.06] unit decrease	Genome-wide genotyping array	(T/C)	?	0.2173	188758	0.5144	0.2199	65972997	18590					TRUE	LD filter (R2 < 0.6)
rs11604451	rs10896090	bipolar disorder	2019-07-09	31043756	20352 European 31358 European	9,412 European ancestry cases, 137,760 European ancestry controls	11q13.2	11	66177715	SART1, EIF1AD, BANF1, CST6, CATSPER1, GAL3ST3, SF3B2, PACS1, KLC2, RAB1B, CNIH2, YIF1A, TMEM151A, CD248, RIN1, BRMS1	PACS1			ENSG00000175115	rs10896090-A	intron_variant		0.809	2e-08	7.69897	1.08372	[1.06-1.11]	Genome-wide genotyping array	(A/G)	A	0.1735	393476	0.2063	0.0268	66177715	51710					TRUE	LD filter (R2 < 0.6)
rs11604451	rs10896090	bipolar disorder	2021-02-10	33263727	1822 Han Chinese 4650 Han Chinese 20352 European 31358 European		11q13.2	11	66177715	PACS1	PACS1			ENSG00000175115	rs10896090-A	intron_variant		NR	2e-08	7.69897	1.079	[1.051-1.108]	Genome-wide genotyping array	(A/G)	A	0.1735	393476	0.2063	0.0268	66177715	58182					TRUE	LD filter (R2 < 0.6)
rs7131509	rs10896437	leukocyte count	2020-09-18	32888494	408112 British		11q13.3	11	69135997	NR	TPCN2			ENSG00000162341	rs10896437-C	3_prime_UTR_variant		0.303981	6e-09	8.22185	0.0140659	[0.0093-0.0188] unit increase	Genome-wide genotyping array	(G/C)	C	0.1745	19909	0.7634	0.1374	69135997	408112					TRUE	LD filter (R2 < 0.6)
rs7131509	rs10896437	leukocyte count	2019-02-08	30595370	444000 European		11q13.3	11	69135997		TPCN2			ENSG00000162341	rs10896437-?	3_prime_UTR_variant		NR	4e-10	9.39794			Genome-wide genotyping array	(G/C)	?	0.1745	19909	0.7634	0.1374	69135997	444000					TRUE	LD filter (R2 < 0.6)
rs7131509	rs10896449	prostate carcinoma	2021-06-23	33293427	14113 European 194140 European		11q13.3	11	69227200	NR	SMIM38 - MYEOV	ENSG00000284713	ENSG00000172927		rs10896449-G	intergenic_variant		NR	4e-33	32.3979	1.19	NR	Genome-wide genotyping array	(A/G)	G	0.4117	111111	0.2741	0.0586	69227200	208253					TRUE	LD filter (R2 < 0.6)
rs7131509	rs10896449	prostate carcinoma	2016-07-15	26034056	6406 European 601 African American 288 East Asian 488 Latino 30866 European 1650 African American 2938 East Asian 3141 Latino	4,599 European ancestry cases, 2,265 African American cases, 2,940 European ancestry controls, 2,414 African American controls	11q13.3	11	69227200	NR	SMIM38 - MYEOV	ENSG00000284713	ENSG00000172927		rs10896449-G	intergenic_variant		0.52	8e-18	17.0969	1.21	[1.16-1.26]	Genome-wide genotyping array	(A/G)	G	0.4117	111111	0.2741	0.0586	69227200	46378					TRUE	LD filter (R2 < 0.6)
rs7131509	rs10896449	prostate carcinoma	2008-06-16	18264096	1172 European 1157 European	3,941 European ancestry cases, 3,964 European ancestry controls	11q13.3	11	69227200	intergenic	SMIM38 - MYEOV	ENSG00000284713	ENSG00000172927		rs10896449-G	intergenic_variant		0.52	2e-09	8.69897	1.1	[0.98-1.23]	Genome-wide genotyping array	(A/G)	G	0.4117	111111	0.2741	0.0586	69227200	2329					TRUE	LD filter (R2 < 0.6)
rs7131509	rs10896449	prostate carcinoma	2016-07-15	26034056	6406 European 601 African American 288 East Asian 488 Latino 30866 European 1650 African American 2938 East Asian 3141 Latino	4,599 European ancestry cases, 2,265 African American cases, 2,940 European ancestry controls, 2,414 African American controls	11q13.3	11	69227200	NR	SMIM38 - MYEOV	ENSG00000284713	ENSG00000172927		rs10896449-G	intergenic_variant		0.52	5e-19	18.301	1.2	[1.15-1.24]	Genome-wide genotyping array	(A/G)	G	0.4117	111111	0.2741	0.0586	69227200	46378					TRUE	LD filter (R2 < 0.6)
rs1783827	rs10896633	wellbeing measurement	2019-03-18	30643256	410603 European		11q12.1	11	57656568	NR	CLP1			ENSG00000172409	rs10896633-C	intron_variant		0.313203	1e-09	9	0.00856035	[0.0058-0.0113] unit increase	Genome-wide genotyping array	(T/C)	C	0.1789	14502	0.7256	0.037	57656568	410603					TRUE	LD filter (R2 < 0.6)
rs1783827	rs10896633	mean corpuscular volume	2021-12-14	34594039	350473 European 129832 East Asian		11q12.1	11	57656568		CLP1			ENSG00000172409	rs10896633-C	intron_variant		NR	2e-14	13.699	0.018	[0.013-0.023] unit decrease	Genome-wide genotyping array	(T/C)	C	0.1789	14502	0.7256	0.037	57656568	480305					TRUE	LD filter (R2 < 0.6)
rs1783827	rs10896636	neuroticism measurement	2019-02-08	30595370	372000 European		11q12.1	11	57680560		ZDHHC5			ENSG00000156599	rs10896636-?	intron_variant		NR	9e-13	12.0458			Genome-wide genotyping array	(C/G)	?	0.1809	38494	0.7331	0.0383	57680560	372000					TRUE	LD filter (R2 < 0.6)
rs1783827	rs10896636	neurotic disorder	2020-05-29	32231276	274107 British		11q12.1	11	57680560	NR	ZDHHC5			ENSG00000156599	rs10896636-G	intron_variant		0.3449	3e-11	10.5229	0.01281	[0.009-0.0166] unit increase	Genome-wide genotyping array	(C/G)	G	0.1809	38494	0.7331	0.0383	57680560	274107					TRUE	LD filter (R2 < 0.6)
rs1783827	rs10896636	neuroticism measurement	2018-10-31	29942085	449484 European		11q12.1	11	57680560	NR	ZDHHC5			ENSG00000156599	rs10896636-C	intron_variant		NR	7e-13	12.1549	7.175	z score decrease	Genome-wide genotyping array	(C/G)	C	0.1809	38494	0.7331	0.0383	57680560	449484					TRUE	LD filter (R2 < 0.6)
rs1783827	rs10896636	unipolar depression	2018-10-31	29942085	688809 European		11q12.1	11	57680560	NR	ZDHHC5			ENSG00000156599	rs10896636-C	intron_variant		NR	3e-09	8.52288	5.958	z score decrease	Genome-wide genotyping array	(C/G)	C	0.1809	38494	0.7331	0.0383	57680560	688809					TRUE	LD filter (R2 < 0.6)
rs1783827	rs10896636	neuroticism measurement	2019-05-02	30867560	270059 British		11q12.1	11	57680560	ZDHHC5	ZDHHC5			ENSG00000156599	rs10896636-C	intron_variant		NR	3e-09	8.52288	0.010268	[0.0069-0.0137] unit increase	Genome-wide genotyping array	(C/G)	C	0.1809	38494	0.7331	0.0383	57680560	270059					TRUE	LD filter (R2 < 0.6)
rs1783827	rs10896636	depressive symptom measurement	2020-10-07	32606422	688809		11q12.1	11	57680560	NR	ZDHHC5			ENSG00000156599	rs10896636-?	intron_variant			3e-09	8.52288			Genome-wide genotyping array	(C/G)	?	0.1809	38494	0.7331	0.0383	57680560	688809					TRUE	LD filter (R2 < 0.6)
rs1783827	rs10896636	neuroticism measurement	2018-02-01	29255261	329821 European	122,867 European ancestry individuals	11q12.1	11	57680560	BTBD18, C11orf31, CLP1, CTNND1, MED19, SERPING1, TMX2, YPEL4, ZDHHC5	ZDHHC5			ENSG00000156599	rs10896636-C	intron_variant		0.66353	7e-11	10.1549	6.523	unit decrease	Genome-wide genotyping array	(C/G)	C	0.1809	38494	0.7331	0.0383	57680560	329821					TRUE	LD filter (R2 < 0.6)
rs1783827	rs10896636	anxiety measurement	2021-09-08	33859377	at 23606 European at 113351 European	624,615 European ancestry cases, 1,310,854 European ancestry controls	11q12.1	11	57680560	ZDHHC5	ZDHHC5			ENSG00000156599	rs10896636-C	intron_variant		0.3221	7e-14	13.1549	0.0180024	[0.013-0.023] unit decrease	Genome-wide genotyping array	(C/G)	C	0.1809	38494	0.7331	0.0383	57680560	136957					TRUE	LD filter (R2 < 0.6)
rs1783827	rs10896636	educational attainment	2022-07-01	35361970	3037499 European		11q12.1	11	57680560		ZDHHC5			ENSG00000156599	rs10896636-C	intron_variant		0.6588	2e-17	16.699	0.0093576	[0.0072-0.0115] unit increase	Genome-wide genotyping array	(C/G)	C	0.1809	38494	0.7331	0.0383	57680560	3037499					TRUE	LD filter (R2 < 0.6)
rs1783827	rs10896636	neuroticism measurement	2019-01-22	29500382	380506 European		11q12.1	11	57680560	TMX2-CTNND1	ZDHHC5			ENSG00000156599	rs10896636-C	intron_variant		0.336471	9e-11	10.0458	6.49	z score decrease	Genome-wide genotyping array	(C/G)	C	0.1809	38494	0.7331	0.0383	57680560	380506					TRUE	LD filter (R2 < 0.6)
rs3060	rs10899106	chylomicron measurement, very low density lipoprotein cholesterol measurement, phospholipids:total lipids ratio	2022-04-27	35213538	111638 European		11q13.5	11	75737759		MOGAT2 - RN7SL786P	ENSG00000166391	ENSG00000263993		rs10899106-A	intergenic_variant		0.828634	3e-08	7.52288	0.0306075	[0.02-0.041] unit decrease	Genome-wide genotyping array	(A/C)	A	0.3059	-62768	0.8574	0.5866	75737759	111638					TRUE	LD filter (R2 < 0.6)
rs3060	rs10899133	high density lipoprotein particle size measurement	2022-04-27	35213538	115082 European		11q13.5	11	75820650		UVRAG			ENSG00000198382	rs10899133-C	intron_variant		0.894497	2e-09	8.69897	0.0360225	[0.024-0.048] unit increase	Genome-wide genotyping array	(C/T)	C	0.1554	20123	0.8992	0.4229	75820650	115082					TRUE	LD filter (R2 < 0.6)
rs3060	rs10899133	cholesteryl ester 20:2 measurement	2022-07-05	35668104	4492 European		11q13.5	11	75820650		UVRAG			ENSG00000198382	rs10899133-T	intron_variant		NR	2e-09	8.69897	0.207	[0.14-0.28] unit decrease	Genome-wide genotyping array	(C/T)	T	0.1554	20123	0.8992	0.4229	75820650	4492					TRUE	LD filter (R2 < 0.6)
rs3060	rs10899133	free cholesterol measurement, high density lipoprotein cholesterol measurement	2022-04-27	35213538	115082 European		11q13.5	11	75820650		UVRAG			ENSG00000198382	rs10899133-C	intron_variant		0.894497	5e-12	11.301	0.0407718	[0.029-0.052] unit increase	Genome-wide genotyping array	(C/T)	C	0.1554	20123	0.8992	0.4229	75820650	115082					TRUE	LD filter (R2 < 0.6)
rs3060	rs10899133	hemoglobin measurement	2017-08-30	27863252	172925 European		11q13.5	11	75820650	UVRAG	UVRAG			ENSG00000198382	rs10899133-T	intron_variant		0.1063	4e-10	9.39794	0.0359742	[0.025-0.047] unit increase	Genome-wide genotyping array	(C/T)	T	0.1554	20123	0.8992	0.4229	75820650	172925					TRUE	LD filter (R2 < 0.6)
rs3060	rs10899133	hemoglobin measurement	2020-06-17	32327693	684122 European		11q13.5	11	75820650	UVRAG	UVRAG			ENSG00000198382	rs10899133-T	intron_variant			3e-09	8.52288	0.02	[NR] unit increase	Genome-wide genotyping array, Genome-wide sequencing	(C/T)	T	0.1554	20123	0.8992	0.4229	75820650	684122					TRUE	LD filter (R2 < 0.6)
rs11237450	rs10899484	body height	2021-12-14	34594039	360388 European 165056 East Asian		11q14.1	11	78357719		GAB2			ENSG00000033327	rs10899484-G	intron_variant		NR	2e-10	9.69897	0.0097	[0.0068-0.0126] unit increase	Genome-wide genotyping array	(C/G)	G	0.3396	45409	0.9429	0.5249	78357719	525444					TRUE	LD filter (R2 < 0.6)
rs11237450	rs10899542	erythrocyte count	2021-12-14	34594039	350475 European 153512 East Asian		11q14.1	11	78535526		NARS2			ENSG00000137513	rs10899542-G	intron_variant		NR	4e-09	8.39794	0.0122	[0.0081-0.0163] unit decrease	Genome-wide genotyping array	(T/G)	G	0.3797	223216	0.6764	0.2269	78535526	503987					TRUE	LD filter (R2 < 0.6)
rs2063724	rs10899542	erythrocyte count	2021-12-14	34594039	350475 European 153512 East Asian		11q14.1	11	78535526		NARS2			ENSG00000137513	rs10899542-G	intron_variant		NR	4e-09	8.39794	0.0122	[0.0081-0.0163] unit decrease	Genome-wide genotyping array	(T/G)	G	0.3812	113495	0.6375	0.3086	78535526	503987					TRUE	LD filter (R2 < 0.6)
rs2063724	rs10899551	reticulocyte measurement	2020-09-18	32888494	408112 British		11q14.1	11	78545952	NARS2, RP11-843A23.1	NARS2			ENSG00000137513	rs10899551-A	intron_variant		0.825975	3e-09	8.52288	0.0175426	[0.012-0.023] unit decrease	Genome-wide genotyping array	(C/A)	A	0.4205	123921	0.6875	0.3047	78545952	408112					TRUE	LD filter (R2 < 0.6)
rs2063724	rs10899551	reticulocyte count	2020-09-18	32888494	408112 British		11q14.1	11	78545952	NARS2, RP11-843A23.1	NARS2			ENSG00000137513	rs10899551-A	intron_variant		0.825967	5e-12	11.301	0.0203774	[0.015-0.026] unit decrease	Genome-wide genotyping array	(C/A)	A	0.4205	123921	0.6875	0.3047	78545952	408112					TRUE	LD filter (R2 < 0.6)
rs2063724	rs10899551	reticulocyte count	2020-09-18	32888494	408112 British		11q14.1	11	78545952	NARS2, RP11-843A23.1	NARS2			ENSG00000137513	rs10899551-A	intron_variant		0.825946	2e-11	10.699	0.0197504	[0.014-0.026] unit decrease	Genome-wide genotyping array	(C/A)	A	0.4205	123921	0.6875	0.3047	78545952	408112					TRUE	LD filter (R2 < 0.6)
rs2063724	rs10899562	CCL5 measurement	2017-08-04	27989323	3421 Finnish		11q14.1	11	78581055	NR	RNU6-311P - COPS8P3	ENSG00000252033	ENSG00000254697		rs10899562-G	intergenic_variant			9e-06	5.04576	0.1633	[0.091-0.235] SD units increase	Genome-wide genotyping array	(A/G)	G	0.1761	159023	0.3632	0.0132	78581055	3421					TRUE	LD filter (R2 < 0.6)
rs12024377	rs10900457	diet measurement	2020-07-08	32066663	154123 European 181453 European		1q32.1	1	205177598	CNTN2, RBBP5, DSTYK, TMCC2	DSTYK			ENSG00000133059	rs10900457-?	intron_variant		NR	1e-08	8	0.0143457	[0.0094-0.0193] unit increase	Genome-wide genotyping array	(G/A)	?	0.3878	-391132	0.1984	0.0329	205177598	335576					TRUE	LD filter (R2 < 0.6)
rs12024377	rs10900460	risk-taking behaviour	2019-03-18	30643258	975353 European		1q32.1	1	205180462	DSTYK	DSTYK			ENSG00000133059	rs10900460-T	intron_variant		0.181	9e-11	10.0458	0.0099	[0.007-0.0128] unit increase	Genome-wide genotyping array	(C/T)	T	0.237	-388268	0.2093	0.0257	205180462	975353					TRUE	LD filter (R2 < 0.6)
rs11791149	rs10901208	alkaline phosphatase measurement	2021-02-19	33547301	390964 European	105,030 East Asian ancestry individuals	9q34.11	9	130587253	FUBP3	FUBP3			ENSG00000107164	rs10901208-C	intron_variant		0.35	2e-11	10.699	6.74	z-score increase	Genome-wide genotyping array	(T/C)	C	0.3407	-42269	0.8411	0.2069	130587253	390964					TRUE	LD filter (R2 < 0.6)
rs11791149	rs10901208	alkaline phosphatase measurement	2021-12-14	34594039	344292 European 118886 East Asian		9q34.11	9	130587253		FUBP3			ENSG00000107164	rs10901208-C	intron_variant		NR	1e-15	15	0.0195	[0.015-0.024] unit increase	Genome-wide genotyping array	(T/C)	C	0.3407	-42269	0.8411	0.2069	130587253	463178					TRUE	LD filter (R2 < 0.6)
rs11791149	rs10901216	bone density	2018-03-05	29304378	56284 European 1333 African American 9328		9q34.11	9	130596504	NR	FUBP3			ENSG00000107164	rs10901216-A	intron_variant		0.3438	6e-15	14.2218	0.0474	unit decrease	Genome-wide genotyping array	(G/A)	A	0.2981	-33018	0.9092	0.1987	130596504	66945					TRUE	LD filter (R2 < 0.6)
rs11791149	rs10901216	bone density	2018-03-05	29304378	56284 European 1333 African American 9328		9q34.11	9	130596504	NR	FUBP3			ENSG00000107164	rs10901216-A	intron_variant		0.3495	6e-12	11.2218	0.0453	unit decrease	Genome-wide genotyping array	(G/A)	A	0.2981	-33018	0.9092	0.1987	130596504	66945					TRUE	LD filter (R2 < 0.6)
rs11791149	rs10901216	body height	2021-12-14	34594039	360388 European 165056 East Asian		9q34.11	9	130596504		FUBP3			ENSG00000107164	rs10901216-A	intron_variant		NR	5e-64	63.301	0.0224	[0.02-0.025] unit decrease	Genome-wide genotyping array	(G/A)	A	0.2981	-33018	0.9092	0.1987	130596504	525444					TRUE	LD filter (R2 < 0.6)
rs11791149	rs10901216	body height	2019-05-21	30595370	458000 European		9q34.11	9	130596504		FUBP3			ENSG00000107164	rs10901216-?	intron_variant		NR	4e-77	76.3979			Genome-wide genotyping array	(G/A)	?	0.2981	-33018	0.9092	0.1987	130596504	458000					TRUE	LD filter (R2 < 0.6)
rs550057	rs10901252	hemoglobin measurement	2017-08-30	27863252	172925 European		9q34.2	9	133252613	RP11-430N14.4, ABO	ABO, ABO			ENSG00000175164, ENSG00000281879	rs10901252-C	3_prime_UTR_variant		0.0645	2e-25	24.699	0.0760222	[0.062-0.09] unit increase	Genome-wide genotyping array	(G/C)	C	0.1552	-18597	0.7233	0.0226	133252613	172925					TRUE	LD filter (R2 < 0.6)
rs550057	rs10901252	von Willebrand factor measurement	2019-03-28	30586737	42379 European 3700 African American 275 Hispanic		9q34.2	9	133252613	ABO	ABO, ABO			ENSG00000175164, ENSG00000281879	rs10901252-?	3_prime_UTR_variant		NR	0	350.523			Genome-wide genotyping array	(G/C)	?	0.1552	-18597	0.7233	0.0226	133252613	46354					TRUE	LD filter (R2 < 0.6)
rs550057	rs10901252	mean corpuscular volume	2020-09-18	32888494	408112 British		9q34.2	9	133252613	RP11-430N14.4, ABO	ABO, ABO			ENSG00000175164, ENSG00000281879	rs10901252-C	3_prime_UTR_variant		0.062654	1e-83	83	0.0891005	[0.081-0.097] unit decrease	Genome-wide genotyping array	(G/C)	C	0.1552	-18597	0.7233	0.0226	133252613	408112					TRUE	LD filter (R2 < 0.6)
rs550057	rs10901252	erythrocyte count, mean corpuscular hemoglobin concentration, mean corpuscular volume, hematocrit, mean corpuscular hemoglobin, red blood cell distribution width	2021-03-22	32171239	29513 European		9q34.2	9	133252613	NR	ABO, ABO			ENSG00000175164, ENSG00000281879	rs10901252-?	3_prime_UTR_variant		0.92	5e-06	5.30103			Genome-wide genotyping array	(G/C)	?	0.1552	-18597	0.7233	0.0226	133252613	29513					TRUE	LD filter (R2 < 0.6)
rs550057	rs10901252	mean corpuscular volume	2021-11-12	34104963	362595 British		9q34.2	9	133252613		ABO, ABO			ENSG00000175164, ENSG00000281879	rs10901252-G	3_prime_UTR_variant		0.94	3e-55	54.5229	0.36	[0.32-0.41] % increase	Genome-wide genotyping array	(G/C)	G	0.1552	-18597	0.7233	0.0226	133252613	362595					TRUE	LD filter (R2 < 0.6)
rs550057	rs10901252	mean corpuscular volume	2021-03-22	32171239	14483 European		9q34.2	9	133252613		ABO, ABO			ENSG00000175164, ENSG00000281879	rs10901252-?	3_prime_UTR_variant		0.9197	8e-06	5.09691	0.4412	[0.25-0.63] unit increase	Genome-wide genotyping array	(G/C)	?	0.1552	-18597	0.7233	0.0226	133252613	14483					TRUE	LD filter (R2 < 0.6)
rs550057	rs10901252	hematocrit	2017-08-30	27863252	173039 European		9q34.2	9	133252613	RP11-430N14.4, ABO	ABO, ABO			ENSG00000175164, ENSG00000281879	rs10901252-C	3_prime_UTR_variant		0.0645	8e-15	14.0969	0.0564596	[0.042-0.071] unit increase	Genome-wide genotyping array	(G/C)	C	0.1552	-18597	0.7233	0.0226	133252613	173039					TRUE	LD filter (R2 < 0.6)
rs550057	rs10901252	serum carcinoembryonic antigen measurement	2020-02-18	31666285	22309 Icelic		9q34.2	9	133252613	ABO	ABO, ABO			ENSG00000175164, ENSG00000281879	rs10901252-C	3_prime_UTR_variant		0.065	9e-08	7.04576	0.12	[0.07-0.16] unit increase	Genome-wide genotyping array	(G/C)	C	0.1552	-18597	0.7233	0.0226	133252613	22309					TRUE	LD filter (R2 < 0.6)
rs550057	rs10901252	mean corpuscular volume	2021-03-22	32171239	8556 African American 17141 Hispanic Latin American 14483 European 125 Asian 594 Native American 377		9q34.2	9	133252613		ABO, ABO			ENSG00000175164, ENSG00000281879	rs10901252-?	3_prime_UTR_variant		0.898	5e-08	7.30103	0.3696	[0.24-0.5] unit increase	Genome-wide genotyping array	(G/C)	?	0.1552	-18597	0.7233	0.0226	133252613	41276					TRUE	LD filter (R2 < 0.6)
rs550057	rs10901252	von Willebrand factor measurement, coronary artery disease	2022-07-20	35285134	172122 European South Asian East Asian 566864 European South Asian East Asian 46354 European African American Hispanic		9q34.2	9	133252613		ABO, ABO			ENSG00000175164, ENSG00000281879	rs10901252-?	3_prime_UTR_variant		NR	0	323.301			Genome-wide genotyping array	(G/C)	?	0.1552	-18597	0.7233	0.0226	133252613	785340					TRUE	LD filter (R2 < 0.6)
rs550057	rs10901252	erythrocyte count	2021-03-22	32171239	8679 African American 17412 Hispanic Latin American 14690 European 127 Asian 20 Native American 382		9q34.2	9	133252613		ABO, ABO			ENSG00000175164, ENSG00000281879	rs10901252-?	3_prime_UTR_variant		0.898	1e-09	9	0.0314	[0.021-0.042] unit decrease	Genome-wide genotyping array	(G/C)	?	0.1552	-18597	0.7233	0.0226	133252613	41310					TRUE	LD filter (R2 < 0.6)
rs550057	rs10901252	angiopoietin-1 receptor measurement	2020-02-25	28915241	961		9q34.2	9	133252613	NR	ABO, ABO			ENSG00000175164, ENSG00000281879	rs10901252-?	3_prime_UTR_variant		NR	2e-14	13.699	0.670788	[0.5-0.84] unit increase	Genome-wide genotyping array	(G/C)	?	0.1552	-18597	0.7233	0.0226	133252613	961					TRUE	LD filter (R2 < 0.6)
rs550057	rs10901252	mean corpuscular hemoglobin	2020-09-18	32888494	408112 British		9q34.2	9	133252613	RP11-430N14.4, ABO	ABO, ABO			ENSG00000175164, ENSG00000281879	rs10901252-C	3_prime_UTR_variant		0.062648	2e-31	30.699	0.0534544	[0.044-0.062] unit decrease	Genome-wide genotyping array	(G/C)	C	0.1552	-18597	0.7233	0.0226	133252613	408112					TRUE	LD filter (R2 < 0.6)
rs550057	rs10901252	mean corpuscular hemoglobin concentration	2021-03-22	32171239	16186 African American		9q34.2	9	133252613		ABO, ABO			ENSG00000175164, ENSG00000281879	rs10901252-?	3_prime_UTR_variant		0.84	9e-06	5.04576	0.074	[0.041-0.107] unit decrease	Genome-wide genotyping array	(G/C)	?	0.1552	-18597	0.7233	0.0226	133252613	16186					TRUE	LD filter (R2 < 0.6)
rs550057	rs10901252	venous thromboembolism, von Willebrand factor measurement	2022-07-20	35285134	30234 European African American 172122 European African American 46354 European African American Hispanic		9q34.2	9	133252613		ABO, ABO			ENSG00000175164, ENSG00000281879	rs10901252-?	3_prime_UTR_variant		NR	0	323.301			Genome-wide genotyping array	(G/C)	?	0.1552	-18597	0.7233	0.0226	133252613	248710					TRUE	LD filter (R2 < 0.6)
rs550057	rs10901252	mean corpuscular hemoglobin concentration	2021-03-22	32171239	16186 African American 20692 Hispanic Latin American 29379 European 630 Asian 601 Native American 381		9q34.2	9	133252613		ABO, ABO			ENSG00000175164, ENSG00000281879	rs10901252-?	3_prime_UTR_variant		0.898	2e-06	5.69897	0.0482	[0.028-0.068] unit decrease	Genome-wide genotyping array	(G/C)	?	0.1552	-18597	0.7233	0.0226	133252613	67869					TRUE	LD filter (R2 < 0.6)
rs550057	rs10901252	von Willebrand factor measurement	2019-03-28	30586737	42379 European 3700 African American 275 Hispanic		9q34.2	9	133252613	ABO	ABO, ABO			ENSG00000175164, ENSG00000281879	rs10901252-?	3_prime_UTR_variant		NR	2e-291	290.699			Genome-wide genotyping array	(G/C)	?	0.1552	-18597	0.7233	0.0226	133252613	46354					TRUE	LD filter (R2 < 0.6)
rs4962691	rs10901811	uric acid measurement	2021-12-14	34594039	343836 European 129405 East Asian		10q26.13	10	124729345		FAM53B			ENSG00000189319	rs10901811-A	intron_variant		NR	7e-14	13.1549	0.0153	[0.011-0.019] unit increase	Genome-wide genotyping array	(G/A)	A	0.1751	-6223	0.9515	0.1554	124729345	473241					TRUE	LD filter (R2 < 0.6)
rs4962691	rs10901812	urate measurement	2021-02-17	33356394	454183 European		10q26.13	10	124730815	NR	FAM53B			ENSG00000189319	rs10901812-A	intron_variant		0.27	9e-17	16.0458	0.0171	[0.013-0.021] unit increase	Genome-wide genotyping array	(G/A)	A	0.1753	-4753	0.9516	0.1557	124730815	454183					TRUE	LD filter (R2 < 0.6)
rs4962691	rs10901813	self reported educational attainment	2018-10-19	30038396	1131881 European		10q26.13	10	124741306		FAM53B			ENSG00000189319	rs10901813-A	intron_variant		0.7492	5e-08	7.30103	0.0088	[0.0057-0.0119] unit decrease	Genome-wide genotyping array	(G/A)	A	0.2338	5738	1	0.2468	124741306	1131881					TRUE	LD filter (R2 < 0.6)
rs4962691	rs10901821	body height	2019-10-16	31562340	159095 Japanese	32,692 Japanese ancestry individuals	10q26.13	10	124791987	METTL10	EEF1AKMT2 - ABRAXAS2	ENSG00000203791	ENSG00000165660		rs10901821-?	TF_binding_site_variant		NR	9e-17	16.0458	0.0297189	[0.023-0.037] unit increase	Genome-wide genotyping array	(T/C)	?	0.2742	56419	0.9332	0.266	124791987	159095					TRUE	LD filter (R2 < 0.6)
rs4962691	rs10901825	hemoglobin measurement	2020-09-21	32888493	563946 European		10q26.13	10	124810283	NR	ABRAXAS2			ENSG00000165660	rs10901825-T	intron_variant		0.759033	2e-10	9.69897	0.013692	[0.0095-0.0179] SD unit decrease	Genome-wide genotyping array	(C/T)	T	0.2155	74715	0.9088	0.1834	124810283	563946					TRUE	LD filter (R2 < 0.6)
rs4962691	rs10901863	age-related hearing impairment	2020-12-08	32986727	330759 European		10q26.13	10	125123701		CTBP2			ENSG00000175029	rs10901863-?	intron_variant		NR	7e-17	16.1549	8.34858	z score increase	Genome-wide genotyping array	(C/T)	?	0.2123	388133	0.2037	0.0138	125123701	330759					TRUE	LD filter (R2 < 0.6)
rs4962691	rs10901863	age-related hearing impairment	2021-10-06	34108613	121934 European 591699 European		10q26.13	10	125123701	CTBP2	CTBP2			ENSG00000175029	rs10901863-T	intron_variant		26.66	2e-26	25.699	1.06	[NR]	Genome-wide genotyping array, Genome-wide sequencing, Exome-wide sequencing	(C/T)	T	0.2123	388133	0.2037	0.0138	125123701	713633					TRUE	LD filter (R2 < 0.6)
rs4962691	rs10901863	hearing loss	2021-12-14	34594039	14654 European 474839 European 3400 East Asian 175326 East Asian		10q26.13	10	125123701		CTBP2			ENSG00000175029	rs10901863-T	intron_variant		NR	1e-11	11	0.0862	[0.061-0.111] unit increase	Genome-wide genotyping array	(C/T)	T	0.2123	388133	0.2037	0.0138	125123701	668219					TRUE	LD filter (R2 < 0.6)
rs117739035	rs10902223	BMI-adjusted waist circumference	2021-08-24	34021172	186825 British		11p15.5	11	817786	PNPLA2	RPLP2 - PNPLA2	ENSG00000177600	ENSG00000177666		rs10902223-C	intergenic_variant		NR	7e-09	8.1549	0.0180664	[0.012-0.024] unit increase	Genome-wide genotyping array	(C/T)	C	0.3389	409612	0.5892	0.0111	817786	186825					TRUE	LD filter (R2 < 0.6)
rs117739035	rs10902223	intraocular pressure measurement	2018-10-17	29785010	139555 European		11p15.5	11	817786	RPLP2	RPLP2 - PNPLA2	ENSG00000177600	ENSG00000177666		rs10902223-C	intergenic_variant		0.439	1e-09	9	0.079	[0.054-0.104] unit increase	Genome-wide genotyping array	(C/T)	C	0.3389	409612	0.5892	0.0111	817786	139555					TRUE	LD filter (R2 < 0.6)
rs117739035	rs10902223	obsolete_keratoconus	2020-02-19	31855235	522 European 655 European	818 European ancestry cases, 3,858 European ancestry controls	11p15.5	11	817786	PNPLA2	RPLP2 - PNPLA2	ENSG00000177600	ENSG00000177666		rs10902223	intergenic_variant		NR	5e-11	10.301	6.559	[NR] z score decrease	Genome-wide genotyping array	(C/T)		0.3389	409612	0.5892	0.0111	817786	1177					TRUE	LD filter (R2 < 0.6)
rs4515954	rs10902298	colorectal cancer, particulate matter air pollution measurement	2021-02-11	33338681	590 European 55 Black 9 Hispanic 28 Asian 5 12715 European 1153 Black 37 Hispanic 94 Asian 15		11q11	11	54880568	OR4A5					rs10902298-T	intergenic_variant		0.054	1e-10	10	1.23	[1.16-1.31]	Genome-wide genotyping array	(T/G)	T	0.0467	-237755	0.6944	0.0788	54880566	14701					TRUE	LD filter (R2 < 0.6)
rs4515954	rs10902324	feeling "fed-up" measurement	2019-01-22	29500382	374971 European		11q11	11	54796340	NR	OR4A6P - NA	ENSG00000255078			rs10902324-A	intergenic_variant		0.304081	3e-09	8.52288	5.92	z score increase	Genome-wide genotyping array	(C/A)	A	0.2981	-153527	0.9913	0.1253	54796338	374971					TRUE	LD filter (R2 < 0.6)
rs56034896	rs10902762	BMI-adjusted waist circumference	2021-08-24	34021172	219872 British		4p16.3	4	987144	SLC26A1, IDUA	SLC26A1, IDUA			ENSG00000145217, ENSG00000127415	rs10902762-A	missense_variant	synonymous	NR	2e-08	7.69897	0.0163411	[0.011-0.022] unit decrease	Genome-wide genotyping array	(G/A)	A	0.3944	-29850	0.1997	0.0248	987144	219872					TRUE	LD filter (R2 < 0.6)
rs7012637	rs10903317	BMI-adjusted waist circumference	2021-08-24	34021172	186825 British		8p23.1	8	9698397	TNKS	TNKS, TNKS			ENSG00000285372, ENSG00000173273	rs10903317-A	intron_variant		NR	5e-09	8.30103	0.0195243	[0.013-0.026] unit decrease	Genome-wide genotyping array	(A/C)	A	0.4275	382698	0.2417	0.0402	9698397	186825					TRUE	LD filter (R2 < 0.6)
rs7405696	rs10908278	type 2 diabetes mellitus	2021-02-26	32514122	40250 Japanese 170615 Japanese		17q12	17	37739961		HNF1B, HNF1B			ENSG00000276194, ENSG00000275410	rs10908278-A	intron_variant		0.695586	2e-38	37.699	0.886689	[0.870709604-0.902962461]	Genome-wide genotyping array	(T/A)	A	0.3427	-2083	0.9445	0.2823	37739961	210865					TRUE	LD filter (R2 < 0.6)
rs7405696	rs10908278	type 2 diabetes mellitus	2016-12-01	26818947	15463 Japanese 26183 Japanese	20,490 East Asian ancestry cases, 22,922 East Asian ancestry controls, 38,947 European ancestry cases, 121,903 European ancestry controls, 10,587 South Asian ancestry cases, 14,378 South Asian ancestry controls, 3,848 Mexican/Latino cases, 4,366 Mexican/Latino controls	17q12	17	37739961	HNF1B, TCF2	HNF1B, HNF1B			ENSG00000276194, ENSG00000275410	rs10908278-T	intron_variant		NR	4e-15	14.3979	1.13959	[1.10309893584046-1.17729192248239]	Genome-wide genotyping array	(T/A)	T	0.3427	-2083	0.9445	0.2823	37739961	41646					TRUE	LD filter (R2 < 0.6)
rs7405696	rs10908278	type 2 diabetes mellitus	2020-01-08	30297969	74124 European 824006 European		17q12	17	37739961	HNF1B	HNF1B, HNF1B			ENSG00000276194, ENSG00000275410	rs10908278-T	intron_variant		0.4808	6e-36	35.2218	1.08	[1.07-1.10]	Genome-wide genotyping array	(T/A)	T	0.3427	-2083	0.9445	0.2823	37739961	898130					TRUE	LD filter (R2 < 0.6)
rs7405696	rs10908278	type 2 diabetes mellitus	2022-04-21	35393509	16677 South Asian 33856 South Asian		17q12	17	37739961		HNF1B, HNF1B			ENSG00000276194, ENSG00000275410	rs10908278-A	intron_variant		0.5839	9e-08	7.04576	0.0821	[0.052-0.112] decrease	Genome-wide genotyping array	(T/A)	A	0.3427	-2083	0.9445	0.2823	37739961	50533					TRUE	LD filter (R2 < 0.6)
rs7405696	rs10908278	hemoglobin A1 measurement	2021-12-14	34594039	344182 European 71221 East Asian		17q12	17	37739961		HNF1B, HNF1B			ENSG00000276194, ENSG00000275410	rs10908278-A	intron_variant		NR	6e-21	20.2218	0.0194	[0.015-0.024] unit decrease	Genome-wide genotyping array	(T/A)	A	0.3427	-2083	0.9445	0.2823	37739961	415403					TRUE	LD filter (R2 < 0.6)
rs7405696	rs10908278	type 2 diabetes mellitus	2022-04-21	35393509	16677 South Asian 33856 South Asian		17q12	17	37739961		HNF1B, HNF1B			ENSG00000276194, ENSG00000275410	rs10908278-A	intron_variant		0.5839	4e-08	7.39794	0.0878	[0.057-0.119] decrease	Genome-wide genotyping array	(T/A)	A	0.3427	-2083	0.9445	0.2823	37739961	50533					TRUE	LD filter (R2 < 0.6)
rs4971092	rs10908454	vitamin D measurement	2020-10-28	32242144	496946 European		1q21.3	1	155093940		EFNA3 - Y_RNA	ENSG00000143590	ENSG00000200361		rs10908454-?	TF_binding_site_variant		NR	2e-07	6.69897	0.0106306	[0.0066-0.0146] unit decrease	Genome-wide genotyping array	(G/A)	?	0.4493	-77530	0.89	0.0685	155093940	496946					TRUE	LD filter (R2 < 0.6)
rs2070803	rs10908454	vitamin D measurement	2020-10-28	32242144	496946 European		1q21.3	1	155093940		EFNA3 - Y_RNA	ENSG00000143590	ENSG00000200361		rs10908454-?	TF_binding_site_variant		NR	2e-07	6.69897	0.0106306	[0.0066-0.0146] unit decrease	Genome-wide genotyping array	(G/A)	?	0.4493	-91299	0.5284	0.2342	155093940	496946					TRUE	LD filter (R2 < 0.6)
rs4971092	rs10908458	serum gamma-glutamyl transferase measurement	2011-11-18	22001757	Up 52350 European 8739 Indian Asian		1q22	1	155154472	DPM3, EFNA1, PKLR	HMGN2P18 - KRTCAP2	ENSG00000223452	ENSG00000163463		rs10908458-T	intergenic_variant		0.58	2e-15	14.699	3.7	[3.10-4.20] % increase	Genome-wide genotyping array	(T/C)	T	0.4934	-16998	1	0.0724	155154472	61089					TRUE	LD filter (R2 < 0.6)
rs2070803	rs10908458	serum gamma-glutamyl transferase measurement	2011-11-18	22001757	Up 52350 European 8739 Indian Asian		1q22	1	155154472	DPM3, EFNA1, PKLR	HMGN2P18 - KRTCAP2	ENSG00000223452	ENSG00000163463		rs10908458-T	intergenic_variant		0.58	2e-15	14.699	3.7	[3.10-4.20] % increase	Genome-wide genotyping array	(T/C)	T	0.4934	-30767	0.6666	0.4437	155154472	61089					TRUE	LD filter (R2 < 0.6)
rs2070803	rs10908465	vitamin D measurement	2020-10-28	32242144	417580 European		1q22	1	155419897		ASH1L			ENSG00000116539	rs10908465-C	intron_variant		0.732668	5e-14	13.301	0.017	[0.013-0.021] unit increase	Genome-wide genotyping array	(C/T)	C	0.3391	231973	0.5066	0.1281	155419897	417580					TRUE	LD filter (R2 < 0.6)
rs4971092	rs10908465	vitamin D measurement	2020-10-28	32242144	417580 European		1q22	1	155419897		ASH1L			ENSG00000116539	rs10908465-C	intron_variant		0.732668	5e-14	13.301	0.017	[0.013-0.021] unit increase	Genome-wide genotyping array	(C/T)	C	0.3391	245742	0.6425	0.0149	155419897	417580					TRUE	LD filter (R2 < 0.6)
rs61311941	rs10908907	alcohol dependence	2011-05-28	21529783	2062 European 6692 European	3,393 European ancestry individuals	9q22.2	9	89634669	intergenic	GADD45G - UNQ6494	ENSG00000130222	ENSG00000237372		rs10908907-G	regulatory_region_variant		0.25	6e-06	5.22185	0.099	[NR] unit increase	Genome-wide genotyping array	(G/A)	G	0.4621	-35739	0.4289	0.0389	89634669	8754					TRUE	LD filter (R2 < 0.6)
rs10797427	rs10910045	hemoglobin A1 measurement	2021-12-14	34594039	344182 European 71221 East Asian		1p36.33	1	2274088		SKI			ENSG00000157933	rs10910045-G	intron_variant		NR	2e-08	7.69897	0.0126	[0.0083-0.0169] unit decrease	Genome-wide genotyping array	(A/G)	G	0.2622	144795	0.4246	0.0622	2274088	415403					TRUE	LD filter (R2 < 0.6)
rs10797427	rs10910076	age at onset, Myopia	2018-09-20	29808027	104293 European		1p36.32	1	2448840	NR	PLCH2			ENSG00000149527	rs10910076-A	intron_variant		0.9927	1e-09	9	0.648	[0.44-0.86] unit decrease	Genome-wide genotyping array	(A/G)	A	0.0589	319547	0.4323	0.0121	2448840	104293					TRUE	LD filter (R2 < 0.6)
rs9943067	rs10911184	diabetic nephropathy	2016-08-16	26305897	1564 African American 369 African American 1288 African American 538 American Indian 319 American Indian 342 European 404 European 779 Mexican 594 Mexican		1q25.3	1	182996532	NR	RNU6-41P - LAMC1	ENSG00000207472	ENSG00000135862		rs10911184-?	intergenic_variant		NR	5e-06	5.30103	1.23457	[1.11-1.35]	Genome-wide genotyping array	(C/T)	?	0.3666	-9435	0.5534	0.117	182996532	6197					TRUE	LD filter (R2 < 0.6)
rs9943067	rs10911212	body height	2019-10-16	31562340	159095 Japanese	32,692 Japanese ancestry individuals	1q25.3	1	183055334	LAMC1	LAMC1			ENSG00000135862	rs10911212-?	intron_variant		NR	1e-09	9	0.0179279	[0.012-0.024] unit decrease	Genome-wide genotyping array	(C/T)	?	0.477	49367	0.9979	0.5994	183055334	159095					TRUE	LD filter (R2 < 0.6)
rs9943067	rs10911221	cortical surface area measurement	2022-03-07	34910505	33748 European		1q25.3	1	183077602		LAMC1			ENSG00000135862	rs10911221-G	intron_variant		0.48	2e-10	9.69897	6.33	z score increase	Genome-wide genotyping array	(G/C)	G	0.4655	71635	0.7454	0.4211	183077602	33748					TRUE	LD filter (R2 < 0.6)
rs9943067	rs10911268	acne	2019-02-27	30542056	5602 European 21120 European		1q25.3	1	183153583	LAMC2	LAMC1 - LAMC2	ENSG00000135862	ENSG00000058085		rs10911268-C	intergenic_variant		0.6	4e-12	11.3979	1.17	[1.12-1.22]	Genome-wide genotyping array	(C/A)	C	0.4303	147616	0.4137	0.1495	183153583	26722					TRUE	LD filter (R2 < 0.6)
rs9943067	rs10911271	neuroimaging measurement, brain volume measurement	2020-10-23	32665545	26502 European		1q25.3	1	183177266	STIL, CMPK1, FOXE3, FOXD2	LAMC1 - LAMC2	ENSG00000135862	ENSG00000058085		rs10911271-?	intergenic_variant			2e-10	9.69897			Genome-wide genotyping array	(C/T)	?	0.3195	171299	0.4045	0.1164	183177266	26502					TRUE	LD filter (R2 < 0.6)
rs9943067	rs10911301	reaction time measurement	2021-06-29	32895543	330024 British		1q25.3	1	183313440		NMNAT2			ENSG00000157064	rs10911301-?	intron_variant		NR	2e-09	8.69897			Genome-wide genotyping array	(A/G)	?	0.4189	307473	0.1166	0.0124	183313440	330024					TRUE	LD filter (R2 < 0.6)
rs9943067	rs10911301	intelligence	2018-09-17	29844566	300486 European		1q25.3	1	183313440	NMNAT2	NMNAT2			ENSG00000157064	rs10911301-A	intron_variant		NR	4e-08	7.39794	5.509	z-score decrease	Genome-wide genotyping array	(A/G)	A	0.4189	307473	0.1166	0.0124	183313440	300486					TRUE	LD filter (R2 < 0.6)
rs9943067	rs10911301	cognitive function measurement	2021-06-29	32895543	331679 British		1q25.3	1	183313440		NMNAT2			ENSG00000157064	rs10911301-?	intron_variant		NR	8e-09	8.09691			Genome-wide genotyping array	(A/G)	?	0.4189	307473	0.1166	0.0124	183313440	331679					TRUE	LD filter (R2 < 0.6)
rs9943067	rs10911301	reaction time measurement	2018-09-17	29844566	330069 European		1q25.3	1	183313440	NMNAT2	NMNAT2			ENSG00000157064	rs10911301-?	intron_variant		NR	2e-09	8.69897	0.01049	[0.0071-0.0139] unit decrease	Genome-wide genotyping array	(A/G)	?	0.4189	307473	0.1166	0.0124	183313440	330069					TRUE	LD filter (R2 < 0.6)
rs7539054	rs10911902	schizophrenia	2008-09-30	18347602	417 European 411 European 217 African American 219 African American 104 American Indian Asian Pacific Isler Hispanic/Latino 103 American Indian Asian Pacific Isler Hispanic/Latino		1q31.1	1	186663185	intergenic	SSBP3 - PTGS2	ENSG00000157216	ENSG00000073756		rs10911902-?	regulatory_region_variant		0.17	2e-06	5.69897	1.79	[NR]	Genome-wide genotyping array	(C/T)	?	0.1222	13618	0.9961	0.101	186663185	1471					TRUE	LD filter (R2 < 0.6)
rs7539054	rs10911902	rheumatoid arthritis	2021-02-17	33310728	14361 European 43923 European 8267 East Asian 244741 East Asian		1q31.1	1	186663185		SSBP3 - PTGS2	ENSG00000157216	ENSG00000073756		rs10911902-T	regulatory_region_variant		NR	2e-08	7.69897	0.92	[0.89-0.95]	Genome-wide genotyping array	(C/T)	T	0.1222	13618	0.9961	0.101	186663185	311292					TRUE	LD filter (R2 < 0.6)
rs3795503	rs10914136	educational attainment	2022-07-01	35361970	3037499 European		1q25.3	1	180927794		KIAA1614			ENSG00000135835	rs10914136-C	intron_variant		0.5381	2e-13	12.699	0.00772126	[0.0057-0.0098] unit decrease	Genome-wide genotyping array	(C/G)	C	0.4589	-8764	0.5591	0.1496	180927794	3037499					TRUE	LD filter (R2 < 0.6)
rs580114	rs10915188	type 2 diabetes mellitus	2020-09-14	32541925	148726 European 965732 European		1p35.3	1	28698444	NR	GMEB1			ENSG00000162419	rs10915188-G	intron_variant		0.4153	4e-10	9.39794	0.029	[0.02-0.038] unit decrease	Genome-wide genotyping array	(A/G)	G	0.4816	458783	0.4969	0.1132	28698444	1114458					TRUE	LD filter (R2 < 0.6)
rs580114	rs10915189	basophil count	2020-09-21	32888493	577663 African American AfroCaribbean African European East Asian Hispanic Latin American South Asian		1p35.3	1	28726510	NR	GMEB1 - YTHDF2	ENSG00000162419	ENSG00000198492		rs10915189-T	intergenic_variant		0.475928	2e-09	8.69897			Genome-wide genotyping array	(C/T)	T	0.4447	486849	0.2383	0.035	28726510	577663					TRUE	LD filter (R2 < 0.6)
rs580114	rs10915222	self reported educational attainment	2018-11-12	30038396	1311438 European		1p35.3	1	28541026	Intergenic	RCC1 - TRNAU1AP	ENSG00000180198	ENSG00000180098		rs10915222-T	regulatory_region_variant		0.6849	2e-10	9.69897	0.0089	[0.0062-0.0116] unit increase	Genome-wide genotyping array	(T/C)	T	0.3033	301365	0.3609	0.1149	28541026	1311438					TRUE	LD filter (R2 < 0.6)
rs4525087	rs10917347	serum gamma-glutamyl transferase measurement	2021-12-14	34594039	133471 East Asian		1p36.12	1	23050048		KDM1A			ENSG00000004487	rs10917347-G	intron_variant		0.457489	5e-15	14.301	0.0272422	[0.02-0.034] unit increase	Genome-wide genotyping array	(T/G)	G	0.2049	-315688	0.7277	0.1371	23050048	133471					TRUE	LD filter (R2 < 0.6)
rs4525087	rs10917347	serum gamma-glutamyl transferase measurement	2018-07-28	29403010	118309 Japanese		1p36.12	1	23050048	KDM1A	KDM1A			ENSG00000004487	rs10917347-?	intron_variant		NR	6e-14	13.2218	0.03069	[0.023-0.039] unit increase novel	Genome-wide genotyping array	(T/G)	?	0.2049	-315688	0.7277	0.1371	23050048	118309					TRUE	LD filter (R2 < 0.6)
rs4525087	rs10917370	monocyte count	2020-09-21	32888493	639696 African American AfroCaribbean African European East Asian Hispanic Latin American South Asian		1p36.12	1	23316344	NR	HNRNPR, HNRNPR			ENSG00000125944, ENSG00000282958	rs10917370-G	intron_variant		0.18567	3e-10	9.52288			Genome-wide genotyping array	(A/G)	G	0.2033	-49392	0.7046	0.1261	23316344	639696					TRUE	LD filter (R2 < 0.6)
rs4525087	rs10917370	monocyte percentage of leukocytes	2020-09-18	32888494	408112 British		1p36.12	1	23316344	HNRNPR	HNRNPR, HNRNPR			ENSG00000125944, ENSG00000282958	rs10917370-G	intron_variant		0.177499	4e-13	12.3979	0.0212282	[0.015-0.027] unit decrease	Genome-wide genotyping array	(A/G)	G	0.2033	-49392	0.7046	0.1261	23316344	408112					TRUE	LD filter (R2 < 0.6)
rs4525087	rs10917386	calcium measurement	2021-12-14	34594039	315153 European 83980 East Asian		1p36.12	1	23472508		ASAP3, ASAP3			ENSG00000088280, ENSG00000282854	rs10917386-T	intron_variant		NR	2e-16	15.699	0.0192	[0.015-0.024] unit increase	Genome-wide genotyping array	(C/T)	T	0.4545	106772	0.595	0.2963	23472508	399133					TRUE	LD filter (R2 < 0.6)
rs4442348	rs10917813	monocyte count	2020-09-21	32888493	639696 African American AfroCaribbean African European East Asian Hispanic Latin American South Asian		1q23.3	1	163617565	NR					rs10917813-T	intergenic_variant		0.36918	5e-14	13.301			Genome-wide genotyping array	(G/T)	T	0.3071	-152362	0.9356	0.3368	163617565	639696					TRUE	LD filter (R2 < 0.6)
rs4442348	rs10917846	mathematical ability	2018-11-12	30038396	811539 European		1q23.3	1	163782298	Intergenic					rs10917846-T	intergenic_variant		0.5295	3e-10	9.52288	0.0104	[0.0071-0.0137] unit decrease	Genome-wide genotyping array	(C/T)	T	0.2716	11818	0.886	0.3372	163782298	811539					TRUE	LD filter (R2 < 0.6)
rs4442348	rs10917958	balding measurement	2019-02-01	30573740	205327 European		1q23.3	1	164245748	NR	NA - NMNAT1P2		ENSG00000225719		rs10917958-T	intergenic_variant		0.232197	3e-11	10.5229	0.0243164	[0.017-0.031] unit increase	Genome-wide genotyping array	(C/T)	T	0.2526	475268	0.3042	0.0271	164245748	205327					TRUE	LD filter (R2 < 0.6)
rs12727107	rs10919593	leukocyte count	2019-02-08	30595370	444000 European		1q32.1	1	198842243		MIR181A1HG			ENSG00000229989	rs10919593-?	intron_variant		NR	1e-08	8			Genome-wide genotyping array	(G/A)	?	0.2294	-373925	0.356	0.0286	198842243	444000					TRUE	LD filter (R2 < 0.6)
rs12727107	rs10919604	peak expiratory flow	2019-03-27	30804560	321047 European	24,218 European ancestry individuals	1q32.1	1	198929028	MIR181A1HG	MIR181A1HG			ENSG00000229989	rs10919604-A	intron_variant		0.6028	1e-06	6	0.0126	[0.0075-0.0177] unit increase	Genome-wide genotyping array	(A/G)	A	0.4439	-287140	0.1313	0.0164	198929028	321047					TRUE	LD filter (R2 < 0.6)
rs12727107	rs10919604	forced expiratory volume	2019-03-27	30804560	321047 European	79,005 European ancestry individuals	1q32.1	1	198929028	MIR181A1HG	MIR181A1HG			ENSG00000229989	rs10919604-A	intron_variant		0.6028	7e-06	5.1549	0.0107	[0.006-0.0154] unit increase	Genome-wide genotyping array	(A/G)	A	0.4439	-287140	0.1313	0.0164	198929028	321047					TRUE	LD filter (R2 < 0.6)
rs12727107	rs10919604	FEV/FEC ratio	2019-02-08	30595370	370000 European		1q32.1	1	198929028		MIR181A1HG			ENSG00000229989	rs10919604-?	intron_variant		NR	4e-24	23.3979			Genome-wide genotyping array	(A/G)	?	0.4439	-287140	0.1313	0.0164	198929028	370000					TRUE	LD filter (R2 < 0.6)
rs12727107	rs10919604	FEV/FEC ratio	2019-03-27	30804560	321047 European	79,005 European ancestry individuals	1q32.1	1	198929028	MIR181A1HG	MIR181A1HG			ENSG00000229989	rs10919604-A	intron_variant		0.6028	4e-16	15.3979	0.0198	[0.015-0.025] unit increase	Genome-wide genotyping array	(A/G)	A	0.4439	-287140	0.1313	0.0164	198929028	321047					TRUE	LD filter (R2 < 0.6)
rs594672	rs10924198	diet measurement	2017-09-05	28644415	141		1q44	1	245437414	KIF26B	KIF26B			ENSG00000162849	rs10924198-?	intron_variant			2e-06	5.69897			Genome-wide genotyping array	(C/T)	?	0.3976	24899	0.2777	0.047	245437414	141					TRUE	LD filter (R2 < 0.6)
rs10158537	rs10926973	red blood cell distribution width	2018-12-17	28957414	116666 British		1q43	1	243225068	CEP170	CEP170, CEP170			ENSG00000143702, ENSG00000276725	rs10926973-T	intron_variant		NR	2e-08	7.69897	0.0224657	[0.014-0.031] unit increase	Genome-wide genotyping array	(A/T)	T	0.4253	-99816	0.9261	0.4659	243225068	116666					TRUE	LD filter (R2 < 0.6)
rs953492	rs10926973	red blood cell distribution width	2018-12-17	28957414	116666 British		1q43	1	243225068	CEP170	CEP170, CEP170			ENSG00000143702, ENSG00000276725	rs10926973-T	intron_variant		NR	2e-08	7.69897	0.0224657	[0.014-0.031] unit increase	Genome-wide genotyping array	(A/T)	T	0.4253	-82822	0.4373	0.1497	243225068	116666					TRUE	LD filter (R2 < 0.6)
rs953492	rs10926975	corneal resistance factor	2022-05-10	35446358	123734 European		1q43	1	243234480		CEP170, CEP170			ENSG00000143702, ENSG00000276725	rs10926975-T	intron_variant		0.2554	6e-10	9.22185	0.02787	[0.019-0.037] unit decrease	Genome-wide genotyping array	(C/T)	T	0.2796	-73410	0.6859	0.1931	243234480	123734					TRUE	LD filter (R2 < 0.6)
rs10158537	rs10926975	corneal resistance factor	2022-05-10	35446358	123734 European		1q43	1	243234480		CEP170, CEP170			ENSG00000143702, ENSG00000276725	rs10926975-T	intron_variant		0.2554	6e-10	9.22185	0.02787	[0.019-0.037] unit decrease	Genome-wide genotyping array	(C/T)	T	0.2796	-90404	0.7546	0.5497	243234480	123734					TRUE	LD filter (R2 < 0.6)
rs10158537	rs10926982	creatinine measurement	2022-04-27	35213538	110051 European		1q43	1	243289562		SDCCAG8			ENSG00000276111	rs10926982-G	intron_variant		0.45926	2e-08	7.69897	0.0199931	[0.013-0.027] unit increase	Genome-wide genotyping array	(G/A)	G	0.4261	-35322	0.9559	0.2727	243289562	110051					TRUE	LD filter (R2 < 0.6)
rs953492	rs10926991	diastolic blood pressure	2019-03-07	30578418	365998 European 63490 African 22802 Hispanic 4792 Asian 2695 Native American	299,024 European ancestry individuals, 17,277 individuals	1q43	1	243329265	SDCCAG8	SDCCAG8			ENSG00000276111	rs10926991-G	intron_variant		0.6023	5e-15	14.301	0.2022	[0.15-0.25] mmHg decrease	Genome-wide genotyping array	(A/G)	G	0.3139	21375	0.7252	0.2545	243329265	459777					TRUE	LD filter (R2 < 0.6)
rs953492	rs10927006	body height	2021-01-26	32376654	453169 European		1q43	1	243394357	SDCCAG8	SDCCAG8			ENSG00000276111	rs10927006-T	intron_variant		0.856201	8e-10	9.09691	0.0119925	[0.0082-0.0158] unit increase	Genome-wide genotyping array	(T/C)	T	0.097	86467	0.5396	0.0331	243394357	453169					TRUE	LD filter (R2 < 0.6)
rs10158537	rs10927006	body height	2021-01-26	32376654	453169 European		1q43	1	243394357	SDCCAG8	SDCCAG8			ENSG00000276111	rs10927006-T	intron_variant		0.856201	8e-10	9.09691	0.0119925	[0.0082-0.0158] unit increase	Genome-wide genotyping array	(T/C)	T	0.097	69473	0.9282	0.0372	243394357	453169					TRUE	LD filter (R2 < 0.6)
rs45619934	rs10927848	alcohol consumption measurement	2017-05-12	27911795	74711 European /	up to 31,021 European ancestry heavy and light/non-drinker individuals	1p36.21	1	15749411	TMEM82	SLC25A34-AS1			ENSG00000224459	rs10927848-A	intron_variant		NR	2e-07	6.69897	0.0343	[0.021-0.047] unit decrease (initial cohort)	Genome-wide genotyping array	(G/A)	A	0.3484	163959	0.6254	0.0777	15749411	74711					TRUE	LD filter (R2 < 0.6)
rs1763632	rs10927848	alcohol consumption measurement	2017-05-12	27911795	74711 European /	up to 31,021 European ancestry heavy and light/non-drinker individuals	1p36.21	1	15749411	TMEM82	SLC25A34-AS1			ENSG00000224459	rs10927848-A	intron_variant		NR	2e-07	6.69897	0.0343	[0.021-0.047] unit decrease (initial cohort)	Genome-wide genotyping array	(G/A)	A	0.3484	-236232	0.394	0.0111	15749411	74711					TRUE	LD filter (R2 < 0.6)
rs6664388	rs10927848	alcohol consumption measurement	2017-05-12	27911795	74711 European /	up to 31,021 European ancestry heavy and light/non-drinker individuals	1p36.21	1	15749411	TMEM82	SLC25A34-AS1			ENSG00000224459	rs10927848-A	intron_variant		NR	2e-07	6.69897	0.0343	[0.021-0.047] unit decrease (initial cohort)	Genome-wide genotyping array	(G/A)	A	0.3484	167664	0.2705	0.0207	15749411	74711					TRUE	LD filter (R2 < 0.6)
rs6664388	rs10927875	dilated cardiomyopathy	2021-03-05	33495596	5521 397323		1p36.13	1	15972817	ZBTB17	ZBTB17			ENSG00000116809	rs10927875-C	intron_variant		0.6729	6e-18	17.2218		[NR]	Genome-wide genotyping array	(C/T)	C	0.2212	391070	0.3812	0.0218	15972817	402844					TRUE	LD filter (R2 < 0.6)
rs45619934	rs10927875	dilated cardiomyopathy	2021-03-05	33495596	5521 397323		1p36.13	1	15972817	ZBTB17	ZBTB17			ENSG00000116809	rs10927875-C	intron_variant		0.6729	6e-18	17.2218		[NR]	Genome-wide genotyping array	(C/T)	C	0.2212	387365	0.4567	0.022	15972817	402844					TRUE	LD filter (R2 < 0.6)
rs1763632	rs10927875	dilated cardiomyopathy	2021-03-05	33495596	5521 397323		1p36.13	1	15972817	ZBTB17	ZBTB17			ENSG00000116809	rs10927875-C	intron_variant		0.6729	6e-18	17.2218		[NR]	Genome-wide genotyping array	(C/T)	C	0.2212	-12826	1	0.0381	15972817	402844					TRUE	LD filter (R2 < 0.6)
rs6664388	rs10927875	dilated cardiomyopathy	2011-04-29	21459883	1179 European 1108 European	1,165 European ancestry cases, 1,302 European ancestry controls	1p36.13	1	15972817	ZBTB17	ZBTB17			ENSG00000116809	rs10927875-?	intron_variant		NR	1e-09	9	1.32	[1.19-1.43]	Genome-wide genotyping array	(C/T)	?	0.2212	391070	0.3812	0.0218	15972817	2287					TRUE	LD filter (R2 < 0.6)
rs45619934	rs10927875	dilated cardiomyopathy	2011-04-29	21459883	1179 European 1108 European	1,165 European ancestry cases, 1,302 European ancestry controls	1p36.13	1	15972817	ZBTB17	ZBTB17			ENSG00000116809	rs10927875-?	intron_variant		NR	1e-09	9	1.32	[1.19-1.43]	Genome-wide genotyping array	(C/T)	?	0.2212	387365	0.4567	0.022	15972817	2287					TRUE	LD filter (R2 < 0.6)
rs1763632	rs10927875	dilated cardiomyopathy	2011-04-29	21459883	1179 European 1108 European	1,165 European ancestry cases, 1,302 European ancestry controls	1p36.13	1	15972817	ZBTB17	ZBTB17			ENSG00000116809	rs10927875-?	intron_variant		NR	1e-09	9	1.32	[1.19-1.43]	Genome-wide genotyping array	(C/T)	?	0.2212	-12826	1	0.0381	15972817	2287					TRUE	LD filter (R2 < 0.6)
rs6664388	rs10927875	dilated cardiomyopathy	2021-03-05	33495596	5521 397323		1p36.13	1	15972817	ZBTB17	ZBTB17			ENSG00000116809	rs10927875-C	intron_variant		0.6729	8e-25	24.0969	1.1383	1.11-1.17	Genome-wide genotyping array	(C/T)	C	0.2212	391070	0.3812	0.0218	15972817	402844					TRUE	LD filter (R2 < 0.6)
rs45619934	rs10927875	dilated cardiomyopathy	2021-03-05	33495596	5521 397323		1p36.13	1	15972817	ZBTB17	ZBTB17			ENSG00000116809	rs10927875-C	intron_variant		0.6729	8e-25	24.0969	1.1383	1.11-1.17	Genome-wide genotyping array	(C/T)	C	0.2212	387365	0.4567	0.022	15972817	402844					TRUE	LD filter (R2 < 0.6)
rs1763632	rs10927875	dilated cardiomyopathy	2021-03-05	33495596	5521 397323		1p36.13	1	15972817	ZBTB17	ZBTB17			ENSG00000116809	rs10927875-C	intron_variant		0.6729	8e-25	24.0969	1.1383	1.11-1.17	Genome-wide genotyping array	(C/T)	C	0.2212	-12826	1	0.0381	15972817	402844					TRUE	LD filter (R2 < 0.6)
rs1763632	rs10927886	hypertrophic cardiomyopathy	2021-03-05	33495596	1733 European 6628 European		1p36.13	1	16012818	HSPB7	SRARP - HSPB7	ENSG00000183888	ENSG00000173641		rs10927886-G	TF_binding_site_variant		0.4148	7e-13	12.1549	1.27673	1.18-1.38	Genome-wide genotyping array	(C/G)	G	0.3339	27175	0.8149	0.1776	16012818	8361					TRUE	LD filter (R2 < 0.6)
rs1763632	rs10927886	arterial stiffness measurement	2019-08-12	31235810	127121 European		1p36.13	1	16012818	HSPB7	SRARP - HSPB7	ENSG00000183888	ENSG00000173641		rs10927886-C	TF_binding_site_variant		0.603	6e-06	5.22185	0.018	[0.01-0.026] unit increase	Genome-wide genotyping array	(C/G)	C	0.3339	27175	0.8149	0.1776	16012818	127121					TRUE	LD filter (R2 < 0.6)
rs1763632	rs10927886	hypertrophic cardiomyopathy	2021-03-05	33495596	1733 European 6628 European	2,694 European ancestry cases, 47,486 European ancestry controls	1p36.13	1	16012818	HSPB7	SRARP - HSPB7	ENSG00000183888	ENSG00000173641		rs10927886-G	TF_binding_site_variant		0.4148	2e-21	20.699	1.27074	1.21-1.34	Genome-wide genotyping array	(C/G)	G	0.3339	27175	0.8149	0.1776	16012818	8361					TRUE	LD filter (R2 < 0.6)
rs58117425	rs10928224	smoking initiation	2019-03-28	30643251	931815 European		2q22.3	2	144708009	NR	TEX41			ENSG00000226674	rs10928224-A	intron_variant		0.487	1e-09	9	0.00943307	[0.0064-0.0125] unit increase	Genome-wide genotyping array	(T/A)	A	0.3824	-215994	0.4995	0.0202	144708009	931815					TRUE	LD filter (R2 < 0.6)
rs58117425	rs10928224	intraocular pressure measurement	2018-10-17	29785010	139555 European		2q22.3	2	144708009	TEX41	TEX41			ENSG00000226674	rs10928224-T	intron_variant		0.719	5e-13	12.301	0.122	[0.089-0.155] unit increase	Genome-wide genotyping array	(T/A)	T	0.3824	-215994	0.4995	0.0202	144708009	139555					TRUE	LD filter (R2 < 0.6)
rs58117425	rs10928240	systolic blood pressure	2019-03-07	30578418	365998 European 63490 African 22802 Hispanic 4792 Asian 2695 Native American	299,024 European ancestry individuals, 17,277 individuals	2q22.3	2	145062903	BC040861	TEX41			ENSG00000226674	rs10928240-G	intron_variant		0.6014	8e-11	10.0969	0.216	[0.15-0.28] mmHg increase	Genome-wide genotyping array	(C/G)	G	0.4854	138900	0.8295	0.085	145062903	459777					TRUE	LD filter (R2 < 0.6)
rs58117425	rs10928243	lobe attachment	2018-01-29	29198719	66741 European 5062 Hispanic 2857 Han Chinese		2q22.3	2	145266039	NR	TEX41 - RPL6P5	ENSG00000226674	ENSG00000214064		rs10928243-?	intergenic_variant		NR	6e-12	11.2218			Genome-wide genotyping array	(T/C)	?	0.2873	342037	0.5186	0.0874	145266039	74660					TRUE	LD filter (R2 < 0.6)
rs13026220	rs10928378	mean corpuscular hemoglobin	2019-02-08	30595370	443000 European		2q23.1	2	148170400		MBD5			ENSG00000204406	rs10928378-?	intron_variant		NR	5e-08	7.30103			Genome-wide genotyping array	(A/G)	?	0.2999	341510	0.982	0.1733	148170400	443000					TRUE	LD filter (R2 < 0.6)
rs807603	rs10929355	unipolar depression	2018-07-19	29662059	30603 British 143916 British		2p24.3	2	15258840	NR	NBAS			ENSG00000151779	rs10929355-G	intron_variant		0.4558	6e-09	8.22185	0.0075	[0.005-0.01] unit decrease	Genome-wide genotyping array	(T/G)	G	0.3139	-393554	0.2394	0.0407	15258840	174519					TRUE	LD filter (R2 < 0.6)
rs35955110	rs10930758	androgenetic alopecia	2018-01-12	29146897	25662 British 17928 British	13,367 European ancestry cases, 11,851 European ancestry controls, 3,436 cases, 2,435 controls	2q31.1	2	176897100	HOXD3	LINC01117 - RNU6-187P	ENSG00000224577	ENSG00000206866		rs10930758-A	intergenic_variant		NR	3e-13	12.5229	0.102827	[0.075-0.13] unit decrease	Genome-wide genotyping array	(A/G)	A	0.3061	-381543	0.338	0.0303	176897100	43590					TRUE	LD filter (R2 < 0.6)
rs35955110	rs10930758	obsolete_alopecia	2018-12-03	28196072	52874 British		2q31.1	2	176897100	NR	LINC01117 - RNU6-187P	ENSG00000224577	ENSG00000206866		rs10930758-G	intergenic_variant		NR	7e-16	15.1549	0.0499825	NR unit decrease	Genome-wide genotyping array	(A/G)	G	0.3061	-381543	0.338	0.0303	176897100	52874					TRUE	LD filter (R2 < 0.6)
rs35955110	rs10930763	hemoglobin measurement	2020-09-18	32888494	408112 British		2q31.1	2	176914403		LINC01117 - RNU6-187P	ENSG00000224577	ENSG00000206866		rs10930763-T	intergenic_variant		0.550175	2e-09	8.69897	0.0133385	[0.009-0.0177] unit decrease	Genome-wide genotyping array	(A/T)	T	0.2268	-364240	0.3176	0.0178	176914403	408112					TRUE	LD filter (R2 < 0.6)
rs35955110	rs10930763	hematocrit	2020-09-18	32888494	408112 British		2q31.1	2	176914403		LINC01117 - RNU6-187P	ENSG00000224577	ENSG00000206866		rs10930763-T	intergenic_variant		0.5502	6e-10	9.22185	0.013744	[0.0094-0.0181] unit decrease	Genome-wide genotyping array	(A/T)	T	0.2268	-364240	0.3176	0.0178	176914403	408112					TRUE	LD filter (R2 < 0.6)
rs1844334	rs10930831	blood protein measurement	2018-11-16	30072576	3200 European		2q31.2	2	178439249	FKBP7	CHROMR, PRKRA			ENSG00000223960, ENSG00000180228	rs10930831-G	non_coding_transcript_exon_variant		0.768125	2e-39	38.699	0.365232	[0.31-0.42] unit decrease	Targeted genotyping array	(G/C)	G	0.4097	-377354	0.4005	0.0528	178439249	3200					TRUE	LD filter (R2 < 0.6)
rs60980181	rs10931256	blood protein measurement	2018-07-05	29875488	3301 European		2q32.1	2	186820468	FAM171B	FAM171B - ZSWIM2	ENSG00000144369	ENSG00000163012		rs10931256-C	intergenic_variant		0.216	1e-29	29	0.33	[0.27-0.39] unit decrease	Genome-wide genotyping array	(T/C)	C	0.1859	-483372	0.482	0.0102	186820468	3301					TRUE	LD filter (R2 < 0.6)
rs2469953	rs10932008	white matter integrity	2022-05-31	33875891	20860 British	10,496 British ancestry individuals	2q33.2	2	203184117		NBEAL1			ENSG00000144426	rs10932008-A	intron_variant		0.805	7e-11	10.1549	0.081	[0.057-0.105] unit increase	Genome-wide genotyping array	(G/A)	A	0.235	-273458	0.3214	0.0214	203184117	20860					TRUE	LD filter (R2 < 0.6)
rs2469953	rs10932008	hematocrit	2020-09-21	32888493	737823 African American AfroCaribbean African European East Asian Hispanic Latin American South Asian		2q33.2	2	203184117	NR	NBEAL1			ENSG00000144426	rs10932008-A	intron_variant		0.830433	5e-10	9.30103			Genome-wide genotyping array	(G/A)	A	0.235	-273458	0.3214	0.0214	203184117	737823					TRUE	LD filter (R2 < 0.6)
rs2469953	rs10932008	white matter microstructure measurement	2020-02-05	31666681	17706 European		2q33.2	2	203184117	NR	NBEAL1			ENSG00000144426	rs10932008-?	intron_variant			1e-08	8			Genome-wide genotyping array	(G/A)	?	0.235	-273458	0.3214	0.0214	203184117	17706					TRUE	LD filter (R2 < 0.6)
rs2469953	rs10932008	white matter microstructure measurement	2020-02-05	31666681	17706 European		2q33.2	2	203184117	NR	NBEAL1			ENSG00000144426	rs10932008-?	intron_variant			5e-08	7.30103			Genome-wide genotyping array	(G/A)	?	0.235	-273458	0.3214	0.0214	203184117	17706					TRUE	LD filter (R2 < 0.6)
rs2551644	rs10932194	schizophrenia	2016-07-23	26198764	592 Ashkenazi Jewish 505 Ashkenazi Jewish 36989 113075		2q33.3	2	207465706	NR	NA - CREB1		ENSG00000118260		rs10932194-G	intron_variant		NR	4e-06	5.39794	1.05263	[NR]	Genome-wide genotyping array	(A/G)	G	0.1873	-110294	0.272	0.0437	207465706	151161					TRUE	LD filter (R2 < 0.6)
rs1548945	rs10932679	pulse pressure measurement	2017-09-22	28739976	150134 European	87,359 European ancestry individuals, 140,886 European and unknown ancestry individuals	2q35	2	216787868	intergenic	RPL31P14 - RNA5SP120	ENSG00000237930	ENSG00000222832		rs10932679-T	intron_variant		0.189	6e-08	7.22185	0.325	[0.21-0.44] unit decrease	Genome-wide genotyping array	(A/T)	T	0.1552	-13197	0.8588	0.152	216787868	150134					TRUE	LD filter (R2 < 0.6)
rs7587010	rs10932679	pulse pressure measurement	2017-09-22	28739976	150134 European	87,359 European ancestry individuals, 140,886 European and unknown ancestry individuals	2q35	2	216787868	intergenic	RPL31P14 - RNA5SP120	ENSG00000237930	ENSG00000222832		rs10932679-T	intron_variant		0.189	6e-08	7.22185	0.325	[0.21-0.44] unit decrease	Genome-wide genotyping array	(A/T)	T	0.1552	-22398	0.7549	0.1063	216787868	150134					TRUE	LD filter (R2 < 0.6)
rs1548945	rs10932679	pulse pressure measurement	2017-09-22	28739976	150134 European	87,359 European ancestry individuals, 140,886 European and unknown ancestry individuals	2q35	2	216787868	intergenic	RPL31P14 - RNA5SP120	ENSG00000237930	ENSG00000222832		rs10932679-T	intron_variant		0.189	2e-08	7.69897	0.226	[0.15-0.3] unit decrease	Genome-wide genotyping array	(A/T)	T	0.1552	-13197	0.8588	0.152	216787868	150134					TRUE	LD filter (R2 < 0.6)
rs7587010	rs10932679	pulse pressure measurement	2017-09-22	28739976	150134 European	87,359 European ancestry individuals, 140,886 European and unknown ancestry individuals	2q35	2	216787868	intergenic	RPL31P14 - RNA5SP120	ENSG00000237930	ENSG00000222832		rs10932679-T	intron_variant		0.189	2e-08	7.69897	0.226	[0.15-0.3] unit decrease	Genome-wide genotyping array	(A/T)	T	0.1552	-22398	0.7549	0.1063	216787868	150134					TRUE	LD filter (R2 < 0.6)
rs55658481	rs10932774	pulse pressure measurement	2021-12-14	34594039	360863 European 145445 East Asian		2q35	2	218326846		PNKD			ENSG00000127838	rs10932774-A	intron_variant		NR	1e-09	9	0.0114	[0.0077-0.0151] unit increase	Genome-wide genotyping array	(G/A)	A	0.2991	-92646	0.1611	0.0148	218326846	506308					TRUE	LD filter (R2 < 0.6)
rs11676298	rs10933138	glomerular filtration rate	2021-06-29	33462484	342376 European 6016 African 7339 South Asian		2q36.3	2	226336993	NR					rs10933138-G	intergenic_variant		NR	2e-09	8.69897	0.0167	[0.011-0.022] unit decrease	Genome-wide genotyping array	(C/G)	G	0.3506	-90022	0.2248	0.0125	226336993	355731					TRUE	LD filter (R2 < 0.6)
rs9823161	rs10933728	mortality	2017-03-27	27639821	149 European 591 European	up to 2,534 individuals	3q29	3	194309779	LINC00887	LINC00887			ENSG00000214145	rs10933728-G	intron_variant		0.03	6e-06	5.22185	7		Genome-wide genotyping array	(A/G)	G	0.2111	216400	0.7652	0.0891	194309779	740					TRUE	LD filter (R2 < 0.6)
rs72629024	rs1093455	mean platelet volume	2020-09-18	32888494	408112 British		20q13.33	20	63964852	ZNF512B	ZNF512B			ENSG00000196700	rs1093455-G	intron_variant		0.577971	6e-09	8.22185	0.0135772	[0.009-0.0182] unit decrease	Genome-wide genotyping array	(A/G)	G	0.4748	443686	0.4276	0.0664	63964852	408112					TRUE	LD filter (R2 < 0.6)
rs2250067	rs10934569	hematocrit	2021-12-14	34594039	350475 European 153015 East Asian		3q13.33	3	121999606		ILDR1			ENSG00000145103	rs10934569-A	intron_variant		NR	2e-09	8.69897	0.0105	[0.0072-0.0138] unit decrease	Genome-wide genotyping array	(T/A)	A	0.38	74423	0.8715	0.5647	121999606	503490					TRUE	LD filter (R2 < 0.6)
rs2250067	rs10934569	atopic asthma	2020-04-17	31669095	23982 European 393169 European		3q13.33	3	121999606	NR	ILDR1			ENSG00000145103	rs10934569-?	intron_variant		NR	1e-08	8			Genome-wide genotyping array	(T/A)	?	0.38	74423	0.8715	0.5647	121999606	417151					TRUE	LD filter (R2 < 0.6)
rs925612	rs10934899	BMI-adjusted waist-hip ratio	2021-08-24	34021172	219872 British		3q22.1	3	129988150	TRH	TRH - OR7E129P	ENSG00000170893	ENSG00000180770		rs10934899-A	regulatory_region_variant		NR	4e-08	7.39794	0.016193	[0.01-0.022] unit decrease	Genome-wide genotyping array	(A/G)	A	0.3353	-2359	0.9887	0.3619	129988150	219872					TRUE	LD filter (R2 < 0.6)
rs9812319	rs10935181	neuroticism measurement	2019-01-22	29500382	380506 European		3q22.3	3	136379566	SLC35G2	STAG1			ENSG00000118007	rs10935181-A	intron_variant		0.424096	1e-12	12	7.12	z score decrease	Genome-wide genotyping array	(G/A)	A	0.4649	-140452	0.9691	0.3834	136379566	380506					TRUE	LD filter (R2 < 0.6)
rs9812319	rs10935182	schizophrenia	2019-12-23	31740837	22778 East Asian 35362 East Asian		3q22.3	3	136418580	NR	STAG1			ENSG00000118007	rs10935182-?	intron_variant		NR	7e-10	9.1549	1.11111		Genome-wide genotyping array	(G/A)	?	0.4433	-101438	0.9901	0.3668	136418580	58140					TRUE	LD filter (R2 < 0.6)
rs9812319	rs10935184	neurotic disorder	2020-05-29	32231276	274107 British		3q22.3	3	136434626	NR	STAG1			ENSG00000118007	rs10935184-C	intron_variant		0.4093	1e-09	9	0.01165	[0.0079-0.0154] unit decrease	Genome-wide genotyping array	(T/C)	C	0.4667	-85392	0.9358	0.36	136434626	274107					TRUE	LD filter (R2 < 0.6)
rs9812319	rs10935184	feeling nervous measurement	2019-01-22	29500382	373121 European		3q22.3	3	136434626	PPP2R3A	STAG1			ENSG00000118007	rs10935184-T	intron_variant		0.407441	5e-09	8.30103	5.85	z score increase	Genome-wide genotyping array	(T/C)	T	0.4667	-85392	0.9358	0.36	136434626	373121					TRUE	LD filter (R2 < 0.6)
rs9812319	rs10935185	schizophrenia	2020-10-07	32606422	67764		3q22.3	3	136571687	NR	STAG1			ENSG00000118007	rs10935185-?	intron_variant			5e-09	8.30103			Genome-wide genotyping array	(C/G)	?	0.4385	51669	0.9943	0.3628	136571687	67764					TRUE	LD filter (R2 < 0.6)
rs9812319	rs10935186	risk-taking behaviour	2019-03-18	30643258	975353 European		3q22.3	3	136627364	STAG1	STAG1			ENSG00000118007	rs10935186-T	intron_variant		0.598	1e-13	13	0.009	[0.0066-0.0114] unit decrease	Genome-wide genotyping array	(T/C)	T	0.4385	107346	1	0.367	136627364	975353					TRUE	LD filter (R2 < 0.6)
rs792839	rs10936003	cup-to-disc ratio measurement	2022-07-25	34077760	89579 European		3q12.1	3	99948721		CMSS1, FILIP1L			ENSG00000184220, ENSG00000168386	rs10936003-G	intron_variant		NR	4e-09	8.39794	0.026	[0.016-0.036] unit decrease	Genome-wide genotyping array	(G/A)	G	0.4858	197218	0.8427	0.2335	99948721	89579					TRUE	LD filter (R2 < 0.6)
rs76273615	rs10936584	vital capacity	2019-02-08	30595370	372000 European		3q26.2	3	169557953		MECOM			ENSG00000085276	rs10936584-?	intron_variant		NR	3e-18	17.5229			Genome-wide genotyping array	(G/C)	?	0.2153	183703	0.1591	0.0123	169557953	372000					TRUE	LD filter (R2 < 0.6)
rs56065557	rs10937208	type 2 diabetes mellitus	2020-09-14	32541925	148726 European 965732 European		3q27.2	3	185159838	NR	C3orf70 - EHHADH-AS1	ENSG00000187068	ENSG00000223358		rs10937208-G	intergenic_variant		0.136	1e-10	10	0.0443	[0.031-0.058] unit increase	Genome-wide genotyping array	(A/G)	G	0.258	-476590	0.1734	0.0166	185159838	1114458					TRUE	LD filter (R2 < 0.6)
rs13081203	rs10937208	type 2 diabetes mellitus	2020-09-14	32541925	148726 European 965732 European		3q27.2	3	185159838	NR	C3orf70 - EHHADH-AS1	ENSG00000187068	ENSG00000223358		rs10937208-G	intergenic_variant		0.136	1e-10	10	0.0443	[0.031-0.058] unit increase	Genome-wide genotyping array	(A/G)	G	0.258	-445017	0.1447	0.0102	185159838	1114458					TRUE	LD filter (R2 < 0.6)
rs6809651	rs10937240	self reported educational attainment	2021-01-13	33414549	510795 European		3q27.2	3	186085034	NR	ETV5			ENSG00000244405	rs10937240-C	intron_variant		0.192843	3e-09	8.52288	0.0526803	[0.035-0.07] unit increase	Genome-wide genotyping array	(C/T)	C	0.402	-11819	1	0.2133	186085034	510795					TRUE	LD filter (R2 < 0.6)
rs6809651	rs10937240	self reported educational attainment	2018-10-19	30038396	1131881 European		3q27.2	3	186085034		ETV5			ENSG00000244405	rs10937240-T	intron_variant		0.1899	7e-12	11.1549	0.0123	[0.0088-0.0158] unit decrease	Genome-wide genotyping array	(C/T)	T	0.402	-11819	1	0.2133	186085034	1131881					TRUE	LD filter (R2 < 0.6)
rs6809651	rs10937241	high density lipoprotein cholesterol measurement	2019-09-19	30926973	18641 African 10777 Asian 75138 European 5873 Hispanic		3q27.2	3	186104985		ETV5			ENSG00000244405	rs10937241-?	non_coding_transcript_exon_variant		NR	2e-07	6.69897	0.0094	[0.0059-0.0129] unit decrease	Genome-wide genotyping array	(A/G)	?	0.3125	8132	0.9977	0.314	186104985	110429					TRUE	LD filter (R2 < 0.6)
rs6809651	rs10937241	smoking status measurement, high density lipoprotein cholesterol measurement	2019-09-19	30926973	5120 African 2394 Asian 15129 European 747 Hispanic 18641 African 10777 Asian 75138 European 5873 Hispanic	1,825 African ancestry current smoker individuals, 16,241 Asian ancestry current smoker individuals, 32,416 European ancestry current smoker individuals, 3,570 Hispanic current smoker individuals, 5,392 African ancestry non smoker individuals, 65,276 Asian ancestry non smoker individuals, 114,795 European ancestry non smoker individuals, 13,952 Hispanic non smoker individuals	3q27.2	3	186104985		ETV5			ENSG00000244405	rs10937241-?	non_coding_transcript_exon_variant		NR	3e-07	6.52288	0.009047	[0.001-0.0171] unit increase	Genome-wide genotyping array	(A/G)	?	0.3125	8132	0.9977	0.314	186104985	133819					TRUE	LD filter (R2 < 0.6)
rs6809651	rs10937241	high density lipoprotein cholesterol measurement	2019-09-19	30926973	23761 African 13171 Asian 90272 European 6620 Hispanic		3q27.2	3	186104985		ETV5			ENSG00000244405	rs10937241-?	non_coding_transcript_exon_variant		NR	8e-07	6.09691	0.0083	[0.005-0.0116] unit decrease	Genome-wide genotyping array	(A/G)	?	0.3125	8132	0.9977	0.314	186104985	133824					TRUE	LD filter (R2 < 0.6)
rs6809651	rs10937241	comparative body size at age 10, self-reported	2021-01-26	32376654	453169 European		3q27.2	3	186104985	ETV5	ETV5			ENSG00000244405	rs10937241-A	non_coding_transcript_exon_variant		0.160567	1e-08	8	0.0109074	[0.0072-0.0147] unit decrease	Genome-wide genotyping array	(A/G)	A	0.3125	8132	0.9977	0.314	186104985	453169					TRUE	LD filter (R2 < 0.6)
rs6809651	rs10937241	smoking status measurement, high density lipoprotein cholesterol measurement	2019-09-19	30926973	11893 African 4025 Asian 49475 European 2544 Hispanic 11866 African 9146 Asian 40797 European 4076 Hispanic	2,827 African ancestry ever smoker individuals, 37,952 Asian ancestry ever smoker individuals, 82,808 European ancestry ever smoker individuals, 7,091 Hispanic ever smoker individuals, 2,785 African ancestry never smoker individuals, 43,565 Asian ancestry never smoker individuals, 64,252 European ancestry never smoker individuals, 10,431 Hispanic never smoker individuals	3q27.2	3	186104985		ETV5			ENSG00000244405	rs10937241-A	non_coding_transcript_exon_variant		0.17	2e-11	10.699			Genome-wide genotyping array	(A/G)	A	0.3125	8132	0.9977	0.314	186104985	133822					TRUE	LD filter (R2 < 0.6)
rs6809651	rs10937241	smoking status measurement, high density lipoprotein cholesterol measurement	2019-09-19	30926973	5120 African 2394 Asian 15129 European 747 Hispanic 18641 African 10777 Asian 75138 European 5873 Hispanic	1,825 African ancestry current smoker individuals, 16,241 Asian ancestry current smoker individuals, 32,416 European ancestry current smoker individuals, 3,570 Hispanic current smoker individuals, 5,392 African ancestry non smoker individuals, 65,276 Asian ancestry non smoker individuals, 114,795 European ancestry non smoker individuals, 13,952 Hispanic non smoker individuals	3q27.2	3	186104985		ETV5			ENSG00000244405	rs10937241-A	non_coding_transcript_exon_variant		0.17	4e-12	11.3979	0.0021	[-0.003-0.0072] unit increase	Genome-wide genotyping array	(A/G)	A	0.3125	8132	0.9977	0.314	186104985	133819					TRUE	LD filter (R2 < 0.6)
rs13108218	rs10937924	cholesteryl ester measurement, high density lipoprotein cholesterol measurement	2022-04-27	35213538	115082 European		4p16.3	4	3373171		RGS12			ENSG00000159788	rs10937924-T	intron_variant		0.408483	1e-10	10	0.0242587	[0.017-0.032] unit increase	Genome-wide genotyping array	(T/C)	T	0.3121	-69033	0.2938	0.0319	3373171	115082					TRUE	LD filter (R2 < 0.6)
rs13108218	rs10937924	cholesteryl ester measurement, high density lipoprotein cholesterol measurement	2022-04-27	35213538	115082 European		4p16.3	4	3373171		RGS12			ENSG00000159788	rs10937924-T	intron_variant		0.408483	3e-08	7.52288	0.0206211	[0.013-0.028] unit increase	Genome-wide genotyping array	(T/C)	T	0.3121	-69033	0.2938	0.0319	3373171	115082					TRUE	LD filter (R2 < 0.6)
rs13108218	rs10937924	cholesterol:total lipids ratio, high density lipoprotein cholesterol measurement	2022-04-27	35213538	115082 European		4p16.3	4	3373171		RGS12			ENSG00000159788	rs10937924-T	intron_variant		0.408483	2e-10	9.69897	0.0251261	[0.017-0.033] unit increase	Genome-wide genotyping array	(T/C)	T	0.3121	-69033	0.2938	0.0319	3373171	115082					TRUE	LD filter (R2 < 0.6)
rs13108218	rs10937924	total cholesterol measurement, high density lipoprotein cholesterol measurement	2022-04-27	35213538	115082 European		4p16.3	4	3373171		RGS12			ENSG00000159788	rs10937924-T	intron_variant		0.408483	4e-08	7.39794	0.0204228	[0.013-0.028] unit increase	Genome-wide genotyping array	(T/C)	T	0.3121	-69033	0.2938	0.0319	3373171	115082					TRUE	LD filter (R2 < 0.6)
rs13108218	rs10937924	fatty acid measurement	2022-04-27	35213538	115006 European		4p16.3	4	3373171		RGS12			ENSG00000159788	rs10937924-T	intron_variant		0.408584	1e-09	9	0.0246006	[0.017-0.032] unit increase	Genome-wide genotyping array	(T/C)	T	0.3121	-69033	0.2938	0.0319	3373171	115006					TRUE	LD filter (R2 < 0.6)
rs13108218	rs10937924	total cholesterol measurement, high density lipoprotein cholesterol measurement	2022-04-27	35213538	115082 European		4p16.3	4	3373171		RGS12			ENSG00000159788	rs10937924-T	intron_variant		0.408483	4e-11	10.3979	0.0251102	[0.018-0.033] unit increase	Genome-wide genotyping array	(T/C)	T	0.3121	-69033	0.2938	0.0319	3373171	115082					TRUE	LD filter (R2 < 0.6)
rs13108218	rs10937924	cholesteryl esters:total lipids ratio, high density lipoprotein cholesterol measurement	2022-04-27	35213538	115082 European		4p16.3	4	3373171		RGS12			ENSG00000159788	rs10937924-T	intron_variant		0.408483	2e-09	8.69897	0.0240106	[0.016-0.032] unit increase	Genome-wide genotyping array	(T/C)	T	0.3121	-69033	0.2938	0.0319	3373171	115082					TRUE	LD filter (R2 < 0.6)
rs13108218	rs10937924	high density lipoprotein cholesterol measurement	2022-04-27	35213538	115082 European		4p16.3	4	3373171		RGS12			ENSG00000159788	rs10937924-T	intron_variant		0.408483	1e-08	8	0.0215712	[0.014-0.029] unit increase	Genome-wide genotyping array	(T/C)	T	0.3121	-69033	0.2938	0.0319	3373171	115082					TRUE	LD filter (R2 < 0.6)
rs13108218	rs10937925	insomnia, total blood protein measurement	2021-10-15	34343768	93452 78122		4p16.3	4	3467565		DOK7			ENSG00000175920	rs10937925-?	intron_variant		NR	2e-09	8.69897			Genome-wide genotyping array	(G/A)	?	0.0853	25361	0.6645	0.0506	3467565	171574					TRUE	LD filter (R2 < 0.6)
rs3775932	rs10939690	brain measurement	2022-03-07	34910505	33748 European		4p16.1	4	10067211		SLC2A9 - WDR1	ENSG00000109667	ENSG00000071127		rs10939690-A	downstream_gene_variant		0.32	2e-10	9.69897	6.4	z score increase	Genome-wide genotyping array	(G/A)	A	0.3245	-22095	0.9153	0.4686	10067211	33748					TRUE	LD filter (R2 < 0.6)
rs10066990	rs10941191	glomerular filtration rate	2019-09-23	31451708	70762 European 20967 African American		5p13.2	5	34504693	RAI14					rs10941191-A	intergenic_variant		0.541	9e-09	8.04576	0.547	[0.36-0.73] unit decrease	Genome-wide genotyping array	(C/A)	A	0.4519	-5027	0.9287	0.2421	34504693	91729					TRUE	LD filter (R2 < 0.6)
rs13157326	rs10941191	glomerular filtration rate	2019-09-23	31451708	70762 European 20967 African American		5p13.2	5	34504693	RAI14					rs10941191-A	intergenic_variant		0.541	9e-09	8.04576	0.547	[0.36-0.73] unit decrease	Genome-wide genotyping array	(C/A)	A	0.4519	521	0.9655	0.4305	34504693	91729					TRUE	LD filter (R2 < 0.6)
rs12153248	rs10941433	heel bone mineral density	2019-01-28	30598549	426824 British		5p13.1	5	39430709	DAB2	DAB2			ENSG00000153071	rs10941433-C	intron_variant		0.886748	9e-21	20.0458	0.0283007	[0.022-0.034] unit increase	Genome-wide genotyping array	(C/G)	C	0.1861	30506	0.6986	0.046	39430709	426824					TRUE	LD filter (R2 < 0.6)
rs10040082	rs10941694	chronic kidney disease	2010-09-11	20686651	1689 European 37076 European	1,972 European ancestry cases, 6,125 European ancestry controls	5p12	5	45197677	NR	NA - HCN1		ENSG00000164588		rs10941694-A	intergenic_variant		0.06	9e-06	5.04576	1.35	[1.19-1.56]	Genome-wide genotyping array	(G/A)	A	0.1344	331925	0.7034	0.1088	45197677	38765					TRUE	LD filter (R2 < 0.6)
rs2034899	rs10944	selenium measurement	2015-07-08	25343990	9639 European		5q14.1	5	79090022	BHMT2, BHMT	BHMT2, DMGDH			ENSG00000132840, ENSG00000132837	rs10944-T	3_prime_UTR_variant		0.49	1e-36	36			Genome-wide genotyping array	(T/G)	T	0.396	69657	0.888	0.2283	79090022	9639					TRUE	LD filter (R2 < 0.6)
rs6935129	rs10947487	body mass index	2017-10-27	28892062	72390 Japanese 85894 Japanese	up to 10,048 Japanese ancestry women, up to 5,098 Japanese ancestry men, up to 181,999 European ancestry women, up to 140,155 European ancestry controls	6p21.31	6	34221835	GRM4, HMGA1	CYCSP55 - HMGA1	ENSG00000214810	ENSG00000137309		rs10947487-G	regulatory_region_variant		0.97	1e-13	13	0.035	[0.025-0.045] unit decrease	Genome-wide genotyping array	(A/G)	G	0.1488	-182095	0.367	0.0964	34221835	158284					TRUE	LD filter (R2 < 0.6)
rs1214761	rs10948071	pulse pressure measurement	2019-05-02	30487518	130777 Japanese	53,008 East Asian individuals, 105,253 Japanese ancestry individuals	6p21.1	6	43312975	CRIP3	ZNF318			ENSG00000171467	rs10948071-T	intron_variant		0.6498	4e-06	5.39794	0.2486	[0.14-0.35] unit decrease	Genome-wide genotyping array	(C/T)	T	0.4319	-73718	0.9255	0.5808	43312975	130777					TRUE	LD filter (R2 < 0.6)
rs1214761	rs10948071	smoking status measurement, systolic blood pressure	2018-09-05	29455858	80552 European 27118 African 13438 Asian 8805 Hispanic	305,513 European ancestry individuals, 7,786 African individuals, 148,932 Asian individuals, 13,533 Hispanic individuals, 4,414 Brazilian individuals	6p21.1	6	43312975	CRIP3	ZNF318			ENSG00000171467	rs10948071-?	intron_variant		NR	8e-21	20.0969			Genome-wide genotyping array	(C/T)	?	0.4319	-73718	0.9255	0.5808	43312975	129913					TRUE	LD filter (R2 < 0.6)
rs1214761	rs10948071	diastolic blood pressure	2019-05-02	30487518	130777 Japanese	53,008 East Asian individuals, 105,253 European ancestry individuals	6p21.1	6	43312975	CRIP3	ZNF318			ENSG00000171467	rs10948071-T	intron_variant		0.6498	1e-06	6	0.2436	[0.15-0.34] unit decrease	Genome-wide genotyping array	(C/T)	T	0.4319	-73718	0.9255	0.5808	43312975	130777					TRUE	LD filter (R2 < 0.6)
rs1214761	rs10948071	hypertension	2019-05-02	30487518	22566 Japanese 28226 Japanese	8,809 East Asian ancestry cases, 13,663 East Asian ancestry controls, 105,253 European ancestry individuals	6p21.1	6	43312975	CRIP3	ZNF318			ENSG00000171467	rs10948071-T	intron_variant		0.6498	1e-06	6	0.068	[0.041-0.095] unit decrease	Genome-wide genotyping array	(C/T)	T	0.4319	-73718	0.9255	0.5808	43312975	50792					TRUE	LD filter (R2 < 0.6)
rs1214761	rs10948071	systolic blood pressure	2019-05-02	30487518	130777 Japanese	53,008 East Asian individuals, 105,253 European ancestry individuals	6p21.1	6	43312975	CRIP3	ZNF318			ENSG00000171467	rs10948071-T	intron_variant		0.65	4e-10	9.39794	0.4891	[0.34-0.64] unit decrease	Genome-wide genotyping array	(C/T)	T	0.4319	-73718	0.9255	0.5808	43312975	130777					TRUE	LD filter (R2 < 0.6)
rs1214761	rs10948071	systolic blood pressure	2019-02-10	27841878	295529 European 8231 Latino 3058 African American 2029 African British 7701 East Asian 2735 South Asian 1979		6p21.1	6	43312975	CRIP3, ZNF318	ZNF318			ENSG00000171467	rs10948071-C	intron_variant			1e-09	9	0.237	unit increase	Genome-wide genotyping array	(C/T)	C	0.4319	-73718	0.9255	0.5808	43312975	321262					TRUE	LD filter (R2 < 0.6)
rs1214761	rs10948071	smoking status measurement, diastolic blood pressure	2018-09-05	29455858	80552 European 27118 African 13438 Asian 8805 Hispanic	305,513 European ancestry individuals, 7,786 African individuals, 148,932 Asian individuals, 13,533 Hispanic individuals, 4,414 Brazilian individuals	6p21.1	6	43312975	CRIP3	ZNF318			ENSG00000171467	rs10948071-?	intron_variant			1e-10	10			Genome-wide genotyping array	(C/T)	?	0.4319	-73718	0.9255	0.5808	43312975	129913					TRUE	LD filter (R2 < 0.6)
rs1214761	rs10948071	age-related hearing impairment	2020-12-08	32986727	330759 European		6p21.1	6	43312975		ZNF318			ENSG00000171467	rs10948071-?	intron_variant		NR	1e-18	18	8.83583	z score increase	Genome-wide genotyping array	(C/T)	?	0.4319	-73718	0.9255	0.5808	43312975	330759					TRUE	LD filter (R2 < 0.6)
rs1214761	rs10948071	mean arterial pressure	2019-05-02	30487518	130777 Japanese	53,008 East Asian individuals, 105,253 European ancestry individuals	6p21.1	6	43312975	CRIP3	ZNF318			ENSG00000171467	rs10948071-T	intron_variant		0.6498	4e-09	8.39794	0.3251	[0.22-0.43] unit decrease	Genome-wide genotyping array	(C/T)	T	0.4319	-73718	0.9255	0.5808	43312975	130777					TRUE	LD filter (R2 < 0.6)
rs1214761	rs10948071	pulse pressure measurement	2019-02-10	27841878	295529 European 8231 Latino 3058 African American 2029 African British 7701 East Asian 2735 South Asian 1979		6p21.1	6	43312975	CRIP3, ZNF318	ZNF318			ENSG00000171467	rs10948071-C	intron_variant			3e-06	5.52288	0.121	unit increase	Genome-wide genotyping array	(C/T)	C	0.4319	-73718	0.9255	0.5808	43312975	321262					TRUE	LD filter (R2 < 0.6)
rs881858	rs10948097	BMI-adjusted waist-hip ratio	2021-08-24	34021172	219872 British		6p21.1	6	43820118	RP11-344J7.2	VEGFA - LINC02537	ENSG00000112715	ENSG00000283215		rs10948097-A	intron_variant		NR	5e-14	13.301	0.0329809	[0.024-0.042] unit decrease	Genome-wide genotyping array	(G/A)	A	0.0475	-18754	0.499	0.0218	43820118	219872					TRUE	LD filter (R2 < 0.6)
rs881858	rs10948097	BMI-adjusted waist circumference	2021-08-24	34021172	219872 British		6p21.1	6	43820118	RP11-344J7.2	VEGFA - LINC02537	ENSG00000112715	ENSG00000283215		rs10948097-A	intron_variant		NR	9e-10	9.04576	0.0270926	[0.018-0.036] unit decrease	Genome-wide genotyping array	(G/A)	A	0.0475	-18754	0.499	0.0218	43820118	219872					TRUE	LD filter (R2 < 0.6)
rs881858	rs10948097	BMI-adjusted waist circumference	2021-08-24	34021172	219872 British		6p21.1	6	43820118	RP11-344J7.2	VEGFA - LINC02537	ENSG00000112715	ENSG00000283215		rs10948097-A	intron_variant		NR	5e-09	8.30103	0.0259394	[0.017-0.035] unit decrease	Genome-wide genotyping array	(G/A)	A	0.0475	-18754	0.499	0.0218	43820118	219872					TRUE	LD filter (R2 < 0.6)
rs881858	rs10948097	BMI-adjusted waist-hip ratio	2021-08-24	34021172	219872 British		6p21.1	6	43820118	RP11-344J7.2	VEGFA - LINC02537	ENSG00000112715	ENSG00000283215		rs10948097-A	intron_variant		NR	4e-14	13.3979	0.0331918	[0.025-0.042] unit decrease	Genome-wide genotyping array	(G/A)	A	0.0475	-18754	0.499	0.0218	43820118	219872					TRUE	LD filter (R2 < 0.6)
rs7769218	rs10948155	cartilage thickness measurement	2017-03-31	27701424	6523 European 6490	1,572 European ancestry individuals, 6,655 individuals	6p21.1	6	44720220	RUNX2, SUPT3H	NA - SUPT3H		ENSG00000196284		rs10948155-T	intergenic_variant		0.67	2e-10	9.69897	0.069	[0.047-0.091] unit increase	Genome-wide genotyping array	(T/C)	T	0.2153	-95500	0.8812	0.0418	44720220	13013					TRUE	LD filter (R2 < 0.6)
rs7769218	rs10948172	osteoarthritis, hip, osteoarthritis, knee	2019-02-08	30664745	39427 European 378169 European		6p21.1	6	44809954	SUPT3H	SUPT3H			ENSG00000196284	rs10948172-G	intron_variant		0.29	3e-07	6.52288	1.04352	[1.02668175-1.060635228]	Genome-wide genotyping array	(A/G)	G	0.2003	-5766	1	0.0491	44809954	417596					TRUE	LD filter (R2 < 0.6)
rs7769218	rs10948172	osteoarthritis, hip	2019-01-21	30374069	17151 European 596639 European		6p21.1	6	44809954	NR	SUPT3H			ENSG00000196284	rs10948172-G	intron_variant		0.29	9e-11	10.0458	1.08806	[NR]	Genome-wide genotyping array	(A/G)	G	0.2003	-5766	1	0.0491	44809954	613790					TRUE	LD filter (R2 < 0.6)
rs7769218	rs10948172	osteoarthritis	2012-09-12	22763110	7410 European 11009 European	7,473 European ancestry cases, 42,938 European ancestry controls	6p21.1	6	44809954	CDC5L, SUPT3H	SUPT3H			ENSG00000196284	rs10948172-G	intron_variant		0.29	6e-07	6.22185	1.08	[1.05-1.12]	Genome-wide genotyping array	(A/G)	G	0.2003	-5766	1	0.0491	44809954	18419					TRUE	LD filter (R2 < 0.6)
rs7769218	rs10948192	forehead morphology measurement	2021-08-25	33547071	6169 Latin American		6p21.1	6	44979584		SUPT3H			ENSG00000196284	rs10948192-?	intron_variant		NR	2e-11	10.699			Genome-wide genotyping array	(G/A)	?	0.3001	163864	0.7668	0.2689	44979584	6169					TRUE	LD filter (R2 < 0.6)
rs7769218	rs10948192	upper face morphology measurement	2021-08-25	33547071	6169 Latin American		6p21.1	6	44979584		SUPT3H			ENSG00000196284	rs10948192-?	intron_variant		NR	3e-07	6.52288			Genome-wide genotyping array	(G/A)	?	0.3001	163864	0.7668	0.2689	44979584	6169					TRUE	LD filter (R2 < 0.6)
rs7769218	rs10948197	body height	2009-12-04	19893584	8842 Korean		6p21.1	6	44999753	SUPT3H	SUPT3H			ENSG00000196284	rs10948197-C	intron_variant		0.34	8e-06	5.09691	0.51	[NR] cm decrease	Genome-wide genotyping array	(T/C)	C	0.2969	184033	0.7627	0.2701	44999753	8842					TRUE	LD filter (R2 < 0.6)
rs7769218	rs10948222	body height	2013-09-12	23563607	8097 European 8099 European	4,872 European ancestry tall individuals, 4,831 European ancestry short individuals	6p21.1	6	45276678	SUPT3H	SUPT3H			ENSG00000196284	rs10948222-C	intron_variant		0.6	5e-11	10.301	1.15	[NR]	Genome-wide genotyping array	(T/C)	C	0.4675	460958	0.9453	0.1538	45276678	16196					TRUE	LD filter (R2 < 0.6)
rs7769218	rs10948222	body height	2015-09-24	25282103	253288 European	80,067 European ancestry individuals	6p21.1	6	45276678	SUPT3H	SUPT3H			ENSG00000196284	rs10948222-T	intron_variant		0.418	1e-20	20	0.031	[0.025-0.037] unit decrease	Genome-wide genotyping array	(T/C)	T	0.4675	460958	0.9453	0.1538	45276678	253288					TRUE	LD filter (R2 < 0.6)
rs12212034	rs10948615	alcohol consumption measurement	2019-03-28	30643251	1039210 European		6p12.3	6	51474623	NR					rs10948615-C	intergenic_variant		0.306	4e-08	7.39794	0.00783127	[0.005-0.0106] unit decrease	Genome-wide genotyping array	(A/C)	C	0.2674	-153441	0.4974	0.2034	51474623	1039210					TRUE	LD filter (R2 < 0.6)
rs3925003	rs10948917	heel bone mineral density	2019-02-08	30595370	446000 European		6p12.1	6	55410129		GFRAL - HMGCLL1	ENSG00000187871	ENSG00000146151		rs10948917-?	intergenic_variant		NR	5e-21	20.301			Genome-wide genotyping array	(C/G)	?	0.25	-147691	0.3383	0.0258	55410129	446000					TRUE	LD filter (R2 < 0.6)
rs73176866	rs10949807	unipolar depression, schizophrenia, sex interaction measurement, bipolar disorder	2021-09-03	34099189	31567 European 19924 European 5314 European 78190 European 1836 East Asian 3383 East Asian		7q36.3	7	156252298	NR	Y_RNA - LINC01006	ENSG00000200361	ENSG00000182648		rs10949807-T	intergenic_variant		NR	6e-06	5.22185			Genome-wide genotyping array	(C/T)	T	0.3185	-74369	0.4151	0.0181	156252298	140214					TRUE	LD filter (R2 < 0.6)
rs73176866	rs10949807	unipolar depression, schizophrenia, sex interaction measurement, bipolar disorder	2021-09-03	34099189	31567 European 19924 European 15970 European 93025 European 1836 East Asian 3383 East Asian		7q36.3	7	156252298	NR	Y_RNA - LINC01006	ENSG00000200361	ENSG00000182648		rs10949807-T	intergenic_variant		NR	5e-06	5.30103			Genome-wide genotyping array	(C/T)	T	0.3185	-74369	0.4151	0.0181	156252298	165705					TRUE	LD filter (R2 < 0.6)
rs73176866	rs10949808	triacylglycerol 46:1 measurement	2020-01-09	23823483	2076 European		7q36.3	7	156255955	LMBR1	Y_RNA - NA	ENSG00000200361			rs10949808-?	intergenic_variant		NR	6e-06	5.22185	0.15334	[0.087-0.22] unit decrease	Genome-wide genotyping array	(T/G)	?	0.3331	-70712	0.4146	0.0193	156255955	2076					TRUE	LD filter (R2 < 0.6)
rs73176866	rs10949808	triacylglycerol 48:2 measurement	2020-01-09	23823483	2076 European		7q36.3	7	156255955	LMBR1	Y_RNA - NA	ENSG00000200361			rs10949808-?	intergenic_variant		NR	4e-06	5.39794	0.156578	[0.09-0.223] unit decrease	Genome-wide genotyping array	(T/G)	?	0.3331	-70712	0.4146	0.0193	156255955	2076					TRUE	LD filter (R2 < 0.6)
rs73176866	rs10949808	triacylglycerol 50:2 measurement	2020-01-09	23823483	2076 European		7q36.3	7	156255955	LMBR1	Y_RNA - NA	ENSG00000200361			rs10949808-?	intergenic_variant		NR	1e-07	7	0.178769	[0.11-0.25] unit decrease	Genome-wide genotyping array	(T/G)	?	0.3331	-70712	0.4146	0.0193	156255955	2076					TRUE	LD filter (R2 < 0.6)
rs73176866	rs10949808	mental or behavioural disorder	2012-11-02	20889312	651 European 1171 European 2412 European		7q36.3	7	156255955	LOC393076	Y_RNA - NA	ENSG00000200361			rs10949808-?	intergenic_variant		NR	1e-07	7	1.2699	[NR]	Genome-wide genotyping array	(T/G)	?	0.3331	-70712	0.4146	0.0193	156255955	4234					TRUE	LD filter (R2 < 0.6)
rs73176866	rs10949808	triacylglycerol 48:1 measurement	2020-01-09	23823483	2076 European		7q36.3	7	156255955	LMBR1	Y_RNA - NA	ENSG00000200361			rs10949808-?	intergenic_variant		NR	6e-07	6.22185	0.170097	[0.1-0.24] unit decrease	Genome-wide genotyping array	(T/G)	?	0.3331	-70712	0.4146	0.0193	156255955	2076					TRUE	LD filter (R2 < 0.6)
rs2906163	rs10950702	coronary artery disease	2021-03-22	33632238	768 Korean 19999 Korean		7p22.3	7	2470135		CHST12 - GRIFIN	ENSG00000136213	ENSG00000275572		rs10950702-A	regulatory_region_variant		0.02051	3e-06	5.52288	1.968	[1.479-2.61899999999999]	Genome-wide genotyping array	(C/A)	A	0.115	-6824	0.9866	0.0442	2470135	20767					TRUE	LD filter (R2 < 0.6)
rs3750081	rs10951350	intelligence	2018-09-17	29844566	300486 European		7p14.3	7	32750757	NR	ZNRF2P1, DPY19L1P1			ENSG00000237004, ENSG00000229358	rs10951350-?	intron_variant		NR	5e-06	5.30103	4.555	z-score increase	Genome-wide genotyping array	(A/G)	?	0.4914	-140507	0.4139	0.1447	32750757	300486					TRUE	LD filter (R2 < 0.6)
rs62435145	rs10951594	mean corpuscular volume	2020-09-21	32888493	696882 African American AfroCaribbean African European East Asian Hispanic Latin American South Asian		7p22.3	7	1048971	NR	GPR146, C7orf50			ENSG00000164849, ENSG00000146540	rs10951594-G	intron_variant		0.558254	7e-15	14.1549			Genome-wide genotyping array	(C/G)	G	0.4161	-197960	0.1018	0.01	1048971	696882					TRUE	LD filter (R2 < 0.6)
rs3918226	rs10952289	grip strength measurement	2021-02-18	33510174	48596 European 207927 European		7q36.1	7	150827593	AOC1	AOC1			ENSG00000002726	rs10952289-T	intron_variant		0.6564	2e-08	7.69897	0.0435	[0.028-0.059] unit increase	Genome-wide genotyping array	(T/C)	T	0.4269	-165495	0.6029	0.0145	150827593	256523					TRUE	LD filter (R2 < 0.6)
rs848486	rs10953356	BMI-adjusted waist-hip ratio	2021-08-24	34021172	219872 British		7q11.23	7	77820281	PHTF2	PHTF2			ENSG00000006576	rs10953356-G	intron_variant		NR	4e-15	14.3979	0.0243533	[0.018-0.03] unit decrease	Genome-wide genotyping array	(A/G)	G	0.2107	-102529	0.9434	0.3605	77820281	219872					TRUE	LD filter (R2 < 0.6)
rs848486	rs10953356	creatinine measurement	2021-12-14	34594039	344104 European 150266 East Asian		7q11.23	7	77820281		PHTF2			ENSG00000006576	rs10953356-G	intron_variant		NR	1e-48	48	0.0268	[0.023-0.03] unit increase	Genome-wide genotyping array	(A/G)	G	0.2107	-102529	0.9434	0.3605	77820281	494370					TRUE	LD filter (R2 < 0.6)
rs848486	rs10953356	BMI-adjusted waist-hip ratio	2021-08-24	34021172	219872 British		7q11.23	7	77820281	PHTF2	PHTF2			ENSG00000006576	rs10953356-G	intron_variant		NR	5e-15	14.301	0.0242714	[0.018-0.03] unit decrease	Genome-wide genotyping array	(A/G)	G	0.2107	-102529	0.9434	0.3605	77820281	219872					TRUE	LD filter (R2 < 0.6)
rs13245051	rs10953730	acylcarnitine measurement	2008-12-11	19043545	284 European		7q31.1	7	113271355	intergenic					rs10953730-?	intergenic_variant		0.35	2e-07	6.69897			Genome-wide genotyping array	(A/G)	?	0.1903	-451389	0.1839	0.0227	113271355	284					TRUE	LD filter (R2 < 0.6)
rs9649512	rs10954160	intelligence	2018-09-12	29942086	269867 European		7q32.1	7	127564011	NR	NA - GCC1		ENSG00000179562		rs10954160-A	intergenic_variant		NR	6e-10	9.22185	6.188	z-score increase	Genome-wide genotyping array	(A/G)	A	0.0395	-362572	0.8442	0.2061	127564011	269867					TRUE	LD filter (R2 < 0.6)
rs3757387	rs10954213	Sjogren syndrome	2017-10-13	24097067	395 European 1975 European	1,243 European ancestry cases, 4,779 European ancestry controls	7q32.1	7	128949373	IRF5, TNPO3	IRF5			ENSG00000128604	rs10954213-A	3_prime_UTR_variant		0.62	3e-06	5.52288	1.21951	[1.09-1.37]	Genome-wide genotyping array	(G/A)	A	0.4641	13341	0.981	0.3489	128949373	2370					TRUE	LD filter (R2 < 0.6)
rs3757387	rs10954214	systemic scleroderma, rheumatoid arthritis, myositis, systemic lupus erythematosus	2019-03-11	30573655	4595 European 3154 European 2281 European 1674 European 19704 European		7q32.1	7	128949579	IRF5	IRF5			ENSG00000128604	rs10954214-T	3_prime_UTR_variant		NR	7e-17	16.1549	1.18	[1.13-1.23]	Genome-wide genotyping array	(C/T)	T	0.3996	13547	0.9797	0.2674	128949579	31408					TRUE	LD filter (R2 < 0.6)
rs41301394	rs10954750	triglyceride measurement	2021-12-14	34594039	343992 European 111667 East Asian		7q11.23	7	76035603		STYXL1			ENSG00000127952	rs10954750-G	intron_variant		NR	2e-09	8.69897	0.0141	[0.0094-0.0188] unit decrease	Genome-wide genotyping array	(C/G)	G	0.4994	52118	0.5623	0.1196	76035603	455659					TRUE	LD filter (R2 < 0.6)
rs41301394	rs10954750	mean platelet volume	2017-08-30	27863252	164454 European		7q11.23	7	76035603	STYXL1	STYXL1			ENSG00000127952	rs10954750-G	intron_variant		0.7773	1e-14	14	0.0338762	[0.025-0.042] unit increase	Genome-wide genotyping array	(C/G)	G	0.4994	52118	0.5623	0.1196	76035603	164454					TRUE	LD filter (R2 < 0.6)
rs2096551	rs10955269	erythrocyte count	2019-02-08	30595370	445000 European		8q22.3	8	101653780		GRHL2			ENSG00000083307	rs10955269-?	intron_variant		NR	3e-09	8.52288			Genome-wide genotyping array	(C/A)	?	0.4201	-17592	0.5456	0.2129	101653780	445000					TRUE	LD filter (R2 < 0.6)
rs73703112	rs10955960	visceral adipose tissue measurement	2019-08-21	30942860	1589 FrenchCanadian		8q24.12	8	120202764	COL14A1	COL14A1			ENSG00000187955	rs10955960-G	intron_variant		NR	1e-06	6	0.106	[0.063-0.149] unit increase	Genome-wide genotyping array	(G/A)	G	0.2304	328459	0.5393	0.0505	120202764	1589					TRUE	LD filter (R2 < 0.6)
rs2001945	rs10956252	inflammatory bowel disease	2016-07-24	26192919	12882 European 21770 European	25,273 European ancestry cases, 26,715 European ancestry controls, 548 Iranian ancestry cases, 342 Iranian ancestry control, 1,423 Indian ancestry cases, 990 Indian ancestry controls, 2,824 East Asian ancestry cases, 3,719 East Asian ancestry controls	8q24.13	8	125523895	NR	TRIB1 - NA	ENSG00000173334			rs10956252-?	intron_variant		NR	2e-16	15.699			Genome-wide genotyping array	(C/G)	?	0.3792	58159	0.1287	0.0157	125523895	34652					TRUE	LD filter (R2 < 0.6)
rs1519845	rs10956445	response to methotrexate, juvenile idiopathic arthritis	2014-11-08	24709693	694 European		8q24.21	8	128775730	ADCY8, PVT1	CCDC26			ENSG00000229140	rs10956445-C	intron_variant		NR	5e-07	6.30103	2.73	[1.67-3.79] unit decrease	Genome-wide genotyping array	(T/C)	C	0.3077	-128914	0.6396	0.0816	128775730	694					TRUE	LD filter (R2 < 0.6)
rs67861508	rs10956924	urate measurement	2019-10-29	31578528	288649 European		8q22.1	8	94666084	ESRP1	ESRP1			ENSG00000104413	rs10956924-T	intron_variant		0.2793	2e-08	7.69897	0.023868	[0.016-0.032] mg/dL decrease	Genome-wide genotyping array	(T/C)	T	0.2907	-63983	0.8401	0.0938	94666084	288649					TRUE	LD filter (R2 < 0.6)
rs60991551	rs10957125	response to drug	2012-11-05	22952603	1 American Indian 18 African American 10 Asian 325 European 17 Hispanic 10		8q12.1	8	60281611	CA8	CA8 - LINC01301	ENSG00000178538	ENSG00000251396		rs10957125-?	regulatory_region_variant		NR	4e-06	5.39794			Genome-wide genotyping array	(T/G)	?	0.4337	-190583	0.6504	0.0614	60281611	381					TRUE	LD filter (R2 < 0.6)
rs60991551	rs10957159	C-reactive protein measurement	2020-03-23	31900758	418642 British		8q12.2	8	60799884	NR	CHD7			ENSG00000171316	rs10957159-G	intron_variant		0.900369	3e-08	7.52288	0.018806	[0.012-0.025] unit increase	Genome-wide genotyping array	(G/A)	G	0.2959	327690	0.441	0.0155	60799884	418642					TRUE	LD filter (R2 < 0.6)
rs1913641	rs10957776	body weight	2021-12-14	34594039	360116 European 165419 East Asian		8q21.13	8	75842028		HNF4G - RNU2-54P	ENSG00000164749	ENSG00000222231		rs10957776-C	intergenic_variant		NR	7e-20	19.1549	0.016	[0.013-0.019] unit decrease	Genome-wide genotyping array	(A/C)	C	0.2712	271024	0.5207	0.1131	75842028	525535					TRUE	LD filter (R2 < 0.6)
rs7405696	rs10962	type 2 diabetes mellitus	2020-01-08	30297969	74124 European 824006 European		17q12	17	37686448	HNF1B	HNF1B, HNF1B			ENSG00000276194, ENSG00000275410	rs10962-C	3_prime_UTR_variant		0.2257	1e-09	9	1.05	[1.03-1.07]	Genome-wide genotyping array	(G/C)	C	0.2448	-55584	0.2043	0.0223	37686448	898130					TRUE	LD filter (R2 < 0.6)
rs1913641	rs1096389	body mass index	2020-04-17	31669095	457822 European		8q21.13	8	75498433	NR	HNF4G			ENSG00000164749	rs1096389-?	intron_variant		NR	5e-15	14.301			Genome-wide genotyping array	(C/A)	?	0.2334	-72571	0.8446	0.2435	75498433	457822					TRUE	LD filter (R2 < 0.6)
rs1214761	rs1096699	cystatin C measurement	2021-06-29	33462484	342399 European 6015 African 7338 South Asian		6p21.1	6	43560704	NR	POLR1C, XPO5			ENSG00000171453, ENSG00000124571	rs1096699-T	intron_variant		NR	2e-10	9.69897	0.0161	[0.011-0.021] unit increase	Genome-wide genotyping array	(C/T)	T	0.1733	174010	0.5235	0.0512	43560704	355752					TRUE	LD filter (R2 < 0.6)
rs881858	rs1096699	cystatin C measurement	2021-06-29	33462484	342399 European 6015 African 7338 South Asian		6p21.1	6	43560704	NR	POLR1C, XPO5			ENSG00000171453, ENSG00000124571	rs1096699-T	intron_variant		NR	2e-10	9.69897	0.0161	[0.011-0.021] unit increase	Genome-wide genotyping array	(C/T)	T	0.1733	-278168	0.3741	0.0167	43560704	355752					TRUE	LD filter (R2 < 0.6)
rs61237993	rs10971721	body mass index	2016-01-27	25673413	104666 European 132115 European 370 African American 517 African American 512 Hispanic 764 Hispanic	up to 48,274 European ancestry male individuals, up to 39,864 European ancestry female individuals, 2,441 African American or Afro-Caribbean male individuals, 6,314 African American or Afro-Caribbean female individuals, 919 Filipino male individuals, 828 Filipino female individuals, 205 Seychellois male individuals, 287 Seychellois female individuals, 2,964 South Asian ancestry male individuals, 658 South Asian ancestry female individuals	9p13.3	9	33827696	UBE2R2	UBE2R2			ENSG00000107341	rs10971721-C	intron_variant		0.87	8e-06	5.09691	0.026	[0.014-0.037] kg/m2 increase	Genome-wide genotyping array	(C/T)	C	0.0459	-302741	1	0.014	33827696	238944					TRUE	LD filter (R2 < 0.6)
rs216364	rs10971721	body mass index	2016-01-27	25673413	104666 European 132115 European 370 African American 517 African American 512 Hispanic 764 Hispanic	up to 48,274 European ancestry male individuals, up to 39,864 European ancestry female individuals, 2,441 African American or Afro-Caribbean male individuals, 6,314 African American or Afro-Caribbean female individuals, 919 Filipino male individuals, 828 Filipino female individuals, 205 Seychellois male individuals, 287 Seychellois female individuals, 2,964 South Asian ancestry male individuals, 658 South Asian ancestry female individuals	9p13.3	9	33827696	UBE2R2	UBE2R2			ENSG00000107341	rs10971721-C	intron_variant		0.87	8e-06	5.09691	0.026	[0.014-0.037] kg/m2 increase	Genome-wide genotyping array	(C/T)	C	0.0459	9437	0.987	0.0236	33827696	238944					TRUE	LD filter (R2 < 0.6)
rs61237993	rs10971721	body mass index	2019-11-05	30239722	806834 European		9p13.3	9	33827696		UBE2R2			ENSG00000107341	rs10971721-T	intron_variant		0.1039	3e-13	12.5229	0.0201	[0.015-0.026] unit decrease	Genome-wide genotyping array	(C/T)	T	0.0459	-302741	1	0.014	33827696	806834					TRUE	LD filter (R2 < 0.6)
rs216364	rs10971721	body mass index	2019-11-05	30239722	806834 European		9p13.3	9	33827696		UBE2R2			ENSG00000107341	rs10971721-T	intron_variant		0.1039	3e-13	12.5229	0.0201	[0.015-0.026] unit decrease	Genome-wide genotyping array	(C/T)	T	0.0459	9437	0.987	0.0236	33827696	806834					TRUE	LD filter (R2 < 0.6)
rs61237993	rs10971767	mean corpuscular hemoglobin concentration	2020-09-21	32888493	642173 African American AfroCaribbean African European East Asian Hispanic Latin American South Asian		9p13.3	9	33891381	NR	UBE2R2			ENSG00000107341	rs10971767-C	intron_variant		0.64357	2e-12	11.699			Genome-wide genotyping array	(T/C)	C	0.3301	-239056	0.9678	0.1345	33891381	642173					TRUE	LD filter (R2 < 0.6)
rs216364	rs10971767	mean corpuscular hemoglobin concentration	2020-09-21	32888493	642173 African American AfroCaribbean African European East Asian Hispanic Latin American South Asian		9p13.3	9	33891381	NR	UBE2R2			ENSG00000107341	rs10971767-C	intron_variant		0.64357	2e-12	11.699			Genome-wide genotyping array	(T/C)	C	0.3301	73122	0.9982	0.2472	33891381	642173					TRUE	LD filter (R2 < 0.6)
rs216364	rs10971921	platelet component distribution width	2020-09-18	32888494	408112 British		9p13.3	9	34111004	DCAF12	DCAF12			ENSG00000198876	rs10971921-A	intron_variant		0.131708	4e-09	8.39794	0.0198182	[0.013-0.026] unit decrease	Genome-wide genotyping array	(G/A)	A	0.257	292745	0.9304	0.1507	34111004	408112					TRUE	LD filter (R2 < 0.6)
rs216364	rs10971921	colorectal cancer	2021-12-14	34594039	6581 European 463421 European 8305 East Asian 159386 East Asian		9p13.3	9	34111004		DCAF12			ENSG00000198876	rs10971921-A	intron_variant		NR	4e-09	8.39794	0.0856	[0.057-0.114] unit increase	Genome-wide genotyping array	(G/A)	A	0.257	292745	0.9304	0.1507	34111004	637693					TRUE	LD filter (R2 < 0.6)
rs216364	rs10971921	testosterone measurement	2020-12-14	32042192	425097 European		9p13.3	9	34111004	NR	DCAF12			ENSG00000198876	rs10971921-A	intron_variant		0.131257	7e-13	12.1549	0.0137901	[0.01-0.018] unit increase	Genome-wide genotyping array	(G/A)	A	0.257	292745	0.9304	0.1507	34111004	425097					TRUE	LD filter (R2 < 0.6)
rs216364	rs10971930	granulocyte percentage of myeloid white cells	2017-08-30	27863252	169545 European		9p13.3	9	34116085	DCAF12	DCAF12			ENSG00000198876	rs10971930-C	intron_variant		0.128	8e-10	9.09691	0.0328113	[0.022-0.043] unit decrease	Genome-wide genotyping array	(T/C)	C	0.227	297826	0.9527	0.1342	34116085	169545					TRUE	LD filter (R2 < 0.6)
rs216364	rs10971930	mean corpuscular volume	2020-09-21	32888493	696882 African American AfroCaribbean African European East Asian Hispanic Latin American South Asian		9p13.3	9	34116085	NR	DCAF12			ENSG00000198876	rs10971930-C	intron_variant		0.199705	8e-19	18.0969			Genome-wide genotyping array	(T/C)	C	0.227	297826	0.9527	0.1342	34116085	696882					TRUE	LD filter (R2 < 0.6)
rs216364	rs10971930	neutrophil percentage of leukocytes	2020-09-18	32888494	408112 British		9p13.3	9	34116085	DCAF12	DCAF12			ENSG00000198876	rs10971930-C	intron_variant		0.12732	1e-15	15	0.0264968	[0.02-0.033] unit decrease	Genome-wide genotyping array	(T/C)	C	0.227	297826	0.9527	0.1342	34116085	408112					TRUE	LD filter (R2 < 0.6)
rs216364	rs10971930	mean corpuscular hemoglobin concentration	2020-09-21	32888493	630125 African American AfroCaribbean African European East Asian Hispanic Latin American South Asian		9p13.3	9	34116085	NR	DCAF12			ENSG00000198876	rs10971930-C	intron_variant		0.205919	2e-23	22.699			Genome-wide genotyping array	(T/C)	C	0.227	297826	0.9527	0.1342	34116085	630125					TRUE	LD filter (R2 < 0.6)
