## Supplementary Table 5 for "A clustering approach to improve our understanding of the genetic and phenotypic complexity of chronic kidney disease" (part 3 of 3)

### Sheet: Sheet1 (continued)
CKD SNP	Proxy SNPs	Mapped trait (proxy SNP's associated trait)	Date Added to Catalog	PUBMED ID	Initial sample size	Replication sample size	Region	Chr	Position	Reported gene(s)	Mapped gene(s)	Upstream gene ID	Downstream gene ID	SNP gene IDs	Strongest SNP-Risk allele	Context	Effect	Risk Allele frequency	p-value	log10(pvalue)	OR or Beta	95% CI (text)	Genotyping technology	Alleles	Effect allele	MAF	Distance	Dprime	R2 (LD)	Position (hg38)	Sample size	CI (lower)	CI (upper)	BETA	SE	Exclude	Exclusion criteria
rs216364	rs10971930	mean corpuscular volume	2020-09-21	32888493	544127 European		9p13.3	9	34116085	NR	DCAF12			ENSG00000198876	rs10971930-C	intron_variant		0.12774	2e-20	19.699	0.025283	[0.02-0.031] SD unit increase	Genome-wide genotyping array	(T/C)	C	0.227	297826	0.9527	0.1342	34116085	544127					TRUE	LD filter (R2 < 0.6)
rs216364	rs10971930	serum alanine aminotransferase measurement	2021-06-09	33972514	437267 European	315,572 European ancestry individuals	9p13.3	9	34116085	DCAF12	DCAF12			ENSG00000198876	rs10971930-T	intron_variant		0.872702	1e-10	10	0.00377716	[0.0026-0.0049] unit decrease	Genome-wide genotyping array	(T/C)	T	0.227	297826	0.9527	0.1342	34116085	437267					TRUE	LD filter (R2 < 0.6)
rs216364	rs10971930	mean corpuscular hemoglobin	2020-09-18	32888494	408112 British		9p13.3	9	34116085	DCAF12	DCAF12			ENSG00000198876	rs10971930-C	intron_variant		0.12736	2e-21	20.699	0.0314509	[0.025-0.038] unit increase	Genome-wide genotyping array	(T/C)	C	0.227	297826	0.9527	0.1342	34116085	408112					TRUE	LD filter (R2 < 0.6)
rs216364	rs10971930	mean corpuscular hemoglobin	2019-02-08	30595370	443000 European		9p13.3	9	34116085		DCAF12			ENSG00000198876	rs10971930-?	intron_variant		NR	3e-22	21.5229			Genome-wide genotyping array	(T/C)	?	0.227	297826	0.9527	0.1342	34116085	443000					TRUE	LD filter (R2 < 0.6)
rs216364	rs10971930	serum alanine aminotransferase measurement	2021-12-14	34594039	344136 European 150545 East Asian		9p13.3	9	34116085		DCAF12			ENSG00000198876	rs10971930-C	intron_variant		NR	7e-10	9.1549	0.0207	[0.014-0.027] unit increase	Genome-wide genotyping array	(T/C)	C	0.227	297826	0.9527	0.1342	34116085	494681					TRUE	LD filter (R2 < 0.6)
rs216364	rs10971930	mean corpuscular hemoglobin concentration	2020-09-21	32888493	486823 European		9p13.3	9	34116085	NR	DCAF12			ENSG00000198876	rs10971930-C	intron_variant		0.12755	1e-22	22	0.028216	[0.023-0.034] SD unit increase	Genome-wide genotyping array	(T/C)	C	0.227	297826	0.9527	0.1342	34116085	486823					TRUE	LD filter (R2 < 0.6)
rs216364	rs10971957	red blood cell distribution width	2019-02-08	30595370	445000 European		9p13.3	9	34151465		DCAF12 - UBAP1	ENSG00000198876	ENSG00000165006		rs10971957-?	regulatory_region_variant		NR	5e-12	11.301			Genome-wide genotyping array	(C/T)	?	0.4866	333206	0.1579	0.0132	34151465	445000					TRUE	LD filter (R2 < 0.6)
rs61237993	rs10972012	red blood cell distribution width	2020-09-21	32888493	563352 African American AfroCaribbean African European East Asian Hispanic Latin American South Asian		9p13.3	9	34235331	NR	UBAP1			ENSG00000165006	rs10972012-A	intron_variant		0.343765	2e-10	9.69897			Genome-wide genotyping array	(G/A)	A	0.382	104894	0.3356	0.0531	34235331	563352					TRUE	LD filter (R2 < 0.6)
rs61237993	rs10972076	blood protein measurement	2018-07-05	29875488	3301 European		9p13.3	9	34356361	KIAA1161	NUDT2 - MYORG	ENSG00000164978	ENSG00000164976		rs10972076-T	regulatory_region_variant		0.625	2e-34	33.699	0.31	[0.25-0.37] unit increase	Genome-wide genotyping array	(C/T)	T	0.4101	225924	0.4455	0.0402	34356361	3301					TRUE	LD filter (R2 < 0.6)
rs61237993	rs10972159	blood protein measurement	2022-02-15	35078996	5364 Icelic		9p13.3	9	34593088		CNTFR - RPP25L	ENSG00000122756	ENSG00000164967		rs10972159-A	regulatory_region_variant		0.02917	7e-28	27.1549	0.580789	[0.48-0.68] unit decrease	Genome-wide genotyping array	(G/A)	A	0.0911	462651	0.3175	0.0347	34593088	5364					TRUE	LD filter (R2 < 0.6)
rs61237993	rs10972159	blood protein measurement	2018-07-05	29875488	3301 European		9p13.3	9	34593088	CNTFR	CNTFR - RPP25L	ENSG00000122756	ENSG00000164967		rs10972159-A	regulatory_region_variant		0.018	1e-13	13	0.7	[0.52-0.88] unit decrease	Genome-wide genotyping array	(G/A)	A	0.0911	462651	0.3175	0.0347	34593088	3301					TRUE	LD filter (R2 < 0.6)
rs61237993	rs10972159	blood protein measurement	2022-02-15	35078996	5367 Icelic		9p13.3	9	34593088		CNTFR - RPP25L	ENSG00000122756	ENSG00000164967		rs10972159-A	regulatory_region_variant		0.02917	4e-32	31.3979	0.625175	[0.52-0.73] unit decrease	Genome-wide genotyping array	(G/A)	A	0.0911	462651	0.3175	0.0347	34593088	5367					TRUE	LD filter (R2 < 0.6)
rs4376843	rs1098098	myeloid white cell count	2020-09-21	32888493	746667 African American AfroCaribbean African European East Asian Hispanic Latin American South Asian		10q22.2	10	74730578	NR	ADK - FAM32CP	ENSG00000156110	ENSG00000213525		rs1098098-T	regulatory_region_variant		0.769722	2e-14	13.699			Genome-wide genotyping array	(C/T)	T	0.1929	460248	0.4846	0.0338	74730578	746667					TRUE	LD filter (R2 < 0.6)
rs4376843	rs1098099	leukocyte count	2019-02-08	30595370	444000 European		10q22.2	10	74731289		ADK - FAM32CP	ENSG00000156110	ENSG00000213525		rs1098099-?	intergenic_variant		NR	1e-12	12			Genome-wide genotyping array	(C/T)	?	0.1685	460959	0.4164	0.0211	74731289	444000					TRUE	LD filter (R2 < 0.6)
rs13283416	rs10983184	peak expiratory flow	2019-03-27	30804560	321047 European	24,218 European ancestry individuals	9q33.1	9	116471779	ASTN2	ASTN2			ENSG00000148219	rs10983184-T	intron_variant		0.6404	8e-23	22.0969	0.0259	[0.021-0.031] unit increase	Genome-wide genotyping array	(C/T)	T	0.4748	-67549	0.4499	0.1639	116471779	321047					TRUE	LD filter (R2 < 0.6)
rs1321917	rs10983184	peak expiratory flow	2019-03-27	30804560	321047 European	24,218 European ancestry individuals	9q33.1	9	116471779	ASTN2	ASTN2			ENSG00000148219	rs10983184-T	intron_variant		0.6404	8e-23	22.0969	0.0259	[0.021-0.031] unit increase	Genome-wide genotyping array	(C/T)	T	0.4748	-90871	0.3785	0.111	116471779	321047					TRUE	LD filter (R2 < 0.6)
rs13283416	rs10983184	FEV/FEC ratio	2019-02-08	30595370	370000 European		9q33.1	9	116471779		ASTN2			ENSG00000148219	rs10983184-?	intron_variant		NR	5e-35	34.301			Genome-wide genotyping array	(C/T)	?	0.4748	-67549	0.4499	0.1639	116471779	370000					TRUE	LD filter (R2 < 0.6)
rs1321917	rs10983184	FEV/FEC ratio	2019-02-08	30595370	370000 European		9q33.1	9	116471779		ASTN2			ENSG00000148219	rs10983184-?	intron_variant		NR	5e-35	34.301			Genome-wide genotyping array	(C/T)	?	0.4748	-90871	0.3785	0.111	116471779	370000					TRUE	LD filter (R2 < 0.6)
rs13283416	rs10983184	FEV/FEC ratio	2019-03-27	30804560	321047 European	79,005 European ancestry individuals	9q33.1	9	116471779	ASTN2	ASTN2			ENSG00000148219	rs10983184-T	intron_variant		0.6404	9e-28	27.0458	0.0273	[0.022-0.032] unit increase	Genome-wide genotyping array	(C/T)	T	0.4748	-67549	0.4499	0.1639	116471779	321047					TRUE	LD filter (R2 < 0.6)
rs1321917	rs10983184	FEV/FEC ratio	2019-03-27	30804560	321047 European	79,005 European ancestry individuals	9q33.1	9	116471779	ASTN2	ASTN2			ENSG00000148219	rs10983184-T	intron_variant		0.6404	9e-28	27.0458	0.0273	[0.022-0.032] unit increase	Genome-wide genotyping array	(C/T)	T	0.4748	-90871	0.3785	0.111	116471779	321047					TRUE	LD filter (R2 < 0.6)
rs13283416	rs10983184	brain volume measurement	2020-01-28	31676860	19629 British		9q33.1	9	116471779	NR	ASTN2			ENSG00000148219	rs10983184-?	intron_variant		NR	5e-08	7.30103			Genome-wide genotyping array	(C/T)	?	0.4748	-67549	0.4499	0.1639	116471779	19629					TRUE	LD filter (R2 < 0.6)
rs1321917	rs10983184	brain volume measurement	2020-01-28	31676860	19629 British		9q33.1	9	116471779	NR	ASTN2			ENSG00000148219	rs10983184-?	intron_variant		NR	5e-08	7.30103			Genome-wide genotyping array	(C/T)	?	0.4748	-90871	0.3785	0.111	116471779	19629					TRUE	LD filter (R2 < 0.6)
rs13283416	rs10983184	forced expiratory volume	2019-03-27	30804560	321047 European	79,005 European ancestry individuals	9q33.1	9	116471779	ASTN2	ASTN2			ENSG00000148219	rs10983184-T	intron_variant		0.6404	5e-14	13.301	0.0185	[0.014-0.023] unit increase	Genome-wide genotyping array	(C/T)	T	0.4748	-67549	0.4499	0.1639	116471779	321047					TRUE	LD filter (R2 < 0.6)
rs1321917	rs10983184	forced expiratory volume	2019-03-27	30804560	321047 European	79,005 European ancestry individuals	9q33.1	9	116471779	ASTN2	ASTN2			ENSG00000148219	rs10983184-T	intron_variant		0.6404	5e-14	13.301	0.0185	[0.014-0.023] unit increase	Genome-wide genotyping array	(C/T)	T	0.4748	-90871	0.3785	0.111	116471779	321047					TRUE	LD filter (R2 < 0.6)
rs13283416	rs10983193	educational attainment	2022-07-01	35361970	3037499 European		9q33.1	9	116488321		ASTN2			ENSG00000148219	rs10983193-A	intron_variant		0.7781	6e-11	10.2218	0.0082273	[0.0058-0.0107] unit decrease	Genome-wide genotyping array	(A/C)	A	0.114	-51007	0.8971	0.1156	116488321	3037499					TRUE	LD filter (R2 < 0.6)
rs1321917	rs10983193	educational attainment	2022-07-01	35361970	3037499 European		9q33.1	9	116488321		ASTN2			ENSG00000148219	rs10983193-A	intron_variant		0.7781	6e-11	10.2218	0.0082273	[0.0058-0.0107] unit decrease	Genome-wide genotyping array	(A/C)	A	0.114	-74329	0.8439	0.107	116488321	3037499					TRUE	LD filter (R2 < 0.6)
rs13283416	rs10983204	brain volume measurement	2020-01-28	31676860	19629 British		9q33.1	9	116513088	NR	ASTN2, ASTN2-AS1			ENSG00000148219, ENSG00000229105	rs10983204-?	intron_variant		NR	1e-13	13			Genome-wide genotyping array	(C/T)	?	0.2704	-26240	0.9343	0.2897	116513088	19629					TRUE	LD filter (R2 < 0.6)
rs1321917	rs10983204	brain volume measurement	2020-01-28	31676860	19629 British		9q33.1	9	116513088	NR	ASTN2, ASTN2-AS1			ENSG00000148219, ENSG00000229105	rs10983204-?	intron_variant		NR	1e-13	13			Genome-wide genotyping array	(C/T)	?	0.2704	-49562	0.848	0.2283	116513088	19629					TRUE	LD filter (R2 < 0.6)
rs1321917	rs10983238	attention deficit hyperactivity disorder	2009-05-07	18839057	343 European 250 European 54		9q33.1	9	116571404	ASTN2	ASTN2			ENSG00000148219	rs10983238-?	intron_variant		NR	1e-07	7			Genome-wide genotyping array	(C/G)	?	0.109	8754	1	0.1428	116571404	647					TRUE	LD filter (R2 < 0.6)
rs13283416	rs10983238	attention deficit hyperactivity disorder	2009-05-07	18839057	343 European 250 European 54		9q33.1	9	116571404	ASTN2	ASTN2			ENSG00000148219	rs10983238-?	intron_variant		NR	1e-07	7			Genome-wide genotyping array	(C/G)	?	0.109	32076	0.9722	0.1292	116571404	647					TRUE	LD filter (R2 < 0.6)
rs1321917	rs10983324	glomerular filtration rate	2019-09-23	31451708	70762 European 152624 European 20967 African American 36369 African American	567,401 European ancestry individuals, 165,726 East Asian ancestry individuals, 13,359 South Asian ancestry individuals, 13,842 African American ancestry individuals, 4,961 Hispanic ancestry individuals	9q33.1	9	116723058	ASTN2	ASTN2			ENSG00000148219	rs10983324-A	intron_variant		0.362	3e-10	9.52288	0.0022	[0.0016-0.0028] unit decrease	Genome-wide genotyping array	(C/A)	A	0.4575	160408	0.7001	0.4823	116723058	280722					TRUE	LD filter (R2 < 0.6)
rs13283416	rs10983324	glomerular filtration rate	2019-09-23	31451708	70762 European 152624 European 20967 African American 36369 African American	567,401 European ancestry individuals, 165,726 East Asian ancestry individuals, 13,359 South Asian ancestry individuals, 13,842 African American ancestry individuals, 4,961 Hispanic ancestry individuals	9q33.1	9	116723058	ASTN2	ASTN2			ENSG00000148219	rs10983324-A	intron_variant		0.362	3e-10	9.52288	0.0022	[0.0016-0.0028] unit decrease	Genome-wide genotyping array	(C/A)	A	0.4575	183730	0.612	0.3526	116723058	280722					TRUE	LD filter (R2 < 0.6)
rs1321917	rs10983324	self reported educational attainment	2018-10-19	30038396	1131881 European		9q33.1	9	116723058		ASTN2			ENSG00000148219	rs10983324-A	intron_variant		0.3041	4e-08	7.39794	0.0084	[0.0055-0.0113] unit increase	Genome-wide genotyping array	(C/A)	A	0.4575	160408	0.7001	0.4823	116723058	1131881					TRUE	LD filter (R2 < 0.6)
rs13283416	rs10983324	self reported educational attainment	2018-10-19	30038396	1131881 European		9q33.1	9	116723058		ASTN2			ENSG00000148219	rs10983324-A	intron_variant		0.3041	4e-08	7.39794	0.0084	[0.0055-0.0113] unit increase	Genome-wide genotyping array	(C/A)	A	0.4575	183730	0.612	0.3526	116723058	1131881					TRUE	LD filter (R2 < 0.6)
rs1321917	rs10983324	glomerular filtration rate	2019-09-23	31451708	152624 European 36369 African American		9q33.1	9	116723058	ASTN2	ASTN2			ENSG00000148219	rs10983324-A	intron_variant		0.367	1e-09	9	0.363	[0.25-0.48] unit decrease	Genome-wide genotyping array	(C/A)	A	0.4575	160408	0.7001	0.4823	116723058	188993					TRUE	LD filter (R2 < 0.6)
rs13283416	rs10983324	glomerular filtration rate	2019-09-23	31451708	152624 European 36369 African American		9q33.1	9	116723058	ASTN2	ASTN2			ENSG00000148219	rs10983324-A	intron_variant		0.367	1e-09	9	0.363	[0.25-0.48] unit decrease	Genome-wide genotyping array	(C/A)	A	0.4575	183730	0.612	0.3526	116723058	188993					TRUE	LD filter (R2 < 0.6)
rs4837207	rs10987728	acylcarnitine measurement	2022-07-01	26540294	1490 European	up to 2,022 European ancestry individuals	9q34.11	9	127790761		CDK9			ENSG00000136807	rs10987728-?	3_prime_UTR_variant		NR	6e-08	7.22185			Genome-wide genotyping array	(C/T)	?	0.0553	-131921	0.4962	0.0262	127790761	1490					TRUE	LD filter (R2 < 0.6)
rs4837207	rs10987728	acylcarnitine measurement	2022-07-01	26540294	1490 European Black	2,022 European ancestry, Black individuals	9q34.11	9	127790761		CDK9			ENSG00000136807	rs10987728-?	3_prime_UTR_variant		NR	6e-06	5.22185			Genome-wide genotyping array	(C/T)	?	0.0553	-131921	0.4962	0.0262	127790761	1490					TRUE	LD filter (R2 < 0.6)
rs4837207	rs10987728	acylcarnitine measurement	2022-07-01	26540294	1490 European Black	2,022 European ancestry, Black individuals	9q34.11	9	127790761		CDK9			ENSG00000136807	rs10987728-?	3_prime_UTR_variant		NR	6e-06	5.22185			Genome-wide genotyping array	(C/T)	?	0.0553	-131921	0.4962	0.0262	127790761	1490					TRUE	LD filter (R2 < 0.6)
rs4837207	rs10987728	acylcarnitine measurement	2022-07-01	26540294	1490 European	up to 2,022 European ancestry individuals	9q34.11	9	127790761		CDK9			ENSG00000136807	rs10987728-?	3_prime_UTR_variant		NR	7e-08	7.1549			Genome-wide genotyping array	(C/T)	?	0.0553	-131921	0.4962	0.0262	127790761	1490					TRUE	LD filter (R2 < 0.6)
rs4837207	rs10987787	monocyte count	2020-09-21	32888493	521594 European		9q34.11	9	127966874	NR	FAM102A			ENSG00000167106	rs10987787-G	intron_variant		0.767954	2e-18	17.699	0.01967	[0.015-0.024] SD unit decrease	Genome-wide genotyping array	(C/G)	G	0.4647	44192	0.9225	0.4066	127966874	521594					TRUE	LD filter (R2 < 0.6)
rs4837207	rs10987803	leukocyte count	2021-12-14	34594039	154355 East Asian		9q34.11	9	127987153		FAM102A - NAIF1	ENSG00000167106	ENSG00000171169		rs10987803-C	TF_binding_site_variant		0.176344	2e-08	7.69897	0.0253665	[0.017-0.034] unit increase	Genome-wide genotyping array	(T/C)	C	0.0923	64471	0.651	0.0782	127987153	154355					TRUE	LD filter (R2 < 0.6)
rs4837207	rs10987827	myeloid white cell count	2020-09-21	32888493	562243 European		9q34.11	9	128006665	NR	FAM102A - NAIF1	ENSG00000167106	ENSG00000171169		rs10987827-T	intergenic_variant		0.248605	8e-13	12.0969	0.016559	[0.012-0.021] SD unit increase	Genome-wide genotyping array	(G/T)	T	0.4329	83983	0.7999	0.2689	128006665	562243					TRUE	LD filter (R2 < 0.6)
rs4837207	rs10987830	albumin:globulin ratio measurement	2018-07-28	29403010	98626 Japanese		9q34.11	9	128016459	FAM102A, NAIF1	FAM102A - NAIF1	ENSG00000167106	ENSG00000171169		rs10987830-?	intergenic_variant		NR	3e-08	7.52288	0.0376	[0.024-0.051] unit decrease novel	Genome-wide genotyping array	(G/A)	?	0.0379	93777	0.8939	0.0572	128016459	98626					TRUE	LD filter (R2 < 0.6)
rs4837207	rs10987830	monocyte count	2018-07-28	29403010	62076 Japanese		9q34.11	9	128016459	FAM102A, NAIF1	FAM102A - NAIF1	ENSG00000167106	ENSG00000171169		rs10987830-?	intergenic_variant		NR	2e-10	9.69897	0.05428	[0.038-0.071] unit increase novel	Genome-wide genotyping array	(G/A)	?	0.0379	93777	0.8939	0.0572	128016459	62076					TRUE	LD filter (R2 < 0.6)
rs2275848	rs10992394	platelet count	2020-09-21	32888493	542827 European		9q22.31	9	92671548	NR	IPPK - BICD2	ENSG00000127080	ENSG00000185963		rs10992394-A	regulatory_region_variant		0.229892	1e-16	16	0.017993	[0.014-0.022] SD unit increase	Genome-wide genotyping array	(G/A)	A	0.3626	-453490	0.2714	0.0112	92671548	542827					TRUE	LD filter (R2 < 0.6)
rs2275848	rs10992394	body weight	2021-12-14	34594039	360116 European 165419 East Asian		9q22.31	9	92671548		IPPK - BICD2	ENSG00000127080	ENSG00000185963		rs10992394-A	regulatory_region_variant		NR	2e-10	9.69897	0.0117	[0.0082-0.0152] unit decrease	Genome-wide genotyping array	(G/A)	A	0.3626	-453490	0.2714	0.0112	92671548	525535					TRUE	LD filter (R2 < 0.6)
rs2275848	rs10992396	waist-hip ratio	2019-02-08	30595370	458000 European		9q22.31	9	92674850		IPPK - BICD2	ENSG00000127080	ENSG00000185963		rs10992396-?	intergenic_variant		NR	6e-20	19.2218			Genome-wide genotyping array	(A/G)	?	0.3073	-450188	0.3929	0.0183	92674850	458000					TRUE	LD filter (R2 < 0.6)
rs2275848	rs10992404	platelet count	2021-12-14	34594039	350474 European 148623 East Asian		9q22.31	9	92678346		IPPK - BICD2	ENSG00000127080	ENSG00000185963		rs10992404-C	intergenic_variant		NR	3e-12	11.5229	0.0148	[0.011-0.019] unit increase	Genome-wide genotyping array	(A/C)	C	0.3616	-446692	0.2668	0.0108	92678346	499097					TRUE	LD filter (R2 < 0.6)
rs2275848	rs10992408	BMI-adjusted waist-hip ratio	2019-09-22	30575882	660648 European		9q22.31	9	92682518	NR	IPPK - BICD2	ENSG00000127080	ENSG00000185963		rs10992408-G	intergenic_variant		0.17	2e-22	21.699	0.024	[0.019-0.029] unit increase	Genome-wide genotyping array	(A/G)	G	0.3289	-442520	0.3003	0.0118	92682518	660648					TRUE	LD filter (R2 < 0.6)
rs2275848	rs10992408	waist-hip ratio	2019-09-22	30575882	663598 European		9q22.31	9	92682518	NR	IPPK - BICD2	ENSG00000127080	ENSG00000185963		rs10992408-G	intergenic_variant		0.17	5e-08	7.30103			Genome-wide genotyping array	(A/G)	G	0.3289	-442520	0.3003	0.0118	92682518	663598					TRUE	LD filter (R2 < 0.6)
rs2275848	rs10992433	neutrophil count	2020-09-21	32888493	627215 African American AfroCaribbean African European East Asian Hispanic Latin American South Asian		9q22.31	9	92721221	NR	BICD2			ENSG00000185963	rs10992433-G	intron_variant		0.275131	6e-14	13.2218			Genome-wide genotyping array	(A/G)	G	0.3417	-403817	0.3265	0.0148	92721221	627215					TRUE	LD filter (R2 < 0.6)
rs2275848	rs10992437	myeloid white cell count	2020-09-21	32888493	746667 African American AfroCaribbean African European East Asian Hispanic Latin American South Asian		9q22.31	9	92732165	NR	BICD2			ENSG00000185963	rs10992437-A	intron_variant		0.259563	2e-17	16.699			Genome-wide genotyping array	(C/A)	A	0.3073	-392873	0.356	0.015	92732165	746667					TRUE	LD filter (R2 < 0.6)
rs2275848	rs10992471	visceral:subcutaneous adipose tissue ratio	2012-08-17	22589738	5560 European 4997 European		9q22.31	9	92797223	BICD2, ZNF484	BICD2 - ANKRD19P	ENSG00000185963	ENSG00000187984		rs10992471-G	intergenic_variant		0.57	2e-06	5.69897			Genome-wide genotyping array	(G/A)	G	0.3748	-327815	0.1775	0.014	92797223	10557					TRUE	LD filter (R2 < 0.6)
rs2275848	rs10992471	BMI-adjusted waist circumference	2021-08-24	34021172	186825 British		9q22.31	9	92797223	ANKRD19P	BICD2 - ANKRD19P	ENSG00000185963	ENSG00000187984		rs10992471-A	intergenic_variant		NR	5e-08	7.30103	0.0171614	[0.011-0.023] unit decrease	Genome-wide genotyping array	(G/A)	A	0.3748	-327815	0.1775	0.014	92797223	186825					TRUE	LD filter (R2 < 0.6)
rs10824855	rs10994385	Stuttering	2022-02-04	35047858	250 ÔªøAfrican 1910 ÔªøAfrican 160 ÔªøHispanic 1186 ÔªøHispanic 42 East Asian 113 East Asian 1565 ÔªøEuropean 10434 ÔªøEuropean 44 South Asian 143 South Asian 4 Native American 32 Native American 44 Asian 404 Asian 21 109		10q11.22	10	46038901		MSMB			ENSG00000263639	rs10994385-C	intron_variant		0.3678	3e-06	5.52288	4.661	z score decrease	Genome-wide genotyping array	(G/C)	C	0.2608	-222528	0.3154	0.027	46038899	16461					TRUE	LD filter (R2 < 0.6)
rs10821944	rs10995024	BMI-adjusted hip circumference	2021-08-24	34021172	219872 British		10q21.2	10	62070333	ARID5B	ARID5B			ENSG00000150347	rs10995024-A	intron_variant		NR	1e-10	10	0.0515574	[0.036-0.067] unit decrease	Genome-wide genotyping array	(G/A)	A	0.1492	45003	0.5071	0.0805	62070333	219872					TRUE	LD filter (R2 < 0.6)
rs10821944	rs10995092	systemic lupus erythematosus	2016-09-23	26502338	5201 European 9066 European		10q21.2	10	62241941	ARID5B	RTKN2			ENSG00000182010	rs10995092-T	intron_variant			2e-07	6.69897	1.22	[NR]	Genome-wide genotyping array	(C/T)	T	0.0895	216611	0.4964	0.0136	62241941	14267					TRUE	LD filter (R2 < 0.6)
rs10821905	rs10995206	cortical surface area measurement	2022-03-07	34910505	33748 European		10q11.23	10	50974681		MIX23P2 - PRKG1	ENSG00000236944	ENSG00000185532		rs10995206-A	intergenic_variant		0.32	3e-08	7.52288	5.55	z score increase	Genome-wide genotyping array	(G/A)	A	0.2474	88348	0.6067	0.0274	50974681	33748					TRUE	LD filter (R2 < 0.6)
rs7475348	rs10997819	mean platelet volume	2020-09-21	32888493	460935 European		10q21.3	10	67809761	NR	DNAJC12			ENSG00000108176	rs10997819-C	intron_variant		0.34364	5e-12	11.301	0.014048	[0.01-0.018] SD unit increase	Genome-wide genotyping array	(C/T)	C	0.3239	-395658	0.1406	0.0179	67809761	460935					TRUE	LD filter (R2 < 0.6)
rs7475348	rs10997819	platelet count	2021-12-14	34594039	350474 European 148623 East Asian		10q21.3	10	67809761		DNAJC12			ENSG00000108176	rs10997819-T	intron_variant		NR	4e-08	7.39794	0.0117	[0.0076-0.0158] unit increase	Genome-wide genotyping array	(C/T)	T	0.3239	-395658	0.1406	0.0179	67809761	499097					TRUE	LD filter (R2 < 0.6)
rs7475348	rs10997975	creatine kinase measurement	2018-07-28	29403010	106080 Japanese		10q21.3	10	68174164	MYPN	MYPN			ENSG00000138347	rs10997975-?	missense_variant	missense	NR	4e-18	17.3979	0.03714	[0.029-0.046] unit decrease novel	Genome-wide genotyping array	(G/A)	?	0.3359	-31256	0.7717	0.5681	68174164	106080					TRUE	LD filter (R2 < 0.6)
rs7475348	rs10997975	BMI-adjusted hip circumference	2021-08-24	34021172	219872 British		10q21.3	10	68174164	MYPN	MYPN			ENSG00000138347	rs10997975-A	missense_variant	missense	NR	4e-08	7.39794	0.0155142	[0.01-0.021] unit increase	Genome-wide genotyping array	(G/A)	A	0.3359	-31256	0.7717	0.5681	68174164	219872					TRUE	LD filter (R2 < 0.6)
rs7475348	rs10997980	cup-to-disc ratio measurement	2022-07-25	34077760	89579 European		10q21.3	10	68179208		MYPN			ENSG00000138347	rs10997980-C	intron_variant		NR	5e-20	19.301	0.0873	[0.066-0.108] unit increase	Genome-wide genotyping array	(C/T)	C	0.0972	-26212	0.9467	0.0512	68179208	89579					TRUE	LD filter (R2 < 0.6)
rs7475348	rs10998007	cup-to-disc ratio measurement	2022-07-25	34077760	89579 European		10q21.3	10	68192278		MYPN			ENSG00000138347	rs10998007-C	intron_variant		NR	4e-08	7.39794	0.0376	[0.02-0.055] unit decrease	Genome-wide genotyping array	(C/A)	C	0.0495	-13142	0.9877	0.0959	68192278	89579					TRUE	LD filter (R2 < 0.6)
rs7475348	rs10998035	eating disorder	2013-08-07	23568457	600 European 1921 European		10q21.3	10	68254473	ATOH7	LINC02640 - KRT19P4	ENSG00000233590	ENSG00000234102		rs10998035-C	intergenic_variant		0.945	4e-06	5.39794	0.151	[0.086-0.216] unit decrease	Genome-wide genotyping array	(C/T)	C	0.1208	49053	0.375	0.0102	68254473	2521					TRUE	LD filter (R2 < 0.6)
rs7475348	rs10998036	optic cup area measurement	2017-06-02	28073927	20353 European 2131 Erasmus Rucphen (/ )	7,333 Asian ancestry individuals	10q21.3	10	68256921	ATOH7	LINC02640 - KRT19P4	ENSG00000233590	ENSG00000234102		rs10998036-C	intergenic_variant		NR	5e-12	11.301	0.02	[0.014-0.026] unit decrease	Genome-wide genotyping array	(G/C)	C	0.266	51501	0.3976	0.0304	68256921	22484					TRUE	LD filter (R2 < 0.6)
rs7475348	rs10998036	optic cup area measurement	2017-06-02	28073927	20353 European 2131 Erasmus Rucphen (/ )	7,333 Asian ancestry individuals	10q21.3	10	68256921	ATOH7	LINC02640 - KRT19P4	ENSG00000233590	ENSG00000234102		rs10998036-C	intergenic_variant		NR	2e-09	8.69897	0.016	[0.01-0.022] unit decrease	Genome-wide genotyping array	(G/C)	C	0.266	51501	0.3976	0.0304	68256921	22484					TRUE	LD filter (R2 < 0.6)
rs4376843	rs11000785	self reported educational attainment	2018-11-12	30038396	1311438 European		10q22.2	10	73816205	Intergenic	CAMK2G			ENSG00000148660	rs11000785-T	non_coding_transcript_exon_variant		0.2778	1e-08	8	0.0084	[0.0055-0.0113] unit increase	Genome-wide genotyping array	(T/C)	T	0.492	-454125	0.2652	0.041	73816205	1311438					TRUE	LD filter (R2 < 0.6)
rs4376843	rs11000785	vital capacity	2019-02-08	30595370	372000 European		10q22.2	10	73816205		CAMK2G			ENSG00000148660	rs11000785-?	non_coding_transcript_exon_variant		NR	8e-18	17.0969			Genome-wide genotyping array	(T/C)	?	0.492	-454125	0.2652	0.041	73816205	372000					TRUE	LD filter (R2 < 0.6)
rs4376843	rs11000852	pulse pressure measurement	2021-12-14	34594039	360863 European 145445 East Asian		10q22.2	10	74023582		VCL			ENSG00000035403	rs11000852-C	intron_variant		NR	8e-18	17.0969	0.0184	[0.014-0.023] unit decrease	Genome-wide genotyping array	(T/C)	C	0.2141	-246748	0.6771	0.0751	74023582	506308					TRUE	LD filter (R2 < 0.6)
rs4376843	rs11000993	body height	2021-01-26	32376654	453169 European		10q22.2	10	74324353	ADK	ADK			ENSG00000156110	rs11000993-T	intron_variant		0.876132	3e-11	10.5229	0.013812	[0.0097-0.0179] unit decrease	Genome-wide genotyping array	(T/C)	T	0.1585	54023	0.9966	0.1126	74324353	453169					TRUE	LD filter (R2 < 0.6)
rs4376843	rs11001051	FEV/FEC ratio	2019-02-08	30595370	370000 European		10q22.2	10	74483791		ADK			ENSG00000156110	rs11001051-?	intron_variant		NR	6e-11	10.2218			Genome-wide genotyping array	(C/A)	?	0.4982	213461	0.9682	0.568	74483791	370000					TRUE	LD filter (R2 < 0.6)
rs4376843	rs11001120	gut microbiome measurement	2020-08-14	32572223	2223 European	1,667 European ancestry individuals	10q22.2	10	74720174	ADK	ADK - FAM32CP	ENSG00000156110	ENSG00000213525		rs11001120-A	intergenic_variant		0.578692	8e-07	6.09691	0.24623	[0.15-0.34] unit increase	Genome-wide genotyping array	(G/A)	A	0.267	449844	0.8765	0.1683	74720174	2223					TRUE	LD filter (R2 < 0.6)
rs848446	rs1100237	BMI-adjusted waist-hip ratio	2021-08-24	34021172	219872 British		7q21.11	7	77976696	RP5-1185I7.1	PHTF2 - DDX3ILA1	ENSG00000006576	ENSG00000232756		rs1100237-T	regulatory_region_variant		NR	6e-10	9.22185	0.0178416	[0.012-0.023] unit decrease	Genome-wide genotyping array	(T/C)	T	0.4455	32857	0.5083	0.0786	77976696	219872					TRUE	LD filter (R2 < 0.6)
rs848486	rs1100237	BMI-adjusted waist-hip ratio	2021-08-24	34021172	219872 British		7q21.11	7	77976696	RP5-1185I7.1	PHTF2 - DDX3ILA1	ENSG00000006576	ENSG00000232756		rs1100237-T	regulatory_region_variant		NR	6e-10	9.22185	0.0178416	[0.012-0.023] unit decrease	Genome-wide genotyping array	(T/C)	T	0.4455	53886	0.475	0.1851	77976696	219872					TRUE	LD filter (R2 < 0.6)
rs848446	rs1100237	BMI-adjusted waist-hip ratio	2021-08-24	34021172	219872 British		7q21.11	7	77976696	RP5-1185I7.1	PHTF2 - DDX3ILA1	ENSG00000006576	ENSG00000232756		rs1100237-T	regulatory_region_variant		NR	1e-09	9	0.0175134	[0.012-0.023] unit decrease	Genome-wide genotyping array	(T/C)	T	0.4455	32857	0.5083	0.0786	77976696	219872					TRUE	LD filter (R2 < 0.6)
rs848486	rs1100237	BMI-adjusted waist-hip ratio	2021-08-24	34021172	219872 British		7q21.11	7	77976696	RP5-1185I7.1	PHTF2 - DDX3ILA1	ENSG00000006576	ENSG00000232756		rs1100237-T	regulatory_region_variant		NR	1e-09	9	0.0175134	[0.012-0.023] unit decrease	Genome-wide genotyping array	(T/C)	T	0.4455	53886	0.475	0.1851	77976696	219872					TRUE	LD filter (R2 < 0.6)
rs4854645	rs1100396	hematocrit	2020-09-21	32888493	562259 European		3q22.1	3	132303062	NR	CPNE4 - ACP3	ENSG00000196353	ENSG00000014257		rs1100396-C	intergenic_variant		0.279983	4e-11	10.3979	0.01359	[0.0096-0.0176] SD unit decrease	Genome-wide genotyping array	(T/C)	C	0.3115	-182904	0.2641	0.0112	132303062	562259					TRUE	LD filter (R2 < 0.6)
rs6481598	rs11007604	heel bone mineral density	2019-02-08	30595370	446000 European		10p11.23	10	29469586		SVIL, SVIL-AS1			ENSG00000197321, ENSG00000224597	rs11007604-?	intron_variant		NR	2e-08	7.69897			Genome-wide genotyping array	(C/T)	?	0.0507	-23283	0.8037	0.1105	29469586	446000					TRUE	LD filter (R2 < 0.6)
rs10827421	rs11009903	serum gamma-glutamyl transferase measurement	2021-12-14	34594039	344104 European 133471 East Asian		10p11.21	10	34734850		PARD3			ENSG00000148498	rs11009903-G	intron_variant		NR	3e-20	19.5229	0.0187	[0.015-0.023] unit decrease	Genome-wide genotyping array	(C/G)	G	0.2881	-35888	0.9844	0.1117	34734850	477575					TRUE	LD filter (R2 < 0.6)
rs10827421	rs11009904	heel bone mineral density	2019-02-08	30595370	446000 European		10p11.21	10	34735416		PARD3			ENSG00000148498	rs11009904-?	intron_variant		NR	4e-08	7.39794			Genome-wide genotyping array	(T/C)	?	0.2023	-35322	0.9822	0.0697	34735416	446000					TRUE	LD filter (R2 < 0.6)
rs10827421	rs11009928	serum gamma-glutamyl transferase measurement	2021-06-09	33972514	437194 European	315,572 European ancestry individuals	10p11.21	10	34769784	PARD3	PARD3			ENSG00000148498	rs11009928-A	intron_variant		0.745474	8e-19	18.0969	0.00528079	[0.0041-0.0064] unit increase	Genome-wide genotyping array	(A/G)	A	0.2837	-954	1	0.1128	34769784	437194					TRUE	LD filter (R2 < 0.6)
rs10827421	rs11010013	glomerular filtration rate	2019-06-03	31015462	206856 European 143658 East Asian		10p11.21	10	34882190	PARD3	SS18L2P1 - RNU6-847P	ENSG00000232525	ENSG00000223047		rs11010013-G	intergenic_variant		0.6928	1e-08	8	5.662	NR z score decrease	Genome-wide genotyping array	(G/A)	G	0.3942	111452	0.8971	0.1491	34882190	350514					TRUE	LD filter (R2 < 0.6)
rs10827421	rs11010134	eosinophil count	2019-02-08	30595370	440000 European		10p11.21	10	35229101		LINC02634			ENSG00000233200	rs11010134-?	intron_variant		NR	6e-11	10.2218			Genome-wide genotyping array	(A/G)	?	0.2871	458363	0.1811	0.0232	35229101	440000					TRUE	LD filter (R2 < 0.6)
rs1711667	rs11016721	nicotine dependence symptom count	2018-09-20	29532581	1715 Finnish 739		10q26.3	10	129256324	NR					rs11016721-G	intergenic_variant		0.316	6e-06	5.22185	0.32	[0.18-0.46] unit increase	Genome-wide genotyping array	(T/G)	G	0.122	-223822	0.1883	0.0106	129256324	2454					TRUE	LD filter (R2 < 0.6)
rs55842281	rs11023703	heel bone mineral density	2018-10-18	30048462	394929 European		11p15.2	11	15743913						rs11023703-?	intron_variant		NR	3e-09	8.52288	0.0182914	[0.012-0.025] unit increase	Genome-wide genotyping array	(G/C)	?	0.1278	-114487	0.411	0.0141	15743913	394929					TRUE	LD filter (R2 < 0.6)
rs55842281	rs11023719	heel bone mineral density	2018-10-18	30048462	394929 European		11p15.2	11	15793493		NA - FOLH1		ENSG00000086205		rs11023719-?	regulatory_region_variant		NR	2e-18	17.699	0.0527988	[0.041-0.065] unit decrease	Genome-wide genotyping array	(G/C)	?	0.1008	-64907	0.6676	0.0285	15793493	394929					TRUE	LD filter (R2 < 0.6)
rs55842281	rs11023719	heel bone mineral density	2019-02-08	30595370	446000 European		11p15.2	11	15793493		NA - FOLH1		ENSG00000086205		rs11023719-?	regulatory_region_variant		NR	7e-20	19.1549			Genome-wide genotyping array	(G/C)	?	0.1008	-64907	0.6676	0.0285	15793493	446000					TRUE	LD filter (R2 < 0.6)
rs55842281	rs11023722	heel bone mineral density	2019-01-28	30598549	426824 British		11p15.2	11	15799883	LOC102724957					rs11023722-A	intergenic_variant		0.969628	3e-17	16.5229	0.0455291	[0.035-0.056] unit decrease	Genome-wide genotyping array	(A/G)	A	0.1	-58517	0.665	0.0281	15799883	426824					TRUE	LD filter (R2 < 0.6)
rs55842281	rs11023737	longevity	2015-07-09	25199915	6036 European 3757 European		11p15.2	11	15843741	SOX6	NA - LINC02682		ENSG00000254661		rs11023737-?	regulatory_region_variant		0.68	4e-06	5.39794	1.20482	[1.11-1.30]	Genome-wide genotyping array	(T/A)	?	0.146	-14659	0.9011	0.2431	15843741	9793					TRUE	LD filter (R2 < 0.6)
rs55842281	rs11023759	heel bone mineral density	2019-01-28	30598549	426824 British		11p15.2	11	15882713	SOX6	NA - LINC02682		ENSG00000254661		rs11023759-T	intron_variant		0.85922	3e-20	19.5229	0.0249329	[0.02-0.03] unit increase	Genome-wide genotyping array	(T/C)	T	0.1114	24313	0.8846	0.1719	15882713	426824					TRUE	LD filter (R2 < 0.6)
rs55842281	rs11023759	heel bone mineral density	2018-10-18	30048462	394929 European		11p15.2	11	15882713		NA - LINC02682		ENSG00000254661		rs11023759-?	intron_variant		NR	9e-17	16.0458	0.023939	[0.018-0.03] unit increase	Genome-wide genotyping array	(T/C)	?	0.1114	24313	0.8846	0.1719	15882713	394929					TRUE	LD filter (R2 < 0.6)
rs55842281	rs11023787	bone measurement	2011-01-08	21104366	1000 European	1,628 Chinese ancestry individuals	11p15.2	11	15930748	SOX6	LINC02682			ENSG00000254661	rs11023787-T	intron_variant		0.04	5e-06	5.30103			Genome-wide genotyping array	(C/T)	T	0.1621	72348	0.4747	0.0249	15930748	1000					TRUE	LD filter (R2 < 0.6)
rs55842281	rs11023926	sunburn	2019-02-08	30595370	344000 European		11p15.2	11	16352168		SOX6			ENSG00000110693	rs11023926-?	intron_variant		NR	4e-09	8.39794			Genome-wide genotyping array	(C/A)	?	0.1266	493768	0.2344	0.0139	16352168	344000					TRUE	LD filter (R2 < 0.6)
rs7947897	rs11024102	primary angle closure glaucoma	2016-12-14	27064256	5612 East Asian 12451 East Asian 337 Indian 2538 Indian 576 European 4940 European	430 European ancestry cases, 3,133 European ancestry controls, 90 Nepalese ancestry cases, 205 Nepalese ancestry controls, 2,340 East Asian ancestry cases, 3,865 East Asian ancestry controls, 628 South Asian ancestry cases, 552 South Asian ancestry controls, 99 Latin American cases, 224 Latin American controls, 391 Saudi Arabian ancestry cases, 1,659 Saudi Arabian ancestry controls	11p15.1	11	16987058	PLEKHA7	PLEKHA7			ENSG00000166689	rs11024102-G	intron_variant			2e-18	17.699	1.18	[NR]	Genome-wide genotyping array	(T/C)	G	0.2322	-20215	0.9739	0.1881	16987058	26454					TRUE	LD filter (R2 < 0.6)
rs7947897	rs11024102	glaucoma	2021-12-14	34594039	8448 East Asian 168903 East Asian		11p15.1	11	16987058		PLEKHA7			ENSG00000166689	rs11024102-C	intron_variant		0.452516	1e-08	8	0.0941706	[0.062-0.126] unit increase	Genome-wide genotyping array	(T/C)	C	0.2322	-20215	0.9739	0.1881	16987058	177351					TRUE	LD filter (R2 < 0.6)
rs7947897	rs11024102	glaucoma	2015-04-29	22922875	1281 East Asian 1987 East Asian 337 South Indian 2538 South Indian 236 South East Asian 5083 South East Asian	1,545 East Asian ancestry cases, 3,756 East Asian ancestry controls, 165 Saudi Arabian ancestry cases, 175 Saudi Arabian ancestry controls, 127 European ancestry cases, 4,703 European ancestry controls, 80 Indian ancestry cases, 309 Indian ancestry controls	11p15.1	11	16987058	PLEKHA7	PLEKHA7			ENSG00000166689	rs11024102-G	intron_variant		NR	5e-12	11.301	1.22	[NR]	Genome-wide genotyping array	(T/C)	G	0.2322	-20215	0.9739	0.1881	16987058	11462					TRUE	LD filter (R2 < 0.6)
rs7947897	rs11024102	primary angle closure glaucoma	2016-12-14	27064256	5612 East Asian 12451 East Asian 337 Indian 2538 Indian 576 European 4940 European	430 European ancestry cases, 3,133 European ancestry controls, 90 Nepalese ancestry cases, 205 Nepalese ancestry controls, 2,340 East Asian ancestry cases, 3,865 East Asian ancestry controls, 628 South Asian ancestry cases, 552 South Asian ancestry controls, 99 Latin American cases, 224 Latin American controls, 391 Saudi Arabian ancestry cases, 1,659 Saudi Arabian ancestry controls	11p15.1	11	16987058	PLEKHA7	PLEKHA7			ENSG00000166689	rs11024102-G	intron_variant			8e-19	18.0969	1.2	[NR]	Genome-wide genotyping array	(T/C)	G	0.2322	-20215	0.9739	0.1881	16987058	26454					TRUE	LD filter (R2 < 0.6)
rs7947897	rs11024102	intraocular pressure measurement	2018-05-11	29617998	115486 European		11p15.1	11	16987058	PLEKHA7	PLEKHA7			ENSG00000166689	rs11024102-T	intron_variant		0.7118	3e-10	9.52288	0.095	[0.065-0.125] unit decrease	Genome-wide genotyping array	(T/C)	T	0.2322	-20215	0.9739	0.1881	16987058	115486					TRUE	LD filter (R2 < 0.6)
rs7947897	rs11024103	glaucoma	2022-03-16	34834521	1013 Han Chinese 36562 Han Chinese		11p15.1	11	16987261		PLEKHA7			ENSG00000166689	rs11024103-A	intron_variant		0.4203	1e-05	5	1.221		Genome-wide genotyping array	(A/C)	A	0.4461	-20012	0.5173	0.1413	16987261	37575					TRUE	LD filter (R2 < 0.6)
rs7947897	rs11024110	intraocular pressure measurement	2020-08-03	32352494	101939 European		11p15.1	11	17006843	NR	PLEKHA7			ENSG00000166689	rs11024110-A	intron_variant			9e-14	13.0458	0.12	[0.081-0.159] unit increase	Genome-wide genotyping array	(T/A)	A	0.2408	-430	0.9079	0.1714	17006843	101939					TRUE	LD filter (R2 < 0.6)
rs963837	rs11031122	migraine disorder	2022-05-11	35115687	102084 European 771257 European		11p14.1	11	30525891		MPPED2			ENSG00000066382	rs11031122-C	intron_variant		0.242951	7e-10	9.1549	1.03732	[1.03-1.05] increase	Genome-wide genotyping array	(T/C)	C	0.125	-201652	0.176	0.0106	30525891	873341					TRUE	LD filter (R2 < 0.6)
rs7930738	rs11031122	migraine disorder	2022-05-11	35115687	102084 European 771257 European		11p14.1	11	30525891		MPPED2			ENSG00000066382	rs11031122-C	intron_variant		0.242951	7e-10	9.1549	1.03732	[1.03-1.05] increase	Genome-wide genotyping array	(T/C)	C	0.125	-58421	0.1438	0.0141	30525891	873341					TRUE	LD filter (R2 < 0.6)
rs963837	rs11031122	migraine disorder	2017-03-10	27322543	59674 European 316078 European		11p14.1	11	30525891	MPPED2	MPPED2			ENSG00000066382	rs11031122-C	intron_variant		0.24	4e-08	7.39794	1.04	[1.03-1.06]	Genome-wide genotyping array	(T/C)	C	0.125	-201652	0.176	0.0106	30525891	375752					TRUE	LD filter (R2 < 0.6)
rs7930738	rs11031122	migraine disorder	2017-03-10	27322543	59674 European 316078 European		11p14.1	11	30525891	MPPED2	MPPED2			ENSG00000066382	rs11031122-C	intron_variant		0.24	4e-08	7.39794	1.04	[1.03-1.06]	Genome-wide genotyping array	(T/C)	C	0.125	-58421	0.1438	0.0141	30525891	375752					TRUE	LD filter (R2 < 0.6)
rs963837	rs11031191	osteoarthritis	2019-02-08	30664745	77052 European 378169 European		11p14.1	11	30752733	NR	NA - DCDC1		ENSG00000170959		rs11031191-T	intergenic_variant		0.35	1e-08	8	1.03	[1.02-1.05]	Genome-wide genotyping array	(G/T)	T	0.277	25190	0.8922	0.1272	30752733	455221					TRUE	LD filter (R2 < 0.6)
rs1541939	rs11036238	malaria	2009-06-14	19465909	958 Gambian 1382 Gambian	1,087 Gambian ancestry cases, 2,376 Gambian ancestry controls	11p15.4	11	5204405	HBB	OR51V1 - HBB	ENSG00000176742	ENSG00000244734		rs11036238-?	regulatory_region_variant		0.14	4e-11	10.3979	1.59	[1.39-1.82]	Genome-wide genotyping array	(G/C)	?	0.146	-352799	0.2838	0.016	5204405	2340					TRUE	LD filter (R2 < 0.6)
rs1541939	rs11036562	red blood cell distribution width	2020-09-18	32888494	408112 British		11p15.4	11	5272915	HBE1, HBG2	HBE1, HBG2			ENSG00000213931, ENSG00000196565	rs11036562-A	intron_variant		0.437013	2e-43	42.699	0.0311401	[0.027-0.036] unit increase	Genome-wide genotyping array	(C/A)	A	0.4589	-284289	0.1245	0.0113	5272915	408112					TRUE	LD filter (R2 < 0.6)
rs2337106	rs1103804	BMI-adjusted hip circumference	2021-08-24	34021172	219872 British		18q21.1	18	49110041	DYM	DYM			ENSG00000141627	rs1103804-A	intron_variant		NR	5e-19	18.301	0.0298281	[0.023-0.036] unit decrease	Genome-wide genotyping array	(A/G)	A	0.4303	175508	0.3362	0.0463	49110041	219872					TRUE	LD filter (R2 < 0.6)
rs2337106	rs1103804	BMI-adjusted hip circumference	2021-08-24	34021172	186825 British		18q21.1	18	49110041	DYM	DYM			ENSG00000141627	rs1103804-A	intron_variant		NR	9e-10	9.04576	0.0223967	[0.015-0.03] unit decrease	Genome-wide genotyping array	(A/G)	A	0.4303	175508	0.3362	0.0463	49110041	186825					TRUE	LD filter (R2 < 0.6)
rs11039221	rs11039131	schizophrenia	2016-07-23	26198764	592 Ashkenazi Jewish 505 Ashkenazi Jewish 36989 113075		11p11.2	11	47210487	NR	PACSIN3 - DDB2	ENSG00000165912	ENSG00000134574		rs11039131-C	intergenic_variant		NR	4e-06	5.39794	1.05263	[NR]	Genome-wide genotyping array	(C/T)	C	0.2344	-195701	0.4486	0.03	47210487	151161					TRUE	LD filter (R2 < 0.6)
rs11039221	rs11039149	glucose measurement	2020-10-08	31928498	291107 British		11p11.2	11	47255124	NR1H3	NR1H3			ENSG00000025434	rs11039149-G	intron_variant		0.276328	2e-09	8.69897	0.00499234	[0.0034-0.0066] unit decrease	Genome-wide genotyping array	(A/G)	G	0.121	-151064	0.8798	0.2188	47255124	291107					TRUE	LD filter (R2 < 0.6)
rs11039221	rs11039149	unipolar depression, mood disorder	2018-10-31	29942085	357957 European		11p11.2	11	47255124	NR	NR1H3			ENSG00000025434	rs11039149-G	intron_variant		NR	6e-14	13.2218	0.01936	[0.014-0.024] unit increase	Genome-wide genotyping array	(A/G)	G	0.121	-151064	0.8798	0.2188	47255124	357957					TRUE	LD filter (R2 < 0.6)
rs11039221	rs11039149	feeling miserable measurement	2019-01-22	29500382	376097 European		11p11.2	11	47255124	ARHGAP1	NR1H3			ENSG00000025434	rs11039149-A	intron_variant		0.269477	2e-13	12.699	7.36	z score decrease	Genome-wide genotyping array	(A/G)	A	0.121	-151064	0.8798	0.2188	47255124	376097					TRUE	LD filter (R2 < 0.6)
rs11039221	rs11039149	mood instability measurement	2019-01-22	29500382	373733 European		11p11.2	11	47255124	ARHGAP1	NR1H3			ENSG00000025434	rs11039149-A	intron_variant		0.269477	1e-11	11	6.77	z score decrease	Genome-wide genotyping array	(A/G)	A	0.121	-151064	0.8798	0.2188	47255124	373733					TRUE	LD filter (R2 < 0.6)
rs11039221	rs11039149	systolic blood pressure	2020-10-08	31928498	291107 British		11p11.2	11	47255124	NR1H3	NR1H3			ENSG00000025434	rs11039149-G	intron_variant		0.276328	5e-09	8.30103	0.313657	[0.21-0.42] unit increase	Genome-wide genotyping array	(A/G)	G	0.121	-151064	0.8798	0.2188	47255124	291107					TRUE	LD filter (R2 < 0.6)
rs11039221	rs11039149	hypertension	2020-02-21	31879980	30822 British 25242 British 50461 British 1 75286 British 2 3754 British		11p11.2	11	47255124	NR1H3	NR1H3			ENSG00000025434	rs11039149-?	intron_variant		NR	8e-12	11.0969	0.0468791	NR unit decrease	Genome-wide genotyping array	(A/G)	?	0.121	-151064	0.8798	0.2188	47255124	185568					TRUE	LD filter (R2 < 0.6)
rs11039221	rs11039154	HbA1c measurement	2021-06-10	34059833	146806 European		11p11.2	11	47256951	NR1H3	NR1H3			ENSG00000025434	rs11039154-T	intron_variant		0.2769	3e-09	8.52288	0.0087	[0.006-0.0114] unit decrease	Genome-wide genotyping array, Targeted genotyping array [Genome-wide genotyping array|Metabochip]	(C/T)	T	0.1214	-149237	0.8802	0.2198	47256951	146806					TRUE	LD filter (R2 < 0.6)
rs11039221	rs11039165	glucose measurement	2021-12-14	34594039	314916 European 133336 East Asian		11p11.2	11	47291138		MADD			ENSG00000110514	rs11039165-G	intron_variant		NR	2e-31	30.699	0.0321	[0.027-0.037] unit decrease	Genome-wide genotyping array	(A/G)	G	0.1108	-115050	0.8794	0.198	47291138	448252					TRUE	LD filter (R2 < 0.6)
rs11039221	rs11039182	chronic kidney disease	2016-11-25	26831199	12385 European 104780 European	33,972 European ancestry individuals	11p11.2	11	47325172	MADD	MADD			ENSG00000110514	rs11039182-T	intron_variant		0.7	3e-06	5.52288	0.0678	[0.040-0.096] unit decrease	Genome-wide genotyping array	(T/C)	T	0.1214	-81016	0.8802	0.2198	47325172	117165					TRUE	LD filter (R2 < 0.6)
rs11039221	rs11039182	neuroticism measurement	2018-10-31	29942085	449484 European		11p11.2	11	47325172	NR	MADD			ENSG00000110514	rs11039182-T	intron_variant		NR	5e-14	13.301	7.522	z score decrease	Genome-wide genotyping array	(T/C)	T	0.1214	-81016	0.8802	0.2198	47325172	449484					TRUE	LD filter (R2 < 0.6)
rs11039221	rs11039182	neuroticism measurement	2019-05-02	30867560	270059 British		11p11.2	11	47325172	MADD	MADD			ENSG00000110514	rs11039182-T	intron_variant		NR	9e-11	10.0458	0.011206	[0.0078-0.0146] unit increase	Genome-wide genotyping array	(T/C)	T	0.1214	-81016	0.8802	0.2198	47325172	270059					TRUE	LD filter (R2 < 0.6)
rs11039221	rs11039182	insulin measurement	2020-04-17	32002517	62205		11p11.2	11	47325172	MADD	MADD			ENSG00000110514	rs11039182-?	intron_variant		NR	6e-44	43.2218			Genome-wide genotyping array	(T/C)	?	0.1214	-81016	0.8802	0.2198	47325172	62205					TRUE	LD filter (R2 < 0.6)
rs11039221	rs11039182	neuroticism measurement	2019-01-22	29500382	380506 European		11p11.2	11	47325172	ARHGAP1	MADD			ENSG00000110514	rs11039182-T	intron_variant		0.269312	3e-14	13.5229	7.6	z score decrease	Genome-wide genotyping array	(T/C)	T	0.1214	-81016	0.8802	0.2198	47325172	380506					TRUE	LD filter (R2 < 0.6)
rs11039221	rs11039182	fasting blood glucose measurement, HOMA-B, fasting blood insulin measurement	2019-09-16	31021400	46186 European		11p11.2	11	47325172	MADD	MADD			ENSG00000110514	rs11039182-?	intron_variant		NR	3e-09	8.52288			Genome-wide genotyping array	(T/C)	?	0.1214	-81016	0.8802	0.2198	47325172	46186					TRUE	LD filter (R2 < 0.6)
rs11039221	rs11039183	breast carcinoma	2017-11-30	29059683	76192 European 63082 European	46,785 European ancestry cases, 42,892 European ancestry controls, 14,068 East Asian ancestry cases, 13,104 East Asian ancestry controls	11p11.2	11	47325389	NR	MADD			ENSG00000110514	rs11039183-A	intron_variant		0.3501	6e-06	5.22185	0.0301	[0.017-0.043] unit decrease	Genome-wide genotyping array	(G/A)	A	0.1601	-80799	0.7404	0.2147	47325389	139274					TRUE	LD filter (R2 < 0.6)
rs11039221	rs11039216	blood urea nitrogen measurement	2019-07-05	31152163	416178 European		11p11.2	11	47385041	SPI1	SPI1 - MIR4487	ENSG00000066336	ENSG00000264583		rs11039216-T	intron_variant		0.4448	1e-08	8	0.0044	[0.0028-0.006] unit increase	Genome-wide genotyping array	(C/T)	T	0.4688	-21147	0.9587	0.507	47385041	416178					TRUE	LD filter (R2 < 0.6)
rs11039221	rs11039216	systolic blood pressure	2019-03-07	30578418	365998 European 63490 African 22802 Hispanic 4792 Asian 2695 Native American	299,024 European ancestry individuals, 17,277 individuals	11p11.2	11	47385041	SLC39A13	SPI1 - MIR4487	ENSG00000066336	ENSG00000264583		rs11039216-T	intron_variant		0.5159	1e-21	21	0.3127	[0.25-0.38] mmHg increase	Genome-wide genotyping array	(C/T)	T	0.4688	-21147	0.9587	0.507	47385041	459777					TRUE	LD filter (R2 < 0.6)
rs11039221	rs11039216	neuroticism measurement	2018-02-01	29255261	329821 European	122,867 European ancestry individuals	11p11.2	11	47385041	intergenic	SPI1 - MIR4487	ENSG00000066336	ENSG00000264583		rs11039216-T	intron_variant		0.53134	5e-15	14.301	7.821	unit increase	Genome-wide genotyping array	(C/T)	T	0.4688	-21147	0.9587	0.507	47385041	329821					TRUE	LD filter (R2 < 0.6)
rs11039221	rs11039216	electrocardiography	2018-07-19	29622589	3057 Black 10769 European		11p11.2	11	47385041	SPI1, AGBL2, NUP160, PSMC3, FNBP4, CELF1, SLC39A13, RAPSN	SPI1 - MIR4487	ENSG00000066336	ENSG00000264583		rs11039216-T	intron_variant		0.49	6e-09	8.22185	0.07	[0.048-0.092] unit increase	Genome-wide genotyping array	(C/T)	T	0.4688	-21147	0.9587	0.507	47385041	13826					TRUE	LD filter (R2 < 0.6)
rs11039221	rs11039216	alcohol use disorder measurement, longitudinal alcohol consumption measurement	2021-09-07	33861876	5135 European 126375 European	NR	11p11.2	11	47385041	RP11-750H9.5	SPI1 - MIR4487	ENSG00000066336	ENSG00000264583		rs11039216-?	intron_variant		NR	2e-08	7.69897	0.058	[0.036-0.08] unit decrease	Genome-wide genotyping array	(C/T)	?	0.4688	-21147	0.9587	0.507	47385041	131510					TRUE	LD filter (R2 < 0.6)
rs11039221	rs11039238	phospholipid measurement, high density lipoprotein cholesterol measurement	2022-04-27	35213538	115082 European		11p11.2	11	47439350		RAPSN			ENSG00000165917	rs11039238-T	intron_variant		0.67782	2e-16	15.699	0.0339647	[0.026-0.042] unit increase	Genome-wide genotyping array	(T/C)	T	0.277	33162	0.9604	0.172	47439350	115082					TRUE	LD filter (R2 < 0.6)
rs11039221	rs11039238	lipid measurement, high density lipoprotein cholesterol measurement	2022-04-27	35213538	115082 European		11p11.2	11	47439350		RAPSN			ENSG00000165917	rs11039238-T	intron_variant		0.67782	4e-18	17.3979	0.0355279	[0.028-0.044] unit increase	Genome-wide genotyping array	(T/C)	T	0.277	33162	0.9604	0.172	47439350	115082					TRUE	LD filter (R2 < 0.6)
rs11039221	rs11039265	diet measurement	2020-07-08	32066663	335576 European		11p11.2	11	47501662	MYBPC3, SPI1, SLC39A13, PSMC3, RAPSN, CELF1, NDUFS3, PTPMT1, KBTBD4, FAM180B, C1QTNF4, MTCH2, AGBL2, FNBP4, NUP160	CELF1			ENSG00000149187	rs11039265-?	intron_variant		NR	5e-09	8.30103	0.0148289	[0.0098-0.0198] unit decrease	Genome-wide genotyping array	(C/A)	?	0.2604	95475	0.8595	0.1266	47501662	335576					TRUE	LD filter (R2 < 0.6)
rs11039221	rs11039265	loneliness measurement	2020-01-21	31518406	511280 European		11p11.2	11	47501662	CELF1	CELF1			ENSG00000149187	rs11039265-?	intron_variant		NR	5e-08	7.30103	0.02	[0.014-0.026] unit increase	Genome-wide genotyping array	(C/A)	?	0.2604	95475	0.8595	0.1266	47501662	511280					TRUE	LD filter (R2 < 0.6)
rs11039221	rs11039266	age at menarche	2019-02-08	30595370	242000 European		11p11.2	11	47510843		CELF1			ENSG00000149187	rs11039266-?	intron_variant		NR	3e-17	16.5229			Genome-wide genotyping array	(T/G)	?	0.1961	104656	0.9758	0.4769	47510843	242000					TRUE	LD filter (R2 < 0.6)
rs11039221	rs11039266	grip strength measurement	2018-07-09	29691431	334825 British		11p11.2	11	47510843	CELF1	CELF1			ENSG00000149187	rs11039266-T	intron_variant		0.7219	3e-18	17.5229	0.003	[0.0024-0.0036] unit decrease	Genome-wide genotyping array	(T/G)	T	0.1961	104656	0.9758	0.4769	47510843	334825					TRUE	LD filter (R2 < 0.6)
rs11039221	rs11039308	chronotype measurement	2019-06-25	30804565	434835 European		11p11.2	11	47600860		C1QTNF4 - MTCH2	ENSG00000172247	ENSG00000109919		rs11039308-A	intergenic_variant		0.4083	5e-11	10.301	0.014	[0.01-0.018] unit increase	Genome-wide genotyping array	(G/A)	A	0.3267	194673	0.6211	0.0911	47600860	434835					TRUE	LD filter (R2 < 0.6)
rs11039221	rs11039324	gait measurement	2021-02-18	33128006	450967 European		11p11.2	11	47644134	MTCH2	MTCH2 - AGBL2	ENSG00000109919	ENSG00000165923		rs11039324-G	intergenic_variant		NR	4e-15	14.3979	0.0100238	[0.0075-0.0125] unit increase	Genome-wide genotyping array	(G/A)	G	0.3269	237947	0.5877	0.0817	47644134	450967					TRUE	LD filter (R2 < 0.6)
rs11039221	rs11039348	smoking status measurement	2019-03-28	30643251	1359002 European		11p11.2	11	47707065	NR	AGBL2			ENSG00000165923	rs11039348-A	intron_variant		0.346	2e-07	6.69897	0.00596957	[0.0037-0.0082] unit decrease	Genome-wide genotyping array	(G/A)	A	0.2678	300878	0.688	0.0843	47707065	1359002					TRUE	LD filter (R2 < 0.6)
rs11039221	rs11039355	thyroxine measurement	2019-01-14	30367059	49269 European	up to 22,383 European ancestry individuals	11p11.2	11	47715949	FNBP4	AGBL2 - FNBP4	ENSG00000165923	ENSG00000109920		rs11039355-T	regulatory_region_variant		0.34	8e-11	10.0969	0.039	[0.027-0.051] unit decrease	Genome-wide genotyping array	(C/T)	T	0.2554	309762	0.7923	0.1048	47715949	49269					TRUE	LD filter (R2 < 0.6)
rs11039221	rs11039364	alcohol consumption measurement	2018-12-14	30336701	121604 British		11p11.2	11	47748068	FNBP4	FNBP4			ENSG00000109920	rs11039364-T	intron_variant		NR	3e-09	8.52288	0.007	[0.005-0.009] unit increase	Genome-wide genotyping array	(C/T)	T	0.1923	341881	0.9552	0.4461	47748068	121604					TRUE	LD filter (R2 < 0.6)
rs11039221	rs11039389	loneliness measurement	2019-01-22	29500382	376352 European		11p11.2	11	47774510	DDB2	FNBP4 - NUP160	ENSG00000109920	ENSG00000030066		rs11039389-T	downstream_gene_variant		0.341432	2e-09	8.69897	5.97	z score increase	Genome-wide genotyping array	(T/C)	T	0.2556	368323	0.7924	0.105	47774510	376352					TRUE	LD filter (R2 < 0.6)
rs11039221	rs11039389	neuroticism measurement	2018-02-01	29255261	329821 European	122,867 European ancestry individuals	11p11.2	11	47774510	intergenic	FNBP4 - NUP160	ENSG00000109920	ENSG00000030066		rs11039389-T	downstream_gene_variant		0.65857	1e-11	11	6.781	unit increase	Genome-wide genotyping array	(T/C)	T	0.2556	368323	0.7924	0.105	47774510	329821					TRUE	LD filter (R2 < 0.6)
rs11039221	rs11039389	neuroticism measurement	2019-01-22	29500382	380506 European		11p11.2	11	47774510	DDB2	FNBP4 - NUP160	ENSG00000109920	ENSG00000030066		rs11039389-T	downstream_gene_variant		0.341432	4e-10	9.39794	6.27	z score increase	Genome-wide genotyping array	(T/C)	T	0.2556	368323	0.7924	0.105	47774510	380506					TRUE	LD filter (R2 < 0.6)
rs11039221	rs11039389	neuroticism measurement	2018-10-31	29942085	449484 European		11p11.2	11	47774510	NR	FNBP4 - NUP160	ENSG00000109920	ENSG00000030066		rs11039389-T	downstream_gene_variant		NR	7e-11	10.1549	6.519	z score increase	Genome-wide genotyping array	(T/C)	T	0.2556	368323	0.7924	0.105	47774510	449484					TRUE	LD filter (R2 < 0.6)
rs11039221	rs11039391	nervousness	2019-01-22	29500382	369499 European		11p11.2	11	47775110	NR	FNBP4 - NUP160	ENSG00000109920	ENSG00000030066		rs11039391-A	intergenic_variant		0.339514	1e-15	15	7.98	z score decrease	Genome-wide genotyping array	(G/A)	A	0.2542	368923	0.7913	0.1039	47775110	369499					TRUE	LD filter (R2 < 0.6)
rs11039221	rs11039409	unipolar depression, mood disorder	2018-10-31	29942085	357957 European		11p11.2	11	47814169	NR	NUP160			ENSG00000030066	rs11039409-?	intron_variant		NR	9e-10	9.04576	0.01574	[0.011-0.021] unit increase	Genome-wide genotyping array	(A/C)	?	0.3273	407982	0.6843	0.4678	47814169	357957					TRUE	LD filter (R2 < 0.6)
rs11039221	rs11039409	mood instability measurement	2019-01-22	29500382	373733 European		11p11.2	11	47814169	PTPRJ	NUP160			ENSG00000030066	rs11039409-A	intron_variant		0.289306	3e-08	7.52288	5.55	z score decrease	Genome-wide genotyping array	(A/C)	A	0.3273	407982	0.6843	0.4678	47814169	373733					TRUE	LD filter (R2 < 0.6)
rs11039221	rs11039436	hemoglobin measurement	2020-09-21	32888493	746431 African American AfroCaribbean African European East Asian Hispanic Latin American South Asian		11p11.2	11	47866484	NR	NUP160 - PTPRJ	ENSG00000030066	ENSG00000149177		rs11039436-C	intergenic_variant		0.616853	2e-12	11.699			Genome-wide genotyping array	(A/C)	C	0.4964	460297	0.3425	0.058	47866484	746431					TRUE	LD filter (R2 < 0.6)
rs11039221	rs11039436	hematocrit	2017-08-30	27863252	173039 European		11p11.2	11	47866484	intergenic	NUP160 - PTPRJ	ENSG00000030066	ENSG00000149177		rs11039436-C	intergenic_variant		0.6681	4e-09	8.39794	0.0233909	[0.016-0.031] unit increase	Genome-wide genotyping array	(A/C)	C	0.4964	460297	0.3425	0.058	47866484	173039					TRUE	LD filter (R2 < 0.6)
rs11039221	rs11039436	leukocyte count	2017-08-30	27863252	172435 European		11p11.2	11	47866484	intergenic	NUP160 - PTPRJ	ENSG00000030066	ENSG00000149177		rs11039436-C	intergenic_variant		0.6683	2e-11	10.699	0.0271371	[0.019-0.035] unit increase	Genome-wide genotyping array	(A/C)	C	0.4964	460297	0.3425	0.058	47866484	172435					TRUE	LD filter (R2 < 0.6)
rs11039221	rs11039436	hemoglobin measurement	2021-12-14	34594039	350474 European 152447 East Asian		11p11.2	11	47866484		NUP160 - PTPRJ	ENSG00000030066	ENSG00000149177		rs11039436-C	intergenic_variant		NR	1e-09	9	0.013	[0.0089-0.0171] unit increase	Genome-wide genotyping array	(A/C)	C	0.4964	460297	0.3425	0.058	47866484	502921					TRUE	LD filter (R2 < 0.6)
rs11039221	rs11039436	hematocrit	2020-09-21	32888493	737823 African American AfroCaribbean African European East Asian Hispanic Latin American South Asian		11p11.2	11	47866484	NR	NUP160 - PTPRJ	ENSG00000030066	ENSG00000149177		rs11039436-C	intergenic_variant		0.617703	5e-12	11.301			Genome-wide genotyping array	(A/C)	C	0.4964	460297	0.3425	0.058	47866484	737823					TRUE	LD filter (R2 < 0.6)
rs11039221	rs11039436	hematocrit	2020-09-21	32888493	562259 European		11p11.2	11	47866484	NR	NUP160 - PTPRJ	ENSG00000030066	ENSG00000149177		rs11039436-C	intergenic_variant		0.674336	1e-13	13	0.016342	[0.012-0.021] SD unit increase	Genome-wide genotyping array	(A/C)	C	0.4964	460297	0.3425	0.058	47866484	562259					TRUE	LD filter (R2 < 0.6)
rs11039221	rs11039436	hematocrit	2021-12-14	34594039	350475 European 153015 East Asian		11p11.2	11	47866484		NUP160 - PTPRJ	ENSG00000030066	ENSG00000149177		rs11039436-C	intergenic_variant		NR	5e-10	9.30103	0.0136	[0.0093-0.0179] unit increase	Genome-wide genotyping array	(A/C)	C	0.4964	460297	0.3425	0.058	47866484	503490					TRUE	LD filter (R2 < 0.6)
rs11039221	rs11039436	hemoglobin measurement	2020-09-21	32888493	563946 European		11p11.2	11	47866484	NR	NUP160 - PTPRJ	ENSG00000030066	ENSG00000149177		rs11039436-C	intergenic_variant		0.674325	1e-13	13	0.016254	[0.012-0.021] SD unit increase	Genome-wide genotyping array	(A/C)	C	0.4964	460297	0.3425	0.058	47866484	563946					TRUE	LD filter (R2 < 0.6)
rs11039221	rs11039448	alcohol use disorder measurement, alcohol consumption measurement	2020-09-14	32451486	972915 European		11p11.2	11	47896864	NR	NUP160 - PTPRJ	ENSG00000030066	ENSG00000149177		rs11039448-T	intergenic_variant		0.5582	8e-13	12.0969	0.0149373	[0.011-0.019] unit decrease	Genome-wide genotyping array	(G/T)	T	0.4169	490677	0.703	0.3365	47896864	972915					TRUE	LD filter (R2 < 0.6)
rs75248620	rs11042512	appendicular lean mass	2020-02-07	31761296	85750 European		11p15.4	11	9851150	NR	SBF2			ENSG00000133812	rs11042512-A	intron_variant		0.653772	4e-08	7.39794	0.0570427	[0.037-0.078] unit decrease	Genome-wide genotyping array	(C/A)	A	0.3652	-36430	0.7374	0.0352	9851150	85750					TRUE	LD filter (R2 < 0.6)
rs75248620	rs11042524	myeloid white cell count	2020-09-21	32888493	746667 African American AfroCaribbean African European East Asian Hispanic Latin American South Asian		11p15.4	11	9880564	NR	SBF2			ENSG00000133812	rs11042524-A	intron_variant		0.492945	3e-10	9.52288			Genome-wide genotyping array	(G/A)	A	0.4521	-7016	0.8378	0.0317	9880564	746667					TRUE	LD filter (R2 < 0.6)
rs75248620	rs11042549	acute myeloid leukemia	2019-08-12	27903959	175 European 218 European		11p15.4	11	9927031	NR	SBF2; No mapped genes; No mapped genes; No mapped genes; No mapped genes				rs11042549-A	intron_variant		0.327	1e-06	6			Genome-wide genotyping array	(A/G)	A	0.4327	39451	1	0.0284	9927031	393					TRUE	LD filter (R2 < 0.6)
rs75248620	rs11042549	acute myeloid leukemia	2019-08-12	27903959	175 European 218 European		11p15.4	11	9927031	NR	SBF2; No mapped genes; No mapped genes; No mapped genes; No mapped genes				rs11042549-A	intron_variant		0.121	3e-06	5.52288			Genome-wide genotyping array	(A/G)	A	0.4327	39451	1	0.0284	9927031	393					TRUE	LD filter (R2 < 0.6)
rs7482894	rs11042596	type 2 diabetes mellitus	2020-01-08	30297969	74124 European 824006 European		11p15.5	11	2097630	INS, IGF2	H19 - IGF2	ENSG00000130600	ENSG00000167244		rs11042596-G	TF_binding_site_variant		0.6649	2e-08	7.69897	1.04	[1.03-1.05]	Genome-wide genotyping array	(T/G)	G	0.3221	-2404	0.7733	0.2361	2097630	898130					TRUE	LD filter (R2 < 0.6)
rs3842761	rs11042596	type 2 diabetes mellitus	2020-01-08	30297969	74124 European 824006 European		11p15.5	11	2097630	INS, IGF2	H19 - IGF2	ENSG00000130600	ENSG00000167244		rs11042596-G	TF_binding_site_variant		0.6649	2e-08	7.69897	1.04	[1.03-1.05]	Genome-wide genotyping array	(T/G)	G	0.3221	-60492	0.371	0.0974	2097630	898130					TRUE	LD filter (R2 < 0.6)
rs7482894	rs11042596	menstrual cycle measurement	2019-01-25	30202859	44871 European		11p15.5	11	2097630	IGF2, INS-IGF2	H19 - IGF2	ENSG00000130600	ENSG00000167244		rs11042596-G	TF_binding_site_variant		0.34	5e-08	7.30103	0.04	[0.020-0.060] unit increase	Genome-wide genotyping array	(T/G)	G	0.3221	-2404	0.7733	0.2361	2097630	44871					TRUE	LD filter (R2 < 0.6)
rs3842761	rs11042596	menstrual cycle measurement	2019-01-25	30202859	44871 European		11p15.5	11	2097630	IGF2, INS-IGF2	H19 - IGF2	ENSG00000130600	ENSG00000167244		rs11042596-G	TF_binding_site_variant		0.34	5e-08	7.30103	0.04	[0.020-0.060] unit increase	Genome-wide genotyping array	(T/G)	G	0.3221	-60492	0.371	0.0974	2097630	44871					TRUE	LD filter (R2 < 0.6)
rs7482894	rs11042596	birth weight	2019-08-05	31043758	298142 European 6635 African American 1449 Fiino 420 Turkish 365 Moroccan 395 Surinamese 1052 AfroCaribbean 612 Hispanic 1180 Thai 840 Chinese 10133	NR	11p15.5	11	2097630	INS-IGF2	H19 - IGF2	ENSG00000130600	ENSG00000167244		rs11042596-T	TF_binding_site_variant		0.336254	4e-22	21.3979	0.026856	[0.021-0.032] unit increase	Genome-wide genotyping array	(T/G)	T	0.3221	-2404	0.7733	0.2361	2097630	321223					TRUE	LD filter (R2 < 0.6)
rs3842761	rs11042596	birth weight	2019-08-05	31043758	298142 European 6635 African American 1449 Fiino 420 Turkish 365 Moroccan 395 Surinamese 1052 AfroCaribbean 612 Hispanic 1180 Thai 840 Chinese 10133	NR	11p15.5	11	2097630	INS-IGF2	H19 - IGF2	ENSG00000130600	ENSG00000167244		rs11042596-T	TF_binding_site_variant		0.336254	4e-22	21.3979	0.026856	[0.021-0.032] unit increase	Genome-wide genotyping array	(T/G)	T	0.3221	-60492	0.371	0.0974	2097630	321223					TRUE	LD filter (R2 < 0.6)
rs7482894	rs11042596	reticulocyte count	2020-09-18	32888494	408112 British		11p15.5	11	2097630	NR	H19 - IGF2	ENSG00000130600	ENSG00000167244		rs11042596-G	TF_binding_site_variant		0.662929	5e-10	9.30103	0.0149456	[0.01-0.02] unit decrease	Genome-wide genotyping array	(T/G)	G	0.3221	-2404	0.7733	0.2361	2097630	408112					TRUE	LD filter (R2 < 0.6)
rs3842761	rs11042596	reticulocyte count	2020-09-18	32888494	408112 British		11p15.5	11	2097630	NR	H19 - IGF2	ENSG00000130600	ENSG00000167244		rs11042596-G	TF_binding_site_variant		0.662929	5e-10	9.30103	0.0149456	[0.01-0.02] unit decrease	Genome-wide genotyping array	(T/G)	G	0.3221	-60492	0.371	0.0974	2097630	408112					TRUE	LD filter (R2 < 0.6)
rs75248620	rs11042602	appendicular lean mass	2020-02-07	31761296	181862 European		11p15.4	11	10056557	NR	SBF2			ENSG00000133812	rs11042602-A	intron_variant		0.48209	3e-16	15.5229	0.0550607	[0.042-0.068] unit decrease	Genome-wide genotyping array	(T/A)	A	0.2979	168977	0.541	0.0257	10056557	181862					TRUE	LD filter (R2 < 0.6)
rs75248620	rs11042662	erythrocyte count	2019-02-08	30595370	445000 European		11p15.4	11	10193627		SBF2			ENSG00000133812	rs11042662-?	intron_variant		NR	6e-71	70.2218			Genome-wide genotyping array	(C/T)	?	0.2911	306047	0.5298	0.0255	10193627	445000					TRUE	LD filter (R2 < 0.6)
rs75248620	rs11042685	urinary albumin to creatinine ratio	2020-02-17	31630189	437027 European	60,130 individuals	11p15.4	11	10241004	SBF2	SBF2			ENSG00000133812	rs11042685-C	intron_variant		0.493	2e-08	7.69897	0.011	[0.0071-0.0149] unit increase	Genome-wide genotyping array	(T/C)	C	0.2859	353424	0.8251	0.0102	10241004	437027					TRUE	LD filter (R2 < 0.6)
rs75248620	rs11042714	BMI-adjusted hip circumference	2021-08-24	34021172	219872 British		11p15.4	11	10274104	SBF2	SBF2			ENSG00000133812	rs11042714-T	intron_variant		NR	4e-12	11.3979	0.0196687	[0.014-0.025] unit increase	Genome-wide genotyping array	(T/G)	T	0.4	386524	0.4908	0.0135	10274104	219872					TRUE	LD filter (R2 < 0.6)
rs75248620	rs11042717	appendicular lean mass	2020-11-04	33097823	450243 European		11p15.4	11	10282392	SBF2	SBF2			ENSG00000133812	rs11042717-T	intron_variant		0.5104	4e-53	52.3979	0.029	[0.025-0.033] unit increase	Genome-wide genotyping array	(T/C)	T	0.3536	394812	0.4929	0.0166	10282392	450243					TRUE	LD filter (R2 < 0.6)
rs7482894	rs11042751	HbA1c measurement	2021-06-29	33462484	327177 European 4847 African 6895 South Asian		11p15.5	11	2128634	NR	H19 - IGF2	ENSG00000130600	ENSG00000167244		rs11042751-C	intergenic_variant		NR	6e-11	10.2218	0.0188	[0.013-0.024] unit increase	Genome-wide genotyping array	(T/C)	C	0.1168	28600	0.9624	0.1474	2128634	338919					TRUE	LD filter (R2 < 0.6)
rs3842761	rs11042751	HbA1c measurement	2021-06-29	33462484	327177 European 4847 African 6895 South Asian		11p15.5	11	2128634	NR	H19 - IGF2	ENSG00000130600	ENSG00000167244		rs11042751-C	intergenic_variant		NR	6e-11	10.2218	0.0188	[0.013-0.024] unit increase	Genome-wide genotyping array	(T/C)	C	0.1168	-29488	0.5745	0.0293	2128634	338919					TRUE	LD filter (R2 < 0.6)
rs7482894	rs11042751	cystatin C measurement	2021-06-29	33462484	342399 European 6015 African 7338 South Asian		11p15.5	11	2128634	NR	H19 - IGF2	ENSG00000130600	ENSG00000167244		rs11042751-C	intergenic_variant		NR	2e-09	8.69897	0.0169	[0.011-0.022] unit increase	Genome-wide genotyping array	(T/C)	C	0.1168	28600	0.9624	0.1474	2128634	355752					TRUE	LD filter (R2 < 0.6)
rs3842761	rs11042751	cystatin C measurement	2021-06-29	33462484	342399 European 6015 African 7338 South Asian		11p15.5	11	2128634	NR	H19 - IGF2	ENSG00000130600	ENSG00000167244		rs11042751-C	intergenic_variant		NR	2e-09	8.69897	0.0169	[0.011-0.022] unit increase	Genome-wide genotyping array	(T/C)	C	0.1168	-29488	0.5745	0.0293	2128634	355752					TRUE	LD filter (R2 < 0.6)
rs7482894	rs11042751	IGF-1 measurement	2021-06-29	33462484	340567 European 5974 African 7283 South Asian		11p15.5	11	2128634	NR	H19 - IGF2	ENSG00000130600	ENSG00000167244		rs11042751-C	intergenic_variant		NR	2e-138	137.699	0.0705	[0.065-0.076] unit increase	Genome-wide genotyping array	(T/C)	C	0.1168	28600	0.9624	0.1474	2128634	353824					TRUE	LD filter (R2 < 0.6)
rs3842761	rs11042751	IGF-1 measurement	2021-06-29	33462484	340567 European 5974 African 7283 South Asian		11p15.5	11	2128634	NR	H19 - IGF2	ENSG00000130600	ENSG00000167244		rs11042751-C	intergenic_variant		NR	2e-138	137.699	0.0705	[0.065-0.076] unit increase	Genome-wide genotyping array	(T/C)	C	0.1168	-29488	0.5745	0.0293	2128634	353824					TRUE	LD filter (R2 < 0.6)
rs7482894	rs11042751	creatinine measurement	2021-06-29	33462484	342376 European 6016 African 7339 South Asian		11p15.5	11	2128634	NR	H19 - IGF2	ENSG00000130600	ENSG00000167244		rs11042751-C	intergenic_variant		NR	2e-12	11.699	0.0198	[0.014-0.025] unit increase	Genome-wide genotyping array	(T/C)	C	0.1168	28600	0.9624	0.1474	2128634	355731					TRUE	LD filter (R2 < 0.6)
rs3842761	rs11042751	creatinine measurement	2021-06-29	33462484	342376 European 6016 African 7339 South Asian		11p15.5	11	2128634	NR	H19 - IGF2	ENSG00000130600	ENSG00000167244		rs11042751-C	intergenic_variant		NR	2e-12	11.699	0.0198	[0.014-0.025] unit increase	Genome-wide genotyping array	(T/C)	C	0.1168	-29488	0.5745	0.0293	2128634	355731					TRUE	LD filter (R2 < 0.6)
rs7482894	rs11042751	sex hormone-binding globulin measurement	2021-06-29	33462484	310323 European 5523 African 6638 South Asian		11p15.5	11	2128634	NR	H19 - IGF2	ENSG00000130600	ENSG00000167244		rs11042751-C	intergenic_variant		NR	8e-12	11.0969	0.0201	[0.014-0.026] unit decrease	Genome-wide genotyping array	(T/C)	C	0.1168	28600	0.9624	0.1474	2128634	322484					TRUE	LD filter (R2 < 0.6)
rs3842761	rs11042751	sex hormone-binding globulin measurement	2021-06-29	33462484	310323 European 5523 African 6638 South Asian		11p15.5	11	2128634	NR	H19 - IGF2	ENSG00000130600	ENSG00000167244		rs11042751-C	intergenic_variant		NR	8e-12	11.0969	0.0201	[0.014-0.026] unit decrease	Genome-wide genotyping array	(T/C)	C	0.1168	-29488	0.5745	0.0293	2128634	322484					TRUE	LD filter (R2 < 0.6)
rs7482894	rs11042751	urate measurement	2021-06-29	33462484	342087 European 6011 African 7328 South Asian		11p15.5	11	2128634	NR	H19 - IGF2	ENSG00000130600	ENSG00000167244		rs11042751-C	intergenic_variant		NR	8e-17	16.0969	0.0234	[0.018-0.029] unit increase	Genome-wide genotyping array	(T/C)	C	0.1168	28600	0.9624	0.1474	2128634	355426					TRUE	LD filter (R2 < 0.6)
rs3842761	rs11042751	urate measurement	2021-06-29	33462484	342087 European 6011 African 7328 South Asian		11p15.5	11	2128634	NR	H19 - IGF2	ENSG00000130600	ENSG00000167244		rs11042751-C	intergenic_variant		NR	8e-17	16.0969	0.0234	[0.018-0.029] unit increase	Genome-wide genotyping array	(T/C)	C	0.1168	-29488	0.5745	0.0293	2128634	355426					TRUE	LD filter (R2 < 0.6)
rs7482894	rs11042751	glomerular filtration rate	2021-06-29	33462484	342376 European 6016 African 7339 South Asian		11p15.5	11	2128634	NR	H19 - IGF2	ENSG00000130600	ENSG00000167244		rs11042751-C	intergenic_variant		NR	2e-12	11.699	0.0197	[0.014-0.025] unit decrease	Genome-wide genotyping array	(T/C)	C	0.1168	28600	0.9624	0.1474	2128634	355731					TRUE	LD filter (R2 < 0.6)
rs3842761	rs11042751	glomerular filtration rate	2021-06-29	33462484	342376 European 6016 African 7339 South Asian		11p15.5	11	2128634	NR	H19 - IGF2	ENSG00000130600	ENSG00000167244		rs11042751-C	intergenic_variant		NR	2e-12	11.699	0.0197	[0.014-0.025] unit decrease	Genome-wide genotyping array	(T/C)	C	0.1168	-29488	0.5745	0.0293	2128634	355731					TRUE	LD filter (R2 < 0.6)
rs3842761	rs11043003	type 2 diabetes mellitus	2020-07-06	32499647	77418 East Asian 356122 East Asian		11p15.5	11	2181924	INS, IGF2	MIR4686 - ASCL2	ENSG00000265258	ENSG00000183734		rs11043003-C	intergenic_variant		0.082	1e-16	16	1.11	[1.08-1.13]	Genome-wide genotyping array	(T/C)	C	0.2466	23802	0.343	0.0259	2181924	433540					TRUE	LD filter (R2 < 0.6)
rs3842761	rs11043007	type 2 diabetes mellitus	2015-06-02	25102180	8284 African American 15543 African American	6,061 African American cases, 5,483 African American controls, 8,130 European ancestry cases, 38,987 European ancestry controls	11p15.5	11	2183058	ASCL2, TH	MIR4686 - ASCL2	ENSG00000265258	ENSG00000183734		rs11043007-G	intergenic_variant		0.81	1e-07	7	1.19	[1.11-1.26]	Genome-wide genotyping array	(G/T)	G	0.4924	24936	0.2686	0.0499	2183058	23827					TRUE	LD filter (R2 < 0.6)
rs3842761	rs11043143	prostate carcinoma	2021-02-03	33398198	85554 European 10368 African 8611 East Asian 2714 Hispanic 91972 European 10986 African 18809 East Asian 5239 Hispanic		11p15.5	11	2212863	NR	MIR4686 - ASCL2	ENSG00000265258	ENSG00000183734		rs11043143-T	intergenic_variant		NR	2e-73	72.699	1.161	[1.14-1.18]	Genome-wide genotyping array	(T/C)	T	0.242	54741	0.4681	0.047	2212863	234253					TRUE	LD filter (R2 < 0.6)
rs3842761	rs11043143	prostate carcinoma	2021-02-03	33398198	10368 African 10986 African		11p15.5	11	2212863	NR	MIR4686 - ASCL2	ENSG00000265258	ENSG00000183734		rs11043143-T	intergenic_variant		0.289	2e-06	5.69897	1.11	[1.06-1.16]	Genome-wide genotyping array	(T/C)	T	0.242	54741	0.4681	0.047	2212863	21354					TRUE	LD filter (R2 < 0.6)
rs3842761	rs11043143	prostate carcinoma	2021-02-03	33398198	85554 European 91972 European	6,852 European ancestry cases, 193,117 European ancestry controls	11p15.5	11	2212863	NR	MIR4686 - ASCL2	ENSG00000265258	ENSG00000183734		rs11043143-T	intergenic_variant		0.187987	3e-22	21.5229	1.22158	[1.17-1.27]	Genome-wide genotyping array	(T/C)	T	0.242	54741	0.4681	0.047	2212863	177526					TRUE	LD filter (R2 < 0.6)
rs60691990	rs11045163	high density lipoprotein cholesterol measurement	2017-06-26	28334899	34930 East Asian 187167 European	8,741 Chinese ancestry individuals	12p12.2	12	20310592	PDE3A	NA - PDE3A		ENSG00000172572		rs11045163-A	intergenic_variant		0.594	5e-09	8.30103	0.0217	[0.015-0.029] unit decrease (EA Beta values)	Genome-wide genotyping array	(A/G)	A	0.3193	95257	0.2734	0.0316	20310592	222097					TRUE	LD filter (R2 < 0.6)
rs12826808	rs11056396	uric acid measurement	2021-12-14	34594039	343836 European 129405 East Asian		12p12.3	12	15191473		RERG			ENSG00000134533	rs11056396-C	intron_variant		NR	4e-11	10.3979	0.0192	[0.014-0.025] unit decrease	Genome-wide genotyping array	(T/C)	C	0.1048	21027	0.989	0.2587	15191473	473241					TRUE	LD filter (R2 < 0.6)
rs12826808	rs11056396	cystatin C measurement	2021-06-29	33462484	342399 European 6015 African 7338 South Asian		12p12.3	12	15191473	NR	RERG			ENSG00000134533	rs11056396-C	intron_variant		NR	1e-17	17	0.0309	[0.024-0.038] unit decrease	Genome-wide genotyping array	(T/C)	C	0.1048	21027	0.989	0.2587	15191473	355752					TRUE	LD filter (R2 < 0.6)
rs12826808	rs11056396	glomerular filtration rate	2021-06-29	33462484	342376 European 6016 African 7339 South Asian		12p12.3	12	15191473	NR	RERG			ENSG00000134533	rs11056396-C	intron_variant		NR	5e-12	11.301	0.025	[0.018-0.032] unit increase	Genome-wide genotyping array	(T/C)	C	0.1048	21027	0.989	0.2587	15191473	355731					TRUE	LD filter (R2 < 0.6)
rs12826808	rs11056396	serum gamma-glutamyl transferase measurement	2021-06-29	33462484	342339 European 6015 African 7336 South Asian		12p12.3	12	15191473	NR	RERG			ENSG00000134533	rs11056396-C	intron_variant		NR	2e-10	9.69897	0.0231	[0.016-0.03] unit decrease	Genome-wide genotyping array	(T/C)	C	0.1048	21027	0.989	0.2587	15191473	355690					TRUE	LD filter (R2 < 0.6)
rs12826808	rs11056396	urate measurement	2021-06-29	33462484	342087 European 6011 African 7328 South Asian		12p12.3	12	15191473	NR	RERG			ENSG00000134533	rs11056396-C	intron_variant		NR	1e-10	10	0.0234	[0.016-0.03] unit decrease	Genome-wide genotyping array	(T/C)	C	0.1048	21027	0.989	0.2587	15191473	355426					TRUE	LD filter (R2 < 0.6)
rs12826808	rs11056396	serum urea measurement	2021-06-29	33462484	342286 European 6015 African 7336 South Asian		12p12.3	12	15191473	NR	RERG			ENSG00000134533	rs11056396-C	intron_variant		NR	8e-10	9.09691	0.0222	[0.015-0.029] unit decrease	Genome-wide genotyping array	(T/C)	C	0.1048	21027	0.989	0.2587	15191473	355637					TRUE	LD filter (R2 < 0.6)
rs12826808	rs11056396	creatinine measurement	2021-06-29	33462484	342376 European 6016 African 7339 South Asian		12p12.3	12	15191473	NR	RERG			ENSG00000134533	rs11056396-C	intron_variant		NR	2e-13	12.699	0.0266	[0.02-0.034] unit decrease	Genome-wide genotyping array	(T/C)	C	0.1048	21027	0.989	0.2587	15191473	355731					TRUE	LD filter (R2 < 0.6)
rs11057413	rs11057385	BMI-adjusted waist circumference	2021-08-24	34021172	219872 British		12q24.31	12	123887730	DNAH10	DNAH10, DNAH10			ENSG00000281935, ENSG00000197653	rs11057385-A	intron_variant		NR	5e-10	9.30103	0.0336732	[0.023-0.044] unit decrease	Genome-wide genotyping array	(G/A)	A	0.1213	-116885	0.3092	0.036	123887730	219872					TRUE	LD filter (R2 < 0.6)
rs11057413	rs11057385	BMI-adjusted waist-hip ratio	2021-08-24	34021172	219872 British		12q24.31	12	123887730	DNAH10	DNAH10, DNAH10			ENSG00000281935, ENSG00000197653	rs11057385-A	intron_variant		NR	5e-14	13.301	0.0403543	[0.03-0.051] unit decrease	Genome-wide genotyping array	(G/A)	A	0.1213	-116885	0.3092	0.036	123887730	219872					TRUE	LD filter (R2 < 0.6)
rs11057413	rs11057385	BMI-adjusted waist-hip ratio	2021-08-24	34021172	219872 British		12q24.31	12	123887730	DNAH10	DNAH10, DNAH10			ENSG00000281935, ENSG00000197653	rs11057385-A	intron_variant		NR	7e-14	13.1549	0.0400624	[0.03-0.051] unit decrease	Genome-wide genotyping array	(G/A)	A	0.1213	-116885	0.3092	0.036	123887730	219872					TRUE	LD filter (R2 < 0.6)
rs11057413	rs11057385	BMI-adjusted waist circumference	2021-08-24	34021172	219872 British		12q24.31	12	123887730	DNAH10	DNAH10, DNAH10			ENSG00000281935, ENSG00000197653	rs11057385-A	intron_variant		NR	6e-09	8.22185	0.0314092	[0.021-0.042] unit decrease	Genome-wide genotyping array	(G/A)	A	0.1213	-116885	0.3092	0.036	123887730	219872					TRUE	LD filter (R2 < 0.6)
rs11057413	rs11057390	apolipoprotein A 1 measurement	2020-07-21	32203549	393193 European		12q24.31	12	123899266	DNAH10	DNAH10, DNAH10			ENSG00000281935, ENSG00000197653	rs11057390-T	intron_variant		0.704569	1e-18	18	0.0190602	[0.015-0.023] unit decrease	Genome-wide genotyping array	(T/G)	T	0.3789	-105349	0.6422	0.2473	123899266	393193					TRUE	LD filter (R2 < 0.6)
rs11057413	rs11057418	BMI-adjusted waist circumference	2021-08-24	34021172	219872 British		12q24.31	12	124024429	FAM101A	RFLNA			ENSG00000178882	rs11057418-C	intron_variant		NR	2e-39	38.699	0.0474365	[0.04-0.055] unit increase	Genome-wide genotyping array	(G/C)	C	0.1992	19814	0.9176	0.0766	124024429	219872					TRUE	LD filter (R2 < 0.6)
rs11057413	rs11057418	BMI-adjusted waist circumference	2020-04-17	31669095	457690 European		12q24.31	12	124024429	NR	RFLNA			ENSG00000178882	rs11057418-?	intron_variant		NR	4e-27	26.3979			Genome-wide genotyping array	(G/C)	?	0.1992	19814	0.9176	0.0766	124024429	457690					TRUE	LD filter (R2 < 0.6)
rs11057413	rs11057418	BMI-adjusted hip circumference	2021-08-24	34021172	219872 British		12q24.31	12	124024429	FAM101A	RFLNA			ENSG00000178882	rs11057418-C	intron_variant		NR	7e-17	16.1549	0.0309317	[0.024-0.038] unit decrease	Genome-wide genotyping array	(G/C)	C	0.1992	19814	0.9176	0.0766	124024429	219872					TRUE	LD filter (R2 < 0.6)
rs11057413	rs11057418	BMI-adjusted waist circumference	2021-08-24	34021172	219872 British		12q24.31	12	124024429	FAM101A	RFLNA			ENSG00000178882	rs11057418-C	intron_variant		NR	2e-35	34.699	0.0447821	[0.038-0.052] unit increase	Genome-wide genotyping array	(G/C)	C	0.1992	19814	0.9176	0.0766	124024429	219872					TRUE	LD filter (R2 < 0.6)
rs11057413	rs11057418	BMI-adjusted waist-hip ratio	2020-04-17	31669095	457690 European		12q24.31	12	124024429	NR	RFLNA			ENSG00000178882	rs11057418-?	intron_variant		NR	1e-58	58			Genome-wide genotyping array	(G/C)	?	0.1992	19814	0.9176	0.0766	124024429	457690					TRUE	LD filter (R2 < 0.6)
rs11057413	rs11057418	BMI-adjusted hip circumference	2021-08-24	34021172	219872 British		12q24.31	12	124024429	FAM101A	RFLNA			ENSG00000178882	rs11057418-C	intron_variant		NR	9e-14	13.0458	0.026559	[0.02-0.034] unit decrease	Genome-wide genotyping array	(G/C)	C	0.1992	19814	0.9176	0.0766	124024429	219872					TRUE	LD filter (R2 < 0.6)
rs11057413	rs11057418	BMI-adjusted waist-hip ratio	2021-08-24	34021172	219872 British		12q24.31	12	124024429	FAM101A	RFLNA			ENSG00000178882	rs11057418-C	intron_variant		NR	4e-59	58.3979	0.0578528	[0.051-0.065] unit increase	Genome-wide genotyping array	(G/C)	C	0.1992	19814	0.9176	0.0766	124024429	219872					TRUE	LD filter (R2 < 0.6)
rs11057413	rs11057418	BMI-adjusted hip circumference	2021-08-24	34021172	186825 British		12q24.31	12	124024429	FAM101A	RFLNA			ENSG00000178882	rs11057418-C	intron_variant		NR	3e-08	7.52288	0.0215344	[0.014-0.029] unit decrease	Genome-wide genotyping array	(G/C)	C	0.1992	19814	0.9176	0.0766	124024429	186825					TRUE	LD filter (R2 < 0.6)
rs11057413	rs11057418	BMI-adjusted waist-hip ratio	2021-08-24	34021172	219872 British		12q24.31	12	124024429	FAM101A	RFLNA			ENSG00000178882	rs11057418-C	intron_variant		NR	1e-58	58	0.0575441	[0.051-0.065] unit increase	Genome-wide genotyping array	(G/C)	C	0.1992	19814	0.9176	0.0766	124024429	219872					TRUE	LD filter (R2 < 0.6)
rs10774020	rs11062070	glomerular filtration rate	2018-07-28	29403010	143658 Japanese		12p13.33	12	234466	SLC6A13	SLC6A13			ENSG00000010379	rs11062070-?	intron_variant		NR	3e-09	8.52288	0.02377	[0.016-0.032] unit decrease novel	Genome-wide genotyping array	(C/T)	?	0.4397	-5244	0.7197	0.3419	234466	143658					TRUE	LD filter (R2 < 0.6)
rs10774020	rs11062167	glomerular filtration rate	2019-07-05	31152163	567460 European	216,518 European ancestry individuals	12p13.33	12	255573	SLC6A13	SLC6A13			ENSG00000010379	rs11062167-A	intron_variant		0.5303	6e-36	35.2218	0.0042	[0.0036-0.0048] unit decrease	Genome-wide genotyping array	(G/A)	A	0.231	15863	0.9793	0.3425	255573	567460					TRUE	LD filter (R2 < 0.6)
rs10774020	rs11062167	creatinine measurement, glomerular filtration rate	2017-07-06	28452372	110517 European		12p13.33	12	255573	SLC6A13	SLC6A13			ENSG00000010379	rs11062167-A	intron_variant		NR	1e-08	8	0.0055	[0.0037-0.0073] unit decrease	Genome-wide genotyping array	(G/A)	A	0.231	15863	0.9793	0.3425	255573	110517					TRUE	LD filter (R2 < 0.6)
rs10774020	rs11062167	glomerular filtration rate	2019-07-05	31152163	567460 European 165726 East Asian 13842 African American 13359 South Asian 4961 Hispanic	216,518 European ancestry individuals, 64,204 non-Hispanic black individuals	12p13.33	12	255573	SLC6A13	SLC6A13			ENSG00000010379	rs11062167-A	intron_variant		0.4834	1e-37	37	0.0039	[0.0033-0.0045] unit decrease	Genome-wide genotyping array	(G/A)	A	0.231	15863	0.9793	0.3425	255573	765348					TRUE	LD filter (R2 < 0.6)
rs61910261	rs1106243	systolic blood pressure	2019-03-07	30578418	365998 European 63490 African 22802 Hispanic 4792 Asian 2695 Native American	299,024 European ancestry individuals, 17,277 individuals	11q24.1	11	122740722	UBASH3B	UBASH3B			ENSG00000154127	rs1106243-A	intron_variant		0.523	1e-11	11	0.1811	[0.13-0.23] mmHg decrease	Genome-wide genotyping array	(G/A)	A	0.4263	11184	0.9309	0.3924	122740722	459777					TRUE	LD filter (R2 < 0.6)
rs12722725	rs1106287	body height	2021-12-14	34594039	165056 East Asian		1p13.2	1	112699500		MOV10			ENSG00000155363	rs1106287-G	non_coding_transcript_exon_variant		0.582994	2e-11	10.699	0.0135036	[0.0095-0.0175] unit decrease	Genome-wide genotyping array	(T/G)	G	0.2899	-16559	0.2871	0.0103	112699500	165056					TRUE	LD filter (R2 < 0.6)
rs12722725	rs1106287	body height	2019-10-16	31562340	159095 Japanese	32,692 Japanese ancestry individuals	1p13.2	1	112699500	MOV10	MOV10			ENSG00000155363	rs1106287-?	non_coding_transcript_exon_variant		NR	2e-15	14.699	0.0227318	[0.017-0.028] unit decrease	Genome-wide genotyping array	(T/G)	?	0.2899	-16559	0.2871	0.0103	112699500	159095					TRUE	LD filter (R2 < 0.6)
rs12722725	rs1106287	open-angle glaucoma	2021-03-31	33627673	6935 East Asian 39588 East Asian		1p13.2	1	112699500	MOV10	MOV10			ENSG00000155363	rs1106287-T	non_coding_transcript_exon_variant		NR	3e-06	5.52288	0.910192	[0.87-0.95]	Genome-wide genotyping array	(T/G)	T	0.2899	-16559	0.2871	0.0103	112699500	46523					TRUE	LD filter (R2 < 0.6)
rs12722725	rs1106287	body height	2021-12-14	34594039	360388 European 165056 East Asian		1p13.2	1	112699500		MOV10			ENSG00000155363	rs1106287-G	non_coding_transcript_exon_variant		NR	2e-23	22.699	0.0144	[0.012-0.017] unit decrease	Genome-wide genotyping array	(T/G)	G	0.2899	-16559	0.2871	0.0103	112699500	525444					TRUE	LD filter (R2 < 0.6)
rs11063202	rs11063193	glomerular filtration rate	2019-07-05	31152163	567460 European	216,518 European ancestry individuals	12p13.32	12	4481934	C12orf4	FGF6 - C12orf4	ENSG00000111241	ENSG00000047621		rs11063193-T	intergenic_variant		0.8777	5e-10	9.30103	0.0029	[0.0019-0.0039] unit increase	Genome-wide genotyping array	(T/C)	T	0.1496	-2590	1	0.3393	4481934	567460					TRUE	LD filter (R2 < 0.6)
rs1800574	rs11065286	childhood onset asthma	2020-04-17	31669095	13435 European 393186 European		12q24.31	12	120833931	NR	SPPL3			ENSG00000157837	rs11065286-?	intron_variant		NR	2e-13	12.699			Genome-wide genotyping array	(T/C)	?	0.3071	-145130	0.6536	0.0196	120833931	406621					TRUE	LD filter (R2 < 0.6)
rs1800574	rs11065286	monocyte percentage of leukocytes	2020-09-18	32888494	408112 British		12q24.31	12	120833931	SPPL3	SPPL3			ENSG00000157837	rs11065286-C	intron_variant		0.554807	6e-12	11.2218	0.0153279	[0.011-0.02] unit increase	Genome-wide genotyping array	(T/C)	C	0.3071	-145130	0.6536	0.0196	120833931	408112					TRUE	LD filter (R2 < 0.6)
rs1800574	rs11065286	Abnormality of refraction	2020-05-28	32231278	542934 European		12q24.31	12	120833931	COQ5, ACADS, SPPL3	SPPL3			ENSG00000157837	rs11065286-?	intron_variant			8e-11	10.0969			Genome-wide genotyping array	(T/C)	?	0.3071	-145130	0.6536	0.0196	120833931	542934					TRUE	LD filter (R2 < 0.6)
rs1800574	rs11065365	e-selectin measurement	2020-11-24	33067605	21758 European	9,173 individuals	12q24.31	12	120954237		HNF1A-AS1			ENSG00000241388	rs11065365-A	intron_variant		0.55	2e-10	9.69897	0.0513	unit decrease	Genome-wide genotyping array	(G/A)	A	0.4455	-24824	0.982	0.0245	120954237	21758					TRUE	LD filter (R2 < 0.6)
rs79105258	rs11065756	metabolic syndrome	2018-07-13	29632305	1946 Korean 6427 Korean	430 Korean ancestry cases, 3,264 Korean ancestry controls	12q24.11	12	110900990	CCDC63	CCDC63			ENSG00000173093	rs11065756-?	intron_variant		NR	2e-09	8.69897			Genome-wide genotyping array	(C/T)	?	0.1038	-379437	0.5577	0.1245	110900990	8373					TRUE	LD filter (R2 < 0.6)
rs79105258	rs11065770	coronary artery disease, plasminogen activator inhibitor 1 measurement	2022-07-20	35285134	172122 European South Asian East Asian 566864 European South Asian East Asian 19599 European		12q24.11	12	110914133		MYL2			ENSG00000111245	rs11065770-?	intron_variant		NR	1e-23	23			Genome-wide genotyping array	(C/T)	?	0.0982	-366294	0.5604	0.1337	110914133	758585					TRUE	LD filter (R2 < 0.6)
rs79105258	rs11065770	tissue plasminogen activator measurement, coronary artery disease	2022-07-20	35285134	172122 European South Asian East Asian 566864 European South Asian East Asian 26929 European		12q24.11	12	110914133		MYL2			ENSG00000111245	rs11065770-?	intron_variant		NR	8e-24	23.0969			Genome-wide genotyping array	(C/T)	?	0.0982	-366294	0.5604	0.1337	110914133	765915					TRUE	LD filter (R2 < 0.6)
rs79105258	rs11065783	coronary artery disease	2020-12-11	33020668	25892 Japanese 142336 Japanese		12q24.11	12	110958445	LOC105369980	LINC01405			ENSG00000185847	rs11065783-?	non_coding_transcript_exon_variant		NR	3e-06	5.52288	0.0666965	[0.039-0.095] unit increase	Genome-wide genotyping array	(A/G)	?	0.0739	-321982	0.6303	0.231	110958445	168228					TRUE	LD filter (R2 < 0.6)
rs79105258	rs11065783	coronary artery disease	2020-12-11	33020668	25892 Japanese 95342 European 142336 Japanese 385488 European		12q24.11	12	110958445	LOC105369980	LINC01405			ENSG00000185847	rs11065783-?	non_coding_transcript_exon_variant		NR	4e-47	46.3979	0.148787	[0.13-0.17] unit increase	Genome-wide genotyping array	(A/G)	?	0.0739	-321982	0.6303	0.231	110958445	649058					TRUE	LD filter (R2 < 0.6)
rs79105258	rs11065783	Graves disease	2021-02-26	32514122	2176 Japanese 210277 Japanese		12q24.11	12	110958445		LINC01405			ENSG00000185847	rs11065783-G	non_coding_transcript_exon_variant		0.269047	7e-14	13.1549	1.33691	[1.239013287-1.442540335]	Genome-wide genotyping array	(A/G)	G	0.0739	-321982	0.6303	0.231	110958445	212453					TRUE	LD filter (R2 < 0.6)
rs79105258	rs11065828	alcoholic liver disease	2022-01-12	34387878	1379 Korean 13132 Korean		12q24.11	12	111191585		CUX2			ENSG00000111249	rs11065828-?	intron_variant		NR	6e-08	7.22185	0.6983	[0.6132-0.7952]	Genome-wide genotyping array	(C/A)	?	0.0447	-88842	0.6605	0.4322	111191585	14511					TRUE	LD filter (R2 < 0.6)
rs79105258	rs11065828	polyp of large intestine	2022-02-01	34671089	4447 East Asian 157226 East Asian		12q24.11	12	111191585		CUX2			ENSG00000111249	rs11065828-?	intron_variant		NR	1e-15	15	0.8	[0.77-0.84]	Genome-wide genotyping array	(C/A)	?	0.0447	-88842	0.6605	0.4322	111191585	161673					TRUE	LD filter (R2 < 0.6)
rs79105258	rs11065904	blood urea nitrogen measurement	2019-07-05	31152163	416178 European		12q24.12	12	111449163	SH2B3	ATXN2, SH2B3			ENSG00000204842, ENSG00000111252	rs11065904-A	3_prime_UTR_variant		0.5472	6e-09	8.22185	0.0072	[0.0048-0.0096] unit increase	Genome-wide genotyping array	(T/A)	A	0.1394	168736	0.911	0.2377	111449163	416178					TRUE	LD filter (R2 < 0.6)
rs79105258	rs11065905	serum albumin measurement	2021-12-14	34594039	120539 East Asian		12q24.12	12	111450170		SH2B3, ATXN2			ENSG00000111252, ENSG00000204842	rs11065905-A	3_prime_UTR_variant		0.567806	3e-09	8.52288	0.0228424	[0.015-0.03] unit decrease	Genome-wide genotyping array	(G/A)	A	0.1767	169743	0.896	0.1735	111450170	120539					TRUE	LD filter (R2 < 0.6)
rs79105258	rs11065933	carbohydrate intake measurement	2022-04-28	35132194	14076 East Asian		12q24.12	12	111504689		ATXN2			ENSG00000204842	rs11065933-C	intron_variant		0.45	8e-10	9.09691			Genome-wide genotyping array	(T/C)	C	0.0853	224262	0.8572	0.3657	111504689	14076					TRUE	LD filter (R2 < 0.6)
rs79105258	rs11065933	blood molybdenum measurement	2022-07-13	35501403	1752 East Asian		12q24.12	12	111504689		ATXN2			ENSG00000204842	rs11065933-C	intron_variant		0.462	1e-05	5	0.169	[0.095-0.243] unit increase	Genome-wide genotyping array	(T/C)	C	0.0853	224262	0.8572	0.3657	111504689	1752					TRUE	LD filter (R2 < 0.6)
rs79105258	rs11065939	Flushing	2022-01-05	34265127	1108 Japanese		12q24.12	12	111525766		ATXN2			ENSG00000204842	rs11065939-C	intron_variant		0.408	2e-10	9.69897	0.22	[0.15-0.29] unit decrease	Genome-wide genotyping array	(C/T)	C	0.1767	245339	0.907	0.1778	111525766	1108					TRUE	LD filter (R2 < 0.6)
rs79105258	rs11065950	carbohydrate intake measurement	2022-04-28	35132194	6332 East Asian		12q24.12	12	111557048		ATXN2			ENSG00000204842	rs11065950-C	intron_variant		0.565	4e-09	8.39794	0.875	[0.58-1.17] decrease	Genome-wide genotyping array	(A/C)	C	0.1212	276621	0.9077	0.2771	111557048	6332					TRUE	LD filter (R2 < 0.6)
rs79105258	rs11065961	platelet crit	2020-09-18	32888494	408112 British		12q24.12	12	111585263	ATXN2	ATXN2			ENSG00000204842	rs11065961-A	intron_variant		0.753987	7e-209	208.155	0.100598	[0.094-0.107] unit decrease	Genome-wide genotyping array	(G/A)	A	0.3698	304836	0.9878	0.0266	111585263	408112					TRUE	LD filter (R2 < 0.6)
rs79105258	rs11065961	triglycerides:total lipids ratio, very low density lipoprotein cholesterol measurement	2022-04-27	35213538	115082 European		12q24.12	12	111585263		ATXN2			ENSG00000204842	rs11065961-G	intron_variant		0.244418	1e-09	9	0.0281254	[0.019-0.037] unit decrease	Genome-wide genotyping array	(G/A)	G	0.3698	304836	0.9878	0.0266	111585263	115082					TRUE	LD filter (R2 < 0.6)
rs79105258	rs11065961	low density lipoprotein cholesterol measurement	2022-04-27	35213538	115082 European		12q24.12	12	111585263		ATXN2			ENSG00000204842	rs11065961-G	intron_variant		0.244418	3e-10	9.52288	0.0301833	[0.021-0.04] unit increase	Genome-wide genotyping array	(G/A)	G	0.3698	304836	0.9878	0.0266	111585263	115082					TRUE	LD filter (R2 < 0.6)
rs79105258	rs11065961	platelet component distribution width	2017-08-30	27863252	164433 European		12q24.12	12	111585263	ATXN2	ATXN2			ENSG00000204842	rs11065961-A	intron_variant		0.7546	4e-12	11.3979	0.0289325	[0.021-0.037] unit increase	Genome-wide genotyping array	(G/A)	A	0.3698	304836	0.9878	0.0266	111585263	164433					TRUE	LD filter (R2 < 0.6)
rs10850001	rs11065979	parental longevity	2018-12-10	29227965	389166 British		12q24.12	12	111621753	NR	ATXN2-AS - BRAP	ENSG00000258099	ENSG00000089234		rs11065979-C	intergenic_variant		0.562141	2e-12	11.699	0.0158643	[0.011-0.02] unit decrease	Genome-wide genotyping array	(C/T)	C	0.1386	-493475	0.8765	0.2726	111621753	389166					TRUE	LD filter (R2 < 0.6)
rs10850001	rs11065979	primary biliary cirrhosis	2018-05-14	22961000	2861 British Irish 8514 British Irish		12q24.12	12	111621753	ATXN2, BRAP, SH2B3	ATXN2-AS - BRAP	ENSG00000258099	ENSG00000089234		rs11065979-A	intergenic_variant		0.44	3e-09	8.52288	1.2	[1.13-1.27]	Targeted genotyping array [ImmunoChip]	(C/T)	A	0.1386	-493475	0.8765	0.2726	111621753	11375					TRUE	LD filter (R2 < 0.6)
rs10850001	rs11065979	mean arterial pressure, alcohol drinking	2018-08-29	29912962	91110 European 21416 African American AfroCaribbean 12365 Asian 8470 Hispanic Latin American	237,996 European ancestry drinkers, 2,280 African American drinkers, 54,080 Asian ancestry drinkers, 6,448 Hispanic drinkers, 43,315 European ancestry non-drinkers, 2,761 African ancestry non-drinkers, 86,943 Asian ancestry non-drinkers, 6,923 Hispanic non-drinkers	12q24.12	12	111621753	BRAP	ATXN2-AS - BRAP	ENSG00000258099	ENSG00000089234		rs11065979-T	intergenic_variant		0.45	1e-11	11			Genome-wide genotyping array	(C/T)	T	0.1386	-493475	0.8765	0.2726	111621753	133361					TRUE	LD filter (R2 < 0.6)
rs10850001	rs11065979	mean arterial pressure, alcohol drinking	2018-08-29	29912962	91110 European 21416 African American AfroCaribbean 12365 Asian 8470 Hispanic Latin American	237,996 European ancestry drinkers, 2,280 African American drinkers, 54,080 Asian ancestry drinkers, 6,448 Hispanic drinkers, 43,315 European ancestry non-drinkers, 2,761 African ancestry non-drinkers, 86,943 Asian ancestry non-drinkers, 6,923 Hispanic non-drinkers	12q24.12	12	111621753	BRAP	ATXN2-AS - BRAP	ENSG00000258099	ENSG00000089234		rs11065979-T	intergenic_variant		0.43	2e-14	13.699			Genome-wide genotyping array	(C/T)	T	0.1386	-493475	0.8765	0.2726	111621753	133361					TRUE	LD filter (R2 < 0.6)
rs10850001	rs11065979	mean arterial pressure, alcohol consumption measurement	2018-08-29	29912962	56705 European 9725 African American AfroCaribbean 1789 Asian 4812 Hispanic Latin American	42,077 European ancestry heavy drinkers, 217 African American heavy drinkers, 282,294 Asian ancestry heavy drinkers, 124 Hispanic ancestry heavy drinkers, 74,701 European ancestry light drinkers, 845 African American light drinkers, 24,129 Asian ancestry light drinkers, 411 Hispanic light drinkers	12q24.12	12	111621753	BRAP	ATXN2-AS - BRAP	ENSG00000258099	ENSG00000089234		rs11065979-T	intergenic_variant		0.45	1e-16	16			Genome-wide genotyping array	(C/T)	T	0.1386	-493475	0.8765	0.2726	111621753	73031					TRUE	LD filter (R2 < 0.6)
rs10850001	rs11065979	diastolic blood pressure, alcohol drinking	2018-08-29	29912962	63607 European 10193 African American AfroCaribbean 2441 Asian 5084 Hispanic Latin American 27492 European 11223 African American AfroCaribbean 9924 Asian 3387 Hispanic Latin American	238,058 European ancestry drinkers, 2,280 African American drinkers, 54,081 Asian ancestry drinkers, 6,448 Hispanic drinkers, 43,318 European ancestry non-drinkers, 2,761 African American non-drinkers, 86,943 Asian ancestry non-drinkers, 6,923 Hispanic non-drinkers	12q24.12	12	111621753	BRAP	ATXN2-AS - BRAP	ENSG00000258099	ENSG00000089234		rs11065979-T	intergenic_variant		0.45	2e-45	44.699			Genome-wide genotyping array	(C/T)	T	0.1386	-493475	0.8765	0.2726	111621753	133351					TRUE	LD filter (R2 < 0.6)
rs10850001	rs11065979	blood protein measurement	2022-02-14	32929287	3611 Sardinian (/ )		12q24.12	12	111621753		ATXN2-AS - BRAP	ENSG00000258099	ENSG00000089234		rs11065979-T	intergenic_variant		0.46898	6e-09	8.22185	0.1497	[0.099-0.2] unit increase	Genome-wide genotyping array	(C/T)	T	0.1386	-493475	0.8765	0.2726	111621753	3611					TRUE	LD filter (R2 < 0.6)
rs10850001	rs11065979	blood protein measurement	2018-07-05	29875488	3301 European		12q24.12	12	111621753	BRAP	ATXN2-AS - BRAP	ENSG00000258099	ENSG00000089234		rs11065979-T	intergenic_variant		0.438	2e-12	11.699	0.17	[0.13-0.21] unit increase	Genome-wide genotyping array	(C/T)	T	0.1386	-493475	0.8765	0.2726	111621753	3301					TRUE	LD filter (R2 < 0.6)
rs10850001	rs11065979	parental longevity	2020-04-20	30642433	at 500193 European		12q24.12	12	111621753	ATXN2, BRAP	ATXN2-AS - BRAP	ENSG00000258099	ENSG00000089234		rs11065979-C	intergenic_variant		0.56	1e-12	12	0.2798	[0.2-0.36] years increase	Genome-wide genotyping array	(C/T)	C	0.1386	-493475	0.8765	0.2726	111621753	500193					TRUE	LD filter (R2 < 0.6)
rs10850001	rs11065979	BMI-adjusted waist-hip ratio	2021-08-24	34021172	219872 British		12q24.12	12	111621753	BRAP	ATXN2-AS - BRAP	ENSG00000258099	ENSG00000089234		rs11065979-T	intergenic_variant		NR	2e-08	7.69897	0.0158743	[0.01-0.021] unit increase	Genome-wide genotyping array	(C/T)	T	0.1386	-493475	0.8765	0.2726	111621753	219872					TRUE	LD filter (R2 < 0.6)
rs10850001	rs11065979	diastolic blood pressure	2019-02-28	27736895	19706 Hispanic 18744 African American		12q24.12	12	111621753	SH2B3, ATXN2	ATXN2-AS - BRAP	ENSG00000258099	ENSG00000089234		rs11065979-A	intergenic_variant		0.27	3e-08	7.52288	0.73	[0.48-0.98] unit decrease	Targeted genotyping array [MetaboChip]	(C/T)	A	0.1386	-493475	0.8765	0.2726	111621753	38450					TRUE	LD filter (R2 < 0.6)
rs10850001	rs11065979	intraocular pressure measurement	2018-10-10	30054594	133492 European		12q24.12	12	111621753	ATXN2	ATXN2-AS - BRAP	ENSG00000258099	ENSG00000089234		rs11065979-?	intergenic_variant		NR	3e-09	8.52288	0.0776	[0.052-0.103] unit decrease	Genome-wide genotyping array	(C/T)	?	0.1386	-493475	0.8765	0.2726	111621753	133492					TRUE	LD filter (R2 < 0.6)
rs10850001	rs11065979	asthma, age at onset	2019-05-14	30929738	13962 European 14873 European	31,002 European ancestry childhood onset cases, 16,297 European ancestry adult onset cases	12q24.12	12	111621753	ATXN2, BRAP	ATXN2-AS - BRAP	ENSG00000258099	ENSG00000089234		rs11065979-C	intergenic_variant		0.558	2e-07	6.69897	1.054	[1.03-1.07]	Genome-wide genotyping array	(C/T)	C	0.1386	-493475	0.8765	0.2726	111621753	28835					TRUE	LD filter (R2 < 0.6)
rs10850001	rs11065979	diastolic blood pressure, alcohol consumption measurement	2018-08-29	29912962	12758 European 1326 African American AfroCaribbean 648 Asian 364 Hispanic Latin American 43947 European 8239 African American AfroCaribbean 1141 Asian 4448 Hispanic Latin American	42,079 European ancestry heavy drinkers, 217 African American or Afro-Caribbean heavy drinkers, 282,294 Asian ancestry heavy drinkers, 124 Hispanic ancestry heavy drinkers, 74,757 European ancestry light drinkers, 845 African American light drinkers, 24,129 Asian ancestry light drinkers, 411 Hispanic light drinkers	12q24.12	12	111621753	BRAP	ATXN2-AS - BRAP	ENSG00000258099	ENSG00000089234		rs11065979-T	intergenic_variant		0.45	4e-21	20.3979			Genome-wide genotyping array	(C/T)	T	0.1386	-493475	0.8765	0.2726	111621753	72871					TRUE	LD filter (R2 < 0.6)
rs10850001	rs11065979	asthma	2019-05-14	30929738	40544 European 300671 European		12q24.12	12	111621753	ATXN2, BRAP	ATXN2-AS - BRAP	ENSG00000258099	ENSG00000089234		rs11065979-C	intergenic_variant		NR	3e-07	6.52288	1.036	[1.02-1.05]	Genome-wide genotyping array	(C/T)	C	0.1386	-493475	0.8765	0.2726	111621753	341215					TRUE	LD filter (R2 < 0.6)
rs10850001	rs11065979	childhood onset asthma	2019-05-14	30929738	13962 European 300671 European	31,759 European ancestry cases, 214,890 European ancestry controls	12q24.12	12	111621753	ATXN2, BRAP	ATXN2-AS - BRAP	ENSG00000258099	ENSG00000089234		rs11065979-?	intergenic_variant		NR	5e-18	17.301	1.066	[1.05-1.08]	Genome-wide genotyping array	(C/T)	?	0.1386	-493475	0.8765	0.2726	111621753	314633					TRUE	LD filter (R2 < 0.6)
rs10850001	rs11065979	systolic blood pressure, alcohol drinking	2018-10-18	29912962	63608 European 10193 African American AfroCaribbean 2441 Asian 5084 Hispanic Latin American 27494 European 11224 African American AfroCaribbean 9924 Asian 3387 Hispanic Latin American	238,002 European ancestry drinkers, 2,280 African American drinkers, 54,081 Asian ancestry drinkers, 6,452 Hispanic drinkers, 43,316 European ancestry non-drinkers, 2,761 African American non-drinkers, 86,945 Asian ancestry non-drinkers, 6,925 Hispanic non-drinkers	12q24.12	12	111621753	BRAP	ATXN2-AS - BRAP	ENSG00000258099	ENSG00000089234		rs11065979-T	intergenic_variant		0.45	2e-22	21.699			Genome-wide genotyping array	(C/T)	T	0.1386	-493475	0.8765	0.2726	111621753	133355					TRUE	LD filter (R2 < 0.6)
rs10850001	rs11065979	basophil count	2017-08-30	27863252	171846 European		12q24.12	12	111621753	intergenic	ATXN2-AS - BRAP	ENSG00000258099	ENSG00000089234		rs11065979-T	intergenic_variant		0.4389	1e-12	12	0.0250959	[0.018-0.032] unit increase	Genome-wide genotyping array	(C/T)	T	0.1386	-493475	0.8765	0.2726	111621753	171846					TRUE	LD filter (R2 < 0.6)
rs10850001	rs11065979	lung carcinoma, estrogen-receptor negative breast cancer, colorectal cancer, ovarian endometrioid carcinoma, prostate carcinoma, ovarian serous carcinoma, breast carcinoma, ovarian carcinoma, lung adenocarcinoma, squamous cell lung carcinoma	2017-02-03	27197191	5020 European 3718 European 3422 European 15414 European 10809 European 4939 European 1098 European 2556 European 715 European 9710 European 4450 European 61820 European		12q24.12	12	111621753	Intergenic	ATXN2-AS - BRAP	ENSG00000258099	ENSG00000089234		rs11065979-T	intergenic_variant		NR	5e-06	5.30103			Genome-wide genotyping array	(C/T)	T	0.1386	-493475	0.8765	0.2726	111621753	123671					TRUE	LD filter (R2 < 0.6)
rs10850001	rs11065979	psoriasis	2017-07-13	28537254	Up 11988 European 275335 European	7,044 European ancestry cases, 11,434 European ancestry controls	12q24.12	12	111621753	BRAP, MAPKAPK5	ATXN2-AS - BRAP	ENSG00000258099	ENSG00000089234		rs11065979-T	intergenic_variant		0.45	2e-08	7.69897	1.08		Genome-wide genotyping array	(C/T)	T	0.1386	-493475	0.8765	0.2726	111621753	287323					TRUE	LD filter (R2 < 0.6)
rs10850001	rs11065979	diastolic blood pressure	2019-07-01	31217584	11380 African American 21549 Hispanic/Latino 1086 Asian 636 Native American 782		12q24.12	12	111621753	NR	ATXN2-AS - BRAP	ENSG00000258099	ENSG00000089234		rs11065979-?	intergenic_variant		NR	5e-08	7.30103	0.657567	[0.42-0.89] unit increase	Genome-wide genotyping array	(C/T)	?	0.1386	-493475	0.8765	0.2726	111621753	35433					TRUE	LD filter (R2 < 0.6)
rs10850001	rs11065979	small vessel stroke	2020-07-09	32047268	2419 European African 28026 European		12q24.12	12	111621753	SH2B3, BRAP, ALDH2	ATXN2-AS - BRAP	ENSG00000258099	ENSG00000089234		rs11065979-?	intergenic_variant		NR	9e-09	8.04576	1.13	NR	Genome-wide genotyping array	(C/T)	?	0.1386	-493475	0.8765	0.2726	111621753	30445					TRUE	LD filter (R2 < 0.6)
rs10850001	rs11065983	body mass index	2021-12-14	34594039	163835 East Asian		12q24.12	12	111627991		ATXN2-AS - BRAP	ENSG00000258099	ENSG00000089234		rs11065983-A	intergenic_variant		0.598782	2e-09	8.69897	0.0200486	[0.014-0.027] unit decrease	Genome-wide genotyping array	(C/A)	A	0.1472	-487237	0.8797	0.2946	111627991	163835					TRUE	LD filter (R2 < 0.6)
rs79105258	rs11065983	body mass index	2021-12-14	34594039	163835 East Asian		12q24.12	12	111627991		ATXN2-AS - BRAP	ENSG00000258099	ENSG00000089234		rs11065983-A	intergenic_variant		0.598782	2e-09	8.69897	0.0200486	[0.014-0.027] unit decrease	Genome-wide genotyping array	(C/A)	A	0.1472	347564	0.9261	0.2305	111627991	163835					TRUE	LD filter (R2 < 0.6)
rs10850001	rs11065987	hemoglobin measurement	2009-11-03	19862010	24167 European	9,456 European ancestry individuals	12q24.12	12	111634620	TRAFD1	ATXN2-AS - BRAP	ENSG00000258099	ENSG00000089234		rs11065987-A	intergenic_variant		NR	1e-11	11	0.06	[0.04-0.08] g/dl increase	Genome-wide genotyping array	(A/G)	A	0.1324	-480608	0.9364	0.2952	111634620	24167					TRUE	LD filter (R2 < 0.6)
rs10850001	rs11065987	primary biliary cirrhosis	2016-09-12	26394269	2764 European 10475 European	3,716 European ancestry cases, 4,261 European ancestry controls	12q24.12	12	111634620	ATXN2, SH2B3, TRAFD1, ALDH2	ATXN2-AS - BRAP	ENSG00000258099	ENSG00000089234		rs11065987-G	intergenic_variant		0.37	3e-08	7.52288	1.19048	NR	Genome-wide genotyping array	(A/G)	G	0.1324	-480608	0.9364	0.2952	111634620	13239					TRUE	LD filter (R2 < 0.6)
rs10850001	rs11065987	body mass index	2016-01-27	25673413	104666 European 132115 European 370 African American 517 African American 512 Hispanic 764 Hispanic	up to 48,274 European ancestry male individuals, up to 39,864 European ancestry female individuals, 2,441 African American or Afro-Caribbean male individuals, 6,314 African American or Afro-Caribbean female individuals, 919 Filipino male individuals, 828 Filipino female individuals, 205 Seychellois male individuals, 287 Seychellois female individuals, 2,964 South Asian ancestry male individuals, 658 South Asian ancestry female individuals	12q24.12	12	111634620	BRAP	ATXN2-AS - BRAP	ENSG00000258099	ENSG00000089234		rs11065987-A	intergenic_variant		0.585	1e-06	6	0.015	[0.0088-0.021] kg/m2 increase	Genome-wide genotyping array	(A/G)	A	0.1324	-480608	0.9364	0.2952	111634620	238944					TRUE	LD filter (R2 < 0.6)
rs10850001	rs11065987	low density lipoprotein cholesterol measurement	2019-02-14	29507422	76627 European 7795 Hispanic 6855 East Asian 2958 African American 439 South Asian		12q24.12	12	111634620	NR	ATXN2-AS - BRAP	ENSG00000258099	ENSG00000089234		rs11065987-A	intergenic_variant		NR	6e-10	9.22185	0.028	unit increase	Genome-wide genotyping array	(A/G)	A	0.1324	-480608	0.9364	0.2952	111634620	94674					TRUE	LD filter (R2 < 0.6)
rs10850001	rs11065987	low density lipoprotein cholesterol measurement	2019-02-14	29507422	76627 European 7795 Hispanic 6855 East Asian 2958 African American 439 South Asian		12q24.12	12	111634620	NR	ATXN2-AS - BRAP	ENSG00000258099	ENSG00000089234		rs11065987-A	intergenic_variant		0.564	9e-10	9.04576	0.029	unit increase	Genome-wide genotyping array	(A/G)	A	0.1324	-480608	0.9364	0.2952	111634620	94674					TRUE	LD filter (R2 < 0.6)
rs10850001	rs11065987	body mass index	2018-07-24	26426971	309889 European		12q24.12	12	111634620	CUX2, FAM109A, SH2B3, ATXN2, ACAD10, ALDH2, MAPKAPK5-AS1, MAPKAPK5, ADAM1A, TMEM116, ERP29, NAA25, TRAFD1	ATXN2-AS - BRAP	ENSG00000258099	ENSG00000089234		rs11065987-A	intergenic_variant		0.581568	2e-11	10.699	0.0188358	unit increase	Genome-wide genotyping array, Targeted genotyping array [Metabochip, CardioMetabochip]	(A/G)	A	0.1324	-480608	0.9364	0.2952	111634620	309889					TRUE	LD filter (R2 < 0.6)
rs10850001	rs11065987	Tetralogy of Fallot	2013-04-17	23297363	835 European 5159 European	798 European ancestry cases, 2,931 European ancestry controls	12q24.12	12	111634620	PTPN11	ATXN2-AS - BRAP	ENSG00000258099	ENSG00000089234		rs11065987-G	intergenic_variant		0.418	8e-11	10.0969	1.344	[1.208-1.496]	Genome-wide genotyping array	(A/G)	G	0.1324	-480608	0.9364	0.2952	111634620	5994					TRUE	LD filter (R2 < 0.6)
rs10850001	rs11065987	total cholesterol measurement	2019-02-14	29507422	76627 European 7795 Hispanic 6855 East Asian 2958 African American 439 South Asian		12q24.12	12	111634620	NR	ATXN2-AS - BRAP	ENSG00000258099	ENSG00000089234		rs11065987-A	intergenic_variant		0.564	3e-10	9.52288	0.029	unit increase	Genome-wide genotyping array	(A/G)	A	0.1324	-480608	0.9364	0.2952	111634620	94674					TRUE	LD filter (R2 < 0.6)
rs10850001	rs11065987	hematocrit	2017-05-11	28017375	40258 European 16128 African American 15252 East Asian .	16,389 European and African American individuals	12q24.12	12	111634620	SH2B3	ATXN2-AS - BRAP	ENSG00000258099	ENSG00000089234		rs11065987-?	intergenic_variant		NR	1e-08	8			Genome-wide genotyping array	(A/G)	?	0.1324	-480608	0.9364	0.2952	111634620	71638					TRUE	LD filter (R2 < 0.6)
rs10850001	rs11065987	cancer	2021-10-19	34290314	56634 White British 218196 White British		12q24.12	12	111634620		ATXN2-AS - BRAP	ENSG00000258099	ENSG00000089234		rs11065987-?	intergenic_variant		NR	2e-06	5.69897	0.967487	[0.95-0.98]	Genome-wide genotyping array	(A/G)	?	0.1324	-480608	0.9364	0.2952	111634620	274830					TRUE	LD filter (R2 < 0.6)
rs10850001	rs11065987	asthma	2020-06-04	32296059	64538 European 239321 European	NR	12q24.12	12	111634620	BRAP	ATXN2-AS - BRAP	ENSG00000258099	ENSG00000089234		rs11065987-A	intergenic_variant		0.598613	3e-08	7.52288	1.03473	[1.02226687008468-1.04734545727041]	Genome-wide genotyping array	(A/G)	A	0.1324	-480608	0.9364	0.2952	111634620	303859					TRUE	LD filter (R2 < 0.6)
rs10850001	rs11065987	total cholesterol measurement	2012-01-25	20686565	100184 European		12q24.12	12	111634620	BRAP	ATXN2-AS - BRAP	ENSG00000258099	ENSG00000089234		rs11065987-G	intergenic_variant		0.42	7e-12	11.1549	0.96	[0.57-1.35] mg/dL decrease	Genome-wide genotyping array	(A/G)	G	0.1324	-480608	0.9364	0.2952	111634620	100184					TRUE	LD filter (R2 < 0.6)
rs10850001	rs11065987	hemoglobin measurement	2020-06-17	32327693	684122 European		12q24.12	12	111634620	ALDH2	ATXN2-AS - BRAP	ENSG00000258099	ENSG00000089234		rs11065987-G	intergenic_variant			6e-135	134.222	0.055	[NR] unit increase	Genome-wide genotyping array, Genome-wide sequencing	(A/G)	G	0.1324	-480608	0.9364	0.2952	111634620	684122					TRUE	LD filter (R2 < 0.6)
rs10850001	rs11065987	high density lipoprotein cholesterol measurement	2019-02-14	29507422	76627 European 7795 Hispanic 6855 East Asian 2958 African American 439 South Asian		12q24.12	12	111634620	NR	ATXN2-AS - BRAP	ENSG00000258099	ENSG00000089234		rs11065987-A	intergenic_variant		0.564	4e-07	6.39794	0.019	unit increase	Genome-wide genotyping array	(A/G)	A	0.1324	-480608	0.9364	0.2952	111634620	94674					TRUE	LD filter (R2 < 0.6)
rs10850001	rs11065987	hematocrit	2009-11-03	19862010	24167 European	9,456 European ancestry individuals	12q24.12	12	111634620	SH2B3, ATXN2	ATXN2-AS - BRAP	ENSG00000258099	ENSG00000089234		rs11065987-G	intergenic_variant		NR	1e-12	12	0.17	[0.12-0.22] % decrease	Genome-wide genotyping array	(A/G)	G	0.1324	-480608	0.9364	0.2952	111634620	24167					TRUE	LD filter (R2 < 0.6)
rs10850001	rs11065987	stroke, coronary artery disease	2014-07-23	24262325	12389 Ischemic 22233 Coronary ~ 88766		12q24.12	12	111634620	SH2B3	ATXN2-AS - BRAP	ENSG00000258099	ENSG00000089234		rs11065987-?	intergenic_variant			4e-14	13.3979			Genome-wide genotyping array	(A/G)	?	0.1324	-480608	0.9364	0.2952	111634620	123388					TRUE	LD filter (R2 < 0.6)
rs10850001	rs11065987	total cholesterol measurement	2019-02-14	29507422	76627 European 7795 Hispanic 6855 East Asian 2958 African American 439 South Asian		12q24.12	12	111634620	NR	ATXN2-AS - BRAP	ENSG00000258099	ENSG00000089234		rs11065987-A	intergenic_variant		NR	1e-10	10	0.028	unit increase	Genome-wide genotyping array	(A/G)	A	0.1324	-480608	0.9364	0.2952	111634620	94674					TRUE	LD filter (R2 < 0.6)
rs10850001	rs11065987	low density lipoprotein cholesterol measurement	2012-01-25	20686565	95454 European		12q24.12	12	111634620	BRAP	ATXN2-AS - BRAP	ENSG00000258099	ENSG00000089234		rs11065987-G	intergenic_variant		0.42	2e-09	8.69897	0.97	[0.62-1.32] mg/dL decrease	Genome-wide genotyping array	(A/G)	G	0.1324	-480608	0.9364	0.2952	111634620	95454					TRUE	LD filter (R2 < 0.6)
rs10850001	rs11065987	body mass index	2018-09-28	30108127	315347 European 8322 Hispanic/Latino 7290 East Asian 3069 African American 459 South Asian	431,743 European ancestry individuals, 9,275 South Asian ancestry individuals, 8,261 African British individuals, 1,822 East Asian ancestry individuals, 7,620 individuals	12q24.12	12	111634620	NR	ATXN2-AS - BRAP	ENSG00000258099	ENSG00000089234		rs11065987-A	intergenic_variant		NR	4e-09	8.39794	0.015	[NR] unit increase	Genome-wide genotyping array	(A/G)	A	0.1324	-480608	0.9364	0.2952	111634620	334487					TRUE	LD filter (R2 < 0.6)
rs10850001	rs11065987	low density lipoprotein cholesterol measurement	2014-05-12	24097068	94595 European	93,982 European ancestry individuals	12q24.12	12	111634620	BRAP	ATXN2-AS - BRAP	ENSG00000258099	ENSG00000089234		rs11065987-G	intergenic_variant		0.41	1e-11	11	0.027	[NR] unit decrease	Genome-wide genotyping array	(A/G)	G	0.1324	-480608	0.9364	0.2952	111634620	94595					TRUE	LD filter (R2 < 0.6)
rs10850001	rs11065987	large artery stroke, coronary artery disease	2014-07-23	24262325	2167 Large 22233 Coronary ~ 75921		12q24.12	12	111634620	SH2B3	ATXN2-AS - BRAP	ENSG00000258099	ENSG00000089234		rs11065987-?	intergenic_variant			3e-10	9.52288			Genome-wide genotyping array	(A/G)	?	0.1324	-480608	0.9364	0.2952	111634620	100321					TRUE	LD filter (R2 < 0.6)
rs10850001	rs11065987	total cholesterol measurement	2014-05-12	24097068	94595 European	93,982 European ancestry individuals	12q24.12	12	111634620	BRAP	ATXN2-AS - BRAP	ENSG00000258099	ENSG00000089234		rs11065987-G	intergenic_variant		0.41	2e-16	15.699	0.031	[NR] unit decrease	Genome-wide genotyping array	(A/G)	G	0.1324	-480608	0.9364	0.2952	111634620	94595					TRUE	LD filter (R2 < 0.6)
rs10850001	rs11065987	high density lipoprotein cholesterol measurement	2019-02-14	29507422	76627 European 7795 Hispanic 6855 East Asian 2958 African American 439 South Asian		12q24.12	12	111634620	NR	ATXN2-AS - BRAP	ENSG00000258099	ENSG00000089234		rs11065987-A	intergenic_variant		NR	1e-07	7	0.019	unit increase	Genome-wide genotyping array	(A/G)	A	0.1324	-480608	0.9364	0.2952	111634620	94674					TRUE	LD filter (R2 < 0.6)
rs10850001	rs11065987	body mass index	2016-01-27	25673413	104666 European 132115 European 370 African American 517 African American 512 Hispanic 764 Hispanic	up to 48,274 European ancestry male individuals, up to 39,864 European ancestry female individuals, 2,441 African American or Afro-Caribbean male individuals, 6,314 African American or Afro-Caribbean female individuals, 919 Filipino male individuals, 828 Filipino female individuals, 205 Seychellois male individuals, 287 Seychellois female individuals, 2,964 South Asian ancestry male individuals, 658 South Asian ancestry female individuals	12q24.12	12	111634620	BRAP	ATXN2-AS - BRAP	ENSG00000258099	ENSG00000089234		rs11065987-A	intergenic_variant		0.581	1e-06	6	0.015	[0.0091-0.0213] kg/m2 increase	Genome-wide genotyping array	(A/G)	A	0.1324	-480608	0.9364	0.2952	111634620	238944					TRUE	LD filter (R2 < 0.6)
rs10850001	rs11065991	eosinophil count	2020-09-21	32888493	474237 European		12q24.12	12	111645358	NR	BRAP			ENSG00000089234	rs11065991-T	intron_variant		0.414918	0	416.155	0.087935	[0.084-0.092] SD unit increase	Genome-wide genotyping array	(C/T)	T	0.1326	-469870	0.9343	0.2944	111645358	474237					TRUE	LD filter (R2 < 0.6)
rs10850001	rs11066001	tea consumption measurement	2021-07-20	33080986	12140 Japanese	118 Japanese ancestry individuals	12q24.12	12	111681367	BRAP	BRAP			ENSG00000089234	rs11066001-C	intron_variant		0.261	2e-07	6.69897	0.039	[0.023-0.055] cups per day increase	Genome-wide genotyping array	(T/C)	C	0.0351	-433861	1	0.0804	111681367	12140					TRUE	LD filter (R2 < 0.6)
rs10850001	rs11066001	alcohol dependence	2019-10-28	31591379	533 Han Chinese 2848 Han Chinese	146 Han Chinese ancestry cases, 200 Han Chinese ancestry controls	12q24.12	12	111681367	BRAP	BRAP			ENSG00000089234	rs11066001-?	intron_variant		NR	7e-12	11.1549	4.76	[4.47-5.05]	Genome-wide genotyping array	(T/C)	?	0.0351	-433861	1	0.0804	111681367	3381					TRUE	LD filter (R2 < 0.6)
rs10850001	rs11066001	BMI-adjusted waist-hip ratio	2021-06-24	34054925	2603 Korean 2869 Korean	19,571 Korean ancestry males, 37,321 Korean ancestry females	12q24.12	12	111681367	BRAP	BRAP			ENSG00000089234	rs11066001-C	intron_variant		0.157	3e-14	13.5229	0.004	[0.002-0.006] unit decrease	Genome-wide genotyping array	(T/C)	C	0.0351	-433861	1	0.0804	111681367	5472					TRUE	LD filter (R2 < 0.6)
rs10850001	rs11066001	mean corpuscular hemoglobin concentration	2020-09-21	32888493	126151 East Asian		12q24.12	12	111681367	NR	BRAP			ENSG00000089234	rs11066001-T	intron_variant		0.778253	1e-38	38	0.076768	[0.065-0.088] SD units increase	Genome-wide genotyping array	(T/C)	T	0.0351	-433861	1	0.0804	111681367	126151					TRUE	LD filter (R2 < 0.6)
rs10850001	rs11066001	forced expiratory volume, body mass index	2021-11-08	33766948	100285 Chinese	up to 457,756 European ancestry individuals	12q24.12	12	111681367		BRAP			ENSG00000089234	rs11066001-T	intron_variant		NR	2e-11	10.699			Genome-wide genotyping array	(T/C)	T	0.0351	-433861	1	0.0804	111681367	100285					TRUE	LD filter (R2 < 0.6)
rs10850001	rs11066001	epilepsy	2021-09-10	33913524	1823 Japanese 7970 Japanese	NR	12q24.12	12	111681367	BRAP	BRAP			ENSG00000089234	rs11066001-?	intron_variant			5e-09	8.30103	0.69	[0.61-0.78]	Genome-wide genotyping array	(T/C)	?	0.0351	-433861	1	0.0804	111681367	9793					TRUE	LD filter (R2 < 0.6)
rs10850001	rs11066001	Flushing	2022-01-05	34265127	1108 Japanese		12q24.12	12	111681367		BRAP			ENSG00000089234	rs11066001-C	intron_variant		0.257	4e-25	24.3979	0.403	[0.33-0.48] unit increase	Genome-wide genotyping array	(T/C)	C	0.0351	-433861	1	0.0804	111681367	1108					TRUE	LD filter (R2 < 0.6)
rs10850001	rs11066001	blood copper measurement	2022-07-13	35501403	1798 East Asian		12q24.12	12	111681367		BRAP			ENSG00000089234	rs11066001-C	intron_variant		0.259	7e-09	8.1549	0.223	[0.15-0.3] unit decrease	Genome-wide genotyping array	(T/C)	C	0.0351	-433861	1	0.0804	111681367	1798					TRUE	LD filter (R2 < 0.6)
rs10850001	rs11066001	carbohydrate intake measurement	2022-04-28	35132194	14076 East Asian		12q24.12	12	111681367		BRAP			ENSG00000089234	rs11066001-C	intron_variant		0.265	1e-14	14			Genome-wide genotyping array	(T/C)	C	0.0351	-433861	1	0.0804	111681367	14076					TRUE	LD filter (R2 < 0.6)
rs10850001	rs11066001	carbohydrate intake measurement	2022-04-28	35132194	6332 East Asian		12q24.12	12	111681367		BRAP			ENSG00000089234	rs11066001-C	intron_variant		0.272	5e-14	13.301	1.215	[0.9-1.53] decrease	Genome-wide genotyping array	(T/C)	C	0.0351	-433861	1	0.0804	111681367	6332					TRUE	LD filter (R2 < 0.6)
rs10850001	rs11066008	blood copper measurement	2022-07-13	35501403	2483 East Asian		12q24.12	12	111702865		ACAD10			ENSG00000111271	rs11066008-A	intron_variant		NR	2e-08	7.69897			Genome-wide genotyping array	(A/G)	A	0.0569	-412363	0.9745	0.1264	111702865	2483					TRUE	LD filter (R2 < 0.6)
rs79105258	rs11066008	blood copper measurement	2022-07-13	35501403	2483 East Asian		12q24.12	12	111702865		ACAD10			ENSG00000111271	rs11066008-A	intron_variant		NR	2e-08	7.69897			Genome-wide genotyping array	(A/G)	A	0.0569	422438	0.8663	0.5768	111702865	2483					TRUE	LD filter (R2 < 0.6)
rs10850001	rs11066008	mean corpuscular hemoglobin concentration	2020-09-21	32888493	642173 African American AfroCaribbean African European East Asian Hispanic Latin American South Asian		12q24.12	12	111702865	NR	ACAD10			ENSG00000111271	rs11066008-A	intron_variant		0.938781	3e-29	28.5229			Genome-wide genotyping array	(A/G)	A	0.0569	-412363	0.9745	0.1264	111702865	642173					TRUE	LD filter (R2 < 0.6)
rs79105258	rs11066008	mean corpuscular hemoglobin concentration	2020-09-21	32888493	642173 African American AfroCaribbean African European East Asian Hispanic Latin American South Asian		12q24.12	12	111702865	NR	ACAD10			ENSG00000111271	rs11066008-A	intron_variant		0.938781	3e-29	28.5229			Genome-wide genotyping array	(A/G)	A	0.0569	422438	0.8663	0.5768	111702865	642173					TRUE	LD filter (R2 < 0.6)
rs10850001	rs11066008	factor VIII measurement, coronary artery disease	2022-07-20	35285134	172122 European South Asian East Asian 566864 European South Asian East Asian 32610 European African American East Asian South Asian Hispanic		12q24.12	12	111702865		ACAD10			ENSG00000111271	rs11066008-?	intron_variant		NR	2e-39	38.699			Genome-wide genotyping array	(A/G)	?	0.0569	-412363	0.9745	0.1264	111702865	771596					TRUE	LD filter (R2 < 0.6)
rs79105258	rs11066008	factor VIII measurement, coronary artery disease	2022-07-20	35285134	172122 European South Asian East Asian 566864 European South Asian East Asian 32610 European African American East Asian South Asian Hispanic		12q24.12	12	111702865		ACAD10			ENSG00000111271	rs11066008-?	intron_variant		NR	2e-39	38.699			Genome-wide genotyping array	(A/G)	?	0.0569	422438	0.8663	0.5768	111702865	771596					TRUE	LD filter (R2 < 0.6)
rs10850001	rs11066008	mean corpuscular hemoglobin concentration	2020-09-21	32888493	630125 African American AfroCaribbean African European East Asian Hispanic Latin American South Asian		12q24.12	12	111702865	NR	ACAD10			ENSG00000111271	rs11066008-A	intron_variant		0.941133	1e-91	91			Genome-wide genotyping array	(A/G)	A	0.0569	-412363	0.9745	0.1264	111702865	630125					TRUE	LD filter (R2 < 0.6)
rs79105258	rs11066008	mean corpuscular hemoglobin concentration	2020-09-21	32888493	630125 African American AfroCaribbean African European East Asian Hispanic Latin American South Asian		12q24.12	12	111702865	NR	ACAD10			ENSG00000111271	rs11066008-A	intron_variant		0.941133	1e-91	91			Genome-wide genotyping array	(A/G)	A	0.0569	422438	0.8663	0.5768	111702865	630125					TRUE	LD filter (R2 < 0.6)
rs10850001	rs11066008	mean corpuscular volume	2020-09-21	32888493	696882 African American AfroCaribbean African European East Asian Hispanic Latin American South Asian		12q24.12	12	111702865	NR	ACAD10			ENSG00000111271	rs11066008-A	intron_variant		0.940844	7e-61	60.1549			Genome-wide genotyping array	(A/G)	A	0.0569	-412363	0.9745	0.1264	111702865	696882					TRUE	LD filter (R2 < 0.6)
rs79105258	rs11066008	mean corpuscular volume	2020-09-21	32888493	696882 African American AfroCaribbean African European East Asian Hispanic Latin American South Asian		12q24.12	12	111702865	NR	ACAD10			ENSG00000111271	rs11066008-A	intron_variant		0.940844	7e-61	60.1549			Genome-wide genotyping array	(A/G)	A	0.0569	422438	0.8663	0.5768	111702865	696882					TRUE	LD filter (R2 < 0.6)
rs10850001	rs11066008	gout	2020-07-21	32238385	486 Japanese 4554 Japanese		12q24.12	12	111702865	ACAD10, ALDH2	ACAD10			ENSG00000111271	rs11066008-A	intron_variant		0.643	4e-12	11.3979	1.79	[1.52-2.11]	Genome-wide genotyping array	(A/G)	A	0.0569	-412363	0.9745	0.1264	111702865	5040					TRUE	LD filter (R2 < 0.6)
rs79105258	rs11066008	gout	2020-07-21	32238385	486 Japanese 4554 Japanese		12q24.12	12	111702865	ACAD10, ALDH2	ACAD10			ENSG00000111271	rs11066008-A	intron_variant		0.643	4e-12	11.3979	1.79	[1.52-2.11]	Genome-wide genotyping array	(A/G)	A	0.0569	422438	0.8663	0.5768	111702865	5040					TRUE	LD filter (R2 < 0.6)
rs10850001	rs11066008	chronic obstructive pulmonary disease	2021-02-26	32514122	3315 Japanese 201592 Japanese		12q24.12	12	111702865		ACAD10			ENSG00000111271	rs11066008-G	intron_variant		0.322631	4e-17	16.3979	1.28872	[1.214687968-1.367254458]	Genome-wide genotyping array	(A/G)	G	0.0569	-412363	0.9745	0.1264	111702865	204907					TRUE	LD filter (R2 < 0.6)
rs79105258	rs11066008	chronic obstructive pulmonary disease	2021-02-26	32514122	3315 Japanese 201592 Japanese		12q24.12	12	111702865		ACAD10			ENSG00000111271	rs11066008-G	intron_variant		0.322631	4e-17	16.3979	1.28872	[1.214687968-1.367254458]	Genome-wide genotyping array	(A/G)	G	0.0569	422438	0.8663	0.5768	111702865	204907					TRUE	LD filter (R2 < 0.6)
rs10850001	rs11066008	blood molybdenum measurement	2022-07-13	35501403	1752 East Asian		12q24.12	12	111702865		ACAD10			ENSG00000111271	rs11066008-G	intron_variant		0.347	1e-05	5	0.178	[0.1-0.256] unit increase	Genome-wide genotyping array	(A/G)	G	0.0569	-412363	0.9745	0.1264	111702865	1752					TRUE	LD filter (R2 < 0.6)
rs79105258	rs11066008	blood molybdenum measurement	2022-07-13	35501403	1752 East Asian		12q24.12	12	111702865		ACAD10			ENSG00000111271	rs11066008-G	intron_variant		0.347	1e-05	5	0.178	[0.1-0.256] unit increase	Genome-wide genotyping array	(A/G)	G	0.0569	422438	0.8663	0.5768	111702865	1752					TRUE	LD filter (R2 < 0.6)
rs10850001	rs11066008	red blood cell density measurement	2020-09-21	32888493	150708 East Asian		12q24.12	12	111702865	NR	ACAD10			ENSG00000111271	rs11066008-A	intron_variant		0.711016	3e-22	21.5229	0.051237	[0.041-0.062] SD units decrease	Genome-wide genotyping array	(A/G)	A	0.0569	-412363	0.9745	0.1264	111702865	150708					TRUE	LD filter (R2 < 0.6)
rs79105258	rs11066008	red blood cell density measurement	2020-09-21	32888493	150708 East Asian		12q24.12	12	111702865	NR	ACAD10			ENSG00000111271	rs11066008-A	intron_variant		0.711016	3e-22	21.5229	0.051237	[0.041-0.062] SD units decrease	Genome-wide genotyping array	(A/G)	A	0.0569	422438	0.8663	0.5768	111702865	150708					TRUE	LD filter (R2 < 0.6)
rs10850001	rs11066008	carbohydrate intake measurement	2022-04-28	35132194	14076 East Asian		12q24.12	12	111702865		ACAD10			ENSG00000111271	rs11066008-G	intron_variant		0.333	2e-14	13.699			Genome-wide genotyping array	(A/G)	G	0.0569	-412363	0.9745	0.1264	111702865	14076					TRUE	LD filter (R2 < 0.6)
rs79105258	rs11066008	carbohydrate intake measurement	2022-04-28	35132194	14076 East Asian		12q24.12	12	111702865		ACAD10			ENSG00000111271	rs11066008-G	intron_variant		0.333	2e-14	13.699			Genome-wide genotyping array	(A/G)	G	0.0569	422438	0.8663	0.5768	111702865	14076					TRUE	LD filter (R2 < 0.6)
rs10850001	rs11066015	pulse pressure measurement	2021-12-14	34594039	145445 East Asian		12q24.12	12	111730205		ACAD10			ENSG00000111271	rs11066015-A	intron_variant		0.247155	8e-17	16.0969	0.0328041	[0.025-0.041] unit decrease	Genome-wide genotyping array	(G/A)	A	0.0357	-385023	1	0.0818	111730205	145445					TRUE	LD filter (R2 < 0.6)
rs10850001	rs11066015	esophageal carcinoma	2011-06-16	21642993	2031 Han Chinese 2044 Han Chinese	3,986 Han Chinese ancestry cases, 4,157 Han Chinese ancestry controls	12q24.12	12	111730205	ACAD10	ACAD10			ENSG00000111271	rs11066015-A	intron_variant		0.19	7e-21	20.1549	1.38	[1.29-1.48]	Genome-wide genotyping array	(G/A)	A	0.0357	-385023	1	0.0818	111730205	4075					TRUE	LD filter (R2 < 0.6)
rs10850001	rs11066015	colorectal cancer	2021-02-26	32514122	7062 Japanese 195745 Japanese		12q24.12	12	111730205		ACAD10			ENSG00000111271	rs11066015-A	intron_variant		0.239581	1e-13	13	0.862996	[0.82991439-0.897395817]	Genome-wide genotyping array	(G/A)	A	0.0357	-385023	1	0.0818	111730205	202807					TRUE	LD filter (R2 < 0.6)
rs10850001	rs11066015	uric acid measurement	2019-06-20	29124443	5847 Japanese		12q24.12	12	111730205	ACAD10	ACAD10			ENSG00000111271	rs11066015-A	intron_variant		0.311	1e-10	10	8.82	[6.14-11.50] umol/L decrease	Exome genotyping array [Exome array]	(G/A)	A	0.0357	-385023	1	0.0818	111730205	5847					TRUE	LD filter (R2 < 0.6)
rs10850001	rs11066015	fish consumption measurement	2019-09-05	31320941	12603 Japanese		12q24.12	12	111730205	ACAD10	ACAD10			ENSG00000111271	rs11066015-A	intron_variant		0.265	5e-11	10.301	0.174	[0.12-0.23] unit decrease	Genome-wide genotyping array	(G/A)	A	0.0357	-385023	1	0.0818	111730205	12603					TRUE	LD filter (R2 < 0.6)
rs10850001	rs11066015	aspirin use measurement	2021-12-14	34594039	41461 East Asian 137265 East Asian		12q24.12	12	111730205		ACAD10			ENSG00000111271	rs11066015-A	intron_variant		0.245803	1e-23	23	0.0985938	[0.079-0.118] unit increase	Genome-wide genotyping array	(G/A)	A	0.0357	-385023	1	0.0818	111730205	178726					TRUE	LD filter (R2 < 0.6)
rs10850001	rs11066015	creatinine measurement	2021-12-14	34594039	344104 European 150266 East Asian		12q24.12	12	111730205		ACAD10			ENSG00000111271	rs11066015-A	intron_variant		NR	2e-31	30.699	0.0389	[0.032-0.045] unit increase	Genome-wide genotyping array	(G/A)	A	0.0357	-385023	1	0.0818	111730205	494370					TRUE	LD filter (R2 < 0.6)
rs10850001	rs11066015	chronic obstructive pulmonary disease	2021-12-14	34594039	4017 East Asian 162653 East Asian		12q24.12	12	111730205		ACAD10			ENSG00000111271	rs11066015-A	intron_variant		0.24455	1e-17	17	0.233407	[0.18-0.29] unit increase	Genome-wide genotyping array	(G/A)	A	0.0357	-385023	1	0.0818	111730205	166670					TRUE	LD filter (R2 < 0.6)
rs10850001	rs11066015	body height	2021-12-14	34594039	360388 European 165056 East Asian		12q24.12	12	111730205		ACAD10			ENSG00000111271	rs11066015-A	intron_variant		NR	1e-14	14	0.018	[0.013-0.023] unit decrease	Genome-wide genotyping array	(G/A)	A	0.0357	-385023	1	0.0818	111730205	525444					TRUE	LD filter (R2 < 0.6)
rs10850001	rs11066015	coffee consumption	2021-02-25	32722627	6080 Korean 1788 Korean		12q24.12	12	111730205	NR	ACAD10			ENSG00000111271	rs11066015-A	intron_variant		NR	8e-06	5.09691	1.28	NR	Genome-wide genotyping array	(G/A)	A	0.0357	-385023	1	0.0818	111730205	7868					TRUE	LD filter (R2 < 0.6)
rs10850001	rs11066015	body height	2021-12-14	34594039	165056 East Asian		12q24.12	12	111730205		ACAD10			ENSG00000111271	rs11066015-A	intron_variant		0.246515	1e-14	14	0.0180315	[0.013-0.023] unit decrease	Genome-wide genotyping array	(G/A)	A	0.0357	-385023	1	0.0818	111730205	165056					TRUE	LD filter (R2 < 0.6)
rs10850001	rs11066015	polyp of colon	2021-12-14	34594039	22049 European 332368 European 4768 East Asian 166052 East Asian		12q24.12	12	111730205		ACAD10			ENSG00000111271	rs11066015-A	intron_variant		NR	1e-21	21	0.2379	[0.19-0.29] unit decrease	Genome-wide genotyping array	(G/A)	A	0.0357	-385023	1	0.0818	111730205	525237					TRUE	LD filter (R2 < 0.6)
rs10850001	rs11066015	low density lipoprotein cholesterol measurement	2021-12-14	34594039	343621 European 72866 East Asian		12q24.12	12	111730205		ACAD10			ENSG00000111271	rs11066015-A	intron_variant		NR	5e-33	32.301	0.0669	[0.056-0.078] unit increase	Genome-wide genotyping array	(G/A)	A	0.0357	-385023	1	0.0818	111730205	416487					TRUE	LD filter (R2 < 0.6)
rs10850001	rs11066015	high density lipoprotein cholesterol measurement	2021-12-14	34594039	74970 East Asian		12q24.12	12	111730205		ACAD10			ENSG00000111271	rs11066015-A	intron_variant		0.245444	2e-109	108.699	0.122134	[0.11-0.13] unit decrease	Genome-wide genotyping array	(G/A)	A	0.0357	-385023	1	0.0818	111730205	74970					TRUE	LD filter (R2 < 0.6)
rs10850001	rs11066015	myocardial infarction	2020-09-01	30226566	1152 Japanese 5774 Japanese		12q24.12	12	111730205	ACAD10	ACAD10			ENSG00000111271	rs11066015-G	intron_variant			3e-19	18.5229	1.53846		Exome genotyping array	(G/A)	G	0.0357	-385023	1	0.0818	111730205	6926					TRUE	LD filter (R2 < 0.6)
rs10850001	rs11066015	carbohydrate intake measurement	2022-04-28	35132194	14076 East Asian		12q24.12	12	111730205		ACAD10			ENSG00000111271	rs11066015-A	intron_variant		0.256	3e-15	14.5229			Genome-wide genotyping array	(G/A)	A	0.0357	-385023	1	0.0818	111730205	14076					TRUE	LD filter (R2 < 0.6)
rs10850001	rs11066015	Graves disease	2021-12-14	34594039	2809 East Asian 172656 East Asian		12q24.12	12	111730205		ACAD10			ENSG00000111271	rs11066015-A	intron_variant		0.244839	3e-15	14.5229	0.259013	[0.19-0.32] unit increase	Genome-wide genotyping array	(G/A)	A	0.0357	-385023	1	0.0818	111730205	175465					TRUE	LD filter (R2 < 0.6)
rs10850001	rs11066015	polyp of colon	2021-12-14	34594039	4768 East Asian 166052 East Asian		12q24.12	12	111730205		ACAD10			ENSG00000111271	rs11066015-A	intron_variant		0.247706	1e-21	21	0.237853	[0.19-0.29] unit decrease	Genome-wide genotyping array	(G/A)	A	0.0357	-385023	1	0.0818	111730205	170820					TRUE	LD filter (R2 < 0.6)
rs10850001	rs11066015	uric acid measurement	2020-09-10	32514006	6881 Korean	3,914 Korean ancestry individuals	12q24.12	12	111730205	ACAD10	ACAD10			ENSG00000111271	rs11066015-A	intron_variant		0.153	7e-10	9.1549	0.1481	[0.1-0.2] unit decrease	Genome-wide genotyping array	(G/A)	A	0.0357	-385023	1	0.0818	111730205	6881					TRUE	LD filter (R2 < 0.6)
rs10850001	rs11066015	mean corpuscular volume	2021-12-14	34594039	350473 European 129832 East Asian		12q24.12	12	111730205		ACAD10			ENSG00000111271	rs11066015-A	intron_variant		NR	3e-91	90.5229	0.0852	[0.077-0.093] unit decrease	Genome-wide genotyping array	(G/A)	A	0.0357	-385023	1	0.0818	111730205	480305					TRUE	LD filter (R2 < 0.6)
rs10850001	rs11066015	coronary artery disease	2020-12-11	33020668	25892 Japanese 142336 Japanese		12q24.12	12	111730205	ACAD10	ACAD10			ENSG00000111271	rs11066015-?	intron_variant		NR	9e-79	78.0458	0.236828	[0.21-0.26] unit increase	Genome-wide genotyping array	(G/A)	?	0.0357	-385023	1	0.0818	111730205	168228					TRUE	LD filter (R2 < 0.6)
rs10850001	rs11066015	pulse pressure measurement	2021-12-14	34594039	360863 European 145445 East Asian		12q24.12	12	111730205		ACAD10			ENSG00000111271	rs11066015-A	intron_variant		NR	8e-17	16.0969	0.0328	[0.025-0.04] unit decrease	Genome-wide genotyping array	(G/A)	A	0.0357	-385023	1	0.0818	111730205	506308					TRUE	LD filter (R2 < 0.6)
rs10850001	rs11066015	blood urea nitrogen measurement	2021-12-14	34594039	344052 European 148767 East Asian		12q24.12	12	111730205		ACAD10			ENSG00000111271	rs11066015-A	intron_variant		NR	4e-31	30.3979	0.0457	[0.038-0.053] unit increase	Genome-wide genotyping array	(G/A)	A	0.0357	-385023	1	0.0818	111730205	492819					TRUE	LD filter (R2 < 0.6)
rs10850001	rs11066015	high density lipoprotein cholesterol measurement	2021-12-14	34594039	315133 European 74970 East Asian		12q24.12	12	111730205		ACAD10			ENSG00000111271	rs11066015-A	intron_variant		NR	2e-109	108.699	0.1221	[0.11-0.13] unit decrease	Genome-wide genotyping array	(G/A)	A	0.0357	-385023	1	0.0818	111730205	390103					TRUE	LD filter (R2 < 0.6)
rs10850001	rs11066015	low density lipoprotein cholesterol measurement	2021-12-14	34594039	72866 East Asian		12q24.12	12	111730205		ACAD10			ENSG00000111271	rs11066015-A	intron_variant		0.247488	5e-33	32.301	0.0668995	[0.056-0.078] unit increase	Genome-wide genotyping array	(G/A)	A	0.0357	-385023	1	0.0818	111730205	72866					TRUE	LD filter (R2 < 0.6)
rs10850001	rs11066015	aspirin use measurement	2021-12-14	34594039	61583 European 50427 European 41461 East Asian 137265 East Asian		12q24.12	12	111730205		ACAD10			ENSG00000111271	rs11066015-A	intron_variant		NR	1e-23	23	0.0986	[0.079-0.118] unit increase	Genome-wide genotyping array	(G/A)	A	0.0357	-385023	1	0.0818	111730205	290736					TRUE	LD filter (R2 < 0.6)
rs10850001	rs11066015	creatinine measurement	2021-12-14	34594039	150266 East Asian		12q24.12	12	111730205		ACAD10			ENSG00000111271	rs11066015-A	intron_variant		0.24537	2e-31	30.699	0.0389033	[0.032-0.045] unit increase	Genome-wide genotyping array	(G/A)	A	0.0357	-385023	1	0.0818	111730205	150266					TRUE	LD filter (R2 < 0.6)
rs10850001	rs11066015	coronary artery disease	2013-05-01	23364394	2123 Korean 3591 Korean	3,052 Japanese ancestry cases, 4,976 Japanese ancestry controls	12q24.12	12	111730205	RPL6-PTPN11, ACAD10, ALDH2, C12orf51	ACAD10			ENSG00000111271	rs11066015-A	intron_variant		NR	5e-11	10.301	1.41	[1.27-1.56]	Genome-wide genotyping array	(G/A)	A	0.0357	-385023	1	0.0818	111730205	5714					TRUE	LD filter (R2 < 0.6)
rs10850001	rs11066015	BMI-adjusted waist-hip ratio	2021-06-24	34054925	2603 Korean 2869 Korean	19,571 Korean ancestry males, 37,321 Korean ancestry females	12q24.12	12	111730205	ACAD10	ACAD10			ENSG00000111271	rs11066015-A	intron_variant		0.158	2e-14	13.699	0.004	[0.002-0.006] unit decrease	Genome-wide genotyping array	(G/A)	A	0.0357	-385023	1	0.0818	111730205	5472					TRUE	LD filter (R2 < 0.6)
rs10850001	rs11066015	atrial fibrillation	2021-12-14	34594039	29212 European 400539 European 4150 East Asian 155540 East Asian		12q24.12	12	111730205		ACAD10			ENSG00000111271	rs11066015-A	intron_variant		NR	2e-14	13.699	0.2056	[0.15-0.26] unit decrease	Genome-wide genotyping array	(G/A)	A	0.0357	-385023	1	0.0818	111730205	589441					TRUE	LD filter (R2 < 0.6)
rs10850001	rs11066015	erythrocyte count	2021-12-14	34594039	153512 East Asian		12q24.12	12	111730205		ACAD10			ENSG00000111271	rs11066015-A	intron_variant		0.245367	7e-41	40.1549	0.0489372	[0.042-0.056] unit increase	Genome-wide genotyping array	(G/A)	A	0.0357	-385023	1	0.0818	111730205	153512					TRUE	LD filter (R2 < 0.6)
rs10850001	rs11066015	mean corpuscular hemoglobin	2021-12-14	34594039	350472 European 128028 East Asian		12q24.12	12	111730205		ACAD10			ENSG00000111271	rs11066015-A	intron_variant		NR	4e-129	128.398	0.1027	[0.094-0.111] unit decrease	Genome-wide genotyping array	(G/A)	A	0.0357	-385023	1	0.0818	111730205	478500					TRUE	LD filter (R2 < 0.6)
rs10850001	rs11066065	BMI-adjusted waist circumference, forced expiratory volume	2021-11-08	33766948	100285 Chinese	up to 457,756 European ancestry individuals	12q24.12	12	111891483		MAPKAPK5			ENSG00000089022	rs11066065-C	intron_variant		NR	2e-16	15.699			Genome-wide genotyping array	(C/G)	C	0.1338	-223745	0.9957	0.3378	111891483	100285					TRUE	LD filter (R2 < 0.6)
rs10850001	rs11066120	very low density lipoprotein cholesterol measurement, cholesterol:total lipids ratio	2022-04-27	35213538	115082 European		12q24.13	12	111998391		TMEM116			ENSG00000198270	rs11066120-C	intron_variant		0.90883	1e-09	9	0.0423669	[0.029-0.056] unit decrease	Genome-wide genotyping array	(C/T)	C	0.1923	-116837	0.9634	0.1002	111998391	115082					TRUE	LD filter (R2 < 0.6)
rs10850001	rs11066120	very low density lipoprotein cholesterol measurement, cholesterol:total lipids ratio	2022-04-27	35213538	115071 European		12q24.13	12	111998391		TMEM116			ENSG00000198270	rs11066120-C	intron_variant		0.908834	6e-10	9.22185	0.0435707	[0.03-0.057] unit decrease	Genome-wide genotyping array	(C/T)	C	0.1923	-116837	0.9634	0.1002	111998391	115071					TRUE	LD filter (R2 < 0.6)
rs10850001	rs11066120	very low density lipoprotein cholesterol measurement, cholesteryl esters:total lipids ratio	2022-04-27	35213538	115082 European		12q24.13	12	111998391		TMEM116			ENSG00000198270	rs11066120-C	intron_variant		0.90883	3e-09	8.52288	0.0419549	[0.028-0.056] unit decrease	Genome-wide genotyping array	(C/T)	C	0.1923	-116837	0.9634	0.1002	111998391	115082					TRUE	LD filter (R2 < 0.6)
rs10850001	rs11066120	very low density lipoprotein cholesterol measurement, cholesteryl esters:total lipids ratio	2022-04-27	35213538	115071 European		12q24.13	12	111998391		TMEM116			ENSG00000198270	rs11066120-C	intron_variant		0.908834	1e-10	10	0.0443734	[0.031-0.058] unit decrease	Genome-wide genotyping array	(C/T)	C	0.1923	-116837	0.9634	0.1002	111998391	115071					TRUE	LD filter (R2 < 0.6)
rs10850001	rs11066132	body weight	2021-06-24	34054925	2603 Korean 2869 Korean	19,571 Korean ancestry males, 37,321 Korean ancestry females	12q24.13	12	112030402	NAA25	NAA25			ENSG00000111300	rs11066132-C	intron_variant		0.157	8e-21	20.0969	0.01	[0.008-0.012] unit decrease	Genome-wide genotyping array	(C/T)	C	0.0349	-84826	1	0.0799	112030402	5472					TRUE	LD filter (R2 < 0.6)
rs10850001	rs11066132	colorectal cancer	2021-12-14	34594039	6581 European 463421 European 8305 East Asian 159386 East Asian		12q24.13	12	112030402		NAA25			ENSG00000111300	rs11066132-T	intron_variant		NR	6e-14	13.2218	0.1585	[0.12-0.2] unit decrease	Genome-wide genotyping array	(C/T)	T	0.0349	-84826	1	0.0799	112030402	637693					TRUE	LD filter (R2 < 0.6)
rs10850001	rs11066132	carbohydrate intake measurement	2022-04-28	35132194	6332 East Asian		12q24.13	12	112030402		NAA25			ENSG00000111300	rs11066132-T	intron_variant		0.261	1e-15	15	1.345	[1.02-1.67] decrease	Genome-wide genotyping array	(C/T)	T	0.0349	-84826	1	0.0799	112030402	6332					TRUE	LD filter (R2 < 0.6)
rs10850001	rs11066132	angina pectoris	2021-12-14	34594039	14007 East Asian 145158 East Asian		12q24.13	12	112030402		NAA25			ENSG00000111300	rs11066132-T	intron_variant		0.234257	9e-19	18.0458	0.1514	[0.12-0.18] unit increase	Genome-wide genotyping array	(C/T)	T	0.0349	-84826	1	0.0799	112030402	159165					TRUE	LD filter (R2 < 0.6)
rs10850001	rs11066132	uric acid measurement	2022-02-18	34719683	60585 Korean		12q24.13	12	112030402		NAA25			ENSG00000111300	rs11066132-T	intron_variant		0.16	3e-15	14.5229			Genome-wide genotyping array	(C/T)	T	0.0349	-84826	1	0.0799	112030402	60585					TRUE	LD filter (R2 < 0.6)
rs10850001	rs11066132	blood molybdenum measurement	2022-07-13	35501403	1752 East Asian		12q24.13	12	112030402		NAA25			ENSG00000111300	rs11066132-T	intron_variant		0.245	1e-05	5	0.207	[0.11-0.3] unit increase	Genome-wide genotyping array	(C/T)	T	0.0349	-84826	1	0.0799	112030402	1752					TRUE	LD filter (R2 < 0.6)
rs10850001	rs11066132	blood copper measurement	2022-07-13	35501403	1798 East Asian		12q24.13	12	112030402		NAA25			ENSG00000111300	rs11066132-T	intron_variant		0.243	1e-08	8	0.264	[0.17-0.35] unit decrease	Genome-wide genotyping array	(C/T)	T	0.0349	-84826	1	0.0799	112030402	1798					TRUE	LD filter (R2 < 0.6)
rs10850001	rs11066132	angina pectoris	2021-12-14	34594039	18833 East Asian 146214 East Asian		12q24.13	12	112030402		NAA25			ENSG00000111300	rs11066132-T	intron_variant		0.23416	4e-22	21.3979	0.148241	[0.12-0.18] unit increase	Genome-wide genotyping array	(C/T)	T	0.0349	-84826	1	0.0799	112030402	165047					TRUE	LD filter (R2 < 0.6)
rs10850001	rs11066132	carbohydrate intake measurement	2022-04-28	35132194	14076 East Asian		12q24.13	12	112030402		NAA25			ENSG00000111300	rs11066132-T	intron_variant		0.253	4e-16	15.3979			Genome-wide genotyping array	(C/T)	T	0.0349	-84826	1	0.0799	112030402	14076					TRUE	LD filter (R2 < 0.6)
rs10850001	rs11066132	energy intake	2021-08-13	33632354	14073 Japanese		12q24.13	12	112030402	NAA25	NAA25			ENSG00000111300	rs11066132-T	intron_variant		0.2526	4e-30	29.3979	1.7512	[1.45-2.05] unit increase	Genome-wide genotyping array	(C/T)	T	0.0349	-84826	1	0.0799	112030402	14073					TRUE	LD filter (R2 < 0.6)
rs10850001	rs11066132	fish consumption measurement	2021-04-16	32895509	13739 Japanese	2,845 Japanese ancestry individuals	12q24.13	12	112030402	BRAP, ACAD10, ALDH2, NAA25, HECTD4	NAA25			ENSG00000111300	rs11066132-T	intron_variant		0.259	6e-11	10.2218	2.247	[1.57-2.92] unit decrease	Genome-wide genotyping array	(C/T)	T	0.0349	-84826	1	0.0799	112030402	13739					TRUE	LD filter (R2 < 0.6)
rs10850001	rs11066132	angina pectoris	2021-12-14	34594039	30025 European 440906 European 14007 East Asian 145158 East Asian		12q24.13	12	112030402		NAA25			ENSG00000111300	rs11066132-T	intron_variant		NR	9e-19	18.0458	0.1514	[0.12-0.18] unit increase	Genome-wide genotyping array	(C/T)	T	0.0349	-84826	1	0.0799	112030402	630096					TRUE	LD filter (R2 < 0.6)
rs10850001	rs11066132	colorectal cancer	2021-12-14	34594039	8305 East Asian 159386 East Asian		12q24.13	12	112030402		NAA25			ENSG00000111300	rs11066132-T	intron_variant		0.241006	6e-14	13.2218	0.158512	[0.12-0.2] unit decrease	Genome-wide genotyping array	(C/T)	T	0.0349	-84826	1	0.0799	112030402	167691					TRUE	LD filter (R2 < 0.6)
rs10850001	rs11066132	angina pectoris	2021-12-14	34594039	17894 European 325132 European 18833 East Asian 146214 East Asian		12q24.13	12	112030402		NAA25			ENSG00000111300	rs11066132-T	intron_variant		NR	4e-22	21.3979	0.1482	[0.12-0.18] unit increase	Genome-wide genotyping array	(C/T)	T	0.0349	-84826	1	0.0799	112030402	508073					TRUE	LD filter (R2 < 0.6)
rs10850001	rs11066132	epilepsy	2021-09-10	33913524	1823 Japanese 7970 Japanese	NR	12q24.13	12	112030402	NAA25	NAA25			ENSG00000111300	rs11066132-?	intron_variant			3e-08	7.52288	0.7	[0.62-0.79]	Genome-wide genotyping array	(C/T)	?	0.0349	-84826	1	0.0799	112030402	9793					TRUE	LD filter (R2 < 0.6)
rs10850001	rs11066150	breast carcinoma	2021-09-02	34018994	1496 Han Chinese 1257 Han Chinese	4,138 Han Chinese ancestry cases, 5,051 Han Chinese ancestry controls	12q24.13	12	112080999	NR	NAA25			ENSG00000111300	rs11066150-?	intron_variant		NR	2e-08	7.69897	1.13	[1.07-1.20]	Targeted genotyping array	(G/A)	?	0.0881	-34229	0.9934	0.2102	112080999	2753					TRUE	LD filter (R2 < 0.6)
rs10850001	rs11066150	Cleft palate, cleft lip	2017-06-13	28232668	2033 Han Chinese 4051 Han Chinese	1,346 Han Chinese ancestry cases, 4,542 Han Chinese ancestry controls	12q24.13	12	112080999	NR	NAA25			ENSG00000111300	rs11066150-G	intron_variant		0.58	3e-13	12.5229	1.25	[NR]	Genome-wide genotyping array	(G/A)	G	0.0881	-34229	0.9934	0.2102	112080999	6084					TRUE	LD filter (R2 < 0.6)
rs10850001	rs11066188	Ischemic stroke, von Willebrand factor measurement	2022-07-20	35285134	60341 European African American East Asian South Asian Asian Latin American 454450 European African American East Asian South Asian Asian Latin American 46354 European African American Hispanic		12q24.13	12	112172910		HECTD4			ENSG00000173064	rs11066188-?	intron_variant		NR	2e-14	13.699			Genome-wide genotyping array	(G/A)	?	0.1296	57682	0.9687	0.3082	112172910	561145					TRUE	LD filter (R2 < 0.6)
rs10850001	rs11066188	Ischemic stroke, fibrinogen measurement	2022-07-20	35285134	120246 European 60341 European African American East Asian South Asian Asian Latin American 454450 European African American East Asian South Asian Asian Latin American		12q24.13	12	112172910		HECTD4			ENSG00000173064	rs11066188-?	intron_variant		NR	8e-23	22.0969			Genome-wide genotyping array	(G/A)	?	0.1296	57682	0.9687	0.3082	112172910	635037					TRUE	LD filter (R2 < 0.6)
rs10850001	rs11066188	Ischemic stroke, plasminogen activator inhibitor 1 measurement	2022-07-20	35285134	60341 European African American East Asian South Asian Asian Latin American 454450 European African American East Asian South Asian Asian Latin American 19599 European		12q24.13	12	112172910		HECTD4			ENSG00000173064	rs11066188-?	intron_variant		NR	7e-13	12.1549			Genome-wide genotyping array	(G/A)	?	0.1296	57682	0.9687	0.3082	112172910	534390					TRUE	LD filter (R2 < 0.6)
rs10850001	rs11066188	rheumatoid arthritis, celiac disease	2019-09-11	26546613	371 South Asian 3138 European 4418 European 509 South Asian 2473 European 3300 European 8872 9401 4845 9627		12q24.13	12	112172910	SH2B3, HECTD4	HECTD4			ENSG00000173064	rs11066188-?	intron_variant		NR	9e-10	9.04576	1.09		Targeted genotyping array [Immunochip]	(G/A)	?	0.1296	57682	0.9687	0.3082	112172910	46954					TRUE	LD filter (R2 < 0.6)
rs10850001	rs11066188	Ischemic stroke, tissue plasminogen activator measurement	2022-07-20	35285134	60341 European African American East Asian South Asian Asian Latin American 454450 European African American East Asian South Asian Asian Latin American 26929 European		12q24.13	12	112172910		HECTD4			ENSG00000173064	rs11066188-?	intron_variant		NR	5e-13	12.301			Genome-wide genotyping array	(G/A)	?	0.1296	57682	0.9687	0.3082	112172910	541720					TRUE	LD filter (R2 < 0.6)
rs10850001	rs11066188	factor XI measurement, Ischemic stroke	2022-07-20	35285134	16169 European 60341 European African American East Asian South Asian Asian Latin American 454450 European African American East Asian South Asian Asian Latin American		12q24.13	12	112172910		HECTD4			ENSG00000173064	rs11066188-?	intron_variant		NR	2e-13	12.699			Genome-wide genotyping array	(G/A)	?	0.1296	57682	0.9687	0.3082	112172910	530960					TRUE	LD filter (R2 < 0.6)
rs10850001	rs11066188	factor VIII measurement, Ischemic stroke	2022-07-20	35285134	32610 European African American East Asian South Asian Hispanic 60341 European African American East Asian South Asian Asian Latin American 454450 European African American East Asian South Asian Asian Latin American		12q24.13	12	112172910		HECTD4			ENSG00000173064	rs11066188-?	intron_variant		NR	5e-13	12.301			Genome-wide genotyping array	(G/A)	?	0.1296	57682	0.9687	0.3082	112172910	547401					TRUE	LD filter (R2 < 0.6)
rs10850001	rs11066188	Ischemic stroke, factor VII measurement	2022-07-20	35285134	27495 European African American 60341 European African American East Asian South Asian Asian Latin American 454450 European African American East Asian South Asian Asian Latin American		12q24.13	12	112172910		HECTD4			ENSG00000173064	rs11066188-?	intron_variant		NR	7e-13	12.1549			Genome-wide genotyping array	(G/A)	?	0.1296	57682	0.9687	0.3082	112172910	542286					TRUE	LD filter (R2 < 0.6)
rs10850001	rs11066188	diastolic blood pressure	2019-02-28	27736895	19706 Hispanic 18744 African American		12q24.13	12	112172910	HECTD4	HECTD4			ENSG00000173064	rs11066188-A	intron_variant		0.26	1e-07	7	0.7	[0.45-0.95] unit increase	Targeted genotyping array [MetaboChip]	(G/A)	A	0.1296	57682	0.9687	0.3082	112172910	38450					TRUE	LD filter (R2 < 0.6)
rs10850001	rs11066188	spleen volume	2021-08-13	34128465	32860 European		12q24.13	12	112172910	TRAFD1	HECTD4			ENSG00000173064	rs11066188-?	intron_variant		NR	1e-59	59	0.115	NR L increase	Genome-wide genotyping array	(G/A)	?	0.1296	57682	0.9687	0.3082	112172910	32860					TRUE	LD filter (R2 < 0.6)
rs10850001	rs11066207	mean corpuscular hemoglobin concentration	2020-09-21	32888493	491553 European		12q24.13	12	112237329	NR	HECTD4			ENSG00000173064	rs11066207-C	intron_variant		0.096955	1e-20	20	0.031527	[0.025-0.038] SD unit decrease	Genome-wide genotyping array	(T/C)	C	0.3948	122101	0.2342	0.0381	112237329	491553					TRUE	LD filter (R2 < 0.6)
rs10850001	rs11066280	diastolic blood pressure	2011-07-13	21572416	19608 East Asian	30,765 East Asian ancestry individuals	12q24.13	12	112379979	RPL6, ALDH2, PTPN11	HECTD4			ENSG00000173064	rs11066280-T	intron_variant		0.75	1e-35	35	1.01	[0.85-1.17] mm Hg increase	Genome-wide genotyping array	(T/A)	T	0.0449	264751	0.9935	0.1024	112379979	19608					TRUE	LD filter (R2 < 0.6)
rs10850001	rs11066280	diastolic blood pressure	2015-06-23	25249183	11816 Han Chinese	69,146 Han Chinese ancestry individuals	12q24.13	12	112379979	ALDH2	HECTD4			ENSG00000173064	rs11066280-T	intron_variant		0.81	3e-10	9.52288	0.62	[0.42-0.82] unit increase	Genome-wide genotyping array	(T/A)	T	0.0449	264751	0.9935	0.1024	112379979	11816					TRUE	LD filter (R2 < 0.6)
rs10850001	rs11066280	uric acid measurement	2019-06-20	29124443	5847 Japanese		12q24.13	12	112379979	HECTD4	HECTD4			ENSG00000173064	rs11066280-A	intron_variant		0.324	6e-11	10.2218	8.78	[6.15-11.41] umol/L decrease	Exome genotyping array [Exome array]	(T/A)	A	0.0449	264751	0.9935	0.1024	112379979	5847					TRUE	LD filter (R2 < 0.6)
rs10850001	rs11066280	serum alanine aminotransferase measurement	2019-03-28	30718733	6949 Korean	6,000 Korean ancestry individuals	12q24.13	12	112379979	C12orf51	HECTD4			ENSG00000173064	rs11066280-?	intron_variant			1e-07	7			Genome-wide genotyping array	(T/A)	?	0.0449	264751	0.9935	0.1024	112379979	6949					TRUE	LD filter (R2 < 0.6)
rs10850001	rs11066280	diastolic blood pressure	2016-10-14	26390057	31516 East Asian 35352 European 33126 South Asian	87,205 individuals, 48,268 East Asian ancestry individuals, 68,456 European ancestry individuals, 16,328 South Asian ancestry individuals	12q24.13	12	112379979	RPL6, PTPN11, ALDH2	HECTD4			ENSG00000173064	rs11066280-A	intron_variant		0.2271	2e-11	10.699	0.8922	[0.63-1.15] mmHg decrease	Genome-wide genotyping array	(T/A)	A	0.0449	264751	0.9935	0.1024	112379979	99994					TRUE	LD filter (R2 < 0.6)
rs10850001	rs11066280	uric acid measurement	2020-09-10	32514006	6881 Korean	3,914 Korean ancestry individuals	12q24.13	12	112379979	HECTD4	HECTD4			ENSG00000173064	rs11066280-A	intron_variant		0.1686	3e-09	8.52288	0.1365	[0.091-0.182] unit decrease	Genome-wide genotyping array	(T/A)	A	0.0449	264751	0.9935	0.1024	112379979	6881					TRUE	LD filter (R2 < 0.6)
rs10850001	rs11066280	high density lipoprotein cholesterol measurement	2017-06-26	28334899	25169 East Asian	45,953 East Asian ancestry individuals	12q24.13	12	112379979	HECTD4	HECTD4			ENSG00000173064	rs11066280-A	intron_variant		0.21	4e-09	8.39794	0.073	[0.048-0.098] unit decrease	Genome-wide genotyping array	(T/A)	A	0.0449	264751	0.9935	0.1024	112379979	25169					TRUE	LD filter (R2 < 0.6)
rs10850001	rs11066280	coffee consumption	2021-02-25	32722627	6080 Korean 1788 Korean		12q24.13	12	112379979	NR	HECTD4			ENSG00000173064	rs11066280-A	intron_variant		NR	6e-06	5.22185	1.283	NR	Genome-wide genotyping array	(T/A)	A	0.0449	264751	0.9935	0.1024	112379979	7868					TRUE	LD filter (R2 < 0.6)
rs10850001	rs11066280	serum alanine aminotransferase measurement	2011-10-11	21909109	12545 Korean	Up to 30,395 East Asian ancestry individuals	12q24.13	12	112379979	C12orf51	HECTD4			ENSG00000173064	rs11066280-A	intron_variant		0.17	8e-22	21.0969	0.0045	[0.0035-0.0055] IU/L increase	Genome-wide genotyping array	(T/A)	A	0.0449	264751	0.9935	0.1024	112379979	12545					TRUE	LD filter (R2 < 0.6)
rs10850001	rs11066280	drinking behavior	2013-05-02	23364009	1420 Han Chinese 3590 Han Chinese	4,896 Han Chinese ancestry cases, 13,293 Han Chinese ancestry controls	12q24.13	12	112379979	C12orf51, ALDH2, CCDC63, MYL2	HECTD4			ENSG00000173064	rs11066280-T	intron_variant		0.84	3e-215	214.523	3.33	[3.23-3.45]	Genome-wide genotyping array	(T/A)	T	0.0449	264751	0.9935	0.1024	112379979	5010					TRUE	LD filter (R2 < 0.6)
rs10850001	rs11066280	esophageal carcinoma	2011-06-16	21642993	2031 Han Chinese 2044 Han Chinese	3,986 Han Chinese ancestry cases, 4,157 Han Chinese ancestry controls	12q24.13	12	112379979	RPL6	HECTD4			ENSG00000173064	rs11066280-A	intron_variant		0.21	2e-15	14.699	1.3	[1.22-1.38]	Genome-wide genotyping array	(T/A)	A	0.0449	264751	0.9935	0.1024	112379979	4075					TRUE	LD filter (R2 < 0.6)
rs10850001	rs11066280	triglyceride measurement	2016-10-07	26582766	8344 Han Chinese	14,739 Han Chinese ancestry individuals	12q24.13	12	112379979	ALDH2	HECTD4			ENSG00000173064	rs11066280-T	intron_variant		0.83	1e-08	8	0.017	[0.011-0.023] unit increase	Genome-wide genotyping array	(T/A)	T	0.0449	264751	0.9935	0.1024	112379979	8344					TRUE	LD filter (R2 < 0.6)
rs10850001	rs11066280	high density lipoprotein cholesterol measurement	2017-06-26	28334899	34930 East Asian 187167 European	8,741 Chinese ancestry individuals	12q24.13	12	112379979	HECTD4	HECTD4			ENSG00000173064	rs11066280-A	intron_variant		0.21	6e-10	9.22185	0.065	[0.043-0.087] unit decrease	Genome-wide genotyping array	(T/A)	A	0.0449	264751	0.9935	0.1024	112379979	222097					TRUE	LD filter (R2 < 0.6)
rs10850001	rs11066280	thoracic-to-hip circumference ratio measurement	2016-10-06	26675016	2388 Korean 2600 Korean	767 Korean ancestry males, 1,485 Korean ancestry females	12q24.13	12	112379979	HECTD4	HECTD4			ENSG00000173064	rs11066280-?	intron_variant		0.17	6e-09	8.22185	0.008624	[0.0057-0.0115] unit decrease	Genome-wide genotyping array	(T/A)	?	0.0449	264751	0.9935	0.1024	112379979	4988					TRUE	LD filter (R2 < 0.6)
rs10850001	rs11066280	systolic blood pressure	2011-07-13	21572416	19608 East Asian	30,765 East Asian ancestry individuals	12q24.13	12	112379979	RPL6, ALDH2, PTPN11	HECTD4			ENSG00000173064	rs11066280-T	intron_variant		0.75	8e-31	30.0969	1.56	[1.31-1.81] mm Hg increase	Genome-wide genotyping array	(T/A)	T	0.0449	264751	0.9935	0.1024	112379979	19608					TRUE	LD filter (R2 < 0.6)
rs10850001	rs11066280	systolic blood pressure	2015-06-23	25249183	11816 Han Chinese	69,146 Han Chinese ancestry individuals	12q24.13	12	112379979	ALDH2	HECTD4			ENSG00000173064	rs11066280-T	intron_variant		0.81	1e-07	7	0.96	[0.63-1.29] unit increase	Genome-wide genotyping array	(T/A)	T	0.0449	264751	0.9935	0.1024	112379979	11816					TRUE	LD filter (R2 < 0.6)
rs10850001	rs11066280	aspartate aminotransferase measurement	2019-03-28	30718733	6949 Korean	6,000 Korean ancestry individuals	12q24.13	12	112379979	C12orf51	HECTD4			ENSG00000173064	rs11066280-?	intron_variant			2e-11	10.699			Genome-wide genotyping array	(T/A)	?	0.0449	264751	0.9935	0.1024	112379979	6949					TRUE	LD filter (R2 < 0.6)
rs10850001	rs11066280	diastolic blood pressure	2020-06-11	31902109	6843 Korean		12q24.13	12	112379979	HECTD4	HECTD4			ENSG00000173064	rs11066280-T	intron_variant		0.1732	8e-07	6.09691	0.8991	NR unit decrease	Genome-wide genotyping array	(T/A)	T	0.0449	264751	0.9935	0.1024	112379979	6843					TRUE	LD filter (R2 < 0.6)
rs10850001	rs11066280	body weight	2021-06-24	34054925	2603 Korean 2869 Korean	19,571 Korean ancestry males, 37,321 Korean ancestry females	12q24.13	12	112379979	HECTD4	HECTD4			ENSG00000173064	rs11066280-T	intron_variant		0.158	8e-20	19.0969	0.01	[0.008-0.012] unit decrease	Genome-wide genotyping array	(T/A)	T	0.0449	264751	0.9935	0.1024	112379979	5472					TRUE	LD filter (R2 < 0.6)
rs10850001	rs11066280	myocardial infarction	2020-09-01	30226566	1152 Japanese 5774 Japanese		12q24.13	12	112379979	HECTD4	HECTD4			ENSG00000173064	rs11066280-A	intron_variant			7e-17	16.1549	1.49		Exome genotyping array	(T/A)	A	0.0449	264751	0.9935	0.1024	112379979	6926					TRUE	LD filter (R2 < 0.6)
rs10850001	rs11066280	metabolic syndrome	2015-08-13	25705158	3253 Korean 5589 Korean		12q24.13	12	112379979	C12orf51	HECTD4			ENSG00000173064	rs11066280-?	intron_variant		NR	1e-07	7			Genome-wide genotyping array	(T/A)	?	0.0449	264751	0.9935	0.1024	112379979	8842					TRUE	LD filter (R2 < 0.6)
rs10850001	rs11066280	hypertension	2021-02-23	32709000	8178 Korean 9558 Korean		12q24.13	12	112379979	HECTD4	HECTD4			ENSG00000173064	rs11066280-A	intron_variant		0.2	3e-14	13.5229	0.78	[0.74-0.84]	Genome-wide genotyping array	(T/A)	A	0.0449	264751	0.9935	0.1024	112379979	17736					TRUE	LD filter (R2 < 0.6)
rs10850001	rs11066280	hypertension	2015-06-23	25249183	5065 Han Chinese 4404 Han Chinese	29,799 Han Chinese ancestry cases, 39,347 Han Chinese ancestry controls	12q24.13	12	112379979	ALDH2	HECTD4			ENSG00000173064	rs11066280-T	intron_variant		0.81	6e-08	7.22185			Genome-wide genotyping array	(T/A)	T	0.0449	264751	0.9935	0.1024	112379979	9469					TRUE	LD filter (R2 < 0.6)
rs10850001	rs11066280	coronary artery disease	2012-09-20	22751097	1515 Han Chinese 5019 Han Chinese	15,460 Han Chinese ancestry cases, 11,472 Han Chinese ancestry controls	12q24.13	12	112379979	C12orf51	HECTD4			ENSG00000173064	rs11066280-A	intron_variant		0.17	2e-11	10.699	1.19	[1.13-1.25]	Genome-wide genotyping array	(T/A)	A	0.0449	264751	0.9935	0.1024	112379979	6534					TRUE	LD filter (R2 < 0.6)
rs10850001	rs11066280	serum alanine aminotransferase measurement	2011-10-11	21909109	12545 Korean	Up to 30,395 East Asian ancestry individuals	12q24.13	12	112379979	C12orf51	HECTD4			ENSG00000173064	rs11066280-A	intron_variant		0.17	3e-63	62.5229	0.0016	[0.0014-0.0018] IU/L increase	Genome-wide genotyping array	(T/A)	A	0.0449	264751	0.9935	0.1024	112379979	12545					TRUE	LD filter (R2 < 0.6)
rs10850001	rs11066280	systolic blood pressure	2016-10-14	26390057	31516 East Asian 35352 European 33126 South Asian	87,205 individuals, 48,268 East Asian ancestry individuals, 68,456 European ancestry individuals and 16,328 South Asian ancestry individuals	12q24.13	12	112379979	RPL6, PTPN11, ALDH2	HECTD4			ENSG00000173064	rs11066280-A	intron_variant		0.2212	7e-09	8.1549	1.2415	[0.82-1.66] mmHg decrease	Genome-wide genotyping array	(T/A)	A	0.0449	264751	0.9935	0.1024	112379979	99994					TRUE	LD filter (R2 < 0.6)
rs10850001	rs11066283	mean corpuscular hemoglobin concentration	2021-03-22	32171239	29379 European		12q24.13	12	112402962		HECTD4 - RPL6	ENSG00000173064	ENSG00000089009		rs11066283-?	downstream_gene_variant		0.5518	4e-13	12.3979	0.0598	[0.044-0.076] unit increase	Genome-wide genotyping array	(A/G)	?	0.1318	287734	0.9295	0.2893	112402962	29379					TRUE	LD filter (R2 < 0.6)
rs10850001	rs11066283	mean corpuscular hemoglobin concentration	2021-03-22	32171239	16186 African American 20692 Hispanic Latin American 29379 European 630 Asian 601 Native American 381		12q24.13	12	112402962		HECTD4 - RPL6	ENSG00000173064	ENSG00000089009		rs11066283-?	downstream_gene_variant		0.353	6e-14	13.2218	0.0513	[0.038-0.065] unit increase	Genome-wide genotyping array	(A/G)	?	0.1318	287734	0.9295	0.2893	112402962	67869					TRUE	LD filter (R2 < 0.6)
rs10850001	rs11066283	erythrocyte count	2021-03-22	32171239	8679 African American 17412 Hispanic Latin American 14690 European 127 Asian 20 Native American 382		12q24.13	12	112402962		HECTD4 - RPL6	ENSG00000173064	ENSG00000089009		rs11066283-?	downstream_gene_variant		0.353	9e-06	5.04576	0.015	[0.0083-0.0217] unit increase	Genome-wide genotyping array	(A/G)	?	0.1318	287734	0.9295	0.2893	112402962	41310					TRUE	LD filter (R2 < 0.6)
rs10850001	rs11066283	tonsillectomy risk measurement	2017-12-01	28928442	60098 European 113323 European		12q24.13	12	112402962	NR	HECTD4 - RPL6	ENSG00000173064	ENSG00000089009		rs11066283-?	downstream_gene_variant		NR	2e-08	7.69897	0.0488	[0.032-0.066] unit increase	Genome-wide genotyping array	(A/G)	?	0.1318	287734	0.9295	0.2893	112402962	173421					TRUE	LD filter (R2 < 0.6)
rs10850001	rs11066283	hematocrit	2021-03-22	32171239	16184 African American 20704 Hispanic Latin American 29383 European 631 Asian 601 Native American 381		12q24.13	12	112402962		HECTD4 - RPL6	ENSG00000173064	ENSG00000089009		rs11066283-?	downstream_gene_variant		0.353	1e-10	10	0.1289	[0.09-0.168] unit increase	Genome-wide genotyping array	(A/G)	?	0.1318	287734	0.9295	0.2893	112402962	67884					TRUE	LD filter (R2 < 0.6)
rs10850001	rs11066283	hematocrit	2021-03-22	32171239	29383 European		12q24.13	12	112402962		HECTD4 - RPL6	ENSG00000173064	ENSG00000089009		rs11066283-?	downstream_gene_variant		0.5518	7e-11	10.1549	0.1592	[0.11-0.21] unit increase	Genome-wide genotyping array	(A/G)	?	0.1318	287734	0.9295	0.2893	112402962	29383					TRUE	LD filter (R2 < 0.6)
rs10850001	rs11066283	fibrinogen measurement, factor VII measurement	2022-07-20	35285134	120246 European 27495 European African American		12q24.13	12	112402962		HECTD4 - RPL6	ENSG00000173064	ENSG00000089009		rs11066283-?	downstream_gene_variant		NR	5e-12	11.301			Genome-wide genotyping array	(A/G)	?	0.1318	287734	0.9295	0.2893	112402962	147741					TRUE	LD filter (R2 < 0.6)
rs10850001	rs11066289	alkaline phosphatase measurement	2021-12-14	34594039	118886 East Asian		12q24.13	12	112413478		RPL6			ENSG00000089009	rs11066289-T	intron_variant		0.357052	9e-22	21.0458	0.0457734	[0.036-0.055] unit increase	Genome-wide genotyping array	(C/T)	T	0.0595	298250	0.9951	0.1382	112413478	118886					TRUE	LD filter (R2 < 0.6)
rs10850001	rs11066301	bilirubin measurement	2021-06-29	33462484	291512 European 5007 African 6088 South Asian		12q24.13	12	112433568	NR	PTPN11			ENSG00000179295	rs11066301-G	intron_variant		NR	3e-23	22.5229	0.0262	[0.021-0.031] unit increase	Genome-wide genotyping array	(A/G)	G	0.1344	318340	0.9179	0.2886	112433568	302607					TRUE	LD filter (R2 < 0.6)
rs10850001	rs11066301	cystatin C measurement	2022-04-01	34899825	460858 European		12q24.13	12	112433568		PTPN11			ENSG00000179295	rs11066301-?	intron_variant		NR	2e-153	152.699			Genome-wide genotyping array	(A/G)	?	0.1344	318340	0.9179	0.2886	112433568	460858					TRUE	LD filter (R2 < 0.6)
rs10850001	rs11066301	apolipoprotein A 1 measurement	2021-06-29	33462484	311601 European 5550 African 6682 South Asian		12q24.13	12	112433568	NR	PTPN11			ENSG00000179295	rs11066301-G	intron_variant		NR	4e-09	8.39794	0.015	[0.0099-0.0201] unit decrease	Genome-wide genotyping array	(A/G)	G	0.1344	318340	0.9179	0.2886	112433568	323833					TRUE	LD filter (R2 < 0.6)
rs10850001	rs11066301	low density lipoprotein cholesterol measurement	2021-06-29	33462484	341875 European 6003 African 7319 South Asian		12q24.13	12	112433568	NR	PTPN11			ENSG00000179295	rs11066301-G	intron_variant		NR	1e-17	17	0.0208	[0.016-0.026] unit decrease	Genome-wide genotyping array	(A/G)	G	0.1344	318340	0.9179	0.2886	112433568	355197					TRUE	LD filter (R2 < 0.6)
rs10850001	rs11066301	urate measurement	2021-06-29	33462484	342087 European 6011 African 7328 South Asian		12q24.13	12	112433568	NR	PTPN11			ENSG00000179295	rs11066301-G	intron_variant		NR	2e-27	26.699	0.0265	[0.022-0.031] unit increase	Genome-wide genotyping array	(A/G)	G	0.1344	318340	0.9179	0.2886	112433568	355426					TRUE	LD filter (R2 < 0.6)
rs10850001	rs11066301	apolipoprotein B measurement	2021-06-29	33462484	340860 European 5962 African 7275 South Asian		12q24.13	12	112433568	NR	PTPN11			ENSG00000179295	rs11066301-G	intron_variant		NR	6e-10	9.22185	0.0151	[0.01-0.02] unit decrease	Genome-wide genotyping array	(A/G)	G	0.1344	318340	0.9179	0.2886	112433568	354097					TRUE	LD filter (R2 < 0.6)
rs10850001	rs11066301	blood phosphate measurement	2021-06-29	33462484	312888 European 5568 African 6685 South Asian		12q24.13	12	112433568	NR	PTPN11			ENSG00000179295	rs11066301-G	intron_variant		NR	5e-16	15.301	0.0207	[0.016-0.026] unit increase	Genome-wide genotyping array	(A/G)	G	0.1344	318340	0.9179	0.2886	112433568	325141					TRUE	LD filter (R2 < 0.6)
rs10850001	rs11066301	serum alanine aminotransferase measurement	2021-06-29	33462484	342387 European 6017 African 7325 South Asian		12q24.13	12	112433568	NR	PTPN11			ENSG00000179295	rs11066301-G	intron_variant		NR	6e-15	14.2218	0.0191	[0.014-0.024] unit increase	Genome-wide genotyping array	(A/G)	G	0.1344	318340	0.9179	0.2886	112433568	355729					TRUE	LD filter (R2 < 0.6)
rs10850001	rs11066301	serum non-albumin protein measurement	2021-06-29	33462484	313032 European 5573 African 6687 South Asian		12q24.13	12	112433568	NR	PTPN11			ENSG00000179295	rs11066301-G	intron_variant		NR	2e-37	36.699	0.0326	[0.028-0.038] unit increase	Genome-wide genotyping array	(A/G)	G	0.1344	318340	0.9179	0.2886	112433568	325292					TRUE	LD filter (R2 < 0.6)
rs10850001	rs11066301	eosinophil count	2020-09-21	32888493	583850 African American AfroCaribbean African European East Asian Hispanic Latin American South Asian		12q24.13	12	112433568	NR	PTPN11			ENSG00000179295	rs11066301-G	intron_variant		0.409586	0	343.699			Genome-wide genotyping array	(A/G)	G	0.1344	318340	0.9179	0.2886	112433568	583850					TRUE	LD filter (R2 < 0.6)
rs10850001	rs11066301	bilirubin measurement	2021-06-29	33462484	341077 European 5978 African 7313 South Asian		12q24.13	12	112433568	NR	PTPN11			ENSG00000179295	rs11066301-G	intron_variant		NR	4e-35	34.3979	0.0302	[0.025-0.035] unit increase	Genome-wide genotyping array	(A/G)	G	0.1344	318340	0.9179	0.2886	112433568	354368					TRUE	LD filter (R2 < 0.6)
rs10850001	rs11066301	systemic scleroderma, rheumatoid arthritis, myositis, systemic lupus erythematosus	2019-03-11	30573655	4595 European 3154 European 2281 European 1674 European 19704 European		12q24.13	12	112433568	PTPN11	PTPN11			ENSG00000179295	rs11066301-T	intron_variant		NR	4e-08	7.39794	1.11	[1.07-1.15]	Genome-wide genotyping array	(A/G)	T	0.1344	318340	0.9179	0.2886	112433568	31408					TRUE	LD filter (R2 < 0.6)
rs10850001	rs11066301	peripheral arterial disease	2019-08-21	31285632	24009 European 150983 European 5373 African 42485 African 1925 Hispanic 18285 Hispanic	5,117 European ancestry cases, 389,291 European ancestry controls	12q24.13	12	112433568	PTPN11	PTPN11			ENSG00000179295	rs11066301-G	intron_variant		0.4109	3e-11	10.5229	1.06	[1.04-1.08]	Genome-wide genotyping array	(A/G)	G	0.1344	318340	0.9179	0.2886	112433568	243060					TRUE	LD filter (R2 < 0.6)
rs10850001	rs11066301	platelet count	2009-10-30	19820697	4627 European	9,316 European ancestry individuals	12q24.13	12	112433568	PTPN11	PTPN11			ENSG00000179295	rs11066301-G	intron_variant		NR	8e-12	11.0969	4.65	[3.32-5.98] 10^9/l increase	Genome-wide genotyping array	(A/G)	G	0.1344	318340	0.9179	0.2886	112433568	4627					TRUE	LD filter (R2 < 0.6)
rs10850001	rs11066301	total cholesterol measurement	2021-06-29	33462484	342508 European 6014 African 7336 South Asian		12q24.13	12	112433568	NR	PTPN11			ENSG00000179295	rs11066301-G	intron_variant		NR	3e-24	23.5229	0.0248	[0.02-0.03] unit decrease	Genome-wide genotyping array	(A/G)	G	0.1344	318340	0.9179	0.2886	112433568	355858					TRUE	LD filter (R2 < 0.6)
rs10850001	rs11066301	Beta blocking agent use measurement	2019-06-21	31015401	31700 European 192324 European		12q24.13	12	112433568	PTPN11	PTPN11			ENSG00000179295	rs11066301-G	intron_variant		0.426667	7e-15	14.1549	0.064855	[0.049-0.081] unit increase	Genome-wide genotyping array	(A/G)	G	0.1344	318340	0.9179	0.2886	112433568	224024					TRUE	LD filter (R2 < 0.6)
rs10850001	rs11066301	peripheral arterial disease	2021-12-07	34601942	12086 European 449548 European	31,307 cases, 211,753 controls, 3,164 East Asian ancestry cases, 20,134 East Asian ancestry controls	12q24.13	12	112433568		PTPN11			ENSG00000179295	rs11066301-G	intron_variant		0.57	3e-12	11.5229	1.06	[1.05-1.08]	Genome-wide genotyping array	(A/G)	G	0.1344	318340	0.9179	0.2886	112433568	461634					TRUE	LD filter (R2 < 0.6)
rs10850001	rs11066301	high density lipoprotein cholesterol measurement	2021-06-29	33462484	313372 European 5573 African 6689 South Asian		12q24.13	12	112433568	NR	PTPN11			ENSG00000179295	rs11066301-G	intron_variant		NR	2e-19	18.699	0.0229	[0.018-0.028] unit decrease	Genome-wide genotyping array	(A/G)	G	0.1344	318340	0.9179	0.2886	112433568	325634					TRUE	LD filter (R2 < 0.6)
rs10850001	rs11066301	mean arterial pressure	2018-09-07	27618448	120473 European 21503 African American 4586 Hispanic		12q24.13	12	112433568	PTPN11	PTPN11			ENSG00000179295	rs11066301-G	intron_variant		0.377848	8e-16	15.0969	0.424218	[0.32-0.53] unit increase	Exome genotyping array [Exome array]	(A/G)	G	0.1344	318340	0.9179	0.2886	112433568	146562					TRUE	LD filter (R2 < 0.6)
rs10850001	rs11066301	blood protein measurement	2021-06-29	33462484	313032 European 5573 African 6687 South Asian		12q24.13	12	112433568	NR	PTPN11			ENSG00000179295	rs11066301-G	intron_variant		NR	2e-10	9.69897	0.0162	[0.011-0.021] unit increase	Genome-wide genotyping array	(A/G)	G	0.1344	318340	0.9179	0.2886	112433568	325292					TRUE	LD filter (R2 < 0.6)
rs10850001	rs11066301	alkaline phosphatase measurement	2021-06-29	33462484	342535 European 6019 African 7337 South Asian		12q24.13	12	112433568	NR	PTPN11			ENSG00000179295	rs11066301-G	intron_variant		NR	3e-13	12.5229	0.0178	[0.013-0.023] unit increase	Genome-wide genotyping array	(A/G)	G	0.1344	318340	0.9179	0.2886	112433568	355891					TRUE	LD filter (R2 < 0.6)
rs10850001	rs11066301	aspartate aminotransferase measurement	2021-06-29	33462484	341246 European 5982 African 7313 South Asian		12q24.13	12	112433568	NR	PTPN11			ENSG00000179295	rs11066301-G	intron_variant		NR	4e-11	10.3979	0.0161	[0.011-0.021] unit increase	Genome-wide genotyping array	(A/G)	G	0.1344	318340	0.9179	0.2886	112433568	354541					TRUE	LD filter (R2 < 0.6)
rs10850001	rs11066301	platelet count	2019-07-01	31217584	8850 African American 18949 Hispanic/Latino 541 Asian 603 Native American 385		12q24.13	12	112433568	NR	PTPN11			ENSG00000179295	rs11066301-?	intron_variant		NR	7e-06	5.1549	3.03169	[1.71-4.35] unit increase	Genome-wide genotyping array	(A/G)	?	0.1344	318340	0.9179	0.2886	112433568	29328					TRUE	LD filter (R2 < 0.6)
rs10850001	rs11066301	HbA1c measurement	2021-06-29	33462484	327177 European 4847 African 6895 South Asian		12q24.13	12	112433568	NR	PTPN11			ENSG00000179295	rs11066301-G	intron_variant		NR	8e-24	23.0969	0.0251	[0.02-0.03] unit decrease	Genome-wide genotyping array	(A/G)	G	0.1344	318340	0.9179	0.2886	112433568	338919					TRUE	LD filter (R2 < 0.6)
rs10850001	rs11066301	serum albumin measurement	2021-06-29	33462484	313032 European 5573 African 6687 South Asian		12q24.13	12	112433568	NR	PTPN11			ENSG00000179295	rs11066301-G	intron_variant		NR	7e-16	15.1549	0.0206	[0.016-0.026] unit decrease	Genome-wide genotyping array	(A/G)	G	0.1344	318340	0.9179	0.2886	112433568	325292					TRUE	LD filter (R2 < 0.6)
rs10850001	rs11066301	cystatin C measurement	2021-06-29	33462484	342399 European 6015 African 7338 South Asian		12q24.13	12	112433568	NR	PTPN11			ENSG00000179295	rs11066301-G	intron_variant		NR	5e-109	108.301	0.0541	[0.049-0.059] unit increase	Genome-wide genotyping array	(A/G)	G	0.1344	318340	0.9179	0.2886	112433568	355752					TRUE	LD filter (R2 < 0.6)
rs10850001	rs11066309	Agents acting on the renin-angiotensin system use measurement	2019-06-21	31015401	62752 European 174778 European		12q24.13	12	112445672	PTPN11	PTPN11			ENSG00000179295	rs11066309-A	intron_variant		0.409764	9e-15	14.0458	0.0476226	[0.036-0.06] unit increase	Genome-wide genotyping array	(G/A)	A	0.1296	330444	0.9552	0.2997	112445672	237530					TRUE	LD filter (R2 < 0.6)
rs10850001	rs11066309	parental longevity	2018-12-10	29227965	389166 British		12q24.13	12	112445672	NR	PTPN11			ENSG00000179295	rs11066309-G	intron_variant		0.592058	1e-10	10	0.0146423	[0.01-0.019] unit decrease	Genome-wide genotyping array	(G/A)	G	0.1296	330444	0.9552	0.2997	112445672	389166					TRUE	LD filter (R2 < 0.6)
rs10850001	rs11066309	Diuretic use measurement	2021-12-14	34594039	34453 European 194633 European 22356 East Asian 156370 East Asian		12q24.13	12	112445672		PTPN11			ENSG00000179295	rs11066309-A	intron_variant		NR	2e-08	7.69897	0.0453	[0.03-0.061] unit increase	Genome-wide genotyping array	(G/A)	A	0.1296	330444	0.9552	0.2997	112445672	407812					TRUE	LD filter (R2 < 0.6)
rs10850001	rs11066309	platelet count	2020-09-21	32888493	721201 African American AfroCaribbean African European East Asian Hispanic Latin American South Asian		12q24.13	12	112445672	NR	PTPN11			ENSG00000179295	rs11066309-A	intron_variant		0.395452	0	425.155			Genome-wide genotyping array	(G/A)	A	0.1296	330444	0.9552	0.2997	112445672	721201					TRUE	LD filter (R2 < 0.6)
rs10850001	rs11066309	Diuretic use measurement	2019-06-21	31015401	34453 European 194633 European		12q24.13	12	112445672	PTPN11	PTPN11			ENSG00000179295	rs11066309-A	intron_variant		0.407665	2e-08	7.69897	0.0452868	[0.03-0.061] unit increase	Genome-wide genotyping array	(G/A)	A	0.1296	330444	0.9552	0.2997	112445672	229086					TRUE	LD filter (R2 < 0.6)
rs10850001	rs11066309	Agents acting on the renin-angiotensin system use measurement	2021-12-14	34594039	62752 European 174778 European 45820 East Asian 132906 East Asian		12q24.13	12	112445672		PTPN11			ENSG00000179295	rs11066309-A	intron_variant		NR	9e-15	14.0458	0.0476	[0.036-0.06] unit increase	Genome-wide genotyping array	(G/A)	A	0.1296	330444	0.9552	0.2997	112445672	416256					TRUE	LD filter (R2 < 0.6)
rs10850001	rs11066320	low density lipoprotein cholesterol measurement, phospholipid measurement	2022-04-27	35213538	115082 European		12q24.13	12	112468611		PTPN11			ENSG00000179295	rs11066320-A	intron_variant		0.426081	2e-08	7.69897	0.0236525	[0.015-0.032] unit decrease	Genome-wide genotyping array	(A/G)	A	0.1344	353383	0.9158	0.2872	112468611	115082					TRUE	LD filter (R2 < 0.6)
rs10850001	rs11066320	polyunsaturated fatty acid measurement	2022-04-27	35213538	115006 European		12q24.13	12	112468611		PTPN11			ENSG00000179295	rs11066320-A	intron_variant		0.426059	2e-10	9.69897	0.0259494	[0.018-0.034] unit decrease	Genome-wide genotyping array	(A/G)	A	0.1344	353383	0.9158	0.2872	112468611	115006					TRUE	LD filter (R2 < 0.6)
rs10850001	rs11066320	free cholesterol measurement, low density lipoprotein cholesterol measurement	2022-04-27	35213538	115082 European		12q24.13	12	112468611		PTPN11			ENSG00000179295	rs11066320-A	intron_variant		0.426081	2e-09	8.69897	0.0250189	[0.017-0.033] unit decrease	Genome-wide genotyping array	(A/G)	A	0.1344	353383	0.9158	0.2872	112468611	115082					TRUE	LD filter (R2 < 0.6)
rs10850001	rs11066320	systolic blood pressure	2019-03-07	30578418	365998 European 63490 African 22802 Hispanic 4792 Asian 2695 Native American	299,024 European ancestry individuals, 17,277 individuals	12q24.13	12	112468611	PTPN11	PTPN11			ENSG00000179295	rs11066320-A	intron_variant		0.4165	1e-11	11	0.2464	[0.18-0.32] mmHg increase	Genome-wide genotyping array	(A/G)	A	0.1344	353383	0.9158	0.2872	112468611	459777					TRUE	LD filter (R2 < 0.6)
rs10850001	rs11066320	apolipoprotein A 1 measurement	2020-07-21	32203549	393193 European		12q24.13	12	112468611	PTPN11	PTPN11			ENSG00000179295	rs11066320-A	intron_variant		0.42535	2e-10	9.69897	0.012641	[0.0087-0.0165] unit decrease	Genome-wide genotyping array	(A/G)	A	0.1344	353383	0.9158	0.2872	112468611	393193					TRUE	LD filter (R2 < 0.6)
rs10850001	rs11066320	cholesteryl ester measurement, low density lipoprotein cholesterol measurement	2022-04-27	35213538	115082 European		12q24.13	12	112468611		PTPN11			ENSG00000179295	rs11066320-A	intron_variant		0.426081	5e-08	7.30103	0.0228426	[0.015-0.031] unit decrease	Genome-wide genotyping array	(A/G)	A	0.1344	353383	0.9158	0.2872	112468611	115082					TRUE	LD filter (R2 < 0.6)
rs10850001	rs11066320	multiple sclerosis	2020-02-10	31604244	14802 European 26703 European	32,627 European and unknown ancestry cases, 41,672 European and unknown ancestry controls	12q24.13	12	112468611	PTPN11	PTPN11			ENSG00000179295	rs11066320-A	intron_variant		NR	3e-06	5.52288	1.0458	NR	Genome-wide genotyping array	(A/G)	A	0.1344	353383	0.9158	0.2872	112468611	41505					TRUE	LD filter (R2 < 0.6)
rs10850001	rs11066320	free cholesterol measurement, low density lipoprotein cholesterol measurement	2022-04-27	35213538	115082 European		12q24.13	12	112468611		PTPN11			ENSG00000179295	rs11066320-A	intron_variant		0.426081	2e-08	7.69897	0.0233618	[0.015-0.032] unit decrease	Genome-wide genotyping array	(A/G)	A	0.1344	353383	0.9158	0.2872	112468611	115082					TRUE	LD filter (R2 < 0.6)
rs10850001	rs11066320	low density lipoprotein cholesterol measurement	2022-04-27	35213538	115082 European		12q24.13	12	112468611		PTPN11			ENSG00000179295	rs11066320-A	intron_variant		0.426081	1e-08	8	0.023711	[0.016-0.032] unit decrease	Genome-wide genotyping array	(A/G)	A	0.1344	353383	0.9158	0.2872	112468611	115082					TRUE	LD filter (R2 < 0.6)
rs10850001	rs11066320	low density lipoprotein cholesterol measurement, phospholipid measurement	2022-04-27	35213538	115082 European		12q24.13	12	112468611		PTPN11			ENSG00000179295	rs11066320-A	intron_variant		0.426081	9e-10	9.04576	0.0256518	[0.017-0.034] unit decrease	Genome-wide genotyping array	(A/G)	A	0.1344	353383	0.9158	0.2872	112468611	115082					TRUE	LD filter (R2 < 0.6)
rs10850001	rs11066320	total cholesterol measurement, low density lipoprotein cholesterol measurement	2022-04-27	35213538	115082 European		12q24.13	12	112468611		PTPN11			ENSG00000179295	rs11066320-A	intron_variant		0.426081	4e-09	8.39794	0.0244879	[0.016-0.033] unit decrease	Genome-wide genotyping array	(A/G)	A	0.1344	353383	0.9158	0.2872	112468611	115082					TRUE	LD filter (R2 < 0.6)
rs10850001	rs11066320	Thyroid preparation use measurement	2019-06-21	31015401	24832 European 280750 European		12q24.13	12	112468611	PTPN11	PTPN11			ENSG00000179295	rs11066320-A	intron_variant		0.426876	5e-76	75.301	0.170501	[0.15-0.19] unit increase	Genome-wide genotyping array	(A/G)	A	0.1344	353383	0.9158	0.2872	112468611	305582					TRUE	LD filter (R2 < 0.6)
rs10850001	rs11066320	free cholesterol measurement, low density lipoprotein cholesterol measurement	2022-04-27	35213538	115082 European		12q24.13	12	112468611		PTPN11			ENSG00000179295	rs11066320-A	intron_variant		0.426081	1e-08	8	0.0239313	[0.016-0.032] unit decrease	Genome-wide genotyping array	(A/G)	A	0.1344	353383	0.9158	0.2872	112468611	115082					TRUE	LD filter (R2 < 0.6)
rs10850001	rs11066320	low density lipoprotein cholesterol measurement, lipid measurement	2022-04-27	35213538	115082 European		12q24.13	12	112468611		PTPN11			ENSG00000179295	rs11066320-A	intron_variant		0.426081	3e-08	7.52288	0.0231352	[0.015-0.031] unit decrease	Genome-wide genotyping array	(A/G)	A	0.1344	353383	0.9158	0.2872	112468611	115082					TRUE	LD filter (R2 < 0.6)
rs10850001	rs11066320	reaction time measurement	2018-09-17	29844566	330069 European		12q24.13	12	112468611	PTPN11	PTPN11			ENSG00000179295	rs11066320-?	intron_variant		NR	2e-09	8.69897	0.010513	[0.0071-0.0139] unit decrease	Genome-wide genotyping array	(A/G)	?	0.1344	353383	0.9158	0.2872	112468611	330069					TRUE	LD filter (R2 < 0.6)
rs10850001	rs11066320	cholesteryl ester measurement, low density lipoprotein cholesterol measurement	2022-04-27	35213538	115082 European		12q24.13	12	112468611		PTPN11			ENSG00000179295	rs11066320-A	intron_variant		0.426081	9e-09	8.04576	0.0238636	[0.016-0.032] unit decrease	Genome-wide genotyping array	(A/G)	A	0.1344	353383	0.9158	0.2872	112468611	115082					TRUE	LD filter (R2 < 0.6)
rs10850001	rs11066320	low density lipoprotein cholesterol measurement, lipid measurement	2022-04-27	35213538	115082 European		12q24.13	12	112468611		PTPN11			ENSG00000179295	rs11066320-A	intron_variant		0.426081	9e-09	8.04576	0.023899	[0.016-0.032] unit decrease	Genome-wide genotyping array	(A/G)	A	0.1344	353383	0.9158	0.2872	112468611	115082					TRUE	LD filter (R2 < 0.6)
rs10850001	rs11066320	linoleic acid measurement	2022-04-27	35213538	115006 European		12q24.13	12	112468611		PTPN11			ENSG00000179295	rs11066320-A	intron_variant		0.426059	1e-08	8	0.0234881	[0.015-0.032] unit decrease	Genome-wide genotyping array	(A/G)	A	0.1344	353383	0.9158	0.2872	112468611	115006					TRUE	LD filter (R2 < 0.6)
rs10850001	rs11066320	free cholesterol measurement, low density lipoprotein cholesterol measurement	2022-04-27	35213538	115082 European		12q24.13	12	112468611		PTPN11			ENSG00000179295	rs11066320-A	intron_variant		0.426081	6e-10	9.22185	0.0254516	[0.017-0.034] unit decrease	Genome-wide genotyping array	(A/G)	A	0.1344	353383	0.9158	0.2872	112468611	115082					TRUE	LD filter (R2 < 0.6)
rs10850001	rs11066320	total cholesterol measurement	2022-04-27	35213538	115082 European		12q24.13	12	112468611		PTPN11			ENSG00000179295	rs11066320-A	intron_variant		0.426081	3e-08	7.52288	0.0231015	[0.015-0.031] unit decrease	Genome-wide genotyping array	(A/G)	A	0.1344	353383	0.9158	0.2872	112468611	115082					TRUE	LD filter (R2 < 0.6)
rs10850001	rs11066320	lipid measurement, lipoprotein measurement	2022-04-27	35213538	115082 European		12q24.13	12	112468611		PTPN11			ENSG00000179295	rs11066320-A	intron_variant		0.426081	2e-08	7.69897	0.0229723	[0.015-0.031] unit decrease	Genome-wide genotyping array	(A/G)	A	0.1344	353383	0.9158	0.2872	112468611	115082					TRUE	LD filter (R2 < 0.6)
rs10850001	rs11066320	high density lipoprotein cholesterol measurement	2020-07-21	32203549	403943 European		12q24.13	12	112468611	PTPN11	PTPN11			ENSG00000179295	rs11066320-A	intron_variant		0.425356	2e-24	23.699	0.0196507	[0.016-0.023] unit decrease	Genome-wide genotyping array	(A/G)	A	0.1344	353383	0.9158	0.2872	112468611	403943					TRUE	LD filter (R2 < 0.6)
rs10850001	rs11066320	low density lipoprotein cholesterol measurement	2022-04-27	35213538	115082 European		12q24.13	12	112468611		PTPN11			ENSG00000179295	rs11066320-A	intron_variant		0.426081	5e-09	8.30103	0.0243783	[0.016-0.033] unit decrease	Genome-wide genotyping array	(A/G)	A	0.1344	353383	0.9158	0.2872	112468611	115082					TRUE	LD filter (R2 < 0.6)
rs10850001	rs11066320	low density lipoprotein cholesterol measurement, phospholipid measurement	2022-04-27	35213538	115082 European		12q24.13	12	112468611		PTPN11			ENSG00000179295	rs11066320-A	intron_variant		0.426081	9e-09	8.04576	0.0239466	[0.016-0.032] unit decrease	Genome-wide genotyping array	(A/G)	A	0.1344	353383	0.9158	0.2872	112468611	115082					TRUE	LD filter (R2 < 0.6)
rs10850001	rs11066325	BMI-adjusted waist-hip ratio	2021-06-24	34054925	2603 Korean 2869 Korean	19,571 Korean ancestry males, 37,321 Korean ancestry females	12q24.13	12	112492671	PTPN11	PTPN11			ENSG00000179295	rs11066325-C	intron_variant		0.164	7e-13	12.1549	0.004	[0.002-0.006] unit decrease	Genome-wide genotyping array	(T/C)	C	0.0369	377443	0.9607	0.0781	112492671	5472					TRUE	LD filter (R2 < 0.6)
rs10850001	rs11066325	coffee consumption	2021-02-25	32722627	6080 Korean 1788 Korean		12q24.13	12	112492671	NR	PTPN11			ENSG00000179295	rs11066325-C	intron_variant		NR	5e-06	5.30103	1.293	NR	Genome-wide genotyping array	(T/C)	C	0.0369	377443	0.9607	0.0781	112492671	7868					TRUE	LD filter (R2 < 0.6)
rs10850001	rs11066325	bilirubin measurement	2021-12-14	34594039	124341 East Asian		12q24.13	12	112492671		PTPN11			ENSG00000179295	rs11066325-C	intron_variant		0.250085	1e-15	15	0.041326	[0.031-0.051] unit decrease	Genome-wide genotyping array	(T/C)	C	0.0369	377443	0.9607	0.0781	112492671	124341					TRUE	LD filter (R2 < 0.6)
rs10850001	rs11066325	BMI-adjusted waist-hip ratio, forced expiratory volume	2021-11-08	33766948	100285 Chinese	up to 457,756 European ancestry individuals	12q24.13	12	112492671		PTPN11			ENSG00000179295	rs11066325-T	intron_variant		NR	5e-16	15.301			Genome-wide genotyping array	(T/C)	T	0.0369	377443	0.9607	0.0781	112492671	100285					TRUE	LD filter (R2 < 0.6)
rs10850001	rs11066325	high density lipoprotein cholesterol measurement	2019-05-20	31006500	2873 Korean 5966 Korean		12q24.13	12	112492671	PTPN11, LOC728585, RPH3A	PTPN11			ENSG00000179295	rs11066325-C	intron_variant		0.1637	3e-13	12.5229	1.306	NR	Genome-wide genotyping array	(T/C)	C	0.0369	377443	0.9607	0.0781	112492671	8839					TRUE	LD filter (R2 < 0.6)
rs10850001	rs11066325	BMI-adjusted waist circumference, forced expiratory volume	2021-11-08	33766948	100285 Chinese	up to 457,756 European ancestry individuals	12q24.13	12	112492671		PTPN11			ENSG00000179295	rs11066325-T	intron_variant		NR	5e-27	26.301			Genome-wide genotyping array	(T/C)	T	0.0369	377443	0.9607	0.0781	112492671	100285					TRUE	LD filter (R2 < 0.6)
rs10850001	rs11066359	factor VIII measurement, coronary artery disease	2022-07-20	35285134	172122 European South Asian East Asian 566864 European South Asian East Asian 32610 European African American East Asian South Asian Hispanic		12q24.13	12	112607850		RPH3A			ENSG00000089169	rs11066359-?	intron_variant		NR	4e-32	31.3979			Genome-wide genotyping array	(C/T)	?	0.0615	492622	0.8207	0.0974	112607850	771596					TRUE	LD filter (R2 < 0.6)
rs11613538	rs11067538	beta-aminoisobutyric acid measurement	2020-01-09	23823483	2076 European		12q24.21	12	115341234	TBX3					rs11067538-?	regulatory_region_variant		NR	4e-06	5.39794	0.258544	[0.15-0.37] unit decrease	Genome-wide genotyping array	(T/C)	?	0.1651	19775	0.5001	0.0942	115341234	2076					TRUE	LD filter (R2 < 0.6)
rs9920185	rs11070165	platelet count	2020-09-21	32888493	542827 European		15q14	15	38985187	NR	LINC02694			ENSG00000175779	rs11070165-C	intron_variant		0.439774	6e-43	42.2218	0.025475	[0.022-0.029] SD unit increase	Genome-wide genotyping array	(G/C)	C	0.4784	3813	0.9987	0.4116	38985187	542827					TRUE	LD filter (R2 < 0.6)
rs9920185	rs11070169	follicle stimulating hormone measurement	2020-07-21	32185793	1882 Han Chinese		15q14	15	39027810	NR	LINC02694			ENSG00000175779	rs11070169-T	intron_variant		0.33	9e-06	5.04576	0.2557	NR unit increase	Genome-wide genotyping array	(C/T)	T	0.4251	46436	0.7414	0.3344	39027810	1882					TRUE	LD filter (R2 < 0.6)
rs9920185	rs11070170	cystatin C measurement	2021-06-29	33462484	342399 European 6015 African 7338 South Asian		15q14	15	39032445	NR	LINC02694			ENSG00000175779	rs11070170-A	intron_variant		NR	2e-09	8.69897	0.0145	[0.0098-0.0192] unit decrease	Genome-wide genotyping array	(C/A)	A	0.4549	51071	0.5845	0.1842	39032445	355752					TRUE	LD filter (R2 < 0.6)
rs9920185	rs11070172	cortical surface area measurement	2020-07-21	32193296	33992 European	14,727 European ancestry individuals, 2,943 individuals	15q14	15	39050831	NR	LINC02694			ENSG00000175779	rs11070172-T	intron_variant		0.7623	7e-15	14.1549	23.0085	[17.21-28.81] unit decrease	Genome-wide genotyping array	(T/C)	T	0.471	69457	0.3516	0.0624	39050831	33992					TRUE	LD filter (R2 < 0.6)
rs956006	rs11071657	fasting blood glucose measurement	2021-07-27	33402679	151188 European		15q22.2	15	62141763	FAM148B, VPS13C, C2CD4A, C2CD4B	NPM1P47 - C2CD4B	ENSG00000259466	ENSG00000205502		rs11071657-A	regulatory_region_variant		0.629656	9e-08	7.04576	0.014928	[0.0095-0.0204] unit increase	Genome-wide genotyping array, Targeted genotyping array	(A/G)	A	0.2909	-374577	0.1235	0.011	62141763	151188					TRUE	LD filter (R2 < 0.6)
rs956006	rs11071657	fasting blood glucose measurement	2010-02-28	20081858	46186 European	76,558 European ancestry individuals	15q22.2	15	62141763	C2CD4B	NPM1P47 - C2CD4B	ENSG00000259466	ENSG00000205502		rs11071657-A	regulatory_region_variant		0.63	4e-08	7.39794	0.008	[0.0021-0.0139] mmol/L increase (replication)	Genome-wide genotyping array	(A/G)	A	0.2909	-374577	0.1235	0.011	62141763	46186					TRUE	LD filter (R2 < 0.6)
rs956006	rs11071657	fasting blood glucose measurement	2021-07-27	33402679	73089 European		15q22.2	15	62141763	FAM148B, VPS13C, C2CD4A, C2CD4B	NPM1P47 - C2CD4B	ENSG00000259466	ENSG00000205502		rs11071657-A	regulatory_region_variant		0.629656	2e-06	5.69897	0.018842	[0.011-0.027] unit increase	Genome-wide genotyping array, Targeted genotyping array	(A/G)	A	0.2909	-374577	0.1235	0.011	62141763	73089					TRUE	LD filter (R2 < 0.6)
rs11071738	rs11071719	cortical surface area measurement	2022-03-07	34910505	33748 European		15q22.2	15	63037676		TLN2 - TPM1	ENSG00000171914	ENSG00000140416		rs11071719-C	upstream_gene_variant		0.46	9e-14	13.0458	7.46	z score increase	Genome-wide genotyping array	(C/A)	C	0.4249	-250280	0.3006	0.0458	63037676	33748					TRUE	LD filter (R2 < 0.6)
rs11071738	rs11071719	brain measurement	2022-03-07	34910505	33748 European		15q22.2	15	63037676		TLN2 - TPM1	ENSG00000171914	ENSG00000140416		rs11071719-C	upstream_gene_variant		0.46	1e-20	20	9.29	z score increase	Genome-wide genotyping array	(C/A)	C	0.4249	-250280	0.3006	0.0458	63037676	33748					TRUE	LD filter (R2 < 0.6)
rs11071738	rs11071720	platelet count	2021-12-13	34469753	235256 European	100,764 European ancestry individuals	15q22.2	15	63049797		TPM1			ENSG00000140416	rs11071720-T	intron_variant		0.299	8e-33	32.0969			Genome-wide genotyping array	(T/C)	T	0.4872	-238159	0.4028	0.064	63049797	235256					TRUE	LD filter (R2 < 0.6)
rs11071738	rs11071720	platelet count	2020-09-21	32888493	542827 European		15q22.2	15	63049797	NR	TPM1			ENSG00000140416	rs11071720-C	intron_variant		0.697008	2e-90	89.699	0.040482	[0.037-0.044] SD unit increase	Genome-wide genotyping array	(T/C)	C	0.4872	-238159	0.4028	0.064	63049797	542827					TRUE	LD filter (R2 < 0.6)
rs11071738	rs11071720	platelet count	2021-12-14	34594039	350474 European 148623 East Asian		15q22.2	15	63049797		TPM1			ENSG00000140416	rs11071720-C	intron_variant		NR	2e-52	51.699	0.0315	[0.027-0.036] unit increase	Genome-wide genotyping array	(T/C)	C	0.4872	-238159	0.4028	0.064	63049797	499097					TRUE	LD filter (R2 < 0.6)
rs11071738	rs11071720	platelet count	2020-09-18	32888494	408112 British		15q22.2	15	63049797	TPM1	TPM1			ENSG00000140416	rs11071720-C	intron_variant		0.701424	7e-61	60.1549	0.0410183	[0.036-0.046] unit increase	Genome-wide genotyping array	(T/C)	C	0.4872	-238159	0.4028	0.064	63049797	408112					TRUE	LD filter (R2 < 0.6)
rs11071738	rs11071720	platelet component distribution width	2020-09-18	32888494	408112 British		15q22.2	15	63049797	TPM1	TPM1			ENSG00000140416	rs11071720-C	intron_variant		0.701427	1e-79	79	0.0468432	[0.042-0.052] unit decrease	Genome-wide genotyping array	(T/C)	C	0.4872	-238159	0.4028	0.064	63049797	408112					TRUE	LD filter (R2 < 0.6)
rs11071738	rs11071720	platelet-to-lymphocyte ratio	2021-12-13	34469753	234552 European	100,478 European ancestry individuals	15q22.2	15	63049797		TPM1			ENSG00000140416	rs11071720-T	intron_variant		0.299	3e-18	17.5229			Genome-wide genotyping array	(T/C)	T	0.4872	-238159	0.4028	0.064	63049797	234552					TRUE	LD filter (R2 < 0.6)
rs11071738	rs11071720	mean platelet volume	2020-09-21	32888493	460935 European		15q22.2	15	63049797	NR	TPM1			ENSG00000140416	rs11071720-T	intron_variant		0.299828	1e-165	165	0.057779	[0.054-0.062] SD unit increase	Genome-wide genotyping array	(T/C)	T	0.4872	-238159	0.4028	0.064	63049797	460935					TRUE	LD filter (R2 < 0.6)
rs11071738	rs11071720	platelet count	2017-08-30	27863252	166066 European		15q22.2	15	63049797	TPM1	TPM1			ENSG00000140416	rs11071720-C	intron_variant		0.6998	1e-35	35	0.0495816	[0.042-0.057] unit increase	Genome-wide genotyping array	(T/C)	C	0.4872	-238159	0.4028	0.064	63049797	166066					TRUE	LD filter (R2 < 0.6)
rs11071738	rs11071720	mean platelet volume	2020-09-18	32888494	408112 British		15q22.2	15	63049797	TPM1	TPM1			ENSG00000140416	rs11071720-C	intron_variant		0.701397	4e-112	111.398	0.0560444	[0.051-0.061] unit decrease	Genome-wide genotyping array	(T/C)	C	0.4872	-238159	0.4028	0.064	63049797	408112					TRUE	LD filter (R2 < 0.6)
rs11071738	rs11071720	mean platelet volume	2017-08-30	27863252	164454 European		15q22.2	15	63049797	TPM1	TPM1			ENSG00000140416	rs11071720-C	intron_variant		0.7	4e-53	52.3979	0.0606667	[0.053-0.068] unit decrease	Genome-wide genotyping array	(T/C)	C	0.4872	-238159	0.4028	0.064	63049797	164454					TRUE	LD filter (R2 < 0.6)
rs11071738	rs11071720	mean platelet volume	2020-09-21	32888493	484042 African American AfroCaribbean African European East Asian Hispanic Latin American South Asian		15q22.2	15	63049797	NR	TPM1			ENSG00000140416	rs11071720-T	intron_variant		0.311382	7e-170	169.155			Genome-wide genotyping array	(T/C)	T	0.4872	-238159	0.4028	0.064	63049797	484042					TRUE	LD filter (R2 < 0.6)
rs11071738	rs11071720	mean platelet volume	2009-10-30	19820697	4627 European	9,316 European ancestry individuals	15q22.2	15	63049797	TPM1	TPM1			ENSG00000140416	rs11071720-T	intron_variant		NR	2e-08	7.69897	0.01	[0.007-0.015] fl increase	Genome-wide genotyping array	(T/C)	T	0.4872	-238159	0.4028	0.064	63049797	4627					TRUE	LD filter (R2 < 0.6)
rs11071738	rs11071720	platelet count	2020-09-21	32888493	721201 African American AfroCaribbean African European East Asian Hispanic Latin American South Asian		15q22.2	15	63049797	NR	TPM1			ENSG00000140416	rs11071720-C	intron_variant		0.617007	2e-100	99.699			Genome-wide genotyping array	(T/C)	C	0.4872	-238159	0.4028	0.064	63049797	721201					TRUE	LD filter (R2 < 0.6)
rs11071738	rs11071720	platelet component distribution width	2017-08-30	27863252	164433 European		15q22.2	15	63049797	TPM1	TPM1			ENSG00000140416	rs11071720-C	intron_variant		0.7001	7e-34	33.1549	0.0476788	[0.04-0.055] unit decrease	Genome-wide genotyping array	(T/C)	C	0.4872	-238159	0.4028	0.064	63049797	164433					TRUE	LD filter (R2 < 0.6)
rs11071738	rs11071723	hematocrit	2020-09-21	32888493	562259 European		15q22.2	15	63063076	NR	TPM1			ENSG00000140416	rs11071723-T	intron_variant		0.802884	7e-12	11.1549	0.015898	[0.011-0.02] SD unit decrease	Genome-wide genotyping array	(A/T)	T	0.1384	-224880	0.4865	0.0142	63063076	562259					TRUE	LD filter (R2 < 0.6)
rs11071738	rs11071733	urinary metabolite measurement	2020-03-03	31959995	1221	406 cases	15q22.2	15	63124282	LACTB	LACTB			ENSG00000103642	rs11071733-A	intron_variant		0.4	3e-19	18.5229	0.14	[0.11-0.17] unit increase	Genome-wide genotyping array	(A/G)	A	0.4932	-163674	0.6502	0.1628	63124282	1221					TRUE	LD filter (R2 < 0.6)
rs76614553	rs11072566	hemoglobin measurement	2013-03-19	23222517	62553 European 9308 South Asian	63,506 European ancestry individuals	15q24.2	15	76001630	NRG4	NRG4			ENSG00000169752	rs11072566-A	intron_variant		0.48	3e-10	9.52288	0.028	[0.016-0.040] unit increase	Genome-wide genotyping array	(A/G)	A	0.495	-15637	0.9853	0.0274	76001630	71861					TRUE	LD filter (R2 < 0.6)
rs10851885	rs11072566	hemoglobin measurement	2013-03-19	23222517	62553 European 9308 South Asian	63,506 European ancestry individuals	15q24.2	15	76001630	NRG4	NRG4			ENSG00000169752	rs11072566-A	intron_variant		0.48	3e-10	9.52288	0.028	[0.016-0.040] unit increase	Genome-wide genotyping array	(A/G)	A	0.495	-10532	0.9932	0.1291	76001630	71861					TRUE	LD filter (R2 < 0.6)
rs76614553	rs11072566	hematocrit	2017-05-11	28017375	40258 European 16128 African American 15252 East Asian .	16,389 European and African American individuals	15q24.2	15	76001630	NR	NRG4			ENSG00000169752	rs11072566-?	intron_variant		NR	9e-08	7.04576			Genome-wide genotyping array	(A/G)	?	0.495	-15637	0.9853	0.0274	76001630	71638					TRUE	LD filter (R2 < 0.6)
rs10851885	rs11072566	hematocrit	2017-05-11	28017375	40258 European 16128 African American 15252 East Asian .	16,389 European and African American individuals	15q24.2	15	76001630	NR	NRG4			ENSG00000169752	rs11072566-?	intron_variant		NR	9e-08	7.04576			Genome-wide genotyping array	(A/G)	?	0.495	-10532	0.9932	0.1291	76001630	71638					TRUE	LD filter (R2 < 0.6)
rs76614553	rs11072567	hemoglobin measurement	2017-08-30	27863252	172925 European		15q24.2	15	76006403	NRG4	NRG4			ENSG00000169752	rs11072567-G	intron_variant		0.5128	3e-24	23.5229	0.0362282	[0.029-0.043] unit decrease	Genome-wide genotyping array	(A/G)	G	0.4585	-10864	0.9838	0.0227	76006403	172925					TRUE	LD filter (R2 < 0.6)
rs10851885	rs11072567	hemoglobin measurement	2017-08-30	27863252	172925 European		15q24.2	15	76006403	NRG4	NRG4			ENSG00000169752	rs11072567-G	intron_variant		0.5128	3e-24	23.5229	0.0362282	[0.029-0.043] unit decrease	Genome-wide genotyping array	(A/G)	G	0.4585	-5759	0.9969	0.1568	76006403	172925					TRUE	LD filter (R2 < 0.6)
rs76614553	rs11072567	urate measurement	2019-10-29	31578528	288649 European 125725 East Asian 33671 African American 9037 South Asian 608 Hispanic		15q24.2	15	76006403	NRG4	NRG4			ENSG00000169752	rs11072567-A	intron_variant		0.4894	2e-06	5.69897	0.0315	[0.018-0.045] mg/dL decrease	Genome-wide genotyping array	(A/G)	A	0.4585	-10864	0.9838	0.0227	76006403	457690					TRUE	LD filter (R2 < 0.6)
rs10851885	rs11072567	urate measurement	2019-10-29	31578528	288649 European 125725 East Asian 33671 African American 9037 South Asian 608 Hispanic		15q24.2	15	76006403	NRG4	NRG4			ENSG00000169752	rs11072567-A	intron_variant		0.4894	2e-06	5.69897	0.0315	[0.018-0.045] mg/dL decrease	Genome-wide genotyping array	(A/G)	A	0.4585	-5759	0.9969	0.1568	76006403	457690					TRUE	LD filter (R2 < 0.6)
rs76614553	rs11072567	hemoglobin measurement	2020-06-17	32327693	684122 European		15q24.2	15	76006403	UBE2Q2	NRG4			ENSG00000169752	rs11072567-A	intron_variant			3e-41	40.5229	0.029	[NR] unit increase	Genome-wide genotyping array, Genome-wide sequencing	(A/G)	A	0.4585	-10864	0.9838	0.0227	76006403	684122					TRUE	LD filter (R2 < 0.6)
rs10851885	rs11072567	hemoglobin measurement	2020-06-17	32327693	684122 European		15q24.2	15	76006403	UBE2Q2	NRG4			ENSG00000169752	rs11072567-A	intron_variant			3e-41	40.5229	0.029	[NR] unit increase	Genome-wide genotyping array, Genome-wide sequencing	(A/G)	A	0.4585	-5759	0.9969	0.1568	76006403	684122					TRUE	LD filter (R2 < 0.6)
rs76614553	rs11072567	urate measurement	2019-10-29	31578528	288649 European 125725 East Asian 33671 African American 9037 South Asian 608 Hispanic		15q24.2	15	76006403	NRG4	NRG4			ENSG00000169752	rs11072567-A	intron_variant		0.5001	3e-39	38.5229	0.0418	[0.036-0.048] mg/dL decrease	Genome-wide genotyping array	(A/G)	A	0.4585	-10864	0.9838	0.0227	76006403	457690					TRUE	LD filter (R2 < 0.6)
rs10851885	rs11072567	urate measurement	2019-10-29	31578528	288649 European 125725 East Asian 33671 African American 9037 South Asian 608 Hispanic		15q24.2	15	76006403	NRG4	NRG4			ENSG00000169752	rs11072567-A	intron_variant		0.5001	3e-39	38.5229	0.0418	[0.036-0.048] mg/dL decrease	Genome-wide genotyping array	(A/G)	A	0.4585	-5759	0.9969	0.1568	76006403	457690					TRUE	LD filter (R2 < 0.6)
rs76614553	rs11072567	glomerular filtration rate	2019-09-23	31451708	70762 European 152624 European 20967 African American 36369 African American	567,401 European ancestry individuals, 165,726 East Asian ancestry individuals, 13,359 South Asian ancestry individuals, 13,842 African American ancestry individuals, 4,961 Hispanic ancestry individuals	15q24.2	15	76006403	NRG4	NRG4			ENSG00000169752	rs11072567-A	intron_variant		0.496	2e-33	32.699	0.004	[0.0034-0.0046] unit increase	Genome-wide genotyping array	(A/G)	A	0.4585	-10864	0.9838	0.0227	76006403	280722					TRUE	LD filter (R2 < 0.6)
rs10851885	rs11072567	glomerular filtration rate	2019-09-23	31451708	70762 European 152624 European 20967 African American 36369 African American	567,401 European ancestry individuals, 165,726 East Asian ancestry individuals, 13,359 South Asian ancestry individuals, 13,842 African American ancestry individuals, 4,961 Hispanic ancestry individuals	15q24.2	15	76006403	NRG4	NRG4			ENSG00000169752	rs11072567-A	intron_variant		0.496	2e-33	32.699	0.004	[0.0034-0.0046] unit increase	Genome-wide genotyping array	(A/G)	A	0.4585	-5759	0.9969	0.1568	76006403	280722					TRUE	LD filter (R2 < 0.6)
rs76614553	rs11072567	hematocrit	2017-08-30	27863252	173039 European		15q24.2	15	76006403	NRG4	NRG4			ENSG00000169752	rs11072567-G	intron_variant		0.5129	2e-26	25.699	0.0377581	[0.031-0.045] unit decrease	Genome-wide genotyping array	(A/G)	G	0.4585	-10864	0.9838	0.0227	76006403	173039					TRUE	LD filter (R2 < 0.6)
rs10851885	rs11072567	hematocrit	2017-08-30	27863252	173039 European		15q24.2	15	76006403	NRG4	NRG4			ENSG00000169752	rs11072567-G	intron_variant		0.5129	2e-26	25.699	0.0377581	[0.031-0.045] unit decrease	Genome-wide genotyping array	(A/G)	G	0.4585	-5759	0.9969	0.1568	76006403	173039					TRUE	LD filter (R2 < 0.6)
rs76614553	rs11072567	erythrocyte count	2017-08-30	27863252	172952 European		15q24.2	15	76006403	NRG4	NRG4			ENSG00000169752	rs11072567-G	intron_variant		0.5129	5e-20	19.301	0.032769	[0.026-0.04] unit decrease	Genome-wide genotyping array	(A/G)	G	0.4585	-10864	0.9838	0.0227	76006403	172952					TRUE	LD filter (R2 < 0.6)
rs10851885	rs11072567	erythrocyte count	2017-08-30	27863252	172952 European		15q24.2	15	76006403	NRG4	NRG4			ENSG00000169752	rs11072567-G	intron_variant		0.5129	5e-20	19.301	0.032769	[0.026-0.04] unit decrease	Genome-wide genotyping array	(A/G)	G	0.4585	-5759	0.9969	0.1568	76006403	172952					TRUE	LD filter (R2 < 0.6)
rs76614553	rs11072567	urate measurement	2019-10-29	31578528	174111 European East Asian African American South Asian Hispanic 172102 European East Asian African American South Asian Hispanic		15q24.2	15	76006403	NR	NRG4			ENSG00000169752	rs11072567-A	intron_variant		0.5066	3e-11	10.5229	0.0307	[0.022-0.04] mg/dL increase	Genome-wide genotyping array	(A/G)	A	0.4585	-10864	0.9838	0.0227	76006403	346213					TRUE	LD filter (R2 < 0.6)
rs10851885	rs11072567	urate measurement	2019-10-29	31578528	174111 European East Asian African American South Asian Hispanic 172102 European East Asian African American South Asian Hispanic		15q24.2	15	76006403	NR	NRG4			ENSG00000169752	rs11072567-A	intron_variant		0.5066	3e-11	10.5229	0.0307	[0.022-0.04] mg/dL increase	Genome-wide genotyping array	(A/G)	A	0.4585	-5759	0.9969	0.1568	76006403	346213					TRUE	LD filter (R2 < 0.6)
rs76614553	rs11072567	erythrocyte count	2019-02-08	30595370	445000 European		15q24.2	15	76006403		NRG4			ENSG00000169752	rs11072567-?	intron_variant		NR	7e-49	48.1549			Genome-wide genotyping array	(A/G)	?	0.4585	-10864	0.9838	0.0227	76006403	445000					TRUE	LD filter (R2 < 0.6)
rs10851885	rs11072567	erythrocyte count	2019-02-08	30595370	445000 European		15q24.2	15	76006403		NRG4			ENSG00000169752	rs11072567-?	intron_variant		NR	7e-49	48.1549			Genome-wide genotyping array	(A/G)	?	0.4585	-5759	0.9969	0.1568	76006403	445000					TRUE	LD filter (R2 < 0.6)
rs76614553	rs11072567	urate measurement	2019-10-29	31578528	174111 European East Asian African American South Asian Hispanic 172102 European East Asian African American South Asian Hispanic		15q24.2	15	76006403	NR	NRG4			ENSG00000169752	rs11072567-A	intron_variant		0.5123	2e-24	23.699	0.0523	[0.042-0.062] mg/dL increase	Genome-wide genotyping array	(A/G)	A	0.4585	-10864	0.9838	0.0227	76006403	346213					TRUE	LD filter (R2 < 0.6)
rs10851885	rs11072567	urate measurement	2019-10-29	31578528	174111 European East Asian African American South Asian Hispanic 172102 European East Asian African American South Asian Hispanic		15q24.2	15	76006403	NR	NRG4			ENSG00000169752	rs11072567-A	intron_variant		0.5123	2e-24	23.699	0.0523	[0.042-0.062] mg/dL increase	Genome-wide genotyping array	(A/G)	A	0.4585	-5759	0.9969	0.1568	76006403	346213					TRUE	LD filter (R2 < 0.6)
rs12907511	rs11072763	mean corpuscular hemoglobin	2020-09-18	32888494	408112 British		15q25.1	15	78431914		CRABP1 - IREB2	ENSG00000166426	ENSG00000136381		rs11072763-G	intergenic_variant		0.776769	9e-11	10.0458	0.0173568	[0.012-0.023] unit increase	Genome-wide genotyping array	(A/G)	G	0.4611	-273805	0.326	0.0925	78431914	408112					TRUE	LD filter (R2 < 0.6)
rs12907511	rs11072763	mean corpuscular volume	2021-11-12	34104963	362595 British		15q25.1	15	78431914		CRABP1 - IREB2	ENSG00000166426	ENSG00000136381		rs11072763-A	intergenic_variant		0.222	3e-09	8.52288	0.08	[-0.1--0.05] % decrease	Genome-wide genotyping array	(A/G)	A	0.4611	-273805	0.326	0.0925	78431914	362595					TRUE	LD filter (R2 < 0.6)
rs12907511	rs11072763	mean corpuscular hemoglobin concentration	2020-09-21	32888493	486823 European		15q25.1	15	78431914	NR	CRABP1 - IREB2	ENSG00000166426	ENSG00000136381		rs11072763-G	intergenic_variant		0.775908	8e-17	16.0969	0.01932	[0.015-0.024] SD unit increase	Genome-wide genotyping array	(A/G)	G	0.4611	-273805	0.326	0.0925	78431914	486823					TRUE	LD filter (R2 < 0.6)
rs12907511	rs11072763	mean corpuscular volume	2020-09-18	32888494	408112 British		15q25.1	15	78431914		CRABP1 - IREB2	ENSG00000166426	ENSG00000136381		rs11072763-G	intergenic_variant		0.776759	5e-12	11.301	0.0200123	[0.015-0.025] unit increase	Genome-wide genotyping array	(A/G)	G	0.4611	-273805	0.326	0.0925	78431914	408112					TRUE	LD filter (R2 < 0.6)
rs12907511	rs11072766	forced expiratory volume, response to bronchodilator	2016-10-14	26634245	10094 European 3260 African American 178		15q25.1	15	78479204	IREB2	IREB2			ENSG00000136381	rs11072766-T	intron_variant		0.2	8e-07	6.09691	0.053	NR unit increase	Genome-wide genotyping array	(C/T)	T	0.2847	-226515	0.2437	0.0241	78479204	13532					TRUE	LD filter (R2 < 0.6)
rs12907511	rs11072785	forced expiratory volume, response to bronchodilator	2016-10-14	26634245	10094 European 3260 African American 178		15q25.1	15	78675887	Intergenic	CHRNB4			ENSG00000117971	rs11072785-T	intron_variant		0.389	3e-08	7.52288	0.053	NR unit decrease	Genome-wide genotyping array	(C/T)	T	0.1717	-29832	0.9202	0.1725	78675887	13532					TRUE	LD filter (R2 < 0.6)
rs12907511	rs11072785	response to bronchodilator, FEV/FEC ratio	2016-10-14	26634245	10094 European 3260 African American 178		15q25.1	15	78675887	Intergenic	CHRNB4			ENSG00000117971	rs11072785-T	intron_variant		0.386	3e-08	7.52288	0.011	unit decrease	Genome-wide genotyping array	(C/T)	T	0.1717	-29832	0.9202	0.1725	78675887	13532					TRUE	LD filter (R2 < 0.6)
rs12907511	rs11072790	forced expiratory volume, response to bronchodilator	2016-10-14	26634245	10094 European 3260 African American 178		15q25.1	15	78699683	Intergenic	CHRNB4			ENSG00000117971	rs11072790-T	intron_variant		0.388	3e-08	7.52288	0.053	NR unit decrease	Genome-wide genotyping array	(C/T)	T	0.2366	-6036	0.9404	0.2693	78699683	13532					TRUE	LD filter (R2 < 0.6)
rs12907511	rs11072790	response to bronchodilator, FEV/FEC ratio	2016-10-14	26634245	10094 European 3260 African American 178		15q25.1	15	78699683	Intergenic	CHRNB4			ENSG00000117971	rs11072790-T	intron_variant		0.385	2e-08	7.69897	0.011	unit decrease	Genome-wide genotyping array	(C/T)	T	0.2366	-6036	0.9404	0.2693	78699683	13532					TRUE	LD filter (R2 < 0.6)
rs12907511	rs11072791	response to bronchodilator, FEV/FEC ratio	2016-10-14	26634245	10094 European 3260 African American 178		15q25.1	15	78704734	Intergenic	CHRNB4			ENSG00000117971	rs11072791-A	intron_variant		0.389	1e-08	8	0.011	unit decrease	Genome-wide genotyping array	(C/A)	A	0.1951	-985	0.9979	0.2372	78704734	13532					TRUE	LD filter (R2 < 0.6)
rs12907511	rs11072791	forced expiratory volume, response to bronchodilator	2016-10-14	26634245	10094 European 3260 African American 178		15q25.1	15	78704734	Intergenic	CHRNB4			ENSG00000117971	rs11072791-A	intron_variant		0.391	2e-08	7.69897	0.055	NR unit decrease	Genome-wide genotyping array	(C/A)	A	0.1951	-985	0.9979	0.2372	78704734	13532					TRUE	LD filter (R2 < 0.6)
rs12907511	rs11072792	forced expiratory volume, response to bronchodilator	2016-10-14	26634245	10094 European 3260 African American 178		15q25.1	15	78707569	Intergenic	CHRNB4			ENSG00000117971	rs11072792-A	intron_variant		0.6	2e-07	6.69897	0.051	NR unit increase	Genome-wide genotyping array	(A/G)	A	0.1995	1850	1	0.2448	78707569	13532					TRUE	LD filter (R2 < 0.6)
rs12907511	rs11072792	retinal vasculature measurement	2022-03-15	34743558	38932 British		15q25.1	15	78707569		CHRNB4			ENSG00000117971	rs11072792-G	intron_variant		0.42184	6e-06	5.22185	0.030586	[0.017-0.044] unit decrease	Genome-wide genotyping array	(A/G)	G	0.1995	1850	1	0.2448	78707569	38932					TRUE	LD filter (R2 < 0.6)
rs12907511	rs11072792	response to bronchodilator, FEV/FEC ratio	2016-10-14	26634245	10094 European 3260 African American 178		15q25.1	15	78707569	Intergenic	CHRNB4			ENSG00000117971	rs11072792-A	intron_variant		0.602	1e-07	7	0.011	unit increase	Genome-wide genotyping array	(A/G)	A	0.1995	1850	1	0.2448	78707569	13532					TRUE	LD filter (R2 < 0.6)
rs12907511	rs11072792	retinal vasculature measurement	2022-03-15	34743558	38932 British		15q25.1	15	78707569		CHRNB4			ENSG00000117971	rs11072792-G	intron_variant		0.42184	8e-07	6.09691	0.034004	[0.021-0.047] unit decrease	Genome-wide genotyping array	(A/G)	G	0.1995	1850	1	0.2448	78707569	38932					TRUE	LD filter (R2 < 0.6)
rs12907511	rs11072803	response to bronchodilator, FEV/FEC ratio	2016-10-14	26634245	10094 European 3260 African American 178		15q25.1	15	78785536	ADAMTS7	ADAMTS7			ENSG00000136378	rs11072803-A	intron_variant		0.373	1e-06	6	0.011	unit decrease	Genome-wide genotyping array	(G/A)	A	0.2306	79817	0.5301	0.0828	78785536	13532					TRUE	LD filter (R2 < 0.6)
rs12907511	rs11072804	response to bronchodilator, FEV/FEC ratio	2016-10-14	26634245	10094 European 3260 African American 178		15q25.1	15	78786144	ADAMTS7	ADAMTS7			ENSG00000136378	rs11072804-T	intron_variant		0.629	9e-07	6.04576	0.011	unit increase	Genome-wide genotyping array	(T/G)	T	0.2308	80425	0.5305	0.083	78786144	13532					TRUE	LD filter (R2 < 0.6)
rs12907511	rs11072805	response to bronchodilator, FEV/FEC ratio	2016-10-14	26634245	10094 European 3260 African American 178		15q25.1	15	78786176	ADAMTS7	ADAMTS7			ENSG00000136378	rs11072805-T	intron_variant		0.629	1e-06	6	0.01	unit increase	Genome-wide genotyping array	(T/C)	T	0.2308	80457	0.5287	0.0824	78786176	13532					TRUE	LD filter (R2 < 0.6)
rs12907511	rs11072806	response to bronchodilator, FEV/FEC ratio	2016-10-14	26634245	10094 European 3260 African American 178		15q25.1	15	78786732	ADAMTS7	ADAMTS7			ENSG00000136378	rs11072806-A	intron_variant		0.39	1e-06	6	0.01	unit decrease	Genome-wide genotyping array	(G/A)	A	0.2306	81013	0.5301	0.0828	78786732	13532					TRUE	LD filter (R2 < 0.6)
rs9920185	rs11073348	suicide	2021-07-02	32998551	3413 European 14810 European		15q14	15	38729159	NR	LINC02694			ENSG00000175779	rs11073348-?	intron_variant		NR	5e-07	6.30103	0.0205489	[0.013-0.029] unit increase	Genome-wide genotyping array	(G/A)	?	0.4433	-252215	0.1871	0.0125	38729159	18223					TRUE	LD filter (R2 < 0.6)
rs7169629	rs11073619	wellbeing measurement	2017-03-17	27089181	180281 Korculan (/ ) (/ ) (/ ) Erasmus Rucphen (/ ) European		15q25.2	15	84645608	NR	SCAND2P, WDR73			ENSG00000176700, ENSG00000177082	rs11073619-T	missense_variant	missense	0.0999	1e-06	6	0.0279	[0.017-0.039] unit increase	Genome-wide genotyping array	(C/T)	T	0.0815	-2435	0.9883	0.0627	84645608	180281					TRUE	LD filter (R2 < 0.6)
rs10934753	rs1107366	insulin sensitivity measurement	2013-05-09	23378610	1004 European	339 European ancestry individuals	3q21.3	3	126185322	ALDH1L1, KLF15	ALDH1L1-AS2, ALDH1L1			ENSG00000246022, ENSG00000144908	rs1107366-G	intron_variant		0.51	2e-06	5.69897	0.019	[0.011-0.027] unit increase	Genome-wide genotyping array	(A/G)	G	0.5	-2014	0.9815	0.4162	126185322	1004					TRUE	LD filter (R2 < 0.6)
rs7169629	rs11073729	hypertrophic cardiomyopathy	2021-03-05	33495596	1733 European 6628 European		15q25.3	15	84806850	ZNF592	ZNF592 - ALPK3	ENSG00000166716	ENSG00000136383		rs11073729-C	intergenic_variant		0.4579	1e-16	16	1.20358	1.11-1.30	Genome-wide genotyping array	(T/C)	C	0.3546	158807	0.8825	0.5912	84806850	8361					TRUE	LD filter (R2 < 0.6)
rs7169629	rs11073729	hypertrophic cardiomyopathy	2021-03-05	33495596	1733 European 6628 European	2,694 European ancestry cases, 47,486 European ancestry controls	15q25.3	15	84806850	ZNF592	ZNF592 - ALPK3	ENSG00000166716	ENSG00000136383		rs11073729-C	intergenic_variant		0.4579	8e-12	11.0969	1.1904	1.13-1.25	Genome-wide genotyping array	(T/C)	C	0.3546	158807	0.8825	0.5912	84806850	8361					TRUE	LD filter (R2 < 0.6)
rs7169629	rs11073859	BMI-adjusted waist circumference	2021-08-24	34021172	186825 British		15q25.2	15	84539810	UBE2Q2P1	UBE2Q2P1			ENSG00000189136	rs11073859-C	intron_variant		NR	2e-09	8.69897	0.0223023	[0.015-0.03] unit decrease	Genome-wide genotyping array	(T/C)	C	0.1643	-108233	0.5341	0.0406	84539810	186825					TRUE	LD filter (R2 < 0.6)
rs7169629	rs11073859	BMI-adjusted hip circumference	2021-08-24	34021172	219872 British		15q25.2	15	84539810	UBE2Q2P1	UBE2Q2P1			ENSG00000189136	rs11073859-C	intron_variant		NR	2e-23	22.699	0.0337984	[0.027-0.04] unit decrease	Genome-wide genotyping array	(T/C)	C	0.1643	-108233	0.5341	0.0406	84539810	219872					TRUE	LD filter (R2 < 0.6)
rs13329952	rs11074461	educational attainment	2022-07-01	35361970	3037499 European		16p12.3	16	20586231		ACSM2B - ACSM5P1	ENSG00000066813	ENSG00000260762		rs11074461-A	intron_variant		0.2084	2e-09	8.69897	0.00781215	[0.0053-0.0104] unit decrease	Genome-wide genotyping array	(G/A)	A	0.268	231046	0.3242	0.0128	20586231	3037499					TRUE	LD filter (R2 < 0.6)
rs4494548	rs11074461	educational attainment	2022-07-01	35361970	3037499 European		16p12.3	16	20586231		ACSM2B - ACSM5P1	ENSG00000066813	ENSG00000260762		rs11074461-A	intron_variant		0.2084	2e-09	8.69897	0.00781215	[0.0053-0.0104] unit decrease	Genome-wide genotyping array	(G/A)	A	0.268	225965	0.5574	0.0123	20586231	3037499					TRUE	LD filter (R2 < 0.6)
rs246234	rs11075289	carnitine measurement	2022-05-10	33414548	15116 Caucasian		16p13.11	16	16004511		ABCC1, ABCC1			ENSG00000278183, ENSG00000103222	rs11075289-C	intron_variant		0.677	4e-12	11.3979	6.922	(zscore) increase	Genome-wide genotyping array	(T/C)	C	0.4507	-30374	0.5219	0.2096	16004511	15116					TRUE	LD filter (R2 < 0.6)
rs8052428	rs11075744	body height	2019-07-17	28552196	1249 European 3541 46910 European 471 Carlno (/ ) 1197 Friuli Venezia Giulia (/ ) 1043 Mylopotamos (/ ) 933 (/ ) 1785 Val Borbera (/ )	205,003 European ancestry individuals	16q22.1	16	69875212	WWP2	WWP2			ENSG00000198373	rs11075744-A	intron_variant		0.5556	2e-06	5.69897	0.0322	[0.019-0.046] unit decrease	Genome-wide genotyping array	(G/A)	A	0.3369	-4881	0.9984	0.2946	69875212	57129					TRUE	LD filter (R2 < 0.6)
rs11641050	rs11075744	body height	2019-07-17	28552196	1249 European 3541 46910 European 471 Carlno (/ ) 1197 Friuli Venezia Giulia (/ ) 1043 Mylopotamos (/ ) 933 (/ ) 1785 Val Borbera (/ )	205,003 European ancestry individuals	16q22.1	16	69875212	WWP2	WWP2			ENSG00000198373	rs11075744-A	intron_variant		0.5556	2e-06	5.69897	0.0322	[0.019-0.046] unit decrease	Genome-wide genotyping array	(G/A)	A	0.3369	287011	0.644	0.1084	69875212	57129					TRUE	LD filter (R2 < 0.6)
rs113441031	rs11075744	body height	2019-07-17	28552196	1249 European 3541 46910 European 471 Carlno (/ ) 1197 Friuli Venezia Giulia (/ ) 1043 Mylopotamos (/ ) 933 (/ ) 1785 Val Borbera (/ )	205,003 European ancestry individuals	16q22.1	16	69875212	WWP2	WWP2			ENSG00000198373	rs11075744-A	intron_variant		0.5556	2e-06	5.69897	0.0322	[0.019-0.046] unit decrease	Genome-wide genotyping array	(G/A)	A	0.3369	145835	0.9313	0.0416	69875212	57129					TRUE	LD filter (R2 < 0.6)
rs8052428	rs11075747	leukocyte count	2021-12-14	34594039	350470 European 154355 East Asian		16q22.1	16	69906458		WWP2			ENSG00000198373	rs11075747-A	intron_variant		NR	5e-11	10.301	0.0132	[0.0093-0.0171] unit increase	Genome-wide genotyping array	(G/A)	A	0.4539	26365	0.9462	0.4329	69906458	504825					TRUE	LD filter (R2 < 0.6)
rs11641050	rs11075747	leukocyte count	2021-12-14	34594039	350470 European 154355 East Asian		16q22.1	16	69906458		WWP2			ENSG00000198373	rs11075747-A	intron_variant		NR	5e-11	10.301	0.0132	[0.0093-0.0171] unit increase	Genome-wide genotyping array	(G/A)	A	0.4539	318257	0.6192	0.1639	69906458	504825					TRUE	LD filter (R2 < 0.6)
rs113441031	rs11075747	leukocyte count	2021-12-14	34594039	350470 European 154355 East Asian		16q22.1	16	69906458		WWP2			ENSG00000198373	rs11075747-A	intron_variant		NR	5e-11	10.301	0.0132	[0.0093-0.0171] unit increase	Genome-wide genotyping array	(G/A)	A	0.4539	177081	0.898	0.0633	69906458	504825					TRUE	LD filter (R2 < 0.6)
rs8052428	rs11075747	leukocyte count	2019-02-08	30595370	444000 European		16q22.1	16	69906458		WWP2			ENSG00000198373	rs11075747-?	intron_variant		NR	6e-09	8.22185			Genome-wide genotyping array	(G/A)	?	0.4539	26365	0.9462	0.4329	69906458	444000					TRUE	LD filter (R2 < 0.6)
rs11641050	rs11075747	leukocyte count	2019-02-08	30595370	444000 European		16q22.1	16	69906458		WWP2			ENSG00000198373	rs11075747-?	intron_variant		NR	6e-09	8.22185			Genome-wide genotyping array	(G/A)	?	0.4539	318257	0.6192	0.1639	69906458	444000					TRUE	LD filter (R2 < 0.6)
rs113441031	rs11075747	leukocyte count	2019-02-08	30595370	444000 European		16q22.1	16	69906458		WWP2			ENSG00000198373	rs11075747-?	intron_variant		NR	6e-09	8.22185			Genome-wide genotyping array	(G/A)	?	0.4539	177081	0.898	0.0633	69906458	444000					TRUE	LD filter (R2 < 0.6)
rs7196485	rs11075750	platelet count	2021-12-14	34594039	350474 European 148623 East Asian		16q12.2	16	53120449		CHD9			ENSG00000177200	rs11075750-G	intron_variant		NR	2e-15	14.699	0.0167	[0.013-0.021] unit increase	Genome-wide genotyping array	(A/G)	G	0.2776	-49616	0.5215	0.1878	53120449	499097					TRUE	LD filter (R2 < 0.6)
rs112175548	rs11075921	blood protein measurement	2022-02-15	35078996	5359 Icelic		16q22.2	16	72098230		DHX38			ENSG00000140829	rs11075921-T	intron_variant		0.1848	5e-22	21.301	0.227174	[0.18-0.27] unit increase	Genome-wide genotyping array	(C/T)	T	0.1671	378089	0.1461	0.0141	72098230	5359					TRUE	LD filter (R2 < 0.6)
rs112175548	rs11075921	blood protein measurement	2022-02-15	35078996	5361 Icelic		16q22.2	16	72098230		DHX38			ENSG00000140829	rs11075921-T	intron_variant		0.1848	6e-95	94.2218	0.46101	[0.42-0.5] unit increase	Genome-wide genotyping array	(C/T)	T	0.1671	378089	0.1461	0.0141	72098230	5361					TRUE	LD filter (R2 < 0.6)
rs112175548	rs11075921	blood protein measurement	2022-02-15	35078996	5366 Icelic		16q22.2	16	72098230		DHX38			ENSG00000140829	rs11075921-T	intron_variant		0.1848	2e-162	161.699	0.593423	[0.55-0.64] unit increase	Genome-wide genotyping array	(C/T)	T	0.1671	378089	0.1461	0.0141	72098230	5366					TRUE	LD filter (R2 < 0.6)
rs112175548	rs11075924	risk-taking behaviour	2019-03-18	30643258	315894 European		16q22.2	16	72180714	PMFBP1	PMFBP1 - LINC01572	ENSG00000118557	ENSG00000261008		rs11075924-A	intergenic_variant		0.4934	2e-12	11.699	0.0181253	[0.013-0.023] unit increase	Genome-wide genotyping array	(C/A)	A	0.4433	460573	0.2661	0.0171	72180714	315894					TRUE	LD filter (R2 < 0.6)
rs2072379	rs11077343	systolic blood pressure	2019-02-08	30595370	422000 European		16p13.3	16	3486999		NAA60 - C16orf90	ENSG00000122390	ENSG00000215131		rs11077343-?	intron_variant		NR	4e-11	10.3979			Genome-wide genotyping array	(C/A)	?	0.4365	-201888	0.3254	0.0208	3486999	422000					TRUE	LD filter (R2 < 0.6)
rs883541	rs11077558	alkaline phosphatase measurement	2021-06-29	33462484	342535 European 6019 African 7337 South Asian		17q24.2	17	68431861	NR	WIPI1			ENSG00000070540	rs11077558-G	intron_variant		NR	2e-10	9.69897	0.0208	[0.014-0.027] unit decrease	Genome-wide genotyping array	(C/G)	G	0.1879	-21120	0.8744	0.4938	68431861	355891					TRUE	LD filter (R2 < 0.6)
rs883541	rs11077558	creatinine measurement	2021-06-29	33462484	342376 European 6016 African 7339 South Asian		17q24.2	17	68431861	NR	WIPI1			ENSG00000070540	rs11077558-G	intron_variant		NR	1e-12	12	0.0232	[0.017-0.03] unit increase	Genome-wide genotyping array	(C/G)	G	0.1879	-21120	0.8744	0.4938	68431861	355731					TRUE	LD filter (R2 < 0.6)
rs883541	rs11077558	glomerular filtration rate	2021-06-29	33462484	342376 European 6016 African 7339 South Asian		17q24.2	17	68431861	NR	WIPI1			ENSG00000070540	rs11077558-G	intron_variant		NR	2e-12	11.699	0.023	[0.017-0.029] unit decrease	Genome-wide genotyping array	(C/G)	G	0.1879	-21120	0.8744	0.4938	68431861	355731					TRUE	LD filter (R2 < 0.6)
rs4925095	rs11078398	reaction time measurement	2018-09-17	29844566	330069 European		17p11.2	17	17793785	NR	RAI1			ENSG00000108557	rs11078398-?	synonymous_variant	synonymous,missense	NR	1e-06	6	0.0088201	[0.0053-0.0124] unit increase	Genome-wide genotyping array	(G/A)	?	0.4513	127813	0.5072	0.1212	17793785	330069					TRUE	LD filter (R2 < 0.6)
rs10445262	rs11078559	mean platelet volume	2020-09-18	32888494	408112 British		17p13.2	17	5359454	RABEP1	RABEP1			ENSG00000029725	rs11078559-G	intron_variant		0.493891	5e-14	13.301	0.0169227	[0.013-0.021] unit decrease	Genome-wide genotyping array	(A/G)	G	0.249	319573	0.3849	0.025	5359454	408112					TRUE	LD filter (R2 < 0.6)
rs2338796	rs11078893	glomerular filtration rate	2019-06-03	31015462	206856 European 143658 East Asian		17q12	17	39240426	PPP1R1B	STAC2 - FBXL20	ENSG00000141750	ENSG00000108306		rs11078893-C	intron_variant		0.6912	8e-39	38.0969	13.029	NR z score decrease	Genome-wide genotyping array	(T/C)	C	0.3147	-158948	0.9976	0.1617	39240426	350514					TRUE	LD filter (R2 < 0.6)
rs2338796	rs11078895	calcium measurement	2015-11-21	25972035	4558 Korean	4,093 Korean ancestry individuals	17q12	17	39244798	LOC101929578	STAC2 - FBXL20	ENSG00000141750	ENSG00000108306		rs11078895-A	non_coding_transcript_exon_variant		0.259	5e-06	5.30103	0.00201	[0.0011-0.0029] unit decrease	Genome-wide genotyping array	(A/G)	A	0.2202	-154576	0.9965	0.0993	39244798	4558					TRUE	LD filter (R2 < 0.6)
rs2338796	rs11078901	creatinine measurement	2021-12-14	34594039	150266 East Asian		17q12	17	39469659		CDK12			ENSG00000167258	rs11078901-T	intron_variant		0.805318	3e-12	11.5229	0.0252143	[0.018-0.032] unit increase	Genome-wide genotyping array	(C/T)	T	0.3588	70285	0.9979	0.1972	39469659	150266					TRUE	LD filter (R2 < 0.6)
rs2338796	rs11078903	glomerular filtration rate	2017-03-20	27588450	23553 European 23536 Japanese 16325 Hispanic 8224 African American		17q12	17	39475671	CDK12	CDK12			ENSG00000167258	rs11078903-A	intron_variant		NR	9e-06	5.04576	0.564	[0.32-0.81] unit decrease	Genome-wide genotyping array	(G/A)	A	0.3588	76297	0.9979	0.1972	39475671	71638					TRUE	LD filter (R2 < 0.6)
rs4795384	rs11078916	type 2 diabetes mellitus	2020-09-14	32541925	148726 European 965732 European		17q12	17	39590054	NR	CDK12 - NEUROD2	ENSG00000167258	ENSG00000171532		rs11078916-C	intergenic_variant		0.7039	5e-13	12.301	0.0373	[0.027-0.047] unit decrease	Genome-wide genotyping array	(T/C)	C	0.4734	29536	0.9356	0.4183	39590054	1114458					TRUE	LD filter (R2 < 0.6)
rs2338796	rs11078916	type 2 diabetes mellitus	2020-09-14	32541925	148726 European 965732 European		17q12	17	39590054	NR	CDK12 - NEUROD2	ENSG00000167258	ENSG00000171532		rs11078916-C	intergenic_variant		0.7039	5e-13	12.301	0.0373	[0.027-0.047] unit decrease	Genome-wide genotyping array	(T/C)	C	0.4734	190680	0.7112	0.1609	39590054	1114458					TRUE	LD filter (R2 < 0.6)
rs71147340	rs11078916	type 2 diabetes mellitus	2020-09-14	32541925	148726 European 965732 European		17q12	17	39590054	NR	CDK12 - NEUROD2	ENSG00000167258	ENSG00000171532		rs11078916-C	intergenic_variant		0.7039	5e-13	12.301	0.0373	[0.027-0.047] unit decrease	Genome-wide genotyping array	(T/C)	C	0.4728	123135	0.9183	0.4061	39590054	1114458					TRUE	LD filter (R2 < 0.6)
rs4795384	rs11078916	type 2 diabetes mellitus	2020-09-14	32541925	148726 European 24646 African American 8616 Hispanic 46511 Asian 965732 European 31446 African American 11829 Hispanic 169776 Asian		17q12	17	39590054	NR	CDK12 - NEUROD2	ENSG00000167258	ENSG00000171532		rs11078916-C	intergenic_variant		0.6474	1e-14	14	0.0326	[0.024-0.041] unit decrease	Genome-wide genotyping array	(T/C)	C	0.4734	29536	0.9356	0.4183	39590054	1407282					TRUE	LD filter (R2 < 0.6)
rs2338796	rs11078916	type 2 diabetes mellitus	2020-09-14	32541925	148726 European 24646 African American 8616 Hispanic 46511 Asian 965732 European 31446 African American 11829 Hispanic 169776 Asian		17q12	17	39590054	NR	CDK12 - NEUROD2	ENSG00000167258	ENSG00000171532		rs11078916-C	intergenic_variant		0.6474	1e-14	14	0.0326	[0.024-0.041] unit decrease	Genome-wide genotyping array	(T/C)	C	0.4734	190680	0.7112	0.1609	39590054	1407282					TRUE	LD filter (R2 < 0.6)
rs71147340	rs11078916	type 2 diabetes mellitus	2020-09-14	32541925	148726 European 24646 African American 8616 Hispanic 46511 Asian 965732 European 31446 African American 11829 Hispanic 169776 Asian		17q12	17	39590054	NR	CDK12 - NEUROD2	ENSG00000167258	ENSG00000171532		rs11078916-C	intergenic_variant		0.6474	1e-14	14	0.0326	[0.024-0.041] unit decrease	Genome-wide genotyping array	(T/C)	C	0.4728	123135	0.9183	0.4061	39590054	1407282					TRUE	LD filter (R2 < 0.6)
rs71147340	rs11078917	high density lipoprotein cholesterol measurement	2018-11-26	30275531	215551 European 57332 African American 24743 Hispanic	Up to 319,677 individuals	17q12	17	39590106	intergenic	CDK12 - NEUROD2	ENSG00000167258	ENSG00000171532		rs11078917-A	intergenic_variant		0.3803	3e-30	29.5229	0.0336	[0.028-0.039] mg dl-1 decrease	Genome-wide genotyping array	(A/C)	A	0.4714	123187	0.9123	0.403	39590106	297626					TRUE	LD filter (R2 < 0.6)
rs71147340	rs11078917	mean corpuscular volume	2017-08-30	27863252	172433 European		17q12	17	39590106	intergenic	CDK12 - NEUROD2	ENSG00000167258	ENSG00000171532		rs11078917-C	intergenic_variant		0.721	3e-11	10.5229	0.026406	[0.019-0.034] unit increase	Genome-wide genotyping array	(A/C)	C	0.4714	123187	0.9123	0.403	39590106	172433					TRUE	LD filter (R2 < 0.6)
rs71147340	rs11078917	red blood cell density measurement	2020-09-21	32888493	545203 European		17q12	17	39590106	NR	CDK12 - NEUROD2	ENSG00000167258	ENSG00000171532		rs11078917-C	intergenic_variant		0.718351	5e-47	46.301	0.030293	[0.026-0.034] SD unit decrease	Genome-wide genotyping array	(A/C)	C	0.4714	123187	0.9123	0.403	39590106	545203					TRUE	LD filter (R2 < 0.6)
rs4795384	rs11078919	asthma, cardiovascular disease	2022-05-19	35126453	19954 European 107715 European		17q12	17	39679502		PGAP3			ENSG00000161395	rs11078919-?	intron_variant		NR	2e-21	20.699			Genome-wide genotyping array	(T/C)	?	0.4756	118984	0.6325	0.1895	39679502	127669					TRUE	LD filter (R2 < 0.6)
rs2338796	rs11078919	asthma, cardiovascular disease	2022-05-19	35126453	19954 European 107715 European		17q12	17	39679502		PGAP3			ENSG00000161395	rs11078919-?	intron_variant		NR	2e-21	20.699			Genome-wide genotyping array	(T/C)	?	0.4756	280128	0.4989	0.0799	39679502	127669					TRUE	LD filter (R2 < 0.6)
rs71147340	rs11078919	asthma, cardiovascular disease	2022-05-19	35126453	19954 European 107715 European		17q12	17	39679502		PGAP3			ENSG00000161395	rs11078919-?	intron_variant		NR	2e-21	20.699			Genome-wide genotyping array	(T/C)	?	0.4754	212583	0.6036	0.1736	39679502	127669					TRUE	LD filter (R2 < 0.6)
rs71147340	rs11078925	asthma, cardiovascular disease	2022-05-19	35126453	19954 European 107715 European		17q21.1	17	39868955		ZPBP2			ENSG00000186075	rs11078925-?	intron_variant		NR	2e-34	33.699			Genome-wide genotyping array	(T/C)	?	0.2907	402036	0.599	0.0635	39868955	127669					TRUE	LD filter (R2 < 0.6)
rs4795384	rs11078925	asthma, cardiovascular disease	2022-05-19	35126453	19954 European 107715 European		17q21.1	17	39868955		ZPBP2			ENSG00000186075	rs11078925-?	intron_variant		NR	2e-34	33.699			Genome-wide genotyping array	(T/C)	?	0.2905	308437	0.6409	0.0723	39868955	127669					TRUE	LD filter (R2 < 0.6)
rs2338796	rs11078925	asthma, cardiovascular disease	2022-05-19	35126453	19954 European 107715 European		17q21.1	17	39868955		ZPBP2			ENSG00000186075	rs11078925-?	intron_variant		NR	2e-34	33.699			Genome-wide genotyping array	(T/C)	?	0.2905	469581	0.1332	0.0153	39868955	127669					TRUE	LD filter (R2 < 0.6)
rs4795384	rs11078926	asthma, cardiovascular disease	2022-05-19	35126453	19954 European 107715 European		17q21.1	17	39906723		GSDMB			ENSG00000073605	rs11078926-?	non_coding_transcript_exon_variant		NR	2e-29	28.699			Genome-wide genotyping array	(G/A)	?	0.2867	346205	0.6594	0.0751	39906723	127669					TRUE	LD filter (R2 < 0.6)
rs71147340	rs11078926	asthma, cardiovascular disease	2022-05-19	35126453	19954 European 107715 European		17q21.1	17	39906723		GSDMB			ENSG00000073605	rs11078926-?	non_coding_transcript_exon_variant		NR	2e-29	28.699			Genome-wide genotyping array	(G/A)	?	0.2863	439804	0.6183	0.0662	39906723	127669					TRUE	LD filter (R2 < 0.6)
rs71147340	rs11078927	asthma	2011-08-20	21804549	2088 European 1612 African American African Caribbean 1688 Hispanic	2,727 European ancestry cases, 2,147 African American and African Caribbean cases, 2,299 Hispanic cases	17q21.1	17	39908152	GSDMB	GSDMB			ENSG00000073605	rs11078927-?	intron_variant		NR	2e-16	15.699			Genome-wide genotyping array	(C/T)	?	0.2861	441233	0.6226	0.0671	39908152	5388					TRUE	LD filter (R2 < 0.6)
rs4795384	rs11078927	asthma	2011-08-20	21804549	2088 European 1612 African American African Caribbean 1688 Hispanic	2,727 European ancestry cases, 2,147 African American and African Caribbean cases, 2,299 Hispanic cases	17q21.1	17	39908152	GSDMB	GSDMB			ENSG00000073605	rs11078927-?	intron_variant		NR	2e-16	15.699			Genome-wide genotyping array	(C/T)	?	0.2859	347634	0.6607	0.0751	39908152	5388					TRUE	LD filter (R2 < 0.6)
rs71147340	rs11078927	asthma	2017-07-27	28461288	1666 PuerRican 478 PuerRican 1505 PuerRican 1388 PuerRican		17q21.1	17	39908152	GSDMB	GSDMB			ENSG00000073605	rs11078927-C	intron_variant		0.57	1e-12	12	1.52		Genome-wide genotyping array	(C/T)	C	0.2861	441233	0.6226	0.0671	39908152	5037					TRUE	LD filter (R2 < 0.6)
rs4795384	rs11078927	asthma	2017-07-27	28461288	1666 PuerRican 478 PuerRican 1505 PuerRican 1388 PuerRican		17q21.1	17	39908152	GSDMB	GSDMB			ENSG00000073605	rs11078927-C	intron_variant		0.57	1e-12	12	1.52		Genome-wide genotyping array	(C/T)	C	0.2859	347634	0.6607	0.0751	39908152	5037					TRUE	LD filter (R2 < 0.6)
rs71147340	rs11078927	asthma, cardiovascular disease	2022-05-19	35126453	19954 European 107715 European		17q21.1	17	39908152		GSDMB			ENSG00000073605	rs11078927-?	intron_variant		NR	6e-37	36.2218			Genome-wide genotyping array	(C/T)	?	0.2861	441233	0.6226	0.0671	39908152	127669					TRUE	LD filter (R2 < 0.6)
rs4795384	rs11078927	asthma, cardiovascular disease	2022-05-19	35126453	19954 European 107715 European		17q21.1	17	39908152		GSDMB			ENSG00000073605	rs11078927-?	intron_variant		NR	6e-37	36.2218			Genome-wide genotyping array	(C/T)	?	0.2859	347634	0.6607	0.0751	39908152	127669					TRUE	LD filter (R2 < 0.6)
rs4795384	rs11078930	asthma, cardiovascular disease	2022-05-19	35126453	19954 European 107715 European		17q21.1	17	39985702		PSMD3			ENSG00000108344	rs11078930-?	intron_variant		NR	1e-20	20			Genome-wide genotyping array	(C/T)	?	0.3125	425184	0.3196	0.0199	39985702	127669					TRUE	LD filter (R2 < 0.6)
rs4795384	rs11078935	mitochondrial DNA measurement	2021-07-27	33385171	295150 European		17q21.1	17	40035884	NR	MED24			ENSG00000008838	rs11078935-G	intron_variant		0.3559	1e-31	31	0.0314306	[0.026-0.037] unit increase	Genome-wide genotyping array	(T/G)	G	0.3155	475366	0.3218	0.0205	40035884	295150					TRUE	LD filter (R2 < 0.6)
rs4795384	rs11078936	asthma, cardiovascular disease	2022-05-19	35126453	19954 European 107715 European		17q21.1	17	40041661		MED24			ENSG00000008838	rs11078936-?	intron_variant		NR	8e-18	17.0969			Genome-wide genotyping array	(T/C)	?	0.3167	481143	0.3118	0.0194	40041661	127669					TRUE	LD filter (R2 < 0.6)
rs12950549	rs11079035	leukocyte count	2019-02-08	30595370	444000 European		17q21.2	17	42136994		RAB5C			ENSG00000108774	rs11079035-?	intron_variant		NR	3e-11	10.5229			Genome-wide genotyping array	(G/A)	?	0.2991	-207582	0.1853	0.0238	42136994	444000					TRUE	LD filter (R2 < 0.6)
rs12950549	rs11079035	leukocyte count	2020-09-18	32888494	408112 British		17q21.2	17	42136994	CTD-2132N18.3, RAB5C	RAB5C			ENSG00000108774	rs11079035-A	intron_variant		0.165524	6e-09	8.22185	0.017266	[0.011-0.023] unit increase	Genome-wide genotyping array	(G/A)	A	0.2991	-207582	0.1853	0.0238	42136994	408112					TRUE	LD filter (R2 < 0.6)
rs12950549	rs11079035	monocyte count	2021-12-14	34594039	349856 European 95119 East Asian		17q21.2	17	42136994		RAB5C			ENSG00000108774	rs11079035-A	intron_variant		NR	3e-13	12.5229	0.02	[0.015-0.025] unit increase	Genome-wide genotyping array	(G/A)	A	0.2991	-207582	0.1853	0.0238	42136994	444975					TRUE	LD filter (R2 < 0.6)
rs12950549	rs11079035	Vitiligo	2017-09-26	27723757	2853 European 37405 European	1,827 European ancestry cases and 2,181 European ancestry controls	17q21.2	17	42136994	KAT2A, HSPB9, RAB5C	RAB5C			ENSG00000108774	rs11079035-A	intron_variant		0.1725	7e-10	9.1549	1.209	[1.14-1.29]	Genome-wide genotyping array	(G/A)	A	0.2991	-207582	0.1853	0.0238	42136994	40258					TRUE	LD filter (R2 < 0.6)
rs12950549	rs11079041	waist-hip ratio	2019-02-08	30595370	458000 European		17q21.2	17	42262061		STAT5B			ENSG00000173757	rs11079041-?	intron_variant		NR	4e-14	13.3979			Genome-wide genotyping array	(T/A)	?	0.395	-82515	0.3242	0.0992	42262061	458000					TRUE	LD filter (R2 < 0.6)
rs12950549	rs11079041	BMI-adjusted waist-hip ratio	2019-09-22	30575882	660648 European		17q21.2	17	42262061	NR	STAT5B			ENSG00000173757	rs11079041-A	intron_variant		0.3	4e-16	15.3979	0.016	[0.012-0.02] unit increase	Genome-wide genotyping array	(T/A)	A	0.395	-82515	0.3242	0.0992	42262061	660648					TRUE	LD filter (R2 < 0.6)
rs12950549	rs11079041	waist-hip ratio	2019-09-22	30575882	663598 European		17q21.2	17	42262061	NR	STAT5B			ENSG00000173757	rs11079041-A	intron_variant		0.3	5e-08	7.30103			Genome-wide genotyping array	(T/A)	A	0.395	-82515	0.3242	0.0992	42262061	663598					TRUE	LD filter (R2 < 0.6)
rs8080123	rs11079405	factor XI measurement, coronary artery disease	2022-07-20	35285134	172122 European South Asian East Asian 566864 European South Asian East Asian 16169 European		17q23.2	17	60948544		BCAS3			ENSG00000141376	rs11079405-?	intron_variant		NR	2e-14	13.699			Genome-wide genotyping array	(T/C)	?	0.0308	-217009	0.6445	0.0393	60948544	755155					TRUE	LD filter (R2 < 0.6)
rs9895661	rs11079428	reticulocyte count	2020-09-18	32888494	408112 British		17q23.2	17	61389340	BCAS3	BCAS3			ENSG00000141376	rs11079428-A	non_coding_transcript_exon_variant		0.770793	1e-10	10	0.017177	[0.012-0.022] unit decrease	Genome-wide genotyping array	(T/A)	A	0.4782	10112	0.8469	0.4759	61389340	408112					TRUE	LD filter (R2 < 0.6)
rs8080123	rs11079428	reticulocyte count	2020-09-18	32888494	408112 British		17q23.2	17	61389340	BCAS3	BCAS3			ENSG00000141376	rs11079428-A	non_coding_transcript_exon_variant		0.770793	1e-10	10	0.017177	[0.012-0.022] unit decrease	Genome-wide genotyping array	(T/A)	A	0.4782	223787	0.2753	0.0233	61389340	408112					TRUE	LD filter (R2 < 0.6)
rs887258	rs11079428	reticulocyte count	2020-09-18	32888494	408112 British		17q23.2	17	61389340	BCAS3	BCAS3			ENSG00000141376	rs11079428-A	non_coding_transcript_exon_variant		0.770793	1e-10	10	0.017177	[0.012-0.022] unit decrease	Genome-wide genotyping array	(T/A)	A	0.4782	-12879	0.5863	0.1228	61389340	408112					TRUE	LD filter (R2 < 0.6)
rs9895661	rs11079428	Agents acting on the renin-angiotensin system use measurement	2019-06-21	31015401	62752 European 174778 European		17q23.2	17	61389340	BCAS3	BCAS3			ENSG00000141376	rs11079428-T	non_coding_transcript_exon_variant		0.223194	2e-09	8.69897	0.0442472	[0.03-0.059] unit decrease	Genome-wide genotyping array	(T/A)	T	0.4782	10112	0.8469	0.4759	61389340	237530					TRUE	LD filter (R2 < 0.6)
rs8080123	rs11079428	Agents acting on the renin-angiotensin system use measurement	2019-06-21	31015401	62752 European 174778 European		17q23.2	17	61389340	BCAS3	BCAS3			ENSG00000141376	rs11079428-T	non_coding_transcript_exon_variant		0.223194	2e-09	8.69897	0.0442472	[0.03-0.059] unit decrease	Genome-wide genotyping array	(T/A)	T	0.4782	223787	0.2753	0.0233	61389340	237530					TRUE	LD filter (R2 < 0.6)
rs887258	rs11079428	Agents acting on the renin-angiotensin system use measurement	2019-06-21	31015401	62752 European 174778 European		17q23.2	17	61389340	BCAS3	BCAS3			ENSG00000141376	rs11079428-T	non_coding_transcript_exon_variant		0.223194	2e-09	8.69897	0.0442472	[0.03-0.059] unit decrease	Genome-wide genotyping array	(T/A)	T	0.4782	-12879	0.5863	0.1228	61389340	237530					TRUE	LD filter (R2 < 0.6)
rs12450700	rs11079685	sex hormone-binding globulin measurement	2020-12-14	32042192	189473 European		17q24.2	17	67261378	NR	HELZ - RNA5SP447	ENSG00000198265	ENSG00000200619		rs11079685-A	intron_variant		0.521766	1e-09	9	0.00768006	[0.0049-0.0104] unit increase	Genome-wide genotyping array	(G/A)	A	0.2702	-111405	0.175	0.0248	67261378	189473					TRUE	LD filter (R2 < 0.6)
rs12450700	rs11079685	sex hormone-binding globulin measurement	2020-12-14	32042192	188908 European		17q24.2	17	67261378	NR	HELZ - RNA5SP447	ENSG00000198265	ENSG00000200619		rs11079685-A	intron_variant		0.521766	2e-12	11.699	0.00800479	[0.0056-0.0104] unit increase	Genome-wide genotyping array	(G/A)	A	0.2702	-111405	0.175	0.0248	67261378	188908					TRUE	LD filter (R2 < 0.6)
rs12450700	rs11079685	sex hormone-binding globulin measurement	2022-06-13	35192695	92911 European		17q24.2	17	67261378		HELZ - RNA5SP447	ENSG00000198265	ENSG00000200619		rs11079685-G	intron_variant		0.492802	5e-06	5.30103	0.0212793	[0.012-0.03] unit decrease	Genome-wide genotyping array	(G/A)	G	0.2702	-111405	0.175	0.0248	67261378	92911					TRUE	LD filter (R2 < 0.6)
rs12450700	rs11079685	sex hormone-binding globulin measurement	2022-06-13	35192695	196901 European		17q24.2	17	67261378		HELZ - RNA5SP447	ENSG00000198265	ENSG00000200619		rs11079685-G	intron_variant		0.492802	4e-12	11.3979	0.0221629	[0.016-0.028] unit decrease	Genome-wide genotyping array	(G/A)	G	0.2702	-111405	0.175	0.0248	67261378	196901					TRUE	LD filter (R2 < 0.6)
rs12450700	rs11079685	sex hormone-binding globulin measurement	2022-06-13	35192695	4522 African 196901 European		17q24.2	17	67261378		HELZ - RNA5SP447	ENSG00000198265	ENSG00000200619		rs11079685-?	intron_variant		NR	2e-12	11.699	7.043	z score increase	Genome-wide genotyping array	(G/A)	?	0.2702	-111405	0.175	0.0248	67261378	201423					TRUE	LD filter (R2 < 0.6)
rs60580012	rs11079784	multiple sclerosis	2020-02-10	31604244	14802 European 26703 European	32,627 European and unknown ancestry cases, 41,672 European and unknown ancestry controls	17q21.32	17	47624914	NPEPPS	KPNB1-DT			ENSG00000263766	rs11079784-C	intron_variant		NR	2e-27	26.699	1.1074	NR	Genome-wide genotyping array	(T/C)	C	0.4661	-267528	0.2009	0.0171	47624914	41505					TRUE	LD filter (R2 < 0.6)
rs60580012	rs11079810	total cholesterol measurement, triglyceride measurement, low density lipoprotein cholesterol measurement, high density lipoprotein cholesterol measurement	2018-12-05	30289880	188577 European		17q21.32	17	48150484	SKAP1	SKAP1			ENSG00000141293	rs11079810-?	intron_variant		NR	4e-10	9.39794			Genome-wide genotyping array	(C/T)	?	0.14	258038	0.4602	0.0127	48150484	188577					TRUE	LD filter (R2 < 0.6)
rs8065496	rs11080149	sex hormone-binding globulin measurement	2021-06-29	33462484	310323 European 5523 African 6638 South Asian		17q11.2	17	31296270	NR	NF1, OMG			ENSG00000196712, ENSG00000126861	rs11080149-T	missense_variant		NR	1e-09	9	0.0223	[0.015-0.03] unit decrease	Genome-wide genotyping array	(C/T)	T	0.0409	-96852	0.9741	0.0528	31296270	322484					TRUE	LD filter (R2 < 0.6)
rs8065496	rs11080149	serum gamma-glutamyl transferase measurement	2021-06-29	33462484	342339 European 6015 African 7336 South Asian		17q11.2	17	31296270	NR	NF1, OMG			ENSG00000196712, ENSG00000126861	rs11080149-T	missense_variant		NR	8e-11	10.0969	0.0227	[0.016-0.03] unit decrease	Genome-wide genotyping array	(C/T)	T	0.0409	-96852	0.9741	0.0528	31296270	355690					TRUE	LD filter (R2 < 0.6)
rs8065496	rs11080150	low density lipoprotein cholesterol measurement	2019-12-03	29083408	237050 European		17q11.2	17	31302308	NR	NF1			ENSG00000196712	rs11080150-G	intron_variant		0.3	1e-07	7	0.018	unit decrease	Exome genotyping array [Exome array]	(A/G)	G	0.4203	-90814	0.5821	0.3205	31302308	237050					TRUE	LD filter (R2 < 0.6)
rs8065496	rs11080150	total cholesterol measurement	2019-12-03	29083408	237050 European 16935 African 30468 South Asian 8287 East Asian 5084 Hispanic	up to 286,268 European and unknown ancestry individuals	17q11.2	17	31302308	NF1	NF1			ENSG00000196712	rs11080150-G	intron_variant		NR	7e-14	13.1549	0.0157754	[0.012-0.02] unit decrease	Exome genotyping array [Exome array]	(A/G)	G	0.4203	-90814	0.5821	0.3205	31302308	297824					TRUE	LD filter (R2 < 0.6)
rs8065496	rs11080150	neuroimaging measurement, brain volume measurement	2020-10-23	32665545	26502 European		17q11.2	17	31302308	NR	NF1			ENSG00000196712	rs11080150-?	intron_variant			9e-09	8.04576			Genome-wide genotyping array	(A/G)	?	0.4203	-90814	0.5821	0.3205	31302308	26502					TRUE	LD filter (R2 < 0.6)
rs8065496	rs11080150	total cholesterol measurement	2019-12-03	29083408	237050 European		17q11.2	17	31302308	NR	NF1			ENSG00000196712	rs11080150-G	intron_variant		0.31	5e-10	9.30103	0.02	unit decrease	Exome genotyping array [Exome array]	(A/G)	G	0.4203	-90814	0.5821	0.3205	31302308	237050					TRUE	LD filter (R2 < 0.6)
rs9807214	rs11082430	BMI-adjusted waist-hip ratio	2019-11-04	30239722	379501 European		18q12.3	18	45172412	NR	NA - SLC14A2		ENSG00000132874		rs11082430-C	intron_variant		0.7379	2e-09	8.69897	0.0125	[0.0084-0.0166] unit increase	Genome-wide genotyping array	(C/G)	C	0.1887	-30575	0.908	0.0433	45172412	379501					TRUE	LD filter (R2 < 0.6)
rs9807214	rs11082438	neoplasm of mature B-cells	2015-05-18	25279986	2728 European 7758 European	1,795 European ancestry cases, 5,586 European ancestry controls	18q12.3	18	45285245	SLC14A2	SLC14A2			ENSG00000132874	rs11082438-G	intron_variant		0.936	4e-07	6.39794	1.33	[1.19-1.48]	Genome-wide genotyping array	(G/T)	G	0.0761	82258	0.2312	0.0195	45285245	10486					TRUE	LD filter (R2 < 0.6)
rs1801251	rs1108252	schizophrenia	2016-07-23	26198764	592 Ashkenazi Jewish 505 Ashkenazi Jewish 36989 113075		2q37.1	2	232688857	NR	EFHD1 - GIGYF2	ENSG00000115468	ENSG00000204120		rs1108252-T	intergenic_variant		NR	3e-07	6.52288	1.08	[NR]	Genome-wide genotyping array	(T/C)	T	0.2099	-79893	0.3711	0.065	232688857	151161					TRUE	LD filter (R2 < 0.6)
rs55743020	rs11083424	hemoglobin measurement	2021-12-14	34594039	350474 European 152447 East Asian		19q13.12	19	37502735		ZNF793-AS1			ENSG00000266916	rs11083424-T	intron_variant		NR	1e-08	8	0.0211	[0.014-0.028] unit increase	Genome-wide genotyping array	(C/T)	T	0.0831	-194596	0.9724	0.018	37502735	502921					TRUE	LD filter (R2 < 0.6)
rs7248248	rs11083475	heart rate	2013-08-20	23583979	85787 European 6568 Indian Asian	88,823 European ancestry individuals	19q13.2	19	38697472	ACTN4	ACTN4, ACTN4			ENSG00000130402, ENSG00000282844	rs11083475-G	intron_variant		0.537	2e-06	5.69897			Genome-wide genotyping array	(G/A)	G	0.3327	-69865	0.466	0.1454	38697472	92355					TRUE	LD filter (R2 < 0.6)
rs8101667	rs11084689	heel bone mineral density	2019-01-28	30598549	426824 British		19q13.11	19	32996276	RHPN2	RHPN2			ENSG00000131941	rs11084689-A	non_coding_transcript_exon_variant		0.2638	1e-10	10	0.0139218	[0.0097-0.0181] unit increase	Genome-wide genotyping array	(A/G)	A	0.1857	84763	0.1636	0.0107	32996276	426824					TRUE	LD filter (R2 < 0.6)
rs10419627	rs11085824	L-arginine measurement	2022-05-10	33414548	30724 Caucasian		19p13.13	19	12890733		KLF1 - GCDH	ENSG00000105610	ENSG00000105607		rs11085824-A	TF_binding_site_variant		0.6287	2e-26	25.699	10.623	(zscore) increase	Genome-wide genotyping array	(A/G)	A	0.2518	-35130	0.9551	0.4601	12890733	30724					TRUE	LD filter (R2 < 0.6)
rs10419627	rs11085824	mean corpuscular hemoglobin concentration	2017-08-30	27863252	172851 European		19p13.13	19	12890733	GCDH, KLF1, AD000092.3	KLF1 - GCDH	ENSG00000105610	ENSG00000105607		rs11085824-G	TF_binding_site_variant		0.3757	1e-16	16	0.0294758	[0.022-0.036] unit increase	Genome-wide genotyping array	(A/G)	G	0.2518	-35130	0.9551	0.4601	12890733	172851					TRUE	LD filter (R2 < 0.6)
rs10419627	rs11085824	mean corpuscular hemoglobin	2009-11-03	19862010	24167 European	9,456 European ancestry individuals	19p13.13	19	12890733	GCDH	KLF1 - GCDH	ENSG00000105610	ENSG00000105607		rs11085824-G	TF_binding_site_variant		NR	1e-11	11	0	[0.003-0.005] pg decrease	Genome-wide genotyping array	(A/G)	G	0.2518	-35130	0.9551	0.4601	12890733	24167					TRUE	LD filter (R2 < 0.6)
rs10419627	rs11085824	mean corpuscular hemoglobin concentration	2020-09-21	32888493	491553 European		19p13.13	19	12890733	NR	KLF1 - GCDH	ENSG00000105610	ENSG00000105607		rs11085824-G	TF_binding_site_variant		0.375338	2e-62	61.699	0.034369	[0.03-0.038] SD unit increase	Genome-wide genotyping array	(A/G)	G	0.2518	-35130	0.9551	0.4601	12890733	491553					TRUE	LD filter (R2 < 0.6)
rs10419627	rs11085824	erythrocyte count	2017-05-11	28017375	40258 European 16128 African American 15252 East Asian .	16,389 individuals of European and African American ancestry.	19p13.13	19	12890733	NR	KLF1 - GCDH	ENSG00000105610	ENSG00000105607		rs11085824-?	TF_binding_site_variant		NR	1e-08	8			Genome-wide genotyping array	(A/G)	?	0.2518	-35130	0.9551	0.4601	12890733	71638					TRUE	LD filter (R2 < 0.6)
rs10419627	rs11085824	mean corpuscular hemoglobin concentration	2020-09-21	32888493	642173 African American AfroCaribbean African European East Asian Hispanic Latin American South Asian		19p13.13	19	12890733	NR	KLF1 - GCDH	ENSG00000105610	ENSG00000105607		rs11085824-G	TF_binding_site_variant		0.319895	8e-64	63.0969			Genome-wide genotyping array	(A/G)	G	0.2518	-35130	0.9551	0.4601	12890733	642173					TRUE	LD filter (R2 < 0.6)
rs10419627	rs11085824	reticulocyte measurement	2020-09-18	32888494	408112 British		19p13.13	19	12890733	KLF1, GCDH, AD000092.3	KLF1 - GCDH	ENSG00000105610	ENSG00000105607		rs11085824-G	TF_binding_site_variant		0.377026	3e-11	10.5229	0.0175483	[0.012-0.023] unit increase	Genome-wide genotyping array	(A/G)	G	0.2518	-35130	0.9551	0.4601	12890733	408112					TRUE	LD filter (R2 < 0.6)
rs10419627	rs11085824	mean corpuscular hemoglobin	2017-05-11	28017375	21020 European 3621 African American 15062 East Asian .	16,389 individuals of European and African American ancestry.	19p13.13	19	12890733	NR	KLF1 - GCDH	ENSG00000105610	ENSG00000105607		rs11085824-?	TF_binding_site_variant		NR	1e-08	8			Genome-wide genotyping array	(A/G)	?	0.2518	-35130	0.9551	0.4601	12890733	39703					TRUE	LD filter (R2 < 0.6)
rs10419627	rs11085824	mean corpuscular hemoglobin concentration	2020-09-18	32888494	408112 British		19p13.13	19	12890733	KLF1, GCDH, AD000092.3	KLF1 - GCDH	ENSG00000105610	ENSG00000105607		rs11085824-G	TF_binding_site_variant		0.376909	5e-29	28.301	0.0350247	[0.031-0.039] unit increase	Genome-wide genotyping array	(A/G)	G	0.2518	-35130	0.9551	0.4601	12890733	408112					TRUE	LD filter (R2 < 0.6)
rs10419627	rs11085824	mean corpuscular hemoglobin concentration	2021-12-14	34594039	350468 European 135482 East Asian		19p13.13	19	12890733		KLF1 - GCDH	ENSG00000105610	ENSG00000105607		rs11085824-G	TF_binding_site_variant		NR	2e-31	30.699	0.026	[0.022-0.03] unit increase	Genome-wide genotyping array	(A/G)	G	0.2518	-35130	0.9551	0.4601	12890733	485950					TRUE	LD filter (R2 < 0.6)
rs10419627	rs11085824	mean corpuscular volume	2017-05-11	28017375	29946 European 6150 African American 15074 East Asian .	16,389 individuals of European and African American ancestry.	19p13.13	19	12890733	NR	KLF1 - GCDH	ENSG00000105610	ENSG00000105607		rs11085824-?	TF_binding_site_variant		NR	8e-17	16.0969			Genome-wide genotyping array	(A/G)	?	0.2518	-35130	0.9551	0.4601	12890733	51170					TRUE	LD filter (R2 < 0.6)
rs925612	rs1108584	BMI-adjusted waist circumference	2021-08-24	34021172	219872 British		3q22.1	3	129601458	PLXND1	PLXND1			ENSG00000004399	rs1108584-G	intron_variant		NR	8e-11	10.0969	0.0295194	[0.021-0.038] unit decrease	Genome-wide genotyping array	(G/A)	G	0.2242	-389051	0.3206	0.0218	129601458	219872					TRUE	LD filter (R2 < 0.6)
rs925612	rs1108585	facial width measurement	2017-07-12	28441456	2187 European		3q22.1	3	129601685	NR	PLXND1			ENSG00000004399	rs1108585-A	intron_variant		0.09262	4e-06	5.39794	0.2362	[0.14-0.34] unit increase	Genome-wide genotyping array	(A/G)	A	0.1567	-388824	0.3831	0.02	129601685	2187					TRUE	LD filter (R2 < 0.6)
rs2241358	rs11085919	aging	2019-09-23	31466081	154 European 156 African American		19p13.12	19	14890285	OR7A17	OR7A18P - OR7A1P	ENSG00000269678	ENSG00000268834		rs11085919-?	intergenic_variant		NR	9e-07	6.04576			Genome-wide genotyping array	(G/A)	?	0.1022	412621	0.869	0.0187	14890285	310					TRUE	LD filter (R2 < 0.6)
rs4925095	rs1108646	hemoglobin A1 measurement	2021-12-14	34594039	344182 European 71221 East Asian		17p11.2	17	17848164		TOM1L2			ENSG00000175662	rs1108646-G	intron_variant		NR	7e-39	38.1549	0.0299	[0.025-0.034] unit decrease	Genome-wide genotyping array	(A/G)	G	0.4549	182192	0.5906	0.1619	17848164	415403					TRUE	LD filter (R2 < 0.6)
rs2823139	rs11088317	refractive error, age at onset, Myopia	2018-09-20	29808027	145366 European 2610 Erasmus Rucphen (/ ) 509 Talana (/ ) 15044 East Asian 2275 Malay 2110 Indian 2506 Asian		21q21.1	21	15201802	NRIP1, USP25					rs11088317-T	intron_variant		0.2871	5e-12	11.301	6.895	[NR] z score decrease	Genome-wide genotyping array	(C/T)	T	0.1845	-2661	0.5687	0.1519	15201802	170420					TRUE	LD filter (R2 < 0.6)
rs80533	rs11090039	mood instability measurement	2019-01-22	29500382	373733 European		22q13.2	22	41100796	XPNPEP3	EP300			ENSG00000100393	rs11090039-A	intron_variant		0.283315	2e-10	9.69897	6.38	z score increase	Genome-wide genotyping array	(G/A)	A	0.2228	410831	0.699	0.3592	41100796	373733					TRUE	LD filter (R2 < 0.6)
rs80533	rs11090039	insomnia measurement	2019-06-25	30804565	651923 European 679087 European		22q13.2	22	41100796	NR	EP300			ENSG00000100393	rs11090039-A	intron_variant		0.2871	2e-09	8.69897	1.04	[1.03-1.05]	Genome-wide genotyping array	(G/A)	A	0.2228	410831	0.699	0.3592	41100796	1331010					TRUE	LD filter (R2 < 0.6)
rs9888796	rs1109166	erythrocyte count	2020-09-18	32888494	408112 British		16q22.1	16	67943479	LCAT	SLC12A4, LCAT			ENSG00000124067, ENSG00000213398	rs1109166-C	5_prime_UTR_variant		0.166871	1e-15	15	0.0253942	[0.019-0.032] unit increase	Genome-wide genotyping array	(T/C)	C	0.3315	-320207	0.7918	0.072	67943479	408112					TRUE	LD filter (R2 < 0.6)
rs1111571	rs1109166	erythrocyte count	2020-09-18	32888494	408112 British		16q22.1	16	67943479	LCAT	SLC12A4, LCAT			ENSG00000124067, ENSG00000213398	rs1109166-C	5_prime_UTR_variant		0.166871	1e-15	15	0.0253942	[0.019-0.032] unit increase	Genome-wide genotyping array	(T/C)	C	0.3315	-385799	0.7718	0.0705	67943479	408112					TRUE	LD filter (R2 < 0.6)
rs9888796	rs1109166	mean corpuscular volume	2020-09-18	32888494	408112 British		16q22.1	16	67943479	LCAT	SLC12A4, LCAT			ENSG00000124067, ENSG00000213398	rs1109166-C	5_prime_UTR_variant		0.166882	2e-32	31.699	0.0369056	[0.031-0.043] unit decrease	Genome-wide genotyping array	(T/C)	C	0.3315	-320207	0.7918	0.072	67943479	408112					TRUE	LD filter (R2 < 0.6)
rs1111571	rs1109166	mean corpuscular volume	2020-09-18	32888494	408112 British		16q22.1	16	67943479	LCAT	SLC12A4, LCAT			ENSG00000124067, ENSG00000213398	rs1109166-C	5_prime_UTR_variant		0.166882	2e-32	31.699	0.0369056	[0.031-0.043] unit decrease	Genome-wide genotyping array	(T/C)	C	0.3315	-385799	0.7718	0.0705	67943479	408112					TRUE	LD filter (R2 < 0.6)
rs9888796	rs1109166	high density lipoprotein cholesterol measurement	2017-06-26	28334899	25169 East Asian	45,953 East Asian ancestry individuals	16q22.1	16	67943479	LCAT	SLC12A4, LCAT			ENSG00000124067, ENSG00000213398	rs1109166-T	5_prime_UTR_variant		0.87	4e-10	9.39794	0.086	[0.059-0.113] unit decrease	Genome-wide genotyping array	(T/C)	T	0.3315	-320207	0.7918	0.072	67943479	25169					TRUE	LD filter (R2 < 0.6)
rs1111571	rs1109166	high density lipoprotein cholesterol measurement	2017-06-26	28334899	25169 East Asian	45,953 East Asian ancestry individuals	16q22.1	16	67943479	LCAT	SLC12A4, LCAT			ENSG00000124067, ENSG00000213398	rs1109166-T	5_prime_UTR_variant		0.87	4e-10	9.39794	0.086	[0.059-0.113] unit decrease	Genome-wide genotyping array	(T/C)	T	0.3315	-385799	0.7718	0.0705	67943479	25169					TRUE	LD filter (R2 < 0.6)
rs9888796	rs1109166	high density lipoprotein cholesterol measurement	2017-06-26	28334899	34930 East Asian 187167 European	8,741 Chinese ancestry individuals	16q22.1	16	67943479	LCAT	SLC12A4, LCAT			ENSG00000124067, ENSG00000213398	rs1109166-T	5_prime_UTR_variant		0.87	3e-09	8.52288	0.071	[0.047-0.095] unit decrease	Genome-wide genotyping array	(T/C)	T	0.3315	-320207	0.7918	0.072	67943479	222097					TRUE	LD filter (R2 < 0.6)
rs1111571	rs1109166	high density lipoprotein cholesterol measurement	2017-06-26	28334899	34930 East Asian 187167 European	8,741 Chinese ancestry individuals	16q22.1	16	67943479	LCAT	SLC12A4, LCAT			ENSG00000124067, ENSG00000213398	rs1109166-T	5_prime_UTR_variant		0.87	3e-09	8.52288	0.071	[0.047-0.095] unit decrease	Genome-wide genotyping array	(T/C)	T	0.3315	-385799	0.7718	0.0705	67943479	222097					TRUE	LD filter (R2 < 0.6)
rs154656	rs1109334	longevity	2020-01-17	31484785	482000 European		16q24.3	16	89871736	NR	SPIRE2 - TCF25	ENSG00000204991	ENSG00000141002		rs1109334-G	intergenic_variant		NR	9e-06	5.04576	0.009151	[0.0051-0.0132] unit decrease	Genome-wide genotyping array	(G/A)	G	0.2929	230141	0.4132	0.1072	89871736	482000					TRUE	LD filter (R2 < 0.6)
rs2460449	rs1109334	longevity	2020-01-17	31484785	482000 European		16q24.3	16	89871736	NR	SPIRE2 - TCF25	ENSG00000204991	ENSG00000141002		rs1109334-G	intergenic_variant		NR	9e-06	5.04576	0.009151	[0.0051-0.0132] unit decrease	Genome-wide genotyping array	(G/A)	G	0.2929	237397	0.35	0.0833	89871736	482000					TRUE	LD filter (R2 < 0.6)
rs35915570	rs1109442	red blood cell distribution width	2020-09-21	32888493	563352 African American AfroCaribbean African European East Asian Hispanic Latin American South Asian		17q12	17	36506381	NR	MYO19, MYO19			ENSG00000278372, ENSG00000278259	rs1109442-T	intron_variant		0.525459	1e-30	30			Genome-wide genotyping array	(T/C)	T	0.4619	-48137	0.9638	0.3024	36506381	563352					TRUE	LD filter (R2 < 0.6)
rs35915570	rs1109442	type 2 diabetes mellitus	2020-09-14	32541925	148726 European 24646 African American 8616 Hispanic 46511 Asian 965732 European 31446 African American 11829 Hispanic 169776 Asian		17q12	17	36506381	NR	MYO19, MYO19			ENSG00000278372, ENSG00000278259	rs1109442-C	intron_variant		0.4629	6e-09	8.22185	0.0218	[0.015-0.029] unit increase	Genome-wide genotyping array	(T/C)	C	0.4619	-48137	0.9638	0.3024	36506381	1407282					TRUE	LD filter (R2 < 0.6)
rs1800574	rs1109480	smoking behavior	2019-03-18	30643258	518633 European		12q24.31	12	120645476	CABP1	CABP1			ENSG00000157782	rs1109480-A	intron_variant		0.3888	9e-10	9.04576	0.0136243	[0.0093-0.018] unit decrease	Genome-wide genotyping array	(G/A)	A	0.2638	-333585	0.6061	0.0209	120645476	518633					TRUE	LD filter (R2 < 0.6)
rs1800574	rs1109480	smoking status measurement	2019-02-08	30595370	458000 European		12q24.31	12	120645476		CABP1			ENSG00000157782	rs1109480-?	intron_variant		NR	5e-10	9.30103			Genome-wide genotyping array	(G/A)	?	0.2638	-333585	0.6061	0.0209	120645476	458000					TRUE	LD filter (R2 < 0.6)
rs1800574	rs1109480	smoking initiation	2019-03-28	30643251	931815 European		12q24.31	12	120645476	NR	CABP1			ENSG00000157782	rs1109480-A	intron_variant		0.383	6e-10	9.22185	0.00933472	[0.0064-0.0123] unit increase	Genome-wide genotyping array	(G/A)	A	0.2638	-333585	0.6061	0.0209	120645476	931815					TRUE	LD filter (R2 < 0.6)
rs1800574	rs1109480	attention deficit hyperactivity disorder, substance abuse, antisocial behaviour measurement	2021-11-02	34446935	53293 European / 164684 European 186875 European 357187 European at 336121 European 426379 European 1251809 European		12q24.31	12	120645476		CABP1			ENSG00000157782	rs1109480-G	intron_variant		0.611	2e-13	12.699	0.009	[0.007-0.011] unit increase	Genome-wide genotyping array	(G/A)	G	0.2638	-333585	0.6061	0.0209	120645476	2776348					TRUE	LD filter (R2 < 0.6)
rs1800574	rs1109480	smoking status measurement	2019-03-28	30643251	1232091 European		12q24.31	12	120645476	NR	CABP1			ENSG00000157782	rs1109480-A	intron_variant		0.384	2e-10	9.69897	0.0166917	[0.012-0.022] unit decrease	Genome-wide genotyping array	(G/A)	A	0.2638	-333585	0.6061	0.0209	120645476	1232091					TRUE	LD filter (R2 < 0.6)
rs1800574	rs1109480	smoking status measurement	2019-03-28	30643251	1359002 European		12q24.31	12	120645476	NR	CABP1			ENSG00000157782	rs1109480-A	intron_variant		0.384	2e-14	13.699	0.00854408	[0.0064-0.0107] unit decrease	Genome-wide genotyping array	(G/A)	A	0.2638	-333585	0.6061	0.0209	120645476	1359002					TRUE	LD filter (R2 < 0.6)
rs13417750	rs11096542	sex hormone-binding globulin measurement	2020-12-14	32042192	368929 European		2p24.2	2	18526607	NR	NA - RDH14		ENSG00000240857		rs11096542-G	intergenic_variant		0.406615	5e-11	10.301	0.00526056	[0.0036-0.0069] unit increase	Genome-wide genotyping array	(G/A)	G	0.2017	26508	0.3602	0.1036	18526607	368929					TRUE	LD filter (R2 < 0.6)
rs4491726	rs11096542	sex hormone-binding globulin measurement	2020-12-14	32042192	368929 European		2p24.2	2	18526607	NR	NA - RDH14		ENSG00000240857		rs11096542-G	intergenic_variant		0.406615	5e-11	10.301	0.00526056	[0.0036-0.0069] unit increase	Genome-wide genotyping array	(G/A)	G	0.2017	31597	0.4491	0.1586	18526607	368929					TRUE	LD filter (R2 < 0.6)
rs13417750	rs11096542	type 2 diabetes mellitus	2020-09-14	32541925	148726 European 24646 African American 8616 Hispanic 46511 Asian 965732 European 31446 African American 11829 Hispanic 169776 Asian		2p24.2	2	18526607	NR	NA - RDH14		ENSG00000240857		rs11096542-G	intergenic_variant		0.3756	3e-09	8.52288	0.0254	[0.017-0.034] unit decrease	Genome-wide genotyping array	(G/A)	G	0.2017	26508	0.3602	0.1036	18526607	1407282					TRUE	LD filter (R2 < 0.6)
rs4491726	rs11096542	type 2 diabetes mellitus	2020-09-14	32541925	148726 European 24646 African American 8616 Hispanic 46511 Asian 965732 European 31446 African American 11829 Hispanic 169776 Asian		2p24.2	2	18526607	NR	NA - RDH14		ENSG00000240857		rs11096542-G	intergenic_variant		0.3756	3e-09	8.52288	0.0254	[0.017-0.034] unit decrease	Genome-wide genotyping array	(G/A)	G	0.2017	31597	0.4491	0.1586	18526607	1407282					TRUE	LD filter (R2 < 0.6)
rs2381199	rs11096954	childhood onset asthma	2020-04-17	31669095	13435 European 393186 European		4p14	4	38721343	NR	KLF3 - RNA5SP158	ENSG00000109787	ENSG00000222230		rs11096954-?	intergenic_variant		NR	3e-08	7.52288			Genome-wide genotyping array	(T/G)	?	0.2392	86427	0.5052	0.218	38721343	406621					TRUE	LD filter (R2 < 0.6)
rs13106227	rs11097236	body mass index	2019-02-06	30595370	458000 European		4q21.1	4	76107297		ART3			ENSG00000156219	rs11097236-?	non_coding_transcript_exon_variant		NR	2e-08	7.69897			Genome-wide genotyping array	(G/A)	?	0.4473	-390231	0.1059	0.0107	76107297	458000					TRUE	LD filter (R2 < 0.6)
rs28817415	rs11097236	body mass index	2019-02-06	30595370	458000 European		4q21.1	4	76107297		ART3			ENSG00000156219	rs11097236-?	non_coding_transcript_exon_variant		NR	2e-08	7.69897			Genome-wide genotyping array	(G/A)	?	0.4473	-373002	0.2355	0.0129	76107297	458000					TRUE	LD filter (R2 < 0.6)
rs111449836	rs11097236	body mass index	2019-02-06	30595370	458000 European		4q21.1	4	76107297		ART3			ENSG00000156219	rs11097236-?	non_coding_transcript_exon_variant		NR	2e-08	7.69897			Genome-wide genotyping array	(G/A)	?	0.4473	-373002	0.2355	0.0129	76107297	458000					TRUE	LD filter (R2 < 0.6)
rs111449836	rs11097396	serum urea measurement	2021-06-29	33462484	342286 European 6015 African 7336 South Asian		4q21.1	4	76519180	NR	SHROOM3			ENSG00000138771	rs11097396-G	intron_variant		NR	1e-10	10	0.0176	[0.012-0.023] unit decrease	Genome-wide genotyping array	(C/G)	G	0.354	38881	0.3216	0.0163	76519180	355637					TRUE	LD filter (R2 < 0.6)
rs28817415	rs11097396	serum urea measurement	2021-06-29	33462484	342286 European 6015 African 7336 South Asian		4q21.1	4	76519180	NR	SHROOM3			ENSG00000138771	rs11097396-G	intron_variant		NR	1e-10	10	0.0176	[0.012-0.023] unit decrease	Genome-wide genotyping array	(C/G)	G	0.354	38881	0.3216	0.0163	76519180	355637					TRUE	LD filter (R2 < 0.6)
rs13106227	rs11097396	serum urea measurement	2021-06-29	33462484	342286 European 6015 African 7336 South Asian		4q21.1	4	76519180	NR	SHROOM3			ENSG00000138771	rs11097396-G	intron_variant		NR	1e-10	10	0.0176	[0.012-0.023] unit decrease	Genome-wide genotyping array	(C/G)	G	0.354	21652	0.1359	0.012	76519180	355637					TRUE	LD filter (R2 < 0.6)
rs111449836	rs11097396	creatinine measurement	2021-06-29	33462484	342376 European 6016 African 7339 South Asian		4q21.1	4	76519180	NR	SHROOM3			ENSG00000138771	rs11097396-G	intron_variant		NR	6e-37	36.2218	0.0347	[0.029-0.04] unit decrease	Genome-wide genotyping array	(C/G)	G	0.354	38881	0.3216	0.0163	76519180	355731					TRUE	LD filter (R2 < 0.6)
rs28817415	rs11097396	creatinine measurement	2021-06-29	33462484	342376 European 6016 African 7339 South Asian		4q21.1	4	76519180	NR	SHROOM3			ENSG00000138771	rs11097396-G	intron_variant		NR	6e-37	36.2218	0.0347	[0.029-0.04] unit decrease	Genome-wide genotyping array	(C/G)	G	0.354	38881	0.3216	0.0163	76519180	355731					TRUE	LD filter (R2 < 0.6)
rs13106227	rs11097396	creatinine measurement	2021-06-29	33462484	342376 European 6016 African 7339 South Asian		4q21.1	4	76519180	NR	SHROOM3			ENSG00000138771	rs11097396-G	intron_variant		NR	6e-37	36.2218	0.0347	[0.029-0.04] unit decrease	Genome-wide genotyping array	(C/G)	G	0.354	21652	0.1359	0.012	76519180	355731					TRUE	LD filter (R2 < 0.6)
rs111449836	rs11097396	cystatin C measurement	2021-06-29	33462484	342399 European 6015 African 7338 South Asian		4q21.1	4	76519180	NR	SHROOM3			ENSG00000138771	rs11097396-G	intron_variant		NR	6e-43	42.2218	0.0376	[0.032-0.043] unit decrease	Genome-wide genotyping array	(C/G)	G	0.354	38881	0.3216	0.0163	76519180	355752					TRUE	LD filter (R2 < 0.6)
rs28817415	rs11097396	cystatin C measurement	2021-06-29	33462484	342399 European 6015 African 7338 South Asian		4q21.1	4	76519180	NR	SHROOM3			ENSG00000138771	rs11097396-G	intron_variant		NR	6e-43	42.2218	0.0376	[0.032-0.043] unit decrease	Genome-wide genotyping array	(C/G)	G	0.354	38881	0.3216	0.0163	76519180	355752					TRUE	LD filter (R2 < 0.6)
rs13106227	rs11097396	cystatin C measurement	2021-06-29	33462484	342399 European 6015 African 7338 South Asian		4q21.1	4	76519180	NR	SHROOM3			ENSG00000138771	rs11097396-G	intron_variant		NR	6e-43	42.2218	0.0376	[0.032-0.043] unit decrease	Genome-wide genotyping array	(C/G)	G	0.354	21652	0.1359	0.012	76519180	355752					TRUE	LD filter (R2 < 0.6)
rs111449836	rs11097396	glomerular filtration rate	2021-06-29	33462484	342376 European 6016 African 7339 South Asian		4q21.1	4	76519180	NR	SHROOM3			ENSG00000138771	rs11097396-G	intron_variant		NR	6e-35	34.2218	0.0337	[0.028-0.039] unit increase	Genome-wide genotyping array	(C/G)	G	0.354	38881	0.3216	0.0163	76519180	355731					TRUE	LD filter (R2 < 0.6)
rs28817415	rs11097396	glomerular filtration rate	2021-06-29	33462484	342376 European 6016 African 7339 South Asian		4q21.1	4	76519180	NR	SHROOM3			ENSG00000138771	rs11097396-G	intron_variant		NR	6e-35	34.2218	0.0337	[0.028-0.039] unit increase	Genome-wide genotyping array	(C/G)	G	0.354	38881	0.3216	0.0163	76519180	355731					TRUE	LD filter (R2 < 0.6)
rs13106227	rs11097396	glomerular filtration rate	2021-06-29	33462484	342376 European 6016 African 7339 South Asian		4q21.1	4	76519180	NR	SHROOM3			ENSG00000138771	rs11097396-G	intron_variant		NR	6e-35	34.2218	0.0337	[0.028-0.039] unit increase	Genome-wide genotyping array	(C/G)	G	0.354	21652	0.1359	0.012	76519180	355731					TRUE	LD filter (R2 < 0.6)
rs10015716	rs11097407	mental or behavioural disorder	2012-11-02	20889312	651 European 1171 European 2412 European		4q22.3	4	94224984	NR	SMARCAD1			ENSG00000163104	rs11097407-?	intron_variant		NR	4e-06	5.39794	1.2498	[NR]	Genome-wide genotyping array	(G/C)	?	0.4175	-402415	0.1713	0.0107	94224984	4234					TRUE	LD filter (R2 < 0.6)
rs223401	rs11097787	basophil count	2020-09-21	32888493	474001 European		4q24	4	102486185	NR	SLC39A8 - NFKB1	ENSG00000138821	ENSG00000109320		rs11097787-T	intergenic_variant		0.402632	4e-12	11.3979	0.014501	[0.01-0.019] SD unit decrease	Genome-wide genotyping array	(C/T)	T	0.4095	-331630	0.2384	0.0568	102486185	474001					TRUE	LD filter (R2 < 0.6)
rs223401	rs11097787	basophil count	2020-09-21	32888493	577663 African American AfroCaribbean African European East Asian Hispanic Latin American South Asian		4q24	4	102486185	NR	SLC39A8 - NFKB1	ENSG00000138821	ENSG00000109320		rs11097787-T	intergenic_variant		0.398964	2e-10	9.69897			Genome-wide genotyping array	(C/T)	T	0.4095	-331630	0.2384	0.0568	102486185	577663					TRUE	LD filter (R2 < 0.6)
rs223401	rs11097787	monocyte count	2020-09-21	32888493	639696 African American AfroCaribbean African European East Asian Hispanic Latin American South Asian		4q24	4	102486185	NR	SLC39A8 - NFKB1	ENSG00000138821	ENSG00000109320		rs11097787-T	intergenic_variant		0.398427	6e-21	20.2218			Genome-wide genotyping array	(C/T)	T	0.4095	-331630	0.2384	0.0568	102486185	639696					TRUE	LD filter (R2 < 0.6)
rs223401	rs11097789	monocyte percentage of leukocytes	2017-08-30	27863252	170494 European		4q24	4	102581605	NFKB1	NFKB1			ENSG00000109320	rs11097789-C	intron_variant		0.3566	1e-09	9	0.0224853	[0.015-0.03] unit decrease	Genome-wide genotyping array	(T/C)	C	0.277	-236210	0.3905	0.0841	102581605	170494					TRUE	LD filter (R2 < 0.6)
rs71606723	rs11098253	glycerophospholipid measurement	2022-02-17	34503513	5662 Pakistani		4q26	4	114527990		ARSJ - UGT8	ENSG00000180801	ENSG00000174607		rs11098253-A	intergenic_variant		NR	2e-31	30.699	0.1193	[0.099-0.139] unit decrease	Genome-wide genotyping array	(G/A)	A	0.4692	-49311	0.849	0.2527	114527990	5662					TRUE	LD filter (R2 < 0.6)
rs71606723	rs11098254	glycerophospholipid measurement	2022-02-17	34503513	5662 Pakistani		4q26	4	114531300		ARSJ - UGT8	ENSG00000180801	ENSG00000174607		rs11098254-T	intergenic_variant		NR	2e-31	30.699	0.1193	[0.099-0.139] unit decrease	Genome-wide genotyping array	(G/A)	T	0.3998	-46001	0.865	0.3483	114531300	5662					TRUE	LD filter (R2 < 0.6)
rs71606723	rs11098255	glycerophospholipid measurement	2022-02-17	34503513	5662 Pakistani		4q26	4	114531393		ARSJ - UGT8	ENSG00000180801	ENSG00000174607		rs11098255-T	intergenic_variant		NR	3e-31	30.5229	0.0941	[0.078-0.11] unit increase	Genome-wide genotyping array	(G/A)	T	0.3996	-45908	0.8651	0.3486	114531393	5662					TRUE	LD filter (R2 < 0.6)
rs71606723	rs11098258	ceramide measurement	2022-07-05	35668104	4492 European	1,565 European ancestry individuals	4q26	4	114564528		ARSJ - UGT8	ENSG00000180801	ENSG00000174607		rs11098258-G	regulatory_region_variant		NR	5e-38	37.301	0.289	[0.25-0.33] unit increase	Genome-wide genotyping array	(A/G)	G	0.392	-12773	0.6641	0.2121	114564528	4492					TRUE	LD filter (R2 < 0.6)
rs71606723	rs11098258	ceramide measurement	2022-07-05	35668104	4492 European		4q26	4	114564528		ARSJ - UGT8	ENSG00000180801	ENSG00000174607		rs11098258-G	regulatory_region_variant		NR	9e-60	59.0458	0.363	[0.32-0.41] unit increase	Genome-wide genotyping array	(A/G)	G	0.392	-12773	0.6641	0.2121	114564528	4492					TRUE	LD filter (R2 < 0.6)
rs71606723	rs11098258	glycerophospholipid measurement	2022-02-17	34503513	5662 Pakistani		4q26	4	114564528		ARSJ - UGT8	ENSG00000180801	ENSG00000174607		rs11098258-C	regulatory_region_variant		NR	3e-31	30.5229	0.1008	[0.084-0.118] unit decrease	Genome-wide genotyping array	(A/G)	C	0.392	-12773	0.6641	0.2121	114564528	5662					TRUE	LD filter (R2 < 0.6)
rs71606723	rs11098259	hematocrit	2020-09-18	32888494	408112 British		4q26	4	114598669	UGT8	ARSJ - UGT8	ENSG00000180801	ENSG00000174607		rs11098259-A	regulatory_region_variant		0.870569	2e-12	11.699	0.0233085	[0.017-0.03] unit increase	Genome-wide genotyping array	(G/A)	A	0.2342	21368	0.6214	0.3811	114598669	408112					TRUE	LD filter (R2 < 0.6)
rs71606723	rs11098259	hematocrit	2021-12-14	34594039	350475 European 153015 East Asian		4q26	4	114598669		ARSJ - UGT8	ENSG00000180801	ENSG00000174607		rs11098259-A	regulatory_region_variant		NR	6e-12	11.2218	0.0164	[0.012-0.021] unit increase	Genome-wide genotyping array	(G/A)	A	0.2342	21368	0.6214	0.3811	114598669	503490					TRUE	LD filter (R2 < 0.6)
rs71606723	rs11098259	erythrocyte count	2020-09-18	32888494	408112 British		4q26	4	114598669	UGT8	ARSJ - UGT8	ENSG00000180801	ENSG00000174607		rs11098259-A	regulatory_region_variant		0.870567	1e-15	15	0.0263837	[0.02-0.033] unit increase	Genome-wide genotyping array	(G/A)	A	0.2342	21368	0.6214	0.3811	114598669	408112					TRUE	LD filter (R2 < 0.6)
rs71606723	rs11098259	hemoglobin measurement	2020-09-18	32888494	408112 British		4q26	4	114598669	UGT8	ARSJ - UGT8	ENSG00000180801	ENSG00000174607		rs11098259-A	regulatory_region_variant		0.870571	1e-12	12	0.023607	[0.017-0.03] unit increase	Genome-wide genotyping array	(G/A)	A	0.2342	21368	0.6214	0.3811	114598669	408112					TRUE	LD filter (R2 < 0.6)
rs71606723	rs11098260	glycerophospholipid measurement	2022-02-17	34503513	5662 Pakistani		4q26	4	114598670		ARSJ - UGT8	ENSG00000180801	ENSG00000174607		rs11098260-C	upstream_gene_variant		NR	3e-31	30.5229	0.0939	[0.078-0.11] unit decrease	Genome-wide genotyping array	(A/G)	C	0.2336	21369	0.6238	0.3827	114598670	5662					TRUE	LD filter (R2 < 0.6)
rs4925095	rs1109859	BMI-adjusted waist-hip ratio	2021-08-24	34021172	186825 British		17p11.2	17	17521019	PEMT	PEMT			ENSG00000133027	rs1109859-G	intron_variant		NR	5e-09	8.30103	0.0247051	[0.016-0.033] unit increase	Genome-wide genotyping array	(G/A)	G	0.2528	-144953	0.6039	0.0478	17521019	186825					TRUE	LD filter (R2 < 0.6)
rs4925095	rs1109859	BMI-adjusted waist-hip ratio	2021-08-24	34021172	186825 British		17p11.2	17	17521019	PEMT	PEMT			ENSG00000133027	rs1109859-G	intron_variant		NR	7e-09	8.1549	0.0244641	[0.016-0.033] unit increase	Genome-wide genotyping array	(G/A)	G	0.2528	-144953	0.6039	0.0478	17521019	186825					TRUE	LD filter (R2 < 0.6)
rs12509595	rs11098964	ankylosing spondylitis, psoriasis, ulcerative colitis, Crohn's disease, sclerosing cholangitis	2018-04-26	26974007	8726 European 19085 European ‚Äôs 6530 European 3408 European 14513 European 34213 European		4q21.21	4	79966815	ANTXR2	ANTXR2			ENSG00000163297	rs11098964-?	intron_variant		NR	2e-08	7.69897			Targeted genotyping array [ImmunoChip]	(A/G)	?	0.4391	-294585	0.3329	0.0253	79966815	86475					TRUE	LD filter (R2 < 0.6)
rs12509595	rs11098964	lymphocyte:monocyte ratio	2021-12-13	34469753	234184 European	100,284 European ancestry individuals	4q21.21	4	79966815		ANTXR2			ENSG00000163297	rs11098964-A	intron_variant		0.47	6e-13	12.2218			Genome-wide genotyping array	(A/G)	A	0.4391	-294585	0.3329	0.0253	79966815	234184					TRUE	LD filter (R2 < 0.6)
rs12509595	rs11099097	gout	2020-07-21	32238385	905 Japanese 4554 Japanese		4q21.21	4	80246155	PRDM8, FGF5	PRDM8 - FGF5	ENSG00000152784	ENSG00000138675		rs11099097-C	intergenic_variant		0.67	3e-07	6.52288	1.36	[1.21-1.53]	Genome-wide genotyping array	(C/T)	C	0.2895	-15245	0.9116	0.5941	80246155	5459					TRUE	LD filter (R2 < 0.6)
rs12509595	rs11099097	systolic blood pressure, alcohol drinking	2018-10-18	29912962	63608 European 10193 African American AfroCaribbean 2441 Asian 5084 Hispanic Latin American 27494 European 11224 African American AfroCaribbean 9924 Asian 3387 Hispanic Latin American	238,002 European ancestry drinkers, 2,280 African American drinkers, 54,081 Asian ancestry drinkers, 6,452 Hispanic drinkers, 43,316 European ancestry non-drinkers, 2,761 African American non-drinkers, 86,945 Asian ancestry non-drinkers, 6,925 Hispanic non-drinkers	4q21.21	4	80246155	LOC105377304, FGF5	PRDM8 - FGF5	ENSG00000152784	ENSG00000138675		rs11099097-T	intergenic_variant		0.28	2e-46	45.699			Genome-wide genotyping array	(C/T)	T	0.2895	-15245	0.9116	0.5941	80246155	133355					TRUE	LD filter (R2 < 0.6)
rs12509595	rs11099097	systolic blood pressure, alcohol consumption measurement	2018-08-29	29912962	12758 European 1326 African American AfroCaribbean 648 Asian 364 Hispanic Latin American 43947 European 8239 African American AfroCaribbean 1141 Asian 4448 Hispanic Latin American	42,078 European ancestry heavy drinkers, 217 African American heavy drinkers, 282,294 Asian ancestry heavy drinkers, 124 Hispanic heavy drinkers, 74,706 European ancestry light drinkers, 845 African American light drinkers, 24,129 Asian ancestry light drinkers, 411 Hispanic light drinkers	4q21.21	4	80246155	LOC105377304, FGF5	PRDM8 - FGF5	ENSG00000152784	ENSG00000138675		rs11099097-T	intergenic_variant		0.28	1e-14	14			Genome-wide genotyping array	(C/T)	T	0.2895	-15245	0.9116	0.5941	80246155	72871					TRUE	LD filter (R2 < 0.6)
rs12509595	rs11099097	diastolic blood pressure, alcohol consumption measurement	2018-08-29	29912962	12758 European 1326 African American AfroCaribbean 648 Asian 364 Hispanic Latin American 43947 European 8239 African American AfroCaribbean 1141 Asian 4448 Hispanic Latin American	42,079 European ancestry heavy drinkers, 217 African American or Afro-Caribbean heavy drinkers, 282,294 Asian ancestry heavy drinkers, 124 Hispanic ancestry heavy drinkers, 74,757 European ancestry light drinkers, 845 African American light drinkers, 24,129 Asian ancestry light drinkers, 411 Hispanic light drinkers	4q21.21	4	80246155	LOC105377304, FGF5	PRDM8 - FGF5	ENSG00000152784	ENSG00000138675		rs11099097-T	intergenic_variant		0.28	8e-15	14.0969			Genome-wide genotyping array	(C/T)	T	0.2895	-15245	0.9116	0.5941	80246155	72871					TRUE	LD filter (R2 < 0.6)
rs12509595	rs11099097	low density lipoprotein cholesterol measurement	2021-12-14	34594039	343621 European 72866 East Asian		4q21.21	4	80246155		PRDM8 - FGF5	ENSG00000152784	ENSG00000138675		rs11099097-T	intergenic_variant		NR	4e-15	14.3979	0.0183	[0.014-0.023] unit decrease	Genome-wide genotyping array	(C/T)	T	0.2895	-15245	0.9116	0.5941	80246155	416487					TRUE	LD filter (R2 < 0.6)
rs12509595	rs11099097	coronary artery disease	2020-09-03	32469254	15302 Japanese 76014 European East Asian 36140 Japanese 264785 European East Asian		4q21.21	4	80246155	PRDM8, FGF5	PRDM8 - FGF5	ENSG00000152784	ENSG00000138675		rs11099097-T	intergenic_variant		0.29	4e-09	8.39794	1.05	[1.04-1.06]	Genome-wide genotyping array	(C/T)	T	0.2895	-15245	0.9116	0.5941	80246155	392241					TRUE	LD filter (R2 < 0.6)
rs12509595	rs11099097	mean arterial pressure, alcohol consumption measurement	2018-08-29	29912962	56705 European 9725 African American AfroCaribbean 1789 Asian 4812 Hispanic Latin American	42,077 European ancestry heavy drinkers, 217 African American heavy drinkers, 282,294 Asian ancestry heavy drinkers, 124 Hispanic ancestry heavy drinkers, 74,701 European ancestry light drinkers, 845 African American light drinkers, 24,129 Asian ancestry light drinkers, 411 Hispanic light drinkers	4q21.21	4	80246155	LOC105377304, FGF5	PRDM8 - FGF5	ENSG00000152784	ENSG00000138675		rs11099097-T	intergenic_variant		0.28	3e-16	15.5229			Genome-wide genotyping array	(C/T)	T	0.2895	-15245	0.9116	0.5941	80246155	73031					TRUE	LD filter (R2 < 0.6)
rs62330280	rs11100769	Diuretic use measurement	2021-12-14	34594039	34453 European 194633 European 22356 East Asian 156370 East Asian		4q31.21	4	143122313		INPP4B - USP38	ENSG00000109452	ENSG00000170185		rs11100769-T	intron_variant		NR	1e-10	10	0.0543	[0.038-0.071] unit decrease	Genome-wide genotyping array	(C/T)	T	0.4163	-78761	0.9902	0.5506	143122313	407812					TRUE	LD filter (R2 < 0.6)
rs62330280	rs11100781	glomerular filtration rate	2019-09-23	31451708	70762 European 152624 European 20967 African American 36369 African American	567,401 European ancestry individuals, 165,726 East Asian ancestry individuals, 13,359 South Asian ancestry individuals, 13,842 African American ancestry individuals, 4,961 Hispanic ancestry individuals	4q31.21	4	143211469	USP38	USP38			ENSG00000170185	rs11100781-A	intron_variant		0.307	1e-08	8	0.0017	[0.0011-0.0023] unit decrease	Genome-wide genotyping array	(A/G)	A	0.2776	10395	1	0.3025	143211469	280722					TRUE	LD filter (R2 < 0.6)
rs62330280	rs11100785	nervousness, quality of life during menstruation measurement	2018-11-30	29855537	1904 Japanese 3830 Japanese	2,017 Japanese ancestry female cases, 3,597 Japanese ancestry female controls	4q31.21	4	143274404	NR	USP38 - Y_RNA	ENSG00000170185	ENSG00000200361		rs11100785-C	intergenic_variant		0.78623	4e-06	5.39794	0.162192	[0.093-0.231] unit increase	Genome-wide genotyping array	(T/C)	C	0.4547	73330	0.9292	0.5668	143274404	5734					TRUE	LD filter (R2 < 0.6)
rs1258179	rs11101179	diabetic nephropathy	2019-02-01	30566433	2809 Japanese 5592 Japanese	2,115 Japanese ancestry cases, 2,519 Japanese ancestry controls	10q11.23	10	49602845	CHAT	HMGB1P50 - CHAT	ENSG00000271237	ENSG00000070748		rs11101179-?	intergenic_variant		NR	9e-06	5.04576	1.15	[1.08-1.23]	Genome-wide genotyping array	(T/C)	?	0.1615	-146623	0.3831	0.037	49602845	8401					TRUE	LD filter (R2 < 0.6)
rs4970765	rs11101992	protein measurement	2021-03-30	32778093	172 European 29 Black 86		1p13.3	1	109724132	NR	GSTM5			ENSG00000134201	rs11101992-C	intron_variant		0.3066	7e-12	11.1549	0.04323	NR unit increase	Genome-wide genotyping array	(A/C)	C	0.383	257583	0.3035	0.0557	109724132	287					TRUE	LD filter (R2 < 0.6)
rs4970765	rs11102001	alcohol drinking, fibrinogen measurement	2015-09-22	25551457	80607 European		1p13.3	1	109757069	EPS8L3	EPS8L3, GSTM5			ENSG00000198758, ENSG00000134201	rs11102001-A	missense_variant	missense	0.59	7e-07	6.1549	0.057	[0.033-0.081] g/L increase	Genome-wide genotyping array	(G/A)	A	0.1571	290520	0.2924	0.0425	109757069	80607					TRUE	LD filter (R2 < 0.6)
rs4970765	rs11102002	apolipoprotein B measurement	2021-06-29	33462484	340860 European 5962 African 7275 South Asian		1p13.3	1	109757655	NR	GSTM5, EPS8L3			ENSG00000134201, ENSG00000198758	rs11102002-T	intron_variant		NR	5e-23	22.301	0.0507	[0.041-0.061] unit decrease	Genome-wide genotyping array	(C/T)	T	0.115	291106	0.2719	0.0256	109757655	354097					TRUE	LD filter (R2 < 0.6)
rs4970765	rs11102002	low density lipoprotein cholesterol measurement	2021-06-29	33462484	341875 European 6003 African 7319 South Asian		1p13.3	1	109757655	NR	GSTM5, EPS8L3			ENSG00000134201, ENSG00000198758	rs11102002-T	intron_variant		NR	2e-14	13.699	0.0393	[0.029-0.049] unit decrease	Genome-wide genotyping array	(C/T)	T	0.115	291106	0.2719	0.0256	109757655	355197					TRUE	LD filter (R2 < 0.6)
rs4970765	rs11102009	Thyroid preparation use measurement	2021-12-14	34594039	24832 European 280750 European 3103 East Asian 175623 East Asian		1p13.3	1	109819849		NDUFA5P10 - LINC01768	ENSG00000224927	ENSG00000228420		rs11102009-T	intergenic_variant		NR	1e-08	8	0.0512	[0.034-0.069] unit increase	Genome-wide genotyping array	(C/T)	T	0.4511	353300	0.1518	0.0105	109819849	484308					TRUE	LD filter (R2 < 0.6)
rs4970765	rs11102038	phospholipids:total lipids ratio, high density lipoprotein cholesterol measurement	2022-04-27	35213538	115082 European		1p13.3	1	109948973		CSF1 - AHCYL1	ENSG00000184371	ENSG00000168710		rs11102038-G	intergenic_variant		0.766735	1e-09	9	0.0286661	[0.019-0.038] unit decrease	Genome-wide genotyping array	(G/A)	G	0.24	482424	0.3442	0.014	109948973	115082					TRUE	LD filter (R2 < 0.6)
rs2275848	rs1110236	aspartate aminotransferase measurement	2021-08-13	34315874	386570 British 10617 Asian Asian British 7426 Black Black British 2321 Chinese		9q22.31	9	93140313	NINJ1	NINJ1 - WNK2	ENSG00000131669	ENSG00000165238		rs1110236-?	intergenic_variant		NR	5e-18	17.301	0.0028	[0.002-0.0036] unit decrease	Genome-wide genotyping array	(G/A)	?	0.226	15275	0.5811	0.0263	93140313	406934					TRUE	LD filter (R2 < 0.6)
rs2275848	rs1110236	serum alanine aminotransferase measurement	2021-08-13	34315874	387859 British 10635 Asian Asian British 7468 Black Black British 2338 Chinese		9q22.31	9	93140313	NINJ1	NINJ1 - WNK2	ENSG00000131669	ENSG00000165238		rs1110236-?	intergenic_variant		NR	8e-12	11.0969	0.0037	[0.0025-0.0049] unit decrease	Genome-wide genotyping array	(G/A)	?	0.226	15275	0.5811	0.0263	93140313	408300					TRUE	LD filter (R2 < 0.6)
rs17602729	rs11102800	waist-hip ratio	2019-02-08	30595370	458000 European		1p13.2	1	114498310		TRIM33			ENSG00000197323	rs11102800-?	intron_variant		NR	5e-09	8.30103			Genome-wide genotyping array	(C/T)	?	0.372	-195125	0.8416	0.0474	114498310	458000					TRUE	LD filter (R2 < 0.6)
rs61482805	rs11103372	body height	2019-07-17	28552196	1249 European 3541 46910 European 471 Carlno (/ ) 1197 Friuli Venezia Giulia (/ ) 1043 Mylopotamos (/ ) 933 (/ ) 1785 Val Borbera (/ )	205,003 European ancestry individuals	9q34.3	9	136191173	LHX3	TMEM250 - LHX3	ENSG00000238227	ENSG00000107187		rs11103372-A	intergenic_variant		0.1574	1e-07	7	0.0521	[0.033-0.071] unit increase	Genome-wide genotyping array	(G/A)	A	0.1258	-19298	0.6629	0.0161	136191173	57129					TRUE	LD filter (R2 < 0.6)
rs61482805	rs11103377	sex hormone-binding globulin measurement	2020-12-14	32042192	368929 European		9q34.3	9	136205289	NR	LHX3 - QSOX2	ENSG00000107187	ENSG00000165661		rs11103377-G	upstream_gene_variant		0.538506	1e-32	32	0.00981359	[0.0082-0.0115] unit increase	Genome-wide genotyping array	(A/G)	G	0.3796	-5182	0.6328	0.1662	136205289	368929					TRUE	LD filter (R2 < 0.6)
rs61482805	rs11103377	sex hormone-binding globulin measurement	2022-06-13	35192695	4522 African 196901 European		9q34.3	9	136205289		LHX3 - QSOX2	ENSG00000107187	ENSG00000165661		rs11103377-?	upstream_gene_variant		NR	2e-08	7.69897	5.641	z score decrease	Genome-wide genotyping array	(A/G)	?	0.3796	-5182	0.6328	0.1662	136205289	201423					TRUE	LD filter (R2 < 0.6)
rs61482805	rs11103377	sex hormone-binding globulin measurement	2020-12-14	32042192	189473 European		9q34.3	9	136205289	NR	LHX3 - QSOX2	ENSG00000107187	ENSG00000165661		rs11103377-G	upstream_gene_variant		0.538173	5e-09	8.30103	0.00760687	[0.0048-0.0104] unit increase	Genome-wide genotyping array	(A/G)	G	0.3796	-5182	0.6328	0.1662	136205289	189473					TRUE	LD filter (R2 < 0.6)
rs61482805	rs11103377	thyroxine measurement	2019-07-17	25743335	2287 European 11364 European		9q34.3	9	136205289	LHX3	LHX3 - QSOX2	ENSG00000107187	ENSG00000165661		rs11103377-G	upstream_gene_variant		0.496	1e-11	11	0.087	[0.062-0.112] unit increase	Genome-wide genotyping array, Genome-wide sequencing	(A/G)	G	0.3796	-5182	0.6328	0.1662	136205289	13651					TRUE	LD filter (R2 < 0.6)
rs61482805	rs11103377	sex hormone-binding globulin measurement	2020-12-14	32042192	188908 European		9q34.3	9	136205289	NR	LHX3 - QSOX2	ENSG00000107187	ENSG00000165661		rs11103377-G	upstream_gene_variant		0.538173	6e-11	10.2218	0.00723973	[0.0048-0.0097] unit increase	Genome-wide genotyping array	(A/G)	G	0.3796	-5182	0.6328	0.1662	136205289	188908					TRUE	LD filter (R2 < 0.6)
rs61482805	rs11103377	sex hormone-binding globulin measurement	2022-06-13	35192695	196901 European		9q34.3	9	136205289		LHX3 - QSOX2	ENSG00000107187	ENSG00000165661		rs11103377-A	upstream_gene_variant		0.469845	6e-08	7.22185	0.0173528	[0.011-0.024] unit decrease	Genome-wide genotyping array	(A/G)	A	0.3796	-5182	0.6328	0.1662	136205289	196901					TRUE	LD filter (R2 < 0.6)
rs61482805	rs11103377	sex hormone-binding globulin measurement	2020-12-14	32042192	370125 European		9q34.3	9	136205289	NR	LHX3 - QSOX2	ENSG00000107187	ENSG00000165661		rs11103377-G	upstream_gene_variant		0.538506	1e-28	28	0.0101503	[0.0083-0.012] unit increase	Genome-wide genotyping array	(A/G)	G	0.3796	-5182	0.6328	0.1662	136205289	370125					TRUE	LD filter (R2 < 0.6)
rs61482805	rs11103379	mean corpuscular volume	2020-09-21	32888493	544127 European		9q34.3	9	136205504	NR	LHX3 - QSOX2	ENSG00000107187	ENSG00000165661		rs11103379-C	regulatory_region_variant		0.537295	3e-13	12.5229	0.013991	[0.01-0.018] SD unit decrease	Genome-wide genotyping array	(A/C)	C	0.4077	-4967	0.6303	0.1465	136205504	544127					TRUE	LD filter (R2 < 0.6)
rs61482805	rs11103379	red blood cell distribution width	2019-02-08	30595370	445000 European		9q34.3	9	136205504		LHX3 - QSOX2	ENSG00000107187	ENSG00000165661		rs11103379-?	regulatory_region_variant		NR	3e-08	7.52288			Genome-wide genotyping array	(A/C)	?	0.4077	-4967	0.6303	0.1465	136205504	445000					TRUE	LD filter (R2 < 0.6)
rs61482805	rs11103379	mean corpuscular volume	2020-09-18	32888494	408112 British		9q34.3	9	136205504	LHX3	LHX3 - QSOX2	ENSG00000107187	ENSG00000165661		rs11103379-C	regulatory_region_variant		0.537966	2e-09	8.69897	0.0144186	[0.01-0.018] unit decrease	Genome-wide genotyping array	(A/C)	C	0.4077	-4967	0.6303	0.1465	136205504	408112					TRUE	LD filter (R2 < 0.6)
rs61482805	rs11103387	creatinine measurement	2021-12-14	34594039	344104 European 150266 East Asian		9q34.3	9	136216033		QSOX2			ENSG00000165661	rs11103387-T	intron_variant		NR	6e-16	15.2218	0.0141	[0.011-0.017] unit decrease	Genome-wide genotyping array	(C/T)	T	0.3009	5562	0.9577	0.5409	136216033	494370					TRUE	LD filter (R2 < 0.6)
rs61482805	rs11103387	glomerular filtration rate	2019-06-03	31015462	206856 European 143658 East Asian		9q34.3	9	136216033	QSOX2	QSOX2			ENSG00000165661	rs11103387-C	intron_variant		0.7296	8e-10	9.09691	6.144	NR z score decrease	Genome-wide genotyping array	(C/T)	C	0.3009	5562	0.9577	0.5409	136216033	350514					TRUE	LD filter (R2 < 0.6)
rs61482805	rs11103387	glomerular filtration rate	2019-09-23	31451708	70762 European 152624 European 20967 African American 36369 African American	567,401 European ancestry individuals, 165,726 East Asian ancestry individuals, 13,359 South Asian ancestry individuals, 13,842 African American ancestry individuals, 4,961 Hispanic ancestry individuals	9q34.3	9	136216033	QSOX2	QSOX2			ENSG00000165661	rs11103387-T	intron_variant		0.353	3e-09	8.52288	0.0021	[0.0015-0.0027] unit increase	Genome-wide genotyping array	(C/T)	T	0.3009	5562	0.9577	0.5409	136216033	280722					TRUE	LD filter (R2 < 0.6)
rs61482805	rs11103387	body height	2022-04-26	35399580	59771 Hispanic Latin American	8,110 Hispanic or Latin American individuals	9q34.3	9	136216033		QSOX2			ENSG00000165661	rs11103387-T	intron_variant		0.2722	3e-07	6.52288	0.0313	[0.019-0.043] unit decrease	Genome-wide genotyping array	(C/T)	T	0.3009	5562	0.9577	0.5409	136216033	59771					TRUE	LD filter (R2 < 0.6)
rs61482805	rs11103390	BMI-adjusted waist circumference	2016-11-18	26785701	44609 East Asian	up to 24,146 East Asian individuals, up to 229,290 individuals	9q34.3	9	136228982	QSOX2	QSOX2			ENSG00000165661	rs11103390-C	intron_variant		0.254	5e-07	6.30103	0.017	[0.011-0.023] unit increase	Genome-wide genotyping array	(T/C)	C	0.2448	18511	0.8953	0.066	136228982	44609					TRUE	LD filter (R2 < 0.6)
rs61482805	rs11103398	body height	2021-12-14	34594039	360388 European 165056 East Asian		9q34.3	9	136242628		QSOX2			ENSG00000165661	rs11103398-C	intron_variant		NR	1e-58	58	0.0234	[0.021-0.026] unit increase	Genome-wide genotyping array	(T/C)	C	0.262	32157	0.9021	0.0733	136242628	525444					TRUE	LD filter (R2 < 0.6)
rs9888796	rs1110572	lipoprotein A measurement	2021-08-24	33730874	348591 European 6000 African 9116 Asian 7505		16q22.1	16	68362216	PRMT7, SMPD3	SMPD3			ENSG00000103056	rs1110572-A	intron_variant		NR	3e-12	11.5229	0.01768	[0.011-0.024] nmol/l decrease	Genome-wide genotyping array	(A/G)	A	0.1845	98530	0.5282	0.0146	68362216	371212					TRUE	LD filter (R2 < 0.6)
rs1111571	rs1110572	lipoprotein A measurement	2021-08-24	33730874	348591 European 6000 African 9116 Asian 7505		16q22.1	16	68362216	PRMT7, SMPD3	SMPD3			ENSG00000103056	rs1110572-A	intron_variant		NR	3e-12	11.5229	0.01768	[0.011-0.024] nmol/l decrease	Genome-wide genotyping array	(A/G)	A	0.1845	32938	0.9888	0.0528	68362216	371212					TRUE	LD filter (R2 < 0.6)
rs148635648	rs1110701	acute lymphoblastic leukemia	2015-06-13	25310577	358 European 1192 European	441 European ancestry cases, 1,542 European ancestry controls	7p12.2	7	50410929	IKZF1	IKZF1 - RNU6-1091P	ENSG00000185811	ENSG00000200815		rs1110701-G	intergenic_variant		0.28	7e-09	8.1549	1.69	[1.42‚Äì2.02]	Genome-wide genotyping array	(A/G)	G	0.2544	-272623	0.3957	0.036	50410929	1550					TRUE	LD filter (R2 < 0.6)
rs1316739	rs11107116	body height	2012-10-24	20881960	133653 European	50,074 European ancestry individuals	12q22	12	93584728	SOCS2	SOCS2 - CRADD	ENSG00000120833	ENSG00000169372		rs11107116-T	regulatory_region_variant		0.22	1e-34	34	0.052	[NR] unit increase	Genome-wide genotyping array	(G/T)	T	0.1695	10248	0.8446	0.3612	93584728	133653					TRUE	LD filter (R2 < 0.6)
rs1316739	rs11107116	body height	2008-09-17	18391952	13665 European	16,482 European ancestry individuals	12q22	12	93584728	SOCS2	SOCS2 - CRADD	ENSG00000120833	ENSG00000169372		rs11107116-G	regulatory_region_variant		0.77	6e-10	9.22185	0.04	[0.01-0.07] s.d. decrease (males)	Genome-wide genotyping array	(G/T)	G	0.1695	10248	0.8446	0.3612	93584728	13665					TRUE	LD filter (R2 < 0.6)
rs1316739	rs11107116	body height	2015-07-15	25429064	36227 East Asian	57,699 East Asian ancestry individuals	12q22	12	93584728	SOCS2	SOCS2 - CRADD	ENSG00000120833	ENSG00000169372		rs11107116-T	regulatory_region_variant		0.31	6e-12	11.2218	0.041	[0.029-0.053] unit increase	Genome-wide genotyping array	(G/T)	T	0.1695	10248	0.8446	0.3612	93584728	36227					TRUE	LD filter (R2 < 0.6)
rs1316739	rs11107116	type 2 diabetes mellitus	2019-01-11	30054458	61714 European 1178 Pakistani 593952 European 2472 Pakistani		12q22	12	93584728	SOCS2	SOCS2 - CRADD	ENSG00000120833	ENSG00000169372		rs11107116-T	regulatory_region_variant		0.219714	4e-08	7.39794	0.0467	[0.03-0.063] unit increase	Genome-wide genotyping array	(G/T)	T	0.1695	10248	0.8446	0.3612	93584728	659316					TRUE	LD filter (R2 < 0.6)
rs1316739	rs11107116	body height	2019-07-02	31217584	17286 African American 22192 Hispanic/Latino 4680 Asian 3939 Native Hawaiian 647 Native American 1052		12q22	12	93584728	NR	SOCS2 - CRADD	ENSG00000120833	ENSG00000169372		rs11107116-?	regulatory_region_variant		NR	1e-06	6	0.0363257	[0.022-0.051] unit increase	Genome-wide genotyping array	(G/T)	?	0.1695	10248	0.8446	0.3612	93584728	49796					TRUE	LD filter (R2 < 0.6)
rs1316739	rs11107120	body height	2019-10-16	31562340	159095 Japanese	32,692 Japanese ancestry individuals	12q22	12	93591706	SOCS2, CRADD	SOCS2 - CRADD	ENSG00000120833	ENSG00000169372		rs11107120-?	intergenic_variant		NR	1e-52	52	0.0471864	[0.041-0.053] unit increase	Genome-wide genotyping array	(T/C)	?	0.1851	17226	0.7048	0.2799	93591706	159095					TRUE	LD filter (R2 < 0.6)
rs1316739	rs11107120	body height	2021-12-14	34594039	360388 European 165056 East Asian		12q22	12	93591706		SOCS2 - CRADD	ENSG00000120833	ENSG00000169372		rs11107120-C	intergenic_variant		NR	1e-134	134	0.0362	[0.033-0.039] unit increase	Genome-wide genotyping array	(T/C)	C	0.1851	17226	0.7048	0.2799	93591706	525444					TRUE	LD filter (R2 < 0.6)
rs1316739	rs11107124	sex hormone-binding globulin measurement	2020-12-14	32042192	368929 European		12q22	12	93594507	NR	SOCS2 - CRADD	ENSG00000120833	ENSG00000169372		rs11107124-G	intergenic_variant		0.710941	3e-10	9.52288	0.00592994	[0.0041-0.0077] unit increase	Genome-wide genotyping array	(G/C)	G	0.4273	20027	0.5486	0.1626	93594507	368929					TRUE	LD filter (R2 < 0.6)
rs1316739	rs11107124	sex hormone-binding globulin measurement	2020-12-14	32042192	370125 European		12q22	12	93594507	NR	SOCS2 - CRADD	ENSG00000120833	ENSG00000169372		rs11107124-G	intergenic_variant		0.710941	3e-08	7.52288	0.00583106	[0.0038-0.0079] unit increase	Genome-wide genotyping array	(G/C)	G	0.4273	20027	0.5486	0.1626	93594507	370125					TRUE	LD filter (R2 < 0.6)
rs1316739	rs11107175	body height	2021-07-01	33713608	16021 African	2,915 African ancestry men, up to 253,288 European ancestry men	12q22	12	93767943	CRADD	CRADD			ENSG00000169372	rs11107175-C	intron_variant		0.889	2e-06	5.69897	0.083	[0.048-0.118] unit increase	Genome-wide genotyping array	(C/T)	C	0.0733	193463	0.2506	0.0123	93767943	16021					TRUE	LD filter (R2 < 0.6)
rs1316739	rs11107175	body height	2021-07-01	33713608	41389 African	11,364 African ancestry individuals, 253,288 European ancestry individuals	12q22	12	93767943	CRADD	CRADD			ENSG00000169372	rs11107175-C	intron_variant		0.891	1e-08	8	0.062	[0.04-0.084] unit increase	Genome-wide genotyping array	(C/T)	C	0.0733	193463	0.2506	0.0123	93767943	41389					TRUE	LD filter (R2 < 0.6)
rs11109717	rs11109811	sodium measurement	2018-07-30	29403010	127304 Japanese		12q21.2	12	78448289	NAV3, SYT1	LINC02424 - NA	ENSG00000258220			rs11109811-?	intron_variant		NR	7e-10	9.1549	0.03808	[0.026-0.05] unit decrease novel	Genome-wide genotyping array	(C/G)	?	0.0817	30288	0.7511	0.174	78448289	127304					TRUE	LD filter (R2 < 0.6)
rs11109717	rs11109815	chloride measurement	2018-07-30	29403010	126402 Japanese		12q21.2	12	78449114	NAV3, SYT1	LINC02424 - NA	ENSG00000258220			rs11109815-?	non_coding_transcript_exon_variant		NR	2e-09	8.69897	0.03809	[0.026-0.05] unit decrease	Genome-wide genotyping array	(G/A)	?	0.0138	31113	0.9627	0.0449	78449114	126402					TRUE	LD filter (R2 < 0.6)
rs7963577	rs11115117	neuroticism measurement	2020-07-07	31972866	351827 European		12q21.31	12	81951550	NR	NA - LINC02426		ENSG00000257747		rs11115117-C	intergenic_variant		NR	2e-08	7.69897	0.01946	NR unit increase	Genome-wide genotyping array	(T/C)	C	0.1138	171214	0.7736	0.0109	81951550	351827					TRUE	LD filter (R2 < 0.6)
rs7963577	rs11115148	response to cisplatin	2015-04-16	21844884	176 SubSaharan African 83 African 175 East Asian 174 European		12q21.31	12	81995345	intergenic	LINC02426 - NA	ENSG00000257747			rs11115148-?	intergenic_variant			2e-06	5.69897			Genome-wide genotyping array	(T/G)	?	0.1296	215009	0.7888	0.0131	81995345	608					TRUE	LD filter (R2 < 0.6)
rs6540119	rs11117352	5-HIAA measurement	2020-01-09	23823483	2076 European		16q24.2	16	88043068	CA5A	BANP			ENSG00000172530	rs11117352-?	intron_variant		NR	6e-06	5.22185	0.419597	[0.24-0.6] unit decrease	Genome-wide genotyping array	(G/T)	?	0.0897	92197	0.87	0.12	88043068	2076					TRUE	LD filter (R2 < 0.6)
rs6540119	rs11117363	red blood cell distribution width	2019-02-08	30595370	445000 European		16q24.2	16	88086625		BANP - LINC02182	ENSG00000172530	ENSG00000260420		rs11117363-?	intron_variant		NR	2e-07	6.69897			Genome-wide genotyping array	(A/G)	?	0.3664	135754	0.1978	0.0364	88086625	445000					TRUE	LD filter (R2 < 0.6)
rs11673381	rs111174163	low density lipoprotein cholesterol measurement	2020-08-19	32493714	431167 European		19p13.3	19	4492942	NR	HDGFL2			ENSG00000167674	rs111174163-T	intron_variant		0.888589	9e-10	9.04576	0.0190674	[0.013-0.025] unit decrease	Genome-wide genotyping array	(T/A)	T	0.0453	-13357	0.6979	0.015	4492942	431167					TRUE	LD filter (R2 < 0.6)
rs2577134	rs11118406	chronic obstructive pulmonary disease	2019-05-01	30804561	35735 222076		1q41	1	219751552	SLC30A10	SLC30A10			ENSG00000196660	rs11118406-T	intron_variant		0.28	4e-11	10.3979	1.08	[1.05-1.10]	Genome-wide genotyping array	(T/A)	T	0.4798	-299427	0.1235	0.0131	219751552	257811					TRUE	LD filter (R2 < 0.6)
rs2577134	rs11118411	BMI-adjusted hip circumference	2021-08-24	34021172	219872 British		1q41	1	219755269	SLC30A10	SLC30A10			ENSG00000196660	rs11118411-T	intron_variant		NR	2e-15	14.699	0.0267331	[0.02-0.033] unit increase	Genome-wide genotyping array	(T/G)	T	0.4798	-295710	0.1227	0.0129	219755269	219872					TRUE	LD filter (R2 < 0.6)
rs2577134	rs11118414	BMI-adjusted hip circumference	2021-08-24	34021172	219872 British		1q41	1	219759681	SLC30A10	SLC30A10			ENSG00000196660	rs11118414-C	intron_variant		NR	2e-09	8.69897	0.0237574	[0.016-0.032] unit increase	Genome-wide genotyping array	(C/A)	C	0.3718	-291298	0.123	0.0113	219759681	219872					TRUE	LD filter (R2 < 0.6)
rs2577134	rs11118414	BMI-adjusted hip circumference	2021-08-24	34021172	219872 British		1q41	1	219759681	SLC30A10	SLC30A10			ENSG00000196660	rs11118414-C	intron_variant		NR	9e-10	9.04576	0.0232864	[0.016-0.031] unit increase	Genome-wide genotyping array	(C/A)	C	0.3718	-291298	0.123	0.0113	219759681	219872					TRUE	LD filter (R2 < 0.6)
rs2577134	rs11118448	BMI-adjusted hip circumference	2021-08-24	34021172	219872 British		1q41	1	219879378	SLC30A10	SLC30A10			ENSG00000196660	rs11118448-G	intron_variant		NR	2e-09	8.69897	0.0184883	[0.012-0.025] unit increase	Genome-wide genotyping array	(G/A)	G	0.3247	-171601	0.2756	0.0289	219879378	219872					TRUE	LD filter (R2 < 0.6)
rs61830291	rs11118606	BMI-adjusted waist-hip ratio	2021-08-24	34021172	219872 British		1q41	1	220809675	2001-03-01	MTARC1			ENSG00000186205	rs11118606-G	intron_variant		NR	1e-08	8	0.0182859	[0.012-0.025] unit increase	Genome-wide genotyping array	(A/G)	G	0.2512	-18125	1	0.1073	220809675	219872					TRUE	LD filter (R2 < 0.6)
rs61830291	rs11118606	BMI-adjusted waist-hip ratio	2021-08-24	34021172	219872 British		1q41	1	220809675	2001-03-01	MTARC1			ENSG00000186205	rs11118606-G	intron_variant		NR	2e-08	7.69897	0.0178454	[0.012-0.024] unit increase	Genome-wide genotyping array	(A/G)	G	0.2512	-18125	1	0.1073	220809675	219872					TRUE	LD filter (R2 < 0.6)
rs61830291	rs11118610	BMI-adjusted waist circumference	2021-08-24	34021172	219872 British		1q41	1	220816744	2001-03-01	MTARC1			ENSG00000186205	rs11118610-C	3_prime_UTR_variant		NR	2e-09	8.69897	0.017342	[0.012-0.023] unit decrease	Genome-wide genotyping array	(A/C)	C	0.4367	-11056	1	0.0279	220816744	219872					TRUE	LD filter (R2 < 0.6)
rs61830291	rs11118610	BMI-adjusted waist-hip ratio	2019-11-04	30239722	379501 European		1q41	1	220816744	NR	MTARC1			ENSG00000186205	rs11118610-A	3_prime_UTR_variant		0.5688	2e-07	6.69897	0.0094	[0.0059-0.0129] unit increase	Genome-wide genotyping array	(A/C)	A	0.4367	-11056	1	0.0279	220816744	379501					TRUE	LD filter (R2 < 0.6)
rs61830291	rs11118610	BMI-adjusted waist circumference	2021-08-24	34021172	219872 British		1q41	1	220816744	2001-03-01	MTARC1			ENSG00000186205	rs11118610-C	3_prime_UTR_variant		NR	3e-08	7.52288	0.0159315	[0.01-0.022] unit decrease	Genome-wide genotyping array	(A/C)	C	0.4367	-11056	1	0.0279	220816744	219872					TRUE	LD filter (R2 < 0.6)
rs61830291	rs11118610	BMI-adjusted waist-hip ratio	2021-08-24	34021172	219872 British		1q41	1	220816744	2001-03-01	MTARC1			ENSG00000186205	rs11118610-C	3_prime_UTR_variant		NR	7e-11	10.1549	0.0184714	[0.013-0.024] unit decrease	Genome-wide genotyping array	(A/C)	C	0.4367	-11056	1	0.0279	220816744	219872					TRUE	LD filter (R2 < 0.6)
rs61830291	rs11118610	BMI-adjusted waist-hip ratio	2021-08-24	34021172	219872 British		1q41	1	220816744	2001-03-01	MTARC1			ENSG00000186205	rs11118610-C	3_prime_UTR_variant		NR	6e-11	10.2218	0.0185755	[0.013-0.024] unit decrease	Genome-wide genotyping array	(A/C)	C	0.4367	-11056	1	0.0279	220816744	219872					TRUE	LD filter (R2 < 0.6)
rs61830291	rs11118620	heart failure	2010-06-02	20445134	20926 European 2895 African		1q41	1	220855166	LOC100129376	HLX-AS1			ENSG00000257551	rs11118620-?	intron_variant		0.29	7e-06	5.1549	1.15	[0.98-1.35]	Genome-wide genotyping array	(T/C)	?	0.3337	27366	0.9741	0.0682	220855166	23821					TRUE	LD filter (R2 < 0.6)
rs4418728	rs1111875	type 2 diabetes mellitus	2017-12-11	22885922	6377 European 5794 European 22243 European 34619 European	12,938 European ancestry male cases, 8,553 European ancestry female cases, 904 Pakistani ancestry male cases, 274 Pakistani ancestry female cases, 30,273 European ancestry male controls, 25,374 European ancestry female controls, 2,088 Pakistani ancestry male controls, 384 Pakistani ancestry female controls	10q23.33	10	92703125	HHEX, IDE	HHEX - Y_RNA	ENSG00000152804	ENSG00000200361		rs1111875-C	intergenic_variant		NR	5e-12	11.301	1.11	[1.07-1.14]	Genome-wide genotyping array	(C/T)	C	0.4563	-376842	0.2326	0.0411	92703125	69033					TRUE	LD filter (R2 < 0.6)
rs4418728	rs1111875	type 2 diabetes mellitus	2017-10-20	28869590	6353 South Asian 7179 South Asian 3871 European 16427 European 34840 114981	7,888 South Asian ancestry cases, 20,679 South Asian ancestry controls, 387 European ancestry cases, 2,092 European ancestry controls, 19,998 East Asian ancestry cases, 30,983 East Asian ancestry controls	10q23.33	10	92703125	HHEX	HHEX - Y_RNA	ENSG00000152804	ENSG00000200361		rs1111875-T	intergenic_variant		0.4245	6e-39	38.2218	0.102	[0.086-0.118] unit decrease	Genome-wide genotyping array	(C/T)	T	0.4563	-376842	0.2326	0.0411	92703125	183651					TRUE	LD filter (R2 < 0.6)
rs4418728	rs1111875	type 2 diabetes mellitus	2017-12-11	22885922	6377 European 5794 European 22243 European 34619 European	12,938 European ancestry male cases, 8,553 European ancestry female cases, 904 Pakistani ancestry male cases, 274 Pakistani ancestry female cases, 30,273 European ancestry male controls, 25,374 European ancestry female controls, 2,088 Pakistani ancestry male controls, 384 Pakistani ancestry female controls	10q23.33	10	92703125	HHEX, IDE	HHEX - Y_RNA	ENSG00000152804	ENSG00000200361		rs1111875-C	intergenic_variant		NR	7e-13	12.1549	1.12	[1.09-1.16]	Genome-wide genotyping array	(C/T)	C	0.4563	-376842	0.2326	0.0411	92703125	69033					TRUE	LD filter (R2 < 0.6)
rs4418728	rs1111875	type 2 diabetes mellitus	2008-06-16	17463248	1161 European 1174 European	1,215 European ancestry cases, 1,258 European ancestry controls	10q23.33	10	92703125	HHEX	HHEX - Y_RNA	ENSG00000152804	ENSG00000200361		rs1111875-C	intergenic_variant		0.52	6e-10	9.22185	1.13	[1.09-1.17]	Genome-wide genotyping array	(C/T)	C	0.4563	-376842	0.2326	0.0411	92703125	2335					TRUE	LD filter (R2 < 0.6)
rs4418728	rs1111875	type 2 diabetes mellitus	2018-12-17	26961502	4040 British 113735 British		10q23.33	10	92703125	HHEX-IDE	HHEX - Y_RNA	ENSG00000152804	ENSG00000200361		rs1111875-C	intergenic_variant		NR	2e-08	7.69897	1.142	[1.09-1.19]	Genome-wide genotyping array	(C/T)	C	0.4563	-376842	0.2326	0.0411	92703125	117775					TRUE	LD filter (R2 < 0.6)
rs4418728	rs1111875	type 2 diabetes mellitus	2014-10-23	24509480	12171 European 56862 European 6952 East Asian 11865 East Asian 5561 South Asian 14458 South Asian 1804 Mexican 779 Mexican	21,491 European ancestry cases, 55,647 European ancestry controls	10q23.33	10	92703125	HHEX, IDE	HHEX - Y_RNA	ENSG00000152804	ENSG00000200361		rs1111875-C	intergenic_variant		0.58	3e-19	18.5229	1.15	[1.11-1.19]	Genome-wide genotyping array	(C/T)	C	0.4563	-376842	0.2326	0.0411	92703125	110452					TRUE	LD filter (R2 < 0.6)
rs4418728	rs1111875	type 2 diabetes mellitus	2008-06-16	17293876	661 European 614 European	2,617 European ancestry cases, 2,894 European ancestry controls	10q23.33	10	92703125	HHEX	HHEX - Y_RNA	ENSG00000152804	ENSG00000200361		rs1111875-G	intergenic_variant		0.6	3e-06	5.52288	1.19	[0.82-1.56]	Genome-wide genotyping array	(C/T)	G	0.4563	-376842	0.2326	0.0411	92703125	1275					TRUE	LD filter (R2 < 0.6)
rs4418728	rs1111875	type 2 diabetes mellitus	2014-03-11	23945395	5976 Japanese 20829 Japanese	24,416 East Asian ancestry cases, 13,985 East Asian ancestry controls	10q23.33	10	92703125	HHEX	HHEX - Y_RNA	ENSG00000152804	ENSG00000200361		rs1111875-C	intergenic_variant		0.29	2e-08	7.69897	1.14	[1.09-1.20]	Genome-wide genotyping array	(C/T)	C	0.4563	-376842	0.2326	0.0411	92703125	26805					TRUE	LD filter (R2 < 0.6)
rs4418728	rs1111875	type 2 diabetes mellitus	2020-09-14	32541925	148726 European 965732 European		10q23.33	10	92703125	NR	HHEX - Y_RNA	ENSG00000152804	ENSG00000200361		rs1111875-C	intergenic_variant		0.5924	5e-89	88.301	0.0923	[0.083-0.101] unit increase	Genome-wide genotyping array	(C/T)	C	0.4563	-376842	0.2326	0.0411	92703125	1114458					TRUE	LD filter (R2 < 0.6)
rs4418728	rs1111875	type 2 diabetes mellitus	2017-12-11	22885922	6377 European 5794 European 22243 European 34619 European	12,938 European ancestry male cases, 8,553 European ancestry female cases, 904 Pakistani ancestry male cases, 274 Pakistani ancestry female cases, 30,273 European ancestry male controls, 25,374 European ancestry female controls, 2,088 Pakistani ancestry male controls, 384 Pakistani ancestry female controls	10q23.33	10	92703125	HHEX, IDE	HHEX - Y_RNA	ENSG00000152804	ENSG00000200361		rs1111875-C	intergenic_variant		0.581455	2e-19	18.699	1.11	[1.09-1.14]	Genome-wide genotyping array	(C/T)	C	0.4563	-376842	0.2326	0.0411	92703125	69033					TRUE	LD filter (R2 < 0.6)
rs4418728	rs1111875	type 2 diabetes mellitus	2008-06-16	17463246	1464 European 1467 European	5,065 European ancestry cases, 5,785 European ancestry controls, at least 18,129 cases and controls.	10q23.33	10	92703125	HHEX	HHEX - Y_RNA	ENSG00000152804	ENSG00000200361		rs1111875-C	intergenic_variant		0.53	6e-10	9.22185	1.13	[1.08-1.17]	Genome-wide genotyping array	(C/T)	C	0.4563	-376842	0.2326	0.0411	92703125	2931					TRUE	LD filter (R2 < 0.6)
rs4418728	rs1111875	type 2 diabetes mellitus	2020-09-14	32541925	148726 European 24646 African American 8616 Hispanic 46511 Asian 965732 European 31446 African American 11829 Hispanic 169776 Asian		10q23.33	10	92703125	NR	HHEX - Y_RNA	ENSG00000152804	ENSG00000200361		rs1111875-C	intergenic_variant		0.549	1e-128	128	0.0928	[0.085-0.1] unit increase	Genome-wide genotyping array	(C/T)	C	0.4563	-376842	0.2326	0.0411	92703125	1407282					TRUE	LD filter (R2 < 0.6)
rs4418728	rs1111875	type 2 diabetes mellitus	2017-10-20	28869590	6353 South Asian 7179 South Asian 3871 European 16427 European 34840 114981	7,888 South Asian ancestry cases, 20,679 South Asian ancestry controls, 387 European ancestry cases, 2,092 European ancestry controls, 19,998 East Asian ancestry cases, 30,983 East Asian ancestry controls	10q23.33	10	92703125	HHEX	HHEX - Y_RNA	ENSG00000152804	ENSG00000200361		rs1111875-T	intergenic_variant		0.4245	3e-26	25.5229	0.1066	[0.087-0.126] unit decrease	Genome-wide genotyping array	(C/T)	T	0.4563	-376842	0.2326	0.0411	92703125	183651					TRUE	LD filter (R2 < 0.6)
rs4418728	rs1111875	type 2 diabetes mellitus	2009-05-07	19401414	519 Japanese 503 Japanese	5,110 Japanese ancestry cases, 6,867 Japanese ancestry controls	10q23.33	10	92703125	HHEX	HHEX - Y_RNA	ENSG00000152804	ENSG00000200361		rs1111875-C	intergenic_variant		0.28	7e-12	11.1549	1.21	[1.15-1.28]	Genome-wide genotyping array	(C/T)	C	0.4563	-376842	0.2326	0.0411	92703125	1022					TRUE	LD filter (R2 < 0.6)
rs2808454	rs11119256	mean corpuscular hemoglobin	2019-02-08	30595370	443000 European		1q32.1	1	206660258		DYRK3			ENSG00000143479	rs11119256-?	intron_variant		NR	1e-11	11			Genome-wide genotyping array	(C/G)	?	0.4319	-398148	0.1294	0.0112	206660258	443000					TRUE	LD filter (R2 < 0.6)
rs2808454	rs11120093	creatinine measurement	2021-06-29	33462484	342376 European 6016 African 7339 South Asian		1q32.1	1	207037981	NR	PFKFB2			ENSG00000123836	rs11120093-T	intron_variant		NR	8e-15	14.0969	0.0189	[0.014-0.024] unit increase	Genome-wide genotyping array	(C/T)	T	0.2658	-20425	0.9952	0.3152	207037981	355731					TRUE	LD filter (R2 < 0.6)
rs2808454	rs11120093	glomerular filtration rate	2021-06-29	33462484	342376 European 6016 African 7339 South Asian		1q32.1	1	207037981	NR	PFKFB2			ENSG00000123836	rs11120093-T	intron_variant		NR	4e-15	14.3979	0.019	[0.014-0.024] unit decrease	Genome-wide genotyping array	(C/T)	T	0.2658	-20425	0.9952	0.3152	207037981	355731					TRUE	LD filter (R2 < 0.6)
rs2808454	rs11120093	HbA1c measurement	2021-06-29	33462484	327177 European 4847 African 6895 South Asian		1q32.1	1	207037981	NR	PFKFB2			ENSG00000123836	rs11120093-T	intron_variant		NR	2e-09	8.69897	0.0149	[0.01-0.0198] unit increase	Genome-wide genotyping array	(C/T)	T	0.2658	-20425	0.9952	0.3152	207037981	338919					TRUE	LD filter (R2 < 0.6)
rs2808454	rs11120093	aspartate aminotransferase to alanine aminotransferase ratio	2021-06-29	33462484	341165 European 5981 African 7309 South Asian		1q32.1	1	207037981	NR	PFKFB2			ENSG00000123836	rs11120093-T	intron_variant		NR	1e-15	15	0.0194	[0.015-0.024] unit increase	Genome-wide genotyping array	(C/T)	T	0.2658	-20425	0.9952	0.3152	207037981	354455					TRUE	LD filter (R2 < 0.6)
rs2808454	rs11120218	blood protein measurement	2018-11-16	30072576	3200 European		1q32.2	1	207105106	NR	C4BPA			ENSG00000123838	rs11120218-G	intron_variant		0.888906	1e-28	28	0.429196	[0.35-0.5] unit decrease	Targeted genotyping array	(G/A)	G	0.244	46700	0.4403	0.055	207105106	3200					TRUE	LD filter (R2 < 0.6)
rs2808454	rs11120218	blood protein measurement	2022-02-15	35078996	5347 Icelic		1q32.2	1	207105106		C4BPA			ENSG00000123838	rs11120218-A	intron_variant		0.1119	4e-19	18.3979	0.258203	[0.2-0.31] unit increase	Genome-wide genotyping array	(G/A)	A	0.244	46700	0.4403	0.055	207105106	5347					TRUE	LD filter (R2 < 0.6)
rs2808454	rs11120218	blood protein measurement	2018-11-16	30072576	3200 European		1q32.2	1	207105106	NR	C4BPA			ENSG00000123838	rs11120218-G	intron_variant		0.888906	8e-12	11.0969	0.275868	[0.2-0.35] unit decrease	Targeted genotyping array	(G/A)	G	0.244	46700	0.4403	0.055	207105106	3200					TRUE	LD filter (R2 < 0.6)
rs2808454	rs11120218	blood protein measurement	2022-02-15	35078996	5356 Icelic		1q32.2	1	207105106		C4BPA			ENSG00000123838	rs11120218-A	intron_variant		0.1119	3e-50	49.5229	0.414621	[0.36-0.47] unit increase	Genome-wide genotyping array	(G/A)	A	0.244	46700	0.4403	0.055	207105106	5356					TRUE	LD filter (R2 < 0.6)
rs2808454	rs11120218	platelet component distribution width	2020-09-18	32888494	408112 British		1q32.2	1	207105106	C4BPA	C4BPA			ENSG00000123838	rs11120218-A	intron_variant		0.120305	2e-28	27.699	0.0378896	[0.031-0.045] unit increase	Genome-wide genotyping array	(G/A)	A	0.244	46700	0.4403	0.055	207105106	408112					TRUE	LD filter (R2 < 0.6)
rs2808454	rs11120218	blood protein measurement	2018-11-16	30072576	3200 European		1q32.2	1	207105106	NR	C4BPA			ENSG00000123838	rs11120218-G	intron_variant		0.888906	1e-11	11	0.270467	[0.19-0.35] unit decrease	Targeted genotyping array	(G/A)	G	0.244	46700	0.4403	0.055	207105106	3200					TRUE	LD filter (R2 < 0.6)
rs2808454	rs11120218	blood protein measurement	2018-11-16	30072576	3200 European		1q32.2	1	207105106	NR	C4BPA			ENSG00000123838	rs11120218-G	intron_variant		0.888906	9e-45	44.0458	0.549904	[0.47-0.63] unit decrease	Targeted genotyping array	(G/A)	G	0.244	46700	0.4403	0.055	207105106	3200					TRUE	LD filter (R2 < 0.6)
rs1260326	rs11121	bilirubin measurement	2021-12-14	34594039	342829 European 124341 East Asian		2p23.3	2	27137019		PRR30			ENSG00000186143	rs11121-T	missense_variant		NR	2e-08	7.69897	0.0113	[0.0074-0.0152] unit decrease	Genome-wide genotyping array	(C/T)	T	0.472	-371053	0.2406	0.0269	27137019	467170					TRUE	LD filter (R2 < 0.6)
rs74748843	rs11121599	Abnormality of refraction	2020-05-28	32231278	542934 European		1p36.22	1	10606678	PEX14	PEX14			ENSG00000142655	rs11121599-?	intron_variant			2e-09	8.69897			Genome-wide genotyping array	(A/G)	?	0.4006	-64175	0.4439	0.0125	10606678	542934					TRUE	LD filter (R2 < 0.6)
rs34293138	rs111226181	self reported educational attainment	2018-10-19	30038396	1131881 European		3p21.31	3	49894327		MST1R			ENSG00000164078	rs111226181-T	intron_variant		0.1773	1e-27	27	0.0201	[0.017-0.024] unit decrease	Genome-wide genotyping array	(G/T)	T	0.0978	352743	0.7461	0.0167	49894327	1131881					TRUE	LD filter (R2 < 0.6)
rs34293138	rs111226181	self reported educational attainment	2018-11-12	30038396	1311438 European		3p21.31	3	49894327	Intergenic	MST1R			ENSG00000164078	rs111226181-T	intron_variant		0.1773	1e-27	27	0.0188	[0.015-0.022] unit decrease	Genome-wide genotyping array	(G/T)	T	0.0978	352743	0.7461	0.0167	49894327	1311438					TRUE	LD filter (R2 < 0.6)
rs17050272	rs11122800	urate measurement	2021-06-29	33462484	342087 European 6011 African 7328 South Asian		2q14.2	2	120548028	NR	LINC01101 - NA	ENSG00000280409			rs11122800-G	intergenic_variant		NR	7e-15	14.1549	0.026	[0.02-0.032] unit decrease	Genome-wide genotyping array	(A/G)	G	0.1546	-836	0.9916	0.0805	120548028	355426					TRUE	LD filter (R2 < 0.6)
rs17050272	rs11122800	serum gamma-glutamyl transferase measurement	2021-06-29	33462484	342339 European 6015 African 7336 South Asian		2q14.2	2	120548028	NR	LINC01101 - NA	ENSG00000280409			rs11122800-G	intergenic_variant		NR	7e-11	10.1549	0.0217	[0.015-0.028] unit decrease	Genome-wide genotyping array	(A/G)	G	0.1546	-836	0.9916	0.0805	120548028	355690					TRUE	LD filter (R2 < 0.6)
rs11039221	rs111228939	glaucoma	2021-12-14	34594039	10411 European 474568 European 8448 East Asian 168903 East Asian		11p11.2	11	47434516		PSMC3 - RAPSN	ENSG00000165916	ENSG00000165917		rs111228939-C	regulatory_region_variant		NR	1e-12	12	0.0939	[0.068-0.12] unit increase	Genome-wide genotyping array	(T/C)	C	0.1733	28328	0.9965	0.1014	47434516	662330					TRUE	LD filter (R2 < 0.6)
rs11123169	rs11123170	blood urea nitrogen measurement	2019-07-05	31152163	416178 European		2q14.1	2	113221363	PAX8	PAX8, PAX8-AS1			ENSG00000125618, ENSG00000189223	rs11123170-C	intron_variant		0.6449	1e-27	27	0.0077	[0.0063-0.0091] unit decrease	Genome-wide genotyping array	(C/G)	C	0.3626	11865	0.6148	0.3157	113221363	416178					TRUE	LD filter (R2 < 0.6)
rs11123169	rs11123170	renal system measurement, blood urea nitrogen measurement	2012-09-18	22797727	39717 East Asian	17,461 East Asian ancestry individuals	2q14.1	2	113221363	PAX8	PAX8, PAX8-AS1			ENSG00000125618, ENSG00000189223	rs11123170-G	intron_variant		0.35	3e-10	9.52288	0.0051	[0.0035-0.0067] mg/dl increase	Genome-wide genotyping array	(C/G)	G	0.3626	11865	0.6148	0.3157	113221363	39717					TRUE	LD filter (R2 < 0.6)
rs11123169	rs11123179	hemolysis	2022-06-23	35321643	3975 European 694 African American 807 Asian 378 Hispanic 274		2q14.1	2	113302541		PAX8 - IGKV1OR2-108	ENSG00000125618	ENSG00000231292		rs11123179-C	regulatory_region_variant		0.2	5e-07	6.30103	1.47	unit decrease	Genome-wide genotyping array	(C/T)	C	0.156	93043	0.4579	0.0815	113302541	6128					TRUE	LD filter (R2 < 0.6)
rs3119304	rs111232411	triglyceride measurement, very low density lipoprotein cholesterol measurement	2022-04-27	35213538	115082 European		6q25.3	6	160273566		SLC22A2			ENSG00000112499	rs111232411-T	intron_variant		0.9913	2e-11	10.699	0.151673	[0.11-0.2] unit decrease	Genome-wide genotyping array	(T/G)	T	0.0016	66041	1	0.0128	160273566	115082					TRUE	LD filter (R2 < 0.6)
rs3119304	rs111232411	triglyceride measurement, very low density lipoprotein cholesterol measurement	2022-04-27	35213538	115082 European		6q25.3	6	160273566		SLC22A2			ENSG00000112499	rs111232411-T	intron_variant		0.9913	3e-11	10.5229	0.151825	[0.11-0.2] unit decrease	Genome-wide genotyping array	(T/G)	T	0.0016	66041	1	0.0128	160273566	115082					TRUE	LD filter (R2 < 0.6)
rs3119304	rs111232411	triglyceride measurement, very low density lipoprotein cholesterol measurement	2022-04-27	35213538	115082 European		6q25.3	6	160273566		SLC22A2			ENSG00000112499	rs111232411-T	intron_variant		0.9913	4e-11	10.3979	0.149172	[0.1-0.19] unit decrease	Genome-wide genotyping array	(T/G)	T	0.0016	66041	1	0.0128	160273566	115082					TRUE	LD filter (R2 < 0.6)
rs3119304	rs111232411	very low density lipoprotein particle size measurement	2022-04-27	35213538	115082 European		6q25.3	6	160273566		SLC22A2			ENSG00000112499	rs111232411-T	intron_variant		0.9913	2e-09	8.69897	0.132113	[0.089-0.175] unit decrease	Genome-wide genotyping array	(T/G)	T	0.0016	66041	1	0.0128	160273566	115082					TRUE	LD filter (R2 < 0.6)
rs3119304	rs111232411	very low density lipoprotein cholesterol measurement, lipid measurement	2022-04-27	35213538	115082 European		6q25.3	6	160273566		SLC22A2			ENSG00000112499	rs111232411-T	intron_variant		0.9913	1e-10	10	0.146892	[0.1-0.19] unit decrease	Genome-wide genotyping array	(T/G)	T	0.0016	66041	1	0.0128	160273566	115082					TRUE	LD filter (R2 < 0.6)
rs3119304	rs111232411	low density lipoprotein cholesterol measurement, phospholipids:total lipids ratio	2022-04-27	35213538	115082 European		6q25.3	6	160273566		SLC22A2			ENSG00000112499	rs111232411-T	intron_variant		0.9913	5e-08	7.30103	0.128711	[0.083-0.175] unit increase	Genome-wide genotyping array	(T/G)	T	0.0016	66041	1	0.0128	160273566	115082					TRUE	LD filter (R2 < 0.6)
rs3119304	rs111232411	triglyceride measurement	2022-04-27	35213538	115082 European		6q25.3	6	160273566		SLC22A2			ENSG00000112499	rs111232411-T	intron_variant		0.9913	1e-11	11	0.154171	[0.11-0.2] unit decrease	Genome-wide genotyping array	(T/G)	T	0.0016	66041	1	0.0128	160273566	115082					TRUE	LD filter (R2 < 0.6)
rs3119304	rs111232411	triglyceride measurement, very low density lipoprotein cholesterol measurement	2022-04-27	35213538	115082 European		6q25.3	6	160273566		SLC22A2			ENSG00000112499	rs111232411-T	intron_variant		0.9913	1e-10	10	0.145296	[0.1-0.19] unit decrease	Genome-wide genotyping array	(T/G)	T	0.0016	66041	1	0.0128	160273566	115082					TRUE	LD filter (R2 < 0.6)
rs3119304	rs111232411	chylomicron measurement, very low density lipoprotein cholesterol measurement	2022-04-27	35213538	115082 European		6q25.3	6	160273566		SLC22A2			ENSG00000112499	rs111232411-T	intron_variant		0.9913	3e-10	9.52288	0.141704	[0.097-0.186] unit decrease	Genome-wide genotyping array	(T/G)	T	0.0016	66041	1	0.0128	160273566	115082					TRUE	LD filter (R2 < 0.6)
rs3119304	rs111232411	chylomicron measurement, triglyceride measurement, very low density lipoprotein cholesterol measurement	2022-04-27	35213538	115082 European		6q25.3	6	160273566		SLC22A2			ENSG00000112499	rs111232411-T	intron_variant		0.9913	9e-10	9.04576	0.138871	[0.094-0.183] unit decrease	Genome-wide genotyping array	(T/G)	T	0.0016	66041	1	0.0128	160273566	115082					TRUE	LD filter (R2 < 0.6)
rs3119304	rs111232411	chylomicron measurement, very low density lipoprotein cholesterol measurement, lipid measurement	2022-04-27	35213538	115082 European		6q25.3	6	160273566		SLC22A2			ENSG00000112499	rs111232411-T	intron_variant		0.9913	7e-10	9.1549	0.139679	[0.095-0.184] unit decrease	Genome-wide genotyping array	(T/G)	T	0.0016	66041	1	0.0128	160273566	115082					TRUE	LD filter (R2 < 0.6)
rs3119304	rs111232411	free cholesterol measurement, chylomicron measurement, very low density lipoprotein cholesterol measurement	2022-04-27	35213538	115082 European		6q25.3	6	160273566		SLC22A2			ENSG00000112499	rs111232411-T	intron_variant		0.9913	1e-10	10	0.145127	[0.1-0.19] unit decrease	Genome-wide genotyping array	(T/G)	T	0.0016	66041	1	0.0128	160273566	115082					TRUE	LD filter (R2 < 0.6)
rs12152266	rs111232694	calcium measurement	2021-10-27	34417961	587 Han Chinese		3q29	3	196992573		MELTF			ENSG00000163975	rs111232694-?	intron_variant		NR	4e-06	5.39794	0.073	[-0.78156-0.92756] unit decrease	Genome-wide genotyping array	(T/C)	?	0.1663	-191917	0.6014	0.0241	196992573	587					TRUE	LD filter (R2 < 0.6)
rs55924910	rs11123857	intraocular pressure measurement	2018-10-10	30054594	133492 European		2q11.2	2	100987350	NPAS2	NPAS2			ENSG00000170485	rs11123857-?	non_coding_transcript_exon_variant		NR	2e-08	7.69897	0.079	[0.051-0.107] unit increase	Genome-wide genotyping array	(A/G)	?	0.1931	-125552	0.2303	0.0322	100987350	133492					TRUE	LD filter (R2 < 0.6)
rs12614953	rs11124930	BMI-adjusted waist-hip ratio	2020-04-17	31669095	457690 European		2p21	2	43367350	NR	THADA			ENSG00000115970	rs11124930-?	intron_variant		NR	4e-08	7.39794			Genome-wide genotyping array	(A/T)	?	0.4107	173028	0.2599	0.0469	43367350	457690					TRUE	LD filter (R2 < 0.6)
rs12614953	rs11124931	balding measurement	2019-02-01	30573740	205327 European		2p21	2	43372113	NR	THADA			ENSG00000115970	rs11124931-G	non_coding_transcript_exon_variant		0.475087	6e-17	16.2218	0.0270782	[0.021-0.033] unit decrease	Genome-wide genotyping array	(G/A)	G	0.4285	177791	0.2714	0.0554	43372113	205327					TRUE	LD filter (R2 < 0.6)
rs2346418	rs11125071	erythrocyte count	2019-02-08	30595370	445000 European		2p21	2	46327394		EPAS1			ENSG00000116016	rs11125071-?	intron_variant		NR	1e-09	9			Genome-wide genotyping array	(C/G)	?	0.4866	25919	0.2476	0.0284	46327394	445000					TRUE	LD filter (R2 < 0.6)
rs10866705	rs111251222	heel bone mineral density	2019-02-08	30595370	446000 European		5q35.3	5	177308611		MXD3			ENSG00000213347	rs111251222-?	intron_variant		NR	1e-10	10			Genome-wide genotyping array	(A/G)	?	0.2442	-65519	0.4625	0.0241	177308611	446000					TRUE	LD filter (R2 < 0.6)
rs3812036	rs111251222	heel bone mineral density	2019-02-08	30595370	446000 European		5q35.3	5	177308611		MXD3			ENSG00000213347	rs111251222-?	intron_variant		NR	1e-10	10			Genome-wide genotyping array	(A/G)	?	0.2442	-77792	0.5732	0.0224	177308611	446000					TRUE	LD filter (R2 < 0.6)
rs10866705	rs111251222	body weights and measures	2019-04-03	30166351	4988 Spanish	336,107 British ancestry individuals	5q35.3	5	177308611	PRELID1, RAB24, MXD3	MXD3			ENSG00000213347	rs111251222-?	intron_variant			2e-36	35.699			Genome-wide genotyping array	(A/G)	?	0.2442	-65519	0.4625	0.0241	177308611	4988					TRUE	LD filter (R2 < 0.6)
rs3812036	rs111251222	body weights and measures	2019-04-03	30166351	4988 Spanish	336,107 British ancestry individuals	5q35.3	5	177308611	PRELID1, RAB24, MXD3	MXD3			ENSG00000213347	rs111251222-?	intron_variant			2e-36	35.699			Genome-wide genotyping array	(A/G)	?	0.2442	-77792	0.5732	0.0224	177308611	4988					TRUE	LD filter (R2 < 0.6)
rs10866705	rs111251222	body weights and measures, body height	2019-04-03	30166351	4988 Spanish	336,107 British ancestry individuals	5q35.3	5	177308611	PRELID1, RAB24, MXD3	MXD3			ENSG00000213347	rs111251222-G	intron_variant		0.261	3e-67	66.5229	0.03424	[0.03-0.038] unit increase	Genome-wide genotyping array	(A/G)	G	0.2442	-65519	0.4625	0.0241	177308611	4988					TRUE	LD filter (R2 < 0.6)
rs3812036	rs111251222	body weights and measures, body height	2019-04-03	30166351	4988 Spanish	336,107 British ancestry individuals	5q35.3	5	177308611	PRELID1, RAB24, MXD3	MXD3			ENSG00000213347	rs111251222-G	intron_variant		0.261	3e-67	66.5229	0.03424	[0.03-0.038] unit increase	Genome-wide genotyping array	(A/G)	G	0.2442	-77792	0.5732	0.0224	177308611	4988					TRUE	LD filter (R2 < 0.6)
rs12713261	rs11125534	telomere length	2022-06-16	35681050	902 European		2p16.2	2	54393729		C2orf73 - SPTBN1	ENSG00000177994	ENSG00000115306		rs11125534-T	intergenic_variant		NR	5e-07	6.30103	0.167294	[0.1-0.23] unit increase	Genome-wide genotyping array	(G/T)	T	0.348	-166474	0.1048	0.0108	54393729	902					TRUE	LD filter (R2 < 0.6)
rs10181201	rs11125534	telomere length	2022-06-16	35681050	902 European		2p16.2	2	54393729		C2orf73 - SPTBN1	ENSG00000177994	ENSG00000115306		rs11125534-T	intergenic_variant		NR	5e-07	6.30103	0.167294	[0.1-0.23] unit increase	Genome-wide genotyping array	(G/T)	T	0.348	-178308	0.2131	0.0255	54393729	902					TRUE	LD filter (R2 < 0.6)
rs12713261	rs11125534	telomere length	2022-06-16	35681050	902 European		2p16.2	2	54393729		C2orf73 - SPTBN1	ENSG00000177994	ENSG00000115306		rs11125534-T	intergenic_variant		NR	5e-06	5.30103	0.150869	[0.086-0.215] unit increase	Genome-wide genotyping array	(G/T)	T	0.348	-166474	0.1048	0.0108	54393729	902					TRUE	LD filter (R2 < 0.6)
rs10181201	rs11125534	telomere length	2022-06-16	35681050	902 European		2p16.2	2	54393729		C2orf73 - SPTBN1	ENSG00000177994	ENSG00000115306		rs11125534-T	intergenic_variant		NR	5e-06	5.30103	0.150869	[0.086-0.215] unit increase	Genome-wide genotyping array	(G/T)	T	0.348	-178308	0.2131	0.0255	54393729	902					TRUE	LD filter (R2 < 0.6)
rs10181201	rs11125548	heel bone mineral density	2018-10-18	30048462	394929 European		2p16.1	2	54831372		EML6			ENSG00000214595	rs11125548-?	intron_variant		NR	1e-50	50	0.0530099	[0.046-0.06] unit increase	Genome-wide genotyping array	(A/T)	?	0.266	259335	0.2586	0.0553	54831372	394929					TRUE	LD filter (R2 < 0.6)
rs10181201	rs11125553	mean platelet volume	2020-09-21	32888493	484042 African American AfroCaribbean African European East Asian Hispanic Latin American South Asian		2p16.1	2	54959791	NR	EML6			ENSG00000214595	rs11125553-C	intron_variant		0.642599	9e-27	26.0458			Genome-wide genotyping array	(C/T)	C	0.2865	387754	0.8065	0.0782	54959791	484042					TRUE	LD filter (R2 < 0.6)
rs10181201	rs11125553	mean platelet volume	2020-09-21	32888493	460935 European		2p16.1	2	54959791	NR	EML6			ENSG00000214595	rs11125553-C	intron_variant		0.633713	1e-28	28	0.022194	[0.018-0.026] SD unit decrease	Genome-wide genotyping array	(C/T)	C	0.2865	387754	0.8065	0.0782	54959791	460935					TRUE	LD filter (R2 < 0.6)
rs10181201	rs11125553	mean platelet volume	2020-09-18	32888494	408112 British		2p16.1	2	54959791	EML6	EML6			ENSG00000214595	rs11125553-T	intron_variant		0.366212	8e-23	22.0969	0.0230301	[0.018-0.028] unit increase	Genome-wide genotyping array	(C/T)	T	0.2865	387754	0.8065	0.0782	54959791	408112					TRUE	LD filter (R2 < 0.6)
rs6546869	rs11126396	intelligence	2018-09-17	29844566	300486 European		2p13.1	2	73338015	ENSG00000214484	RNU6-111P - RPSAP28	ENSG00000252988	ENSG00000214484		rs11126396-T	regulatory_region_variant		NR	2e-08	7.69897	5.599	z-score decrease	Genome-wide genotyping array	(C/T)	T	0.4299	-330622	0.9294	0.4188	73338015	300486					TRUE	LD filter (R2 < 0.6)
rs6546869	rs11126424	eosinophil count	2020-09-21	32888493	583850 African American AfroCaribbean African European East Asian Hispanic Latin American South Asian		2p13.1	2	74035226	NR	TET3			ENSG00000187605	rs11126424-C	intron_variant		0.277984	4e-11	10.3979			Genome-wide genotyping array	(T/C)	C	0.3029	366588	0.1859	0.0291	74035226	583850					TRUE	LD filter (R2 < 0.6)
rs6546869	rs11126424	eosinophil count	2020-09-21	32888493	474237 European		2p13.1	2	74035226	NR	TET3			ENSG00000187605	rs11126424-C	intron_variant		0.305557	2e-12	11.699	0.015598	[0.011-0.02] SD unit decrease	Genome-wide genotyping array	(T/C)	C	0.3029	366588	0.1859	0.0291	74035226	474237					TRUE	LD filter (R2 < 0.6)
rs1260326	rs11127126	blood urea nitrogen measurement	2019-07-05	31152163	416178 European		2p23.2	2	27800417	RBKS	MRPL33, RBKS			ENSG00000243147, ENSG00000171174	rs11127126-T	intron_variant		0.3777	5e-13	12.301	0.0057	[0.0041-0.0073] unit decrease	Genome-wide genotyping array	(C/T)	T	0.4762	292344	0.2924	0.0323	27800417	416178					TRUE	LD filter (R2 < 0.6)
rs4418728	rs1112718	type 2 diabetes mellitus	2022-04-21	35393509	16677 South Asian 33856 South Asian		10q23.33	10	92719350		Y_RNA - EXOC6	ENSG00000200361	ENSG00000138190		rs1112718-A	intergenic_variant		0.4485	3e-10	9.52288	0.093	[0.064-0.122] increase	Genome-wide genotyping array	(A/G)	A	0.4367	-360617	0.1621	0.0225	92719350	50533					TRUE	LD filter (R2 < 0.6)
rs4418728	rs1112718	Drugs used in diabetes use measurement	2019-06-21	31015401	15272 European 290641 European		10q23.33	10	92719350	Y_RNA	Y_RNA - EXOC6	ENSG00000200361	ENSG00000138190		rs1112718-G	intergenic_variant		0.405782	9e-18	17.0458	0.101585	[0.078-0.125] unit decrease	Genome-wide genotyping array	(A/G)	G	0.4367	-360617	0.1621	0.0225	92719350	305913					TRUE	LD filter (R2 < 0.6)
rs4418728	rs1112718	type 2 diabetes mellitus	2022-04-21	35393509	16677 South Asian 33856 South Asian		10q23.33	10	92719350		Y_RNA - EXOC6	ENSG00000200361	ENSG00000138190		rs1112718-A	intergenic_variant		0.4485	2e-11	10.699	0.1022	[0.072-0.132] increase	Genome-wide genotyping array	(A/G)	A	0.4367	-360617	0.1621	0.0225	92719350	50533					TRUE	LD filter (R2 < 0.6)
rs4418728	rs1112718	type 2 diabetes mellitus	2020-01-08	30297969	74124 European 824006 European		10q23.33	10	92719350	HHEX, IDE	Y_RNA - EXOC6	ENSG00000200361	ENSG00000138190		rs1112718-A	intergenic_variant		0.5984	5e-07	6.30103	1.06	[1.03-1.08]	Genome-wide genotyping array	(A/G)	A	0.4367	-360617	0.1621	0.0225	92719350	898130					TRUE	LD filter (R2 < 0.6)
rs4418728	rs1112718	multiple sclerosis	2020-02-10	31604244	14802 European 26703 European	32,627 European and unknown ancestry cases, 41,672 European and unknown ancestry controls	10q23.33	10	92719350	HHEX	Y_RNA - EXOC6	ENSG00000200361	ENSG00000138190		rs1112718-A	intergenic_variant		NR	2e-17	16.699	1.086	NR	Genome-wide genotyping array	(A/G)	A	0.4367	-360617	0.1621	0.0225	92719350	41505					TRUE	LD filter (R2 < 0.6)
rs4418728	rs1112718	birth weight	2019-08-05	31043758	298142 European 6635 African American 1449 Fiino 420 Turkish 365 Moroccan 395 Surinamese 1052 AfroCaribbean 612 Hispanic 1180 Thai 840 Chinese 10133	NR	10q23.33	10	92719350	HHEX, IDE	Y_RNA - EXOC6	ENSG00000200361	ENSG00000138190		rs1112718-G	intergenic_variant		0.404182	4e-23	22.3979	0.025684	[0.021-0.031] unit increase	Genome-wide genotyping array	(A/G)	G	0.4367	-360617	0.1621	0.0225	92719350	321223					TRUE	LD filter (R2 < 0.6)
rs795010	rs11128593	BMI-adjusted waist circumference	2021-08-24	34021172	219872 British		3p25.2	3	12260534	GSTM5P1	GSTM5P1 - PPARG	ENSG00000236062	ENSG00000132170		rs11128593-C	intergenic_variant		NR	8e-11	10.0969	0.0233241	[0.016-0.03] unit increase	Genome-wide genotyping array	(T/C)	C	0.2544	93038	0.366	0.1186	12260534	219872					TRUE	LD filter (R2 < 0.6)
rs795010	rs11128594	serum albumin measurement	2022-04-27	35213538	115064 European		3p25.2	3	12261918		GSTM5P1 - PPARG	ENSG00000236062	ENSG00000132170		rs11128594-A	intergenic_variant		0.80636	1e-11	11	0.0351407	[0.025-0.045] unit increase	Genome-wide genotyping array	(A/G)	A	0.2194	94422	0.4693	0.1607	12261918	115064					TRUE	LD filter (R2 < 0.6)
rs795010	rs11128595	BMI-adjusted waist-hip ratio	2021-08-24	34021172	219872 British		3p25.2	3	12262211	GSTM5P1	GSTM5P1 - PPARG	ENSG00000236062	ENSG00000132170		rs11128595-G	intergenic_variant		NR	8e-17	16.0969	0.029687	[0.023-0.037] unit increase	Genome-wide genotyping array	(C/G)	G	0.2194	94715	0.4693	0.1607	12262211	219872					TRUE	LD filter (R2 < 0.6)
rs795010	rs11128595	BMI-adjusted waist circumference	2021-08-24	34021172	219872 British		3p25.2	3	12262211	GSTM5P1	GSTM5P1 - PPARG	ENSG00000236062	ENSG00000132170		rs11128595-G	intergenic_variant		NR	2e-10	9.69897	0.0229178	[0.016-0.03] unit increase	Genome-wide genotyping array	(C/G)	G	0.2194	94715	0.4693	0.1607	12262211	219872					TRUE	LD filter (R2 < 0.6)
rs795010	rs11128595	BMI-adjusted waist-hip ratio	2021-08-24	34021172	219872 British		3p25.2	3	12262211	GSTM5P1	GSTM5P1 - PPARG	ENSG00000236062	ENSG00000132170		rs11128595-G	intergenic_variant		NR	3e-17	16.5229	0.0300639	[0.023-0.037] unit increase	Genome-wide genotyping array	(C/G)	G	0.2194	94715	0.4693	0.1607	12262211	219872					TRUE	LD filter (R2 < 0.6)
rs2607775	rs11128657	white matter integrity	2022-05-31	33875891	20860 British	10,496 British ancestry individuals	3p25.1	3	13791587		LINC00620 - WNT7A	ENSG00000224514	ENSG00000154764		rs11128657-T	intergenic_variant		0.586	1e-14	14	0.077	[0.057-0.097] unit increase	Genome-wide genotyping array	(C/T)	T	0.4323	-387011	0.1386	0.0123	13791587	20860					TRUE	LD filter (R2 < 0.6)
rs2607775	rs11128657	white matter integrity	2022-05-31	33875891	20860 British	10,495 British ancestry individuals	3p25.1	3	13791587		LINC00620 - WNT7A	ENSG00000224514	ENSG00000154764		rs11128657-T	intergenic_variant		0.586	4e-09	8.39794	0.059	[0.039-0.079] unit increase	Genome-wide genotyping array	(C/T)	T	0.4323	-387011	0.1386	0.0123	13791587	20860					TRUE	LD filter (R2 < 0.6)
rs2607775	rs11128657	white matter integrity	2022-05-31	33875891	20860 British	10,496 British ancestry individuals	3p25.1	3	13791587		LINC00620 - WNT7A	ENSG00000224514	ENSG00000154764		rs11128657-T	intergenic_variant		0.586	4e-11	10.3979	0.066	[0.046-0.086] unit increase	Genome-wide genotyping array	(C/T)	T	0.4323	-387011	0.1386	0.0123	13791587	20860					TRUE	LD filter (R2 < 0.6)
rs2607775	rs11128657	cortical thickness	2022-03-07	34910505	33748 European		3p25.1	3	13791587		LINC00620 - WNT7A	ENSG00000224514	ENSG00000154764		rs11128657-C	intergenic_variant		0.42	6e-09	8.22185	5.81	z score increase	Genome-wide genotyping array	(C/T)	C	0.4323	-387011	0.1386	0.0123	13791587	33748					TRUE	LD filter (R2 < 0.6)
rs2607775	rs11128657	white matter integrity	2022-05-31	33875891	20860 British	10,495 British ancestry individuals	3p25.1	3	13791587		LINC00620 - WNT7A	ENSG00000224514	ENSG00000154764		rs11128657-T	intergenic_variant		0.586	4e-09	8.39794	0.059	[0.039-0.079] unit increase	Genome-wide genotyping array	(C/T)	T	0.4323	-387011	0.1386	0.0123	13791587	20860					TRUE	LD filter (R2 < 0.6)
rs2607775	rs11128657	white matter integrity	2022-05-31	33875891	20860 British	10,496 British ancestry individuals	3p25.1	3	13791587		LINC00620 - WNT7A	ENSG00000224514	ENSG00000154764		rs11128657-T	intergenic_variant		0.586	3e-09	8.52288	0.059	[0.039-0.079] unit increase	Genome-wide genotyping array	(C/T)	T	0.4323	-387011	0.1386	0.0123	13791587	20860					TRUE	LD filter (R2 < 0.6)
rs2607775	rs11128657	white matter integrity	2022-05-31	33875891	20860 British	10,495 British ancestry individuals	3p25.1	3	13791587		LINC00620 - WNT7A	ENSG00000224514	ENSG00000154764		rs11128657-T	intergenic_variant		0.586	7e-09	8.1549	0.058	[0.038-0.078] unit increase	Genome-wide genotyping array	(C/T)	T	0.4323	-387011	0.1386	0.0123	13791587	20860					TRUE	LD filter (R2 < 0.6)
rs2607775	rs11128657	white matter integrity	2022-05-31	33875891	20860 British	10,496 British ancestry individuals	3p25.1	3	13791587		LINC00620 - WNT7A	ENSG00000224514	ENSG00000154764		rs11128657-T	intergenic_variant		0.586	2e-09	8.69897	0.06	[0.04-0.08] unit increase	Genome-wide genotyping array	(C/T)	T	0.4323	-387011	0.1386	0.0123	13791587	20860					TRUE	LD filter (R2 < 0.6)
rs2607775	rs11128657	white matter integrity	2022-05-31	33875891	20860 British	10,495 British ancestry individuals	3p25.1	3	13791587		LINC00620 - WNT7A	ENSG00000224514	ENSG00000154764		rs11128657-T	intergenic_variant		0.586	4e-10	9.39794	0.062	[0.042-0.082] unit increase	Genome-wide genotyping array	(C/T)	T	0.4323	-387011	0.1386	0.0123	13791587	20860					TRUE	LD filter (R2 < 0.6)
rs2607775	rs11128657	neuroimaging measurement	2022-05-31	33875891	20859 British	10,495 British ancestry individuals	3p25.1	3	13791587		LINC00620 - WNT7A	ENSG00000224514	ENSG00000154764		rs11128657-T	intergenic_variant		0.586	2e-09	8.69897	0.06	[0.04-0.08] unit decrease	Genome-wide genotyping array	(C/T)	T	0.4323	-387011	0.1386	0.0123	13791587	20859					TRUE	LD filter (R2 < 0.6)
rs2607775	rs11128657	white matter integrity	2022-05-31	33875891	20860 British	10,495 British ancestry individuals	3p25.1	3	13791587		LINC00620 - WNT7A	ENSG00000224514	ENSG00000154764		rs11128657-T	intergenic_variant		0.586	3e-13	12.5229	0.073	[0.053-0.093] unit increase	Genome-wide genotyping array	(C/T)	T	0.4323	-387011	0.1386	0.0123	13791587	20860					TRUE	LD filter (R2 < 0.6)
rs2607775	rs11128657	white matter integrity	2022-05-31	33875891	20860 British	10,495 British ancestry individuals	3p25.1	3	13791587		LINC00620 - WNT7A	ENSG00000224514	ENSG00000154764		rs11128657-T	intergenic_variant		0.586	3e-10	9.52288	0.063	[0.043-0.083] unit increase	Genome-wide genotyping array	(C/T)	T	0.4323	-387011	0.1386	0.0123	13791587	20860					TRUE	LD filter (R2 < 0.6)
rs2607775	rs11128657	white matter integrity	2022-05-31	33875891	20860 British	10,495 British ancestry individuals	3p25.1	3	13791587		LINC00620 - WNT7A	ENSG00000224514	ENSG00000154764		rs11128657-T	intergenic_variant		0.586	9e-12	11.0458	0.068	[0.048-0.088] unit increase	Genome-wide genotyping array	(C/T)	T	0.4323	-387011	0.1386	0.0123	13791587	20860					TRUE	LD filter (R2 < 0.6)
rs10850001	rs111286706	eosinophil count	2019-02-08	30595370	440000 European		12q24.13	12	111955882		TMEM116			ENSG00000198270	rs111286706-?	intron_variant		NR	5e-13	12.301			Genome-wide genotyping array	(C/A)	?	0.0052	-159346	0.9441	0.0103	111955882	440000					TRUE	LD filter (R2 < 0.6)
rs8108623	rs111288118	BMI-adjusted waist-hip ratio	2021-08-24	34021172	186825 British		19p13.11	19	18114193	MAST3	MAST3			ENSG00000099308	rs111288118-CTT	intron_variant		NR	1e-08	8	0.0210722	[0.014-0.028] unit increase	Genome-wide genotyping array	(-/TT)	CTT	0.1641	-183517	0.3472	0.0487	18114192	186825					TRUE	LD filter (R2 < 0.6)
rs8108623	rs111288118	sex hormone-binding globulin measurement	2022-06-13	35192695	4522 African 196901 European		19p13.11	19	18114193		MAST3			ENSG00000099308	rs111288118-?	intron_variant		NR	2e-17	16.699	8.513	z score decrease	Genome-wide genotyping array	(-/TT)	?	0.1641	-183517	0.3472	0.0487	18114192	201423					TRUE	LD filter (R2 < 0.6)
rs8108623	rs111288118	sex hormone-binding globulin measurement	2020-12-14	32042192	188908 European		19p13.11	19	18114193	NR	MAST3			ENSG00000099308	rs111288118-C	intron_variant		0.75505	1e-14	14	0.0107851	[0.0079-0.0136] unit increase	Genome-wide genotyping array	(-/TT)	C	0.1641	-183517	0.3472	0.0487	18114192	188908					TRUE	LD filter (R2 < 0.6)
rs8108623	rs111288118	BMI-adjusted waist-hip ratio	2021-08-24	34021172	186825 British		19p13.11	19	18114193	MAST3	MAST3			ENSG00000099308	rs111288118-CTT	intron_variant		NR	3e-09	8.52288	0.0218932	[0.015-0.029] unit increase	Genome-wide genotyping array	(-/TT)	CTT	0.1641	-183517	0.3472	0.0487	18114192	186825					TRUE	LD filter (R2 < 0.6)
rs8108623	rs111288118	sex hormone-binding globulin measurement	2022-06-13	35192695	92911 European		19p13.11	19	18114193		MAST3			ENSG00000099308	rs111288118-CTT	intron_variant		0.241439	1e-08	8	0.0311442	[0.02-0.042] unit decrease	Genome-wide genotyping array	(-/TT)	CTT	0.1641	-183517	0.3472	0.0487	18114192	92911					TRUE	LD filter (R2 < 0.6)
rs8108623	rs111288118	sex hormone-binding globulin measurement	2022-06-13	35192695	196901 European		19p13.11	19	18114193		MAST3			ENSG00000099308	rs111288118-CTT	intron_variant		0.241439	2e-16	15.699	0.0309055	[0.024-0.038] unit decrease	Genome-wide genotyping array	(-/TT)	CTT	0.1641	-183517	0.3472	0.0487	18114192	196901					TRUE	LD filter (R2 < 0.6)
rs8108623	rs111288118	sex hormone-binding globulin measurement	2020-12-14	32042192	189473 European		19p13.11	19	18114193	NR	MAST3			ENSG00000099308	rs111288118-C	intron_variant		0.75505	7e-16	15.1549	0.0131219	[0.0098-0.0164] unit increase	Genome-wide genotyping array	(-/TT)	C	0.1641	-183517	0.3472	0.0487	18114192	189473					TRUE	LD filter (R2 < 0.6)
rs8108623	rs111288118	sex hormone-binding globulin measurement	2022-06-13	35192695	43477 European		19p13.11	19	18114193		MAST3			ENSG00000099308	rs111288118-CTT	intron_variant		0.241439	1e-07	7	0.0422339	[0.027-0.058] unit decrease	Genome-wide genotyping array	(-/TT)	CTT	0.1641	-183517	0.3472	0.0487	18114192	43477					TRUE	LD filter (R2 < 0.6)
rs17046036	rs1112919	gut microbiome measurement	2021-04-29	33462485	14306 European 811 Korean 1097 Hispanic 114 African American 481 Middle Eastern 1531		2p16.2	2	54538037		SPTBN1, SPTBN1-AS1			ENSG00000115306, ENSG00000228108	rs1112919-A	intron_variant		NR	8e-06	5.09691	4.47533	z score decrease	Genome-wide genotyping array	(G/A)	A	0.2706	-90280	0.7451	0.027	54538037	18340					TRUE	LD filter (R2 < 0.6)
rs10181201	rs1112919	gut microbiome measurement	2021-04-29	33462485	14306 European 811 Korean 1097 Hispanic 114 African American 481 Middle Eastern 1531		2p16.2	2	54538037		SPTBN1, SPTBN1-AS1			ENSG00000115306, ENSG00000228108	rs1112919-A	intron_variant		NR	8e-06	5.09691	4.47533	z score decrease	Genome-wide genotyping array	(G/A)	A	0.2706	-34000	0.8303	0.0766	54538037	18340					TRUE	LD filter (R2 < 0.6)
rs12713261	rs1112919	gut microbiome measurement	2021-04-29	33462485	14306 European 811 Korean 1097 Hispanic 114 African American 481 Middle Eastern 1531		2p16.2	2	54538037		SPTBN1, SPTBN1-AS1			ENSG00000115306, ENSG00000228108	rs1112919-A	intron_variant		NR	8e-06	5.09691	4.47533	z score decrease	Genome-wide genotyping array	(G/A)	A	0.2706	-22166	0.8455	0.1389	54538037	18340					TRUE	LD filter (R2 < 0.6)
rs7586066	rs1112919	gut microbiome measurement	2021-04-29	33462485	14306 European 811 Korean 1097 Hispanic 114 African American 481 Middle Eastern 1531		2p16.2	2	54538037		SPTBN1, SPTBN1-AS1			ENSG00000115306, ENSG00000228108	rs1112919-A	intron_variant		NR	8e-06	5.09691	4.47533	z score decrease	Genome-wide genotyping array	(G/A)	A	0.2706	-45318	0.7826	0.0367	54538037	18340					TRUE	LD filter (R2 < 0.6)
rs36070911	rs11129795	QRS duration	2019-07-02	31217584	3274 African American 13420 Hispanic/Latino 126 Asian 226 Native American		3p22.2	3	38547672	NR	EXOG - SCN5A	ENSG00000157036	ENSG00000183873		rs11129795-?	intergenic_variant		NR	3e-14	13.5229	0.88332	[0.66-1.11] unit increase	Genome-wide genotyping array	(G/A)	?	0.1771	90724	0.5389	0.0575	38547672	17046					TRUE	LD filter (R2 < 0.6)
rs36070911	rs11129795	QRS duration	2010-02-02	20062063	Up 12670 European	Up to 10,352 European ancestry individuals	3p22.2	3	38547672	SCN5A	EXOG - SCN5A	ENSG00000157036	ENSG00000183873		rs11129795-G	intergenic_variant		0.77	5e-10	9.30103	8.24	[5.64-10.83] % s.d. decrease	Genome-wide genotyping array	(G/A)	G	0.1771	90724	0.5389	0.0575	38547672	12670					TRUE	LD filter (R2 < 0.6)
rs36070911	rs11129795	QT interval	2009-04-02	19305409	15842 European	up to 13,602 individuals	3p22.2	3	38547672	SCN5A	EXOG - SCN5A	ENSG00000157036	ENSG00000183873		rs11129795-A	intergenic_variant		0.23	5e-14	13.301	1.27	[0.82-1.72] ms decrease	Genome-wide genotyping array	(G/A)	A	0.1771	90724	0.5389	0.0575	38547672	15842					TRUE	LD filter (R2 < 0.6)
rs34293138	rs11130181	BMI-adjusted waist-hip ratio	2020-04-17	31669095	457690 European		3p21.31	3	49072486	NR	QRICH1			ENSG00000198218	rs11130181-?	intron_variant		NR	3e-18	17.5229			Genome-wide genotyping array	(G/A)	?	0.1695	-469098	0.8481	0.0407	49072486	457690					TRUE	LD filter (R2 < 0.6)
rs34293138	rs11130194	intelligence	2018-09-17	29844566	300486 European		3p21.31	3	49438256	NICN1	NICN1 - RNA5SP130	ENSG00000145029	ENSG00000201301		rs11130194-A	intergenic_variant		NR	1e-11	11	6.764	z-score decrease	Genome-wide genotyping array	(G/A)	A	0.4419	-103328	0.9984	0.349	49438256	300486					TRUE	LD filter (R2 < 0.6)
rs34293138	rs11130206	C-reactive protein measurement	2019-04-18	30388399	148164 European		3p21.31	3	49559160	BSN	BSN			ENSG00000164061	rs11130206-C	intron_variant		0.6	4e-10	9.39794	0.025	[0.017-0.033] unit decrease	Genome-wide genotyping array	(C/G)	C	0.4461	17576	1	0.3442	49559160	148164					TRUE	LD filter (R2 < 0.6)
rs34293138	rs11130222	self reported educational attainment	2017-02-24	27225129	405072 European		3p21.31	3	49863627	NR	RN7SL217P, CAMKV			ENSG00000264706, ENSG00000164076	rs11130222-A	non_coding_transcript_exon_variant		0.5853	4e-28	27.3979	0.0248127	NR unit increase	Genome-wide genotyping array	(A/T)	A	0.235	322043	0.3659	0.0114	49863627	405072					TRUE	LD filter (R2 < 0.6)
rs34293138	rs11130222	self reported educational attainment	2016-12-21	27046643	111114 European		3p21.31	3	49863627	CAMKV	RN7SL217P, CAMKV			ENSG00000264706, ENSG00000164076	rs11130222-?	non_coding_transcript_exon_variant		NR	4e-14	13.3979	0.0324711	[NR] unit decrease	Genome-wide genotyping array	(A/T)	?	0.235	322043	0.3659	0.0114	49863627	111114					TRUE	LD filter (R2 < 0.6)
rs34293138	rs11130222	Alzheimer disease, educational attainment	2022-03-15	34743297	( Lambert 2013 Okbay 2016)		3p21.31	3	49863627		RN7SL217P, CAMKV			ENSG00000264706, ENSG00000164076	rs11130222-A	non_coding_transcript_exon_variant		0.5765	1e-23	23	113.87	z score increase	Genome-wide genotyping array	(A/T)	A	0.235	322043	0.3659	0.0114	49863627	4029					TRUE	LD filter (R2 < 0.6)
rs1042752	rs111321694	Alzheimer disease, educational attainment	2022-03-15	34743297	( Lambert 2013 Okbay 2016)		11q23.1	11	111079662		RNA5SP350 - LINC02550	ENSG00000200168	ENSG00000271584		rs111321694-T	intergenic_variant		0.1828	7e-07	6.1549	34.2116	z score increase	Genome-wide genotyping array	(C/T)	T	0.1046	-272725	0.2151	0.0137	111079662	4029					TRUE	LD filter (R2 < 0.6)
rs1042752	rs111321694	self reported educational attainment	2017-02-24	27225129	405072 European		11q23.1	11	111079662	NR	RNA5SP350 - LINC02550	ENSG00000200168	ENSG00000271584		rs111321694-T	intergenic_variant		0.1672	4e-08	7.39794	0.0163069	NR unit decrease	Genome-wide genotyping array	(C/T)	T	0.1046	-272725	0.2151	0.0137	111079662	405072					TRUE	LD filter (R2 < 0.6)
rs6892	rs111326718	reticulocyte count	2017-08-30	27863252	170641 European		10q24.32	10	103011455	CNNM2	CNNM2			ENSG00000148842	rs111326718-AAAAAT	intron_variant		0.3928	1e-51	51	0.0555169	[0.048-0.063] unit decrease	Genome-wide genotyping array	(-/AAAAT)	AAAAAT	0.4417	195341	0.8325	0.0895	103011454	170641					TRUE	LD filter (R2 < 0.6)
rs34293138	rs111327216	intelligence	2018-02-23	29326435	120934 British 127548		3p21.31	3	49487785	DAG1	DAG1			ENSG00000173402	rs111327216-T	intron_variant		NR	4e-11	10.3979	0.0296833	[0.021-0.038] unit increase	Genome-wide genotyping array	(C/T)	T	0.0655	-53799	0.9961	0.2508	49487785	248482					TRUE	LD filter (R2 < 0.6)
rs13159523	rs11133613	mean corpuscular hemoglobin concentration	2020-09-18	32888494	408112 British		5p15.33	5	1074936	SLC12A7	SLC12A7			ENSG00000113504	rs11133613-A	intron_variant		0.969246	6e-14	13.2218	0.0586578	[0.046-0.071] unit decrease	Genome-wide genotyping array	(A/G)	A	0.1312	398089	0.4065	0.012	1074936	408112					TRUE	LD filter (R2 < 0.6)
rs13159523	rs11133613	red blood cell distribution width	2017-08-30	27863252	171529 European		5p15.33	5	1074936	SLC12A7	SLC12A7			ENSG00000113504	rs11133613-G	intron_variant		0.9694	2e-53	52.699	0.157732	[0.14-0.18] unit decrease	Genome-wide genotyping array	(A/G)	G	0.1312	398089	0.4065	0.012	1074936	171529					TRUE	LD filter (R2 < 0.6)
rs13159523	rs11133613	red blood cell distribution width	2018-12-17	28957414	116666 British		5p15.33	5	1074936	SLC12A7	SLC12A7			ENSG00000113504	rs11133613-G	intron_variant		NR	1e-21	21	0.109035	[0.086-0.132] unit decrease	Genome-wide genotyping array	(A/G)	G	0.1312	398089	0.4065	0.012	1074936	116666					TRUE	LD filter (R2 < 0.6)
rs2625166	rs11133865	fatty acid measurement	2018-07-12	29738550	6016 European		5p15.1	5	16854596	NR	MYO10			ENSG00000145555	rs11133865-?	intron_variant		NR	4e-06	5.39794	0.0074	[0.0043-0.0105] unit decrease	Genome-wide genotyping array	(T/C)	?	0.3179	-32358	0.1566	0.011	16854596	6016					TRUE	LD filter (R2 < 0.6)
rs2625166	rs11133865	fatty acid measurement	2018-07-12	29738550	6016 European		5p15.1	5	16854596	NR	MYO10			ENSG00000145555	rs11133865-?	intron_variant		NR	3e-07	6.52288	0.014	[0.0087-0.0193] unit decrease	Genome-wide genotyping array	(T/C)	?	0.3179	-32358	0.1566	0.011	16854596	6016					TRUE	LD filter (R2 < 0.6)
rs1214761	rs111342015	intelligence	2018-09-17	29844566	300486 European		6p21.1	6	43259403	TTBK1	TTBK1			ENSG00000146216	rs111342015-A	intron_variant		NR	3e-08	7.52288	5.542	z-score increase	Genome-wide genotyping array	(G/A)	A	0.0415	-127290	0.796	0.0245	43259403	300486					TRUE	LD filter (R2 < 0.6)
rs1214761	rs111342015	breast carcinoma	2017-11-30	29059683	76192 European 63082 European	46,785 European ancestry cases, 42,892 European ancestry controls, 14,068 East Asian ancestry cases, 13,104 East Asian ancestry controls	6p21.1	6	43259403	NR	TTBK1			ENSG00000146216	rs111342015-A	intron_variant		0.098	9e-08	7.04576	0.0571	[0.036-0.078] unit decrease	Genome-wide genotyping array	(G/A)	A	0.0415	-127290	0.796	0.0245	43259403	139274					TRUE	LD filter (R2 < 0.6)
rs3812036	rs11135015	eosinophil count	2020-09-21	32888493	583850 African American AfroCaribbean African European East Asian Hispanic Latin American South Asian		5q35.3	5	177365556	NR	RGS14			ENSG00000169220	rs11135015-C	intron_variant		0.336348	4e-21	20.3979			Genome-wide genotyping array	(T/C)	C	0.3448	-20847	0.8829	0.3126	177365556	583850					TRUE	LD filter (R2 < 0.6)
rs10866705	rs11135015	eosinophil count	2020-09-21	32888493	583850 African American AfroCaribbean African European East Asian Hispanic Latin American South Asian		5q35.3	5	177365556	NR	RGS14			ENSG00000169220	rs11135015-C	intron_variant		0.336348	4e-21	20.3979			Genome-wide genotyping array	(T/C)	C	0.3448	-8574	0.6818	0.308	177365556	583850					TRUE	LD filter (R2 < 0.6)
rs267738	rs111358816	pulse pressure measurement	2021-12-14	34594039	360863 European 145445 East Asian		1q21.2	1	150563705		MCL1			ENSG00000143384	rs111358816-CAAG	intron_variant		NR	1e-13	13	0.0136	[0.01-0.017] unit increase	Genome-wide genotyping array	(-/AAG)	CAAG	0.4864	-404445	0.8801	0.0598	150563704	506308					TRUE	LD filter (R2 < 0.6)
rs11786896	rs11136252	fibrinogen measurement	2017-06-01	28107422	91953 European ( 1000 )		8q24.3	8	144010325	GRINA, SPATC1	PARP10			ENSG00000178685	rs11136252-?	intron_variant		NR	5e-08	7.30103	0.0056	unit increase	Genome-wide genotyping array	(T/C)	?	0.3886	66139	0.9763	0.021	144010325	92953					TRUE	LD filter (R2 < 0.6)
rs11786896	rs11136335	mosquito bite reaction size measurement	2017-10-09	28199695	84724 European		8q24.3	8	143929609	PLEC	PLEC			ENSG00000178209	rs11136335-G	intron_variant		NR	1e-06	6	0.0259095	[0.015-0.036] unit decrease	Genome-wide genotyping array	(G/A)	G	0.2252	-14577	1	0.0481	143929609	84724					TRUE	LD filter (R2 < 0.6)
rs11786896	rs11136335	blood protein measurement	2022-02-14	32929287	2850 Sardinian (/ )		8q24.3	8	143929609		PLEC			ENSG00000178209	rs11136335-A	intron_variant		0.48523	2e-09	8.69897	0.1653	[0.11-0.22] unit decrease	Genome-wide genotyping array	(G/A)	A	0.2252	-14577	1	0.0481	143929609	2850					TRUE	LD filter (R2 < 0.6)
rs11786896	rs11136336	lean body mass	2019-02-08	30593698	70700 European 85261 European		8q24.3	8	143933019	NR	PLEC			ENSG00000178209	rs11136336-?	missense_variant	missense	NR	8e-07	6.09691	0.12116	[0.073-0.169] unit decrease	Genome-wide genotyping array	(G/A)	?	0.2314	-11167	1	0.0464	143933019	155961					TRUE	LD filter (R2 < 0.6)
rs11786896	rs11136336	lean body mass	2019-02-08	30593698	70700 European 85261 European		8q24.3	8	143933019	NR	PLEC			ENSG00000178209	rs11136336-?	missense_variant	missense	NR	1e-07	7	0.11946	[0.075-0.164] unit decrease	Genome-wide genotyping array	(G/A)	?	0.2314	-11167	1	0.0464	143933019	155961					TRUE	LD filter (R2 < 0.6)
rs11786896	rs11136341	low density lipoprotein cholesterol measurement	2012-01-25	20686565	95454 European		8q24.3	8	143969375	PLEC1	PLEC			ENSG00000178209	rs11136341-G	intron_variant		0.4	4e-13	12.3979	1.4	[0.99-1.81] mg/dL increase	Genome-wide genotyping array	(A/G)	G	0.3435	25189	1	0.0267	143969375	95454					TRUE	LD filter (R2 < 0.6)
rs11786896	rs11136341	low density lipoprotein cholesterol measurement	2019-02-14	29507422	76627 European 7795 Hispanic 6855 East Asian 2958 African American 439 South Asian		8q24.3	8	143969375	NR	PLEC			ENSG00000178209	rs11136341-A	intron_variant		NR	1e-09	9	0.03	unit decrease	Genome-wide genotyping array	(A/G)	A	0.3435	25189	1	0.0267	143969375	94674					TRUE	LD filter (R2 < 0.6)
rs11786896	rs11136341	low density lipoprotein cholesterol measurement	2019-02-14	29507422	76627 European 7795 Hispanic 6855 East Asian 2958 African American 439 South Asian		8q24.3	8	143969375	NR	PLEC			ENSG00000178209	rs11136341-A	intron_variant		0.622	4e-08	7.39794	0.03	unit decrease	Genome-wide genotyping array	(A/G)	A	0.3435	25189	1	0.0267	143969375	94674					TRUE	LD filter (R2 < 0.6)
rs11786896	rs11136341	total cholesterol measurement	2014-05-12	24097068	94595 European	93,982 European ancestry individuals	8q24.3	8	143969375	PLEC1	PLEC			ENSG00000178209	rs11136341-G	intron_variant		0.4	6e-09	8.22185	0.038	[NR] unit increase	Genome-wide genotyping array	(A/G)	G	0.3435	25189	1	0.0267	143969375	94595					TRUE	LD filter (R2 < 0.6)
rs11786896	rs11136341	total cholesterol measurement	2012-01-25	20686565	100184 European		8q24.3	8	143969375	PLEC1	PLEC			ENSG00000178209	rs11136341-G	intron_variant		0.4	9e-10	9.04576	1.34	[0.87-1.81] mg/dL increase	Genome-wide genotyping array	(A/G)	G	0.3435	25189	1	0.0267	143969375	100184					TRUE	LD filter (R2 < 0.6)
rs11786896	rs11136341	low density lipoprotein cholesterol measurement	2014-05-12	24097068	94595 European	93,982 European ancestry individuals	8q24.3	8	143969375	PLEC1	PLEC			ENSG00000178209	rs11136341-G	intron_variant		0.4	7e-12	11.1549	0.045	[NR] unit increase	Genome-wide genotyping array	(A/G)	G	0.3435	25189	1	0.0267	143969375	94595					TRUE	LD filter (R2 < 0.6)
rs11786896	rs11136341	total cholesterol measurement	2019-02-14	29507422	76627 European 7795 Hispanic 6855 East Asian 2958 African American 439 South Asian		8q24.3	8	143969375	NR	PLEC			ENSG00000178209	rs11136341-A	intron_variant		NR	9e-08	7.04576	0.026	unit decrease	Genome-wide genotyping array	(A/G)	A	0.3435	25189	1	0.0267	143969375	94674					TRUE	LD filter (R2 < 0.6)
rs11786896	rs11136341	total cholesterol measurement	2019-02-14	29507422	76627 European 7795 Hispanic 6855 East Asian 2958 African American 439 South Asian		8q24.3	8	143969375	NR	PLEC			ENSG00000178209	rs11136341-A	intron_variant		0.622	5e-07	6.30103	0.027	unit decrease	Genome-wide genotyping array	(A/G)	A	0.3435	25189	1	0.0267	143969375	94674					TRUE	LD filter (R2 < 0.6)
rs11786896	rs11136343	low density lipoprotein cholesterol measurement	2021-06-29	33462484	341875 European 6003 African 7319 South Asian		8q24.3	8	143984818	NR	PARP10			ENSG00000178685	rs11136343-G	missense_variant	missense	NR	8e-22	21.0969	0.0234	[0.019-0.028] unit increase	Genome-wide genotyping array	(A/G)	G	0.3644	40632	1	0.0244	143984818	355197					TRUE	LD filter (R2 < 0.6)
rs11786896	rs11136343	apolipoprotein B measurement	2021-06-29	33462484	340860 European 5962 African 7275 South Asian		8q24.3	8	143984818	NR	PARP10			ENSG00000178685	rs11136343-G	missense_variant	missense	NR	2e-23	22.699	0.0243	[0.02-0.029] unit increase	Genome-wide genotyping array	(A/G)	G	0.3644	40632	1	0.0244	143984818	354097					TRUE	LD filter (R2 < 0.6)
rs11786896	rs11136343	serum albumin measurement	2021-06-29	33462484	313032 European 5573 African 6687 South Asian		8q24.3	8	143984818	NR	PARP10			ENSG00000178685	rs11136343-G	missense_variant	missense	NR	3e-12	11.5229	0.0177	[0.013-0.023] unit increase	Genome-wide genotyping array	(A/G)	G	0.3644	40632	1	0.0244	143984818	325292					TRUE	LD filter (R2 < 0.6)
rs11786896	rs11136343	total cholesterol measurement	2021-06-29	33462484	342508 European 6014 African 7336 South Asian		8q24.3	8	143984818	NR	PARP10			ENSG00000178685	rs11136343-G	missense_variant	missense	NR	7e-20	19.1549	0.0223	[0.018-0.027] unit increase	Genome-wide genotyping array	(A/G)	G	0.3644	40632	1	0.0244	143984818	355858					TRUE	LD filter (R2 < 0.6)
rs11786896	rs11136344	white matter microstructure measurement	2020-02-05	31666681	17706 European		8q24.3	8	143985257	NR	PARP10			ENSG00000178685	rs11136344-?	missense_variant	missense		1e-08	8			Genome-wide genotyping array	(T/C)	?	0.3912	41071	1	0.0217	143985257	17706					TRUE	LD filter (R2 < 0.6)
rs11786896	rs11136344	mean corpuscular volume	2020-09-21	32888493	696882 African American AfroCaribbean African European East Asian Hispanic Latin American South Asian		8q24.3	8	143985257	NR	PARP10			ENSG00000178685	rs11136344-C	missense_variant	missense	0.388482	2e-34	33.699			Genome-wide genotyping array	(T/C)	C	0.3912	41071	1	0.0217	143985257	696882					TRUE	LD filter (R2 < 0.6)
rs2412608	rs111371454	allergic rhinitis	2018-10-17	30013184	59762 European 152358 European	60,720 European ancestry cases, 618,527 European ancestry controls	15q15.1	15	41468419	ITPKA, RTF1	RTF1			ENSG00000137815	rs111371454-G	intron_variant		0.2064	1e-14	14	1.05	[1.03-1.06]	Genome-wide genotyping array	(A/G)	G	0.2953	263904	0.794	0.0803	41468419	212120					TRUE	LD filter (R2 < 0.6)
rs9812319	rs111379782	BMI-adjusted waist circumference	2020-04-17	31669095	457690 European		3q22.3	3	136651111	NR	STAG1			ENSG00000118007	rs111379782-?	intron_variant		NR	1e-10	10			Genome-wide genotyping array	(T/A)	?	0.1619	131093	0.9846	0.088	136651111	457690					TRUE	LD filter (R2 < 0.6)
rs1511299	rs111381449	eosinophil count	2020-09-18	32888494	408112 British		3q23	3	142462701	ATR	ATR			ENSG00000175054	rs111381449-G	intron_variant		0.158965	6e-10	9.22185	0.0186859	[0.013-0.025] unit decrease	Genome-wide genotyping array	(C/G)	G	0.1078	465471	0.1417	0.0119	142462701	408112					TRUE	LD filter (R2 < 0.6)
rs154656	rs111398992	brain measurement	2021-03-30	33723403	32256 European		16q24.3	16	89926205	TUBB3	TUBB3			ENSG00000258947	rs111398992-T	intron_variant		0.13	6e-15	14.2218			Genome-wide genotyping array	(G/T)	T	0.0929	284610	0.6875	0.0126	89926205	32256					TRUE	LD filter (R2 < 0.6)
rs154656	rs111398992	brain measurement, neuroimaging measurement	2020-10-23	32665545	26502 European		16q24.3	16	89926205	CPNE7, DPEP1, CHMP1A, SPATA33, CDK10, RP11-368I7.4, SPATA2L, VPS9D1, ZNF276, FANCA, SPIRE2, TCF25, MC1R, TUBB3, DEF8, CENPBD1, DBNDD1, GAS8, C16orf3, PRDM7	TUBB3			ENSG00000258947	rs111398992-?	intron_variant			2e-15	14.699			Genome-wide genotyping array	(G/T)	?	0.0929	284610	0.6875	0.0126	89926205	26502					TRUE	LD filter (R2 < 0.6)
rs154656	rs111398992	cortical surface area measurement, neuroimaging measurement	2020-10-23	32665545	26502 European		16q24.3	16	89926205	ADAMTS6, CENPK, PPWD1, TRIM23, TRAPPC13, CTC-534A2.2, SGTB, NLN	TUBB3			ENSG00000258947	rs111398992-?	intron_variant			6e-11	10.2218			Genome-wide genotyping array	(G/T)	?	0.0929	284610	0.6875	0.0126	89926205	26502					TRUE	LD filter (R2 < 0.6)
rs154656	rs111398992	cortical thickness	2021-12-15	34560273	35657 White British		16q24.3	16	89926205	NR	TUBB3			ENSG00000258947	rs111398992-T	intron_variant		0.1325	1e-17	17			Genome-wide genotyping array	(G/T)	T	0.0929	284610	0.6875	0.0126	89926205	35657					TRUE	LD filter (R2 < 0.6)
rs2095567	rs111434562	obesity	2020-01-08	31504550	8613 European 3213 African American 69 Moroccan 986 Hispanic/Latino 124 East Asian 12696 European 1392 African American 64 Moroccan 993 Hispanic/Latino 454 East Asian		10q26.11	10	118746084	NR	CACUL1			ENSG00000151893	rs111434562-A	intron_variant		NR	8e-06	5.09691	0.1358	[0.076-0.196] unit decrease	Genome-wide genotyping array	(A/G)	A	0.222	256883	0.1883	0.0208	118746084	28604					TRUE	LD filter (R2 < 0.6)
rs1214761	rs1114357	Calcium channel blocker use measurement	2021-12-14	34594039	49327 East Asian 129399 East Asian		6p21.1	6	43295191		TTBK1 - SLC22A7	ENSG00000146216	ENSG00000137204		rs1114357-T	intergenic_variant		0.285733	2e-09	8.69897	0.0545652	[0.037-0.072] unit increase	Genome-wide genotyping array	(C/T)	T	0.2871	-91502	0.9842	0.4374	43295191	178726					TRUE	LD filter (R2 < 0.6)
rs77897671	rs111439397	aspartate aminotransferase measurement	2021-12-14	34594039	342990 European 150068 East Asian		11q11	11	55625419		OR4C11 - OR4P4	ENSG00000172188	ENSG00000181927		rs111439397-G	intergenic_variant		NR	1e-13	13	0.0263	[0.019-0.033] unit increase	Genome-wide genotyping array	(T/-)	G	0.2414	352482	0.7398	0.4695	55625418	493058					TRUE	LD filter (R2 < 0.6)
rs10746942	rs11144001	calcium measurement	2021-12-14	34594039	315153 European 83980 East Asian		9q21.11	9	68852219		PIP5K1B			ENSG00000107242	rs11144001-T	intron_variant		NR	1e-21	21	0.0212	[0.017-0.026] unit decrease	Genome-wide genotyping array	(C/T)	T	0.479	32670	0.2004	0.0181	68852219	399133					TRUE	LD filter (R2 < 0.6)
rs10746942	rs11144001	calcium measurement	2021-09-27	33887147	305349 European		9q21.11	9	68852219	NR	PIP5K1B			ENSG00000107242	rs11144001-T	intron_variant		0.4715	3e-22	21.5229	0.00216	[0.0017-0.0026] mmol/L decrease	Genome-wide genotyping array	(C/T)	T	0.479	32670	0.2004	0.0181	68852219	305349					TRUE	LD filter (R2 < 0.6)
rs3794991	rs111444407	unipolar depression, bipolar disorder	2021-04-27	33686288	20352 170756		19p13.11	19	19247398		NCAN			ENSG00000130287	rs111444407-?	intron_variant		NR	3e-10	9.52288	0.0174	NR unit increase	Genome-wide genotyping array	(C/T)	?	0.2434	-252389	0.8792	0.0241	19247398	191108					TRUE	LD filter (R2 < 0.6)
rs3794991	rs111444407	bipolar disorder	2020-10-07	32606422	41653		19p13.11	19	19247398	NR	NCAN			ENSG00000130287	rs111444407-?	intron_variant			9e-10	9.04576			Genome-wide genotyping array	(C/T)	?	0.2434	-252389	0.8792	0.0241	19247398	41653					TRUE	LD filter (R2 < 0.6)
rs3794991	rs111444407	bipolar I disorder	2019-07-12	31043756	14879 European 31358 European		19p13.11	19	19247398	MEF2BNB-MEF2B, MEF2BNB, RFXANK, NR2C2AP, NCAN, HAPLN4, TM6SF2, SUGP1, MAU2, GATAD2A, TSSK6, NDUFA13, YJEFN3, CILP2, PBX4, LPAR2, GMIP, ATP13A1	NCAN			ENSG00000130287	rs111444407-T	intron_variant		0.147	3e-09	8.52288	1.13032		Genome-wide genotyping array	(C/T)	T	0.2434	-252389	0.8792	0.0241	19247398	46237					TRUE	LD filter (R2 < 0.6)
rs3794991	rs111444407	bipolar disorder	2019-07-09	31043756	20352 European 31358 European	9,412 European ancestry cases, 137,760 European ancestry controls	19p13.11	19	19247398	MEF2BNB-MEF2B, MEF2BNB, RFXANK, NR2C2AP, NCAN, HAPLN4, TM6SF2, SUGP1, MAU2, GATAD2A, TSSK6, NDUFA13, YJEFN3, CILP2, PBX4, LPAR2, GMIP, ATP13A1	NCAN			ENSG00000130287	rs111444407-T	intron_variant		0.148	1e-09	9	1.09702	[1.07-1.13]	Genome-wide genotyping array	(C/T)	T	0.2434	-252389	0.8792	0.0241	19247398	51710					TRUE	LD filter (R2 < 0.6)
rs3794991	rs111444407	bipolar disorder	2021-02-10	33263727	1822 Han Chinese 4650 Han Chinese 20352 European 31358 European		19p13.11	19	19247398	NCAN	NCAN			ENSG00000130287	rs111444407-T	intron_variant		NR	5e-10	9.30103	1.097	[1.065-1.130]	Genome-wide genotyping array	(C/T)	T	0.2434	-252389	0.8792	0.0241	19247398	58182					TRUE	LD filter (R2 < 0.6)
rs3794991	rs111444407	bipolar II disorder	2019-07-12	31043756	3421 European 31358 European		19p13.11	19	19247398	MEF2BNB-MEF2B, MEF2BNB, RFXANK, NR2C2AP, NCAN, HAPLN4, TM6SF2, SUGP1, MAU2, GATAD2A, TSSK6, NDUFA13, YJEFN3, CILP2, PBX4, LPAR2, GMIP, ATP13A1	NCAN			ENSG00000130287	rs111444407-T	intron_variant		0.144	4e-06	5.39794	1.18685	[NR]	Genome-wide genotyping array	(C/T)	T	0.2434	-252389	0.8792	0.0241	19247398	34779					TRUE	LD filter (R2 < 0.6)
rs4962691	rs111456533	Crohn's disease	2017-06-02	28067908	12194 European 28072 European		10q26.13	10	124750812	METTL10, FAM175B, RP11-12J10.3, FAM53B	EEF1AKMT2			ENSG00000203791	rs111456533-?	intron_variant			3e-06	5.52288			Genome-wide genotyping array	(G/A)	?	0.2049	15244	0.9913	0.2047	124750812	40266					TRUE	LD filter (R2 < 0.6)
rs4962691	rs111456533	ulcerative colitis	2017-06-02	28067908	12366 European 33609 European		10q26.13	10	124750812	METTL10, FAM175B, RP11-12J10.3, FAM53B	EEF1AKMT2			ENSG00000203791	rs111456533-?	intron_variant			1e-06	6			Genome-wide genotyping array	(G/A)	?	0.2049	15244	0.9913	0.2047	124750812	45975					TRUE	LD filter (R2 < 0.6)
rs4962691	rs111456533	inflammatory bowel disease	2017-06-02	28067908	25042 European 34915 European		10q26.13	10	124750812	METTL10, FAM175B, RP11-12J10.3, FAM53B	EEF1AKMT2			ENSG00000203791	rs111456533-G	intron_variant		0.829	1e-09	9	1.11	1.08-1.14	Genome-wide genotyping array	(G/A)	G	0.2049	15244	0.9913	0.2047	124750812	59957					TRUE	LD filter (R2 < 0.6)
rs4962691	rs111456533	platelet component distribution width	2020-09-18	32888494	408112 British		10q26.13	10	124750812	METTL10, RP11-12J10.3	EEF1AKMT2			ENSG00000203791	rs111456533-A	intron_variant		0.162148	7e-09	8.1549	0.0177412	[0.012-0.024] unit increase	Genome-wide genotyping array	(G/A)	A	0.2049	15244	0.9913	0.2047	124750812	408112					TRUE	LD filter (R2 < 0.6)
rs2338796	rs111458598	wellbeing measurement, alcohol consumption measurement	2021-10-26	34417442	41648 European		17q12	17	39555107		CDK12			ENSG00000167258	rs111458598-?	intron_variant		NR	3e-08	7.52288	1.088	[0.7-1.47] unit decrease	Genome-wide genotyping array	(T/C)	?	0.0146	155733	1	0.0418	39555107	41648					TRUE	LD filter (R2 < 0.6)
rs10851885	rs111475133	testosterone measurement	2020-12-14	32042192	188507 European		15q24.2	15	75518467	NR	PTPN9			ENSG00000169410	rs111475133-T	intron_variant		0.803253	3e-15	14.5229	0.0261172	[0.02-0.033] unit increase	Genome-wide genotyping array	(-/A)	T	0.2165	-493696	0.1456	0.0102	75518466	188507					TRUE	LD filter (R2 < 0.6)
rs10851885	rs111475133	testosterone measurement	2020-12-14	32042192	382988 European		15q24.2	15	75518467	NR	PTPN9			ENSG00000169410	rs111475133-T	intron_variant		0.803543	1e-11	11	0.0176792	[0.013-0.023] unit increase	Genome-wide genotyping array	(-/A)	T	0.2165	-493696	0.1456	0.0102	75518466	382988					TRUE	LD filter (R2 < 0.6)
rs12894354	rs111476533	age at first birth measurement	2021-07-27	34211149	542901 European		14q32.32	14	102916867	TRAF3	TRAF3 - AMN	ENSG00000131323	ENSG00000166126		rs111476533-G	regulatory_region_variant		0.7967	7e-12	11.1549	0.0851	[0.061-0.109] unit increase	Genome-wide genotyping array	(-/CA)	G	0.4565	395319	0.2331	0.0143	102916866	542901					TRUE	LD filter (R2 < 0.6)
rs34293138	rs111488606	health study participation	2019-09-02	31263887	224321 British 147096 British		3p21.31	3	49827492	TRAIP	UBA7 - TRAIP	ENSG00000182179	ENSG00000183763		rs111488606-CA	intergenic_variant		0.44	2e-08	7.69897	0.0065551	[0.0043-0.0089] unit decrease	Genome-wide genotyping array	(-/A)	CA	0.364	285907	0.8383	0.1115	49827491	371417					TRUE	LD filter (R2 < 0.6)
rs34293138	rs111488606	cholesteryl ester measurement, high density lipoprotein cholesterol measurement	2022-04-27	35213538	115082 European		3p21.31	3	49827492		UBA7 - TRAIP	ENSG00000182179	ENSG00000183763		rs111488606-C	intergenic_variant		0.559627	3e-08	7.52288	0.0222357	[0.014-0.03] unit increase	Genome-wide genotyping array	(-/A)	C	0.364	285907	0.8383	0.1115	49827491	115082					TRUE	LD filter (R2 < 0.6)
rs8058927	rs11150225	ovarian carcinoma	2019-05-07	30898391	3238 East Asian 4083 East Asian		16q23.2	16	79856062		LINC01228 - NA	ENSG00000261082			rs11150225-?	intergenic_variant		NR	7e-06	5.1549	1.21		Genome-wide genotyping array	(T/C)	?	0.1657	-52603	0.6427	0.2582	79856062	7321					TRUE	LD filter (R2 < 0.6)
rs3809627	rs11150582	body mass index	2020-04-17	31669095	457822 European		16p11.2	16	30022806	NR	DOC2A			ENSG00000149927	rs11150582-?	intron_variant		NR	4e-10	9.39794			Genome-wide genotyping array	(G/C)	?	0.0671	-69033	0.9936	0.061	30022806	457822					TRUE	LD filter (R2 < 0.6)
rs3809627	rs11150584	monocyte count	2021-12-13	34469753	234690 European	100,494 European ancestry individuals	16p11.2	16	30028357		TLCD3B			ENSG00000149926	rs11150584-C	intron_variant		0.534	2e-10	9.69897			Genome-wide genotyping array	(C/A)	C	0.4485	-63482	0.9248	0.5974	30028357	234690					TRUE	LD filter (R2 < 0.6)
rs3809627	rs11150589	inflammatory bowel disease	2016-07-24	26192919	12882 European 21770 European	25,273 European ancestry cases, 26,715 European ancestry controls, 548 Iranian ancestry cases, 342 Iranian ancestry control, 1,423 Indian ancestry cases, 990 Indian ancestry controls, 2,824 East Asian ancestry cases, 3,719 East Asian ancestry controls	16p11.2	16	30471173	NR	Y_RNA - Y_RNA	ENSG00000200361	ENSG00000200361		rs11150589-A	intergenic_variant		0.4732	9e-07	6.04576	1.05132	[1.03-1.07]	Genome-wide genotyping array	(T/C)	A	0.4073	379334	0.3221	0.0612	30471173	34652					TRUE	LD filter (R2 < 0.6)
rs3809627	rs11150589	neutrophil percentage of leukocytes	2017-08-30	27863252	171542 European		16p11.2	16	30471173	ITGAL, Y_RNA	Y_RNA - Y_RNA	ENSG00000200361	ENSG00000200361		rs11150589-C	intergenic_variant		0.514	1e-11	11	0.0245249	[0.017-0.032] unit decrease	Genome-wide genotyping array	(T/C)	C	0.4073	379334	0.3221	0.0612	30471173	171542					TRUE	LD filter (R2 < 0.6)
rs3809627	rs11150589	neutrophil percentage of leukocytes	2020-09-18	32888494	408112 British		16p11.2	16	30471173	Y_RNA, ITGAL	Y_RNA - Y_RNA	ENSG00000200361	ENSG00000200361		rs11150589-C	intergenic_variant		0.517284	3e-14	13.5229	0.0178335	[0.013-0.022] unit decrease	Genome-wide genotyping array	(T/C)	C	0.4073	379334	0.3221	0.0612	30471173	408112					TRUE	LD filter (R2 < 0.6)
rs3809627	rs11150589	lymphocyte count	2021-12-14	34594039	349856 European 95717 East Asian		16p11.2	16	30471173		Y_RNA - Y_RNA	ENSG00000200361	ENSG00000200361		rs11150589-C	intergenic_variant		NR	1e-90	90	0.0475	[0.043-0.052] unit increase	Genome-wide genotyping array	(T/C)	C	0.4073	379334	0.3221	0.0612	30471173	445573					TRUE	LD filter (R2 < 0.6)
rs3809627	rs11150589	ulcerative colitis	2016-07-24	26192919	6968 European 20464 European	10,679 European ancestry cases, 26,715 European ancestry controls, 397 Iranian ancestry cases, 342 Iranian ancestry controls, 1,239 Indian ancestry cases, 990 Indian ancestry controls, 1,134 East Asian ancestry cases, 3,719 East Asian ancestry controls	16p11.2	16	30471173	NR	Y_RNA - Y_RNA	ENSG00000200361	ENSG00000200361		rs11150589-A	intergenic_variant		0.4732	3e-10	9.52288	1.08313	[1.06-1.11]	Genome-wide genotyping array	(T/C)	A	0.4073	379334	0.3221	0.0612	30471173	27432					TRUE	LD filter (R2 < 0.6)
rs3809627	rs11150589	ulcerative colitis	2017-06-02	28067908	12366 European 33609 European		16p11.2	16	30471173	ITGAL	Y_RNA - Y_RNA	ENSG00000200361	ENSG00000200361		rs11150589-?	intergenic_variant			1e-06	6			Genome-wide genotyping array	(T/C)	?	0.4073	379334	0.3221	0.0612	30471173	45975					TRUE	LD filter (R2 < 0.6)
rs3809627	rs11150589	ulcerative colitis	2013-02-12	23128233	Up 12924 European 21442 European	Up to 25,683 European ancestry cases, up to 17,015 European ancestry controls	16p11.2	16	30471173	ITGAL	Y_RNA - Y_RNA	ENSG00000200361	ENSG00000200361		rs11150589-T	intergenic_variant		0.463	6e-10	9.22185	1.09	[1.052-1.128]	Genome-wide genotyping array	(T/C)	T	0.4073	379334	0.3221	0.0612	30471173	34366					TRUE	LD filter (R2 < 0.6)
rs3809627	rs11150589	lymphocyte percentage of leukocytes	2020-09-18	32888494	408112 British		16p11.2	16	30471173	Y_RNA, ITGAL	Y_RNA - Y_RNA	ENSG00000200361	ENSG00000200361		rs11150589-C	intergenic_variant		0.517315	3e-34	33.5229	0.0272475	[0.023-0.032] unit increase	Genome-wide genotyping array	(T/C)	C	0.4073	379334	0.3221	0.0612	30471173	408112					TRUE	LD filter (R2 < 0.6)
rs3809627	rs11150589	neutrophil-to-lymphocyte ratio	2021-12-13	34469753	234502 European	100,442 European ancestry individuals	16p11.2	16	30471173		Y_RNA - Y_RNA	ENSG00000200361	ENSG00000200361		rs11150589-T	intergenic_variant		0.483	3e-23	22.5229			Genome-wide genotyping array	(T/C)	T	0.4073	379334	0.3221	0.0612	30471173	234502					TRUE	LD filter (R2 < 0.6)
rs3809627	rs11150589	leukocyte count	2021-12-14	34594039	350470 European 154355 East Asian		16p11.2	16	30471173		Y_RNA - Y_RNA	ENSG00000200361	ENSG00000200361		rs11150589-C	intergenic_variant		NR	1e-36	36	0.0296	[0.025-0.034] unit increase	Genome-wide genotyping array	(T/C)	C	0.4073	379334	0.3221	0.0612	30471173	504825					TRUE	LD filter (R2 < 0.6)
rs55842281	rs111506224	heel bone mineral density	2018-09-20	28869591	76067 European 66420 European		11p15.2	11	16128519	SOX6	SOX6			ENSG00000110693	rs111506224-C	intron_variant		0.9645	6e-07	6.22185	0.0765293	[0.049-0.104] unit decrease	Genome-wide genotyping array	(C/A)	C	0.0176	270119	0.7858	0.0193	16128519	142487					TRUE	LD filter (R2 < 0.6)
rs55842281	rs111506224	heel bone mineral density	2018-09-20	28869591	76067 European 66420 European		11p15.2	11	16128519	SOX6	SOX6			ENSG00000110693	rs111506224-C	intron_variant		0.964374	6e-09	8.22185	0.0570955	[0.039-0.075] unit decrease	Genome-wide genotyping array	(C/A)	C	0.0176	270119	0.7858	0.0193	16128519	142487					TRUE	LD filter (R2 < 0.6)
rs55842281	rs111506224	heel bone mineral density	2018-10-18	30048462	394929 European		11p15.2	11	16128519		SOX6			ENSG00000110693	rs111506224-?	intron_variant		NR	9e-13	12.0458	0.0393014	[0.028-0.05] unit decrease	Genome-wide genotyping array	(C/A)	?	0.0176	270119	0.7858	0.0193	16128519	394929					TRUE	LD filter (R2 < 0.6)
rs12448902	rs11150623	risk-taking behaviour	2019-03-18	30643258	975353 European		16p11.2	16	28869680	SH2B1	SH2B1			ENSG00000178188	rs11150623-T	intron_variant		0.641	3e-11	10.5229	0.0082	[0.0058-0.0106] unit decrease	Genome-wide genotyping array	(G/T)	T	0.2057	9810	1	0.0594	28869680	975353					TRUE	LD filter (R2 < 0.6)
rs12449763	rs11150789	aspartate aminotransferase to alanine aminotransferase ratio	2021-06-29	33462484	341165 European 5981 African 7309 South Asian		17q25.3	17	81490517	NR	LINC01971 - ACTG1	ENSG00000278200	ENSG00000184009		rs11150789-G	regulatory_region_variant		NR	2e-12	11.699	0.0201	[0.014-0.026] unit increase	Genome-wide genotyping array	(A/G)	G	0.4728	-70410	0.247	0.0146	81490517	354455					TRUE	LD filter (R2 < 0.6)
rs12449763	rs11150789	serum gamma-glutamyl transferase measurement	2021-06-29	33462484	342339 European 6015 African 7336 South Asian		17q25.3	17	81490517	NR	LINC01971 - ACTG1	ENSG00000278200	ENSG00000184009		rs11150789-G	regulatory_region_variant		NR	3e-12	11.5229	0.0199	[0.014-0.026] unit decrease	Genome-wide genotyping array	(A/G)	G	0.4728	-70410	0.247	0.0146	81490517	355690					TRUE	LD filter (R2 < 0.6)
rs2070803	rs111508230	appendicular lean mass	2020-02-07	31761296	85750 European		1q22	1	155181061	NR	TRIM46			ENSG00000163462	rs111508230-T	intron_variant		0.110188	4e-09	8.39794	0.0906689	[0.06-0.121] unit increase	Genome-wide genotyping array	(C/T)	T	0.1232	-4178	0.8721	0.1099	155181061	85750					TRUE	LD filter (R2 < 0.6)
rs2289746	rs111514298	creatinine measurement	2021-12-14	34594039	344104 European 150266 East Asian		3q13.11	3	105705046		CBLB			ENSG00000114423	rs111514298-CCTTTT	intron_variant		NR	9e-13	12.0458	0.0119	[0.0086-0.0152] unit increase	Genome-wide genotyping array	(-/CTTTT)	CCTTTT	0.3484	-32066	0.8995	0.5737	105705045	494370					TRUE	LD filter (R2 < 0.6)
rs2289746	rs111514298	creatinine measurement	2021-06-29	33462484	342376 European 6016 African 7339 South Asian		3q13.11	3	105705046	NR	CBLB			ENSG00000114423	rs111514298-CCTTTT	intron_variant		NR	4e-09	8.39794	0.0146	[0.0097-0.0195] unit increase	Genome-wide genotyping array	(-/CTTTT)	CCTTTT	0.3484	-32066	0.8995	0.5737	105705045	355731					TRUE	LD filter (R2 < 0.6)
rs77897671	rs111514504	high density lipoprotein cholesterol measurement	2022-04-27	35213538	115082 European		11q11	11	55029311		OR4A6P - TRIM48	ENSG00000255078	ENSG00000150244		rs111514504-C	intergenic_variant		0.88789	2e-09	8.69897	0.0353558	[0.024-0.047] unit decrease	Genome-wide genotyping array	(C/T)	C	0.0553	-243625	1	0.016	55029311	115082					TRUE	LD filter (R2 < 0.6)
rs77897671	rs111514504	free cholesterol measurement, high density lipoprotein cholesterol measurement	2022-04-27	35213538	115082 European		11q11	11	55029311		OR4A6P - TRIM48	ENSG00000255078	ENSG00000150244		rs111514504-C	intergenic_variant		0.88789	1e-08	8	0.0333689	[0.022-0.045] unit decrease	Genome-wide genotyping array	(C/T)	C	0.0553	-243625	1	0.016	55029311	115082					TRUE	LD filter (R2 < 0.6)
rs77897671	rs111514504	cholesteryl ester measurement, high density lipoprotein cholesterol measurement	2022-04-27	35213538	115082 European		11q11	11	55029311		OR4A6P - TRIM48	ENSG00000255078	ENSG00000150244		rs111514504-C	intergenic_variant		0.88789	8e-09	8.09691	0.0337436	[0.022-0.045] unit decrease	Genome-wide genotyping array	(C/T)	C	0.0553	-243625	1	0.016	55029311	115082					TRUE	LD filter (R2 < 0.6)
rs77897671	rs111514504	high density lipoprotein cholesterol measurement	2022-04-27	35213538	115082 European		11q11	11	55029311		OR4A6P - TRIM48	ENSG00000255078	ENSG00000150244		rs111514504-C	intergenic_variant		0.88789	5e-09	8.30103	0.0339522	[0.023-0.045] unit decrease	Genome-wide genotyping array	(C/T)	C	0.0553	-243625	1	0.016	55029311	115082					TRUE	LD filter (R2 < 0.6)
rs77897671	rs111514504	total cholesterol measurement, high density lipoprotein cholesterol measurement	2022-04-27	35213538	115082 European		11q11	11	55029311		OR4A6P - TRIM48	ENSG00000255078	ENSG00000150244		rs111514504-C	intergenic_variant		0.88789	1e-08	8	0.0334101	[0.022-0.045] unit decrease	Genome-wide genotyping array	(C/T)	C	0.0553	-243625	1	0.016	55029311	115082					TRUE	LD filter (R2 < 0.6)
rs77897671	rs111514504	cholesteryl ester measurement, high density lipoprotein cholesterol measurement	2022-04-27	35213538	115082 European		11q11	11	55029311		OR4A6P - TRIM48	ENSG00000255078	ENSG00000150244		rs111514504-C	intergenic_variant		0.88789	2e-09	8.69897	0.0355207	[0.024-0.047] unit decrease	Genome-wide genotyping array	(C/T)	C	0.0553	-243625	1	0.016	55029311	115082					TRUE	LD filter (R2 < 0.6)
rs7252778	rs111516300	erythrocyte count	2020-09-18	32888494	408112 British		19q13.11	19	32975437	C19orf40	FAAP24			ENSG00000131944	rs111516300-T	intron_variant		0.228125	3e-09	8.52288	0.0155915	[0.01-0.021] unit increase	Genome-wide genotyping array	(C/T)	T	0.2404	105974	0.8469	0.2578	32975437	408112					TRUE	LD filter (R2 < 0.6)
rs8101667	rs111516300	erythrocyte count	2020-09-18	32888494	408112 British		19q13.11	19	32975437	C19orf40	FAAP24			ENSG00000131944	rs111516300-T	intron_variant		0.228125	3e-09	8.52288	0.0155915	[0.01-0.021] unit increase	Genome-wide genotyping array	(C/T)	T	0.2404	63924	0.8561	0.1325	32975437	408112					TRUE	LD filter (R2 < 0.6)
rs9649512	rs111528598	intelligence	2018-09-12	29942086	269867 European		7q32.1	7	128152150	NR	SND1 - MIR129-1	ENSG00000197157	ENSG00000207705		rs111528598-A	regulatory_region_variant		NR	2e-10	9.69897	6.338	z-score increase	Genome-wide genotyping array	(G/A)	A	0.1108	225565	0.471	0.1943	128152150	269867					TRUE	LD filter (R2 < 0.6)
rs7766720	rs11153022	gut microbiome measurement	2022-02-24	35115689	5959 Finnish		6q21	6	106728154		LINC02532			ENSG00000235142	rs11153022-C	intron_variant		0.335402	3e-10	9.52288	0.0307641	[0.021-0.04] unit decrease	Genome-wide genotyping array	(G/C)	C	0.2857	3050	0.8787	0.062	106728154	5959					TRUE	LD filter (R2 < 0.6)
rs9480867	rs11153138	reading and spelling ability	2019-03-28	30741946	3093 European		6q21	6	108951702	ARMC2	ARMC2			ENSG00000118690	rs11153138-C	intron_variant		0.617301	2e-06	5.69897	0.14716	[0.086-0.208] unit decrease	Genome-wide genotyping array	(C/T)	C	0.3131	297259	0.3236	0.0122	108951702	3093					TRUE	LD filter (R2 < 0.6)
rs11604451	rs111535347	BMI-adjusted hip circumference	2021-08-24	34021172	219872 British		11q13.1	11	65461755	AP000769.1	NEAT1 - LINC02736	ENSG00000245532	ENSG00000279243		rs111535347-CAT	intron_variant		NR	2e-13	12.699	0.0312571	[0.023-0.04] unit decrease	Genome-wide genotyping array	(-/AT)	CAT	0.2318	-322485	0.3533	0.0126	65461754	219872					TRUE	LD filter (R2 < 0.6)
rs11170624	rs111535462	educational attainment	2022-07-01	35361970	3037499 European		12q13.13	12	53529857		ATF7, ATF7-NPFF			ENSG00000170653, ENSG00000267281	rs111535462-T	intron_variant		0.0303	1e-08	8	0.017441	[0.011-0.023] unit decrease	Genome-wide genotyping array	(C/T)	T	0.1126	-106597	0.4621	0.0639	53529857	3037499					TRUE	LD filter (R2 < 0.6)
rs10447437	rs11154334	systolic blood pressure	2019-03-07	30578418	365998 European 63490 African 22802 Hispanic 4792 Asian 2695 Native American	299,024 European ancestry individuals, 17,277 individuals	6q22.32	6	125893478	NCOA7	NCOA7			ENSG00000111912	rs11154334-A	intron_variant		0.6055	1e-15	15	0.2205	[0.17-0.27] mmHg decrease	Genome-wide genotyping array	(A/C)	A	0.3235	-44268	0.8699	0.5374	125893478	459777					TRUE	LD filter (R2 < 0.6)
rs10447437	rs11154345	BMI-adjusted waist-hip ratio	2021-08-24	34021172	219872 British		6q22.32	6	126128874	RP11-527F13.1	TRMT11			ENSG00000066651	rs11154345-G	intron_variant		NR	6e-10	9.22185	0.0187837	[0.013-0.025] unit decrease	Genome-wide genotyping array	(A/G)	G	0.1843	191128	0.2784	0.0118	126128874	219872					TRUE	LD filter (R2 < 0.6)
rs7740107	rs11154521	BMI-adjusted hip circumference	2021-08-24	34021172	219872 British		6q23.1	6	130112997	L3MBTL3	L3MBTL3			ENSG00000198945	rs11154521-C	intron_variant		NR	1e-08	8	0.0169046	[0.011-0.023] unit increase	Genome-wide genotyping array	(G/C)	C	0.1412	59681	0.524	0.2189	130112997	219872					TRUE	LD filter (R2 < 0.6)
rs1214761	rs111547017	schizophrenia	2016-07-23	26198764	592 Ashkenazi Jewish 505 Ashkenazi Jewish 36989 113075		6p21.1	6	43373951	NR	ZNF318 - ABCC10	ENSG00000171467	ENSG00000124574		rs111547017-A	intron_variant		NR	1e-06	6	1.1	[NR]	Genome-wide genotyping array	(A/G)	A	0.0531	-12742	1	0.05	43373951	151161					TRUE	LD filter (R2 < 0.6)
rs34950020	rs11154730	BMI-adjusted hip circumference	2021-08-24	34021172	219872 British		6q23.2	6	133515050	EYA4, RP3-323P13.2	TARID, EYA4			ENSG00000227954, ENSG00000112319	rs11154730-T	intron_variant		NR	4e-08	7.39794	0.0181075	[0.012-0.025] unit increase	Genome-wide genotyping array	(C/T)	T	0.38	35643	0.7969	0.3886	133515050	219872					TRUE	LD filter (R2 < 0.6)
rs9376148	rs11154801	multiple sclerosis	2018-04-25	24076602	14498 European 24091 European	14,802 European ancestry cases, 26,703 European ancestry controls	6q23.3	6	135418217	AHI1	AHI1			ENSG00000135541	rs11154801-A	intron_variant		0.37	2e-20	19.699	1.12		Targeted genotyping array [ImmunoChip]	(C/A)	A	0.2863	-359145	0.2625	0.0247	135418217	38589					TRUE	LD filter (R2 < 0.6)
rs9376148	rs11154801	multiple sclerosis	2012-10-24	21833088	9772 European 16849 European	4,218 European ancestry cases, 7,296 European ancestry controls	6q23.3	6	135418217	AHI1	AHI1			ENSG00000135541	rs11154801-A	intron_variant		NR	1e-13	13	1.13	[1.11-1.15]	Genome-wide genotyping array	(C/A)	A	0.2863	-359145	0.2625	0.0247	135418217	26621					TRUE	LD filter (R2 < 0.6)
rs9376148	rs11154801	systemic lupus erythematosus	2018-06-29	28714469	6748 European 11516 European 2970 African American 2452 African American 1872 Hispanic 2016 Hispanic		6q23.3	6	135418217	AHI1	AHI1			ENSG00000135541	rs11154801-?	intron_variant		NR	4e-07	6.39794	1.11	[1.06-1.16]	Targeted genotyping array [ImmunoChip]	(C/A)	?	0.2863	-359145	0.2625	0.0247	135418217	27574					TRUE	LD filter (R2 < 0.6)
rs9376148	rs11154825	Thyroid preparation use measurement	2021-12-14	34594039	24832 European 280750 European 3103 East Asian 175623 East Asian		6q23.3	6	135824341		LINC00271 - PDE7B	ENSG00000231028	ENSG00000171408		rs11154825-T	intergenic_variant		NR	5e-08	7.30103	0.0566	[0.036-0.077] unit increase	Genome-wide genotyping array	(C/T)	T	0.2366	46979	0.6906	0.1321	135824341	484308					TRUE	LD filter (R2 < 0.6)
rs12950549	rs111550283	mean platelet volume	2020-09-18	32888494	408112 British		17q21.2	17	42411088	PTRF	CAVIN1			ENSG00000177469	rs111550283-A	intron_variant		0.157176	4e-12	11.3979	0.0215211	[0.015-0.028] unit increase	Genome-wide genotyping array	(G/A)	A	0.2069	66512	0.805	0.2741	42411088	408112					TRUE	LD filter (R2 < 0.6)
rs2297853	rs111557256	BMI-adjusted hip circumference	2021-08-24	34021172	186825 British		6q23.2	6	131000978	EPB41L2	EPB41L2			ENSG00000079819	rs111557256-GGAGA	intron_variant		NR	2e-09	8.69897	0.0191552	[0.013-0.025] unit increase	Genome-wide genotyping array	(-/GAGA)	GGAGA	0.3838	45172	0.7874	0.5057	131000977	186825					TRUE	LD filter (R2 < 0.6)
rs1741177	rs11156875	schizophrenia	2016-07-23	26198764	592 Ashkenazi Jewish 505 Ashkenazi Jewish 36989 113075		14q13.2	14	35150610	NR	PRORP			ENSG00000100890	rs11156875-A	intron_variant		NR	3e-07	6.52288	1.07	[NR]	Genome-wide genotyping array	(A/G)	A	0.2384	236597	0.7335	0.1089	35150610	151161					TRUE	LD filter (R2 < 0.6)
rs700753	rs111583052	IGF-1 measurement	2021-06-29	33462484	340567 European 5974 African 7283 South Asian		7p12.3	7	46704022	NR	HMGN1P19 - EPS15P1	ENSG00000224519	ENSG00000242948		rs111583052-A	intron_variant		NR	5e-14	13.301	0.082	[0.061-0.103] unit decrease	Genome-wide genotyping array	(G/A)	A	0.005	-10064	1	0.0114	46704022	353824					TRUE	LD filter (R2 < 0.6)
rs7161243	rs11158671	sphingomyelin measurement	2022-02-17	34503513	5662 Pakistani		14q24.1	14	67498735		TMEM229B			ENSG00000198133	rs11158671-A	intron_variant		NR	4e-31	30.3979	0.1016	[0.084-0.119] unit decrease	Genome-wide genotyping array	(G/A)	A	0.381	-107990	0.1911	0.0218	67498735	5662					TRUE	LD filter (R2 < 0.6)
rs7161243	rs11158671	phosphatidylcholine ether measurement	2019-10-25	31551469	2045 European		14q24.1	14	67498735	PLEKHH1	TMEM229B			ENSG00000198133	rs11158671-A	intron_variant		0.4473	9e-07	6.04576	0.1649	[0.099-0.231] unit decrease	Genome-wide genotyping array	(G/A)	A	0.381	-107990	0.1911	0.0218	67498735	2045					TRUE	LD filter (R2 < 0.6)
rs7161243	rs11158671	phosphatidylcholine measurement	2022-07-05	35668104	4492 European	1,565 European ancestry individuals	14q24.1	14	67498735		TMEM229B			ENSG00000198133	rs11158671-A	intron_variant		NR	2e-12	11.699	0.156	[0.11-0.2] unit decrease	Genome-wide genotyping array	(G/A)	A	0.381	-107990	0.1911	0.0218	67498735	4492					TRUE	LD filter (R2 < 0.6)
rs7161243	rs11158671	phosphatidylcholine measurement	2022-02-17	34503513	5662 Pakistani		14q24.1	14	67498735		TMEM229B			ENSG00000198133	rs11158671-A	intron_variant		NR	4e-31	30.3979	0.1376	[0.11-0.16] unit increase	Genome-wide genotyping array	(G/A)	A	0.381	-107990	0.1911	0.0218	67498735	5662					TRUE	LD filter (R2 < 0.6)
rs7161243	rs11158671	phosphatidylcholine measurement	2022-07-05	35668104	4492 European		14q24.1	14	67498735		TMEM229B			ENSG00000198133	rs11158671-A	intron_variant		NR	1e-10	10	0.143	[0.1-0.186] unit decrease	Genome-wide genotyping array	(G/A)	A	0.381	-107990	0.1911	0.0218	67498735	4492					TRUE	LD filter (R2 < 0.6)
rs7161243	rs11158671	phosphatidylcholine measurement	2022-07-05	35668104	4492 European		14q24.1	14	67498735		TMEM229B			ENSG00000198133	rs11158671-A	intron_variant		NR	5e-18	17.301	0.191	[0.15-0.23] unit decrease	Genome-wide genotyping array	(G/A)	A	0.381	-107990	0.1911	0.0218	67498735	4492					TRUE	LD filter (R2 < 0.6)
rs7161243	rs11158671	phosphatidylinositol measurement	2022-02-17	34503513	5662 Pakistani		14q24.1	14	67498735		TMEM229B			ENSG00000198133	rs11158671-G	intron_variant		NR	4e-31	30.3979	0.0752	[0.062-0.088] unit increase	Genome-wide genotyping array	(G/A)	G	0.381	-107990	0.1911	0.0218	67498735	5662					TRUE	LD filter (R2 < 0.6)
rs7161243	rs11158672	phosphatidylcholine measurement	2022-02-17	34503513	5662 Pakistani		14q24.1	14	67499134		TMEM229B			ENSG00000198133	rs11158672-T	intron_variant		NR	4e-31	30.3979	0.0752	[0.062-0.088] unit increase	Genome-wide genotyping array	(C/G)	T	0.4834	-107591	0.139	0.0187	67499134	5662					TRUE	LD filter (R2 < 0.6)
rs7161243	rs11158672	sphingomyelin measurement	2022-02-17	34503513	5662 Pakistani		14q24.1	14	67499134		TMEM229B			ENSG00000198133	rs11158672-C	intron_variant		NR	4e-31	30.3979	0.0752	[0.062-0.088] unit increase	Genome-wide genotyping array	(C/G)	C	0.4834	-107591	0.139	0.0187	67499134	5662					TRUE	LD filter (R2 < 0.6)
rs7161243	rs11158717	hair color	2019-01-30	30531825	39397 British 283920 British		14q24.1	14	68047559	RAD51B	RAD51B			ENSG00000182185	rs11158717-?	intron_variant		NR	2e-09	8.69897	1.06191	NR	Genome-wide genotyping array	(A/G)	?	0.3171	440834	0.3772	0.0681	68047559	323317					TRUE	LD filter (R2 < 0.6)
rs17638807	rs11159493	mean corpuscular hemoglobin	2019-02-08	30595370	443000 European		14q31.1	14	81172815		TSHR - GTF2A1	ENSG00000165409	ENSG00000165417		rs11159493-?	non_coding_transcript_exon_variant		NR	2e-10	9.69897			Genome-wide genotyping array	(A/T)	?	0.3636	-235950	0.3414	0.0784	81172815	443000					TRUE	LD filter (R2 < 0.6)
rs17638807	rs11159493	high density lipoprotein cholesterol measurement	2021-06-29	33462484	313372 European 5573 African 6689 South Asian		14q31.1	14	81172815	NR	TSHR - GTF2A1	ENSG00000165409	ENSG00000165417		rs11159493-T	non_coding_transcript_exon_variant		NR	5e-10	9.30103	0.0156	[0.011-0.02] unit decrease	Genome-wide genotyping array	(A/T)	T	0.3636	-235950	0.3414	0.0784	81172815	325634					TRUE	LD filter (R2 < 0.6)
rs17638807	rs11159493	mean corpuscular hemoglobin concentration	2020-09-21	32888493	486823 European		14q31.1	14	81172815	NR	TSHR - GTF2A1	ENSG00000165409	ENSG00000165417		rs11159493-T	non_coding_transcript_exon_variant		0.535817	3e-10	9.52288	0.012147	[0.0084-0.0159] SD unit increase	Genome-wide genotyping array	(A/T)	T	0.3636	-235950	0.3414	0.0784	81172815	486823					TRUE	LD filter (R2 < 0.6)
rs17050272	rs111595856	prostate carcinoma	2021-02-03	33398198	85554 European 10368 African 8611 East Asian 2714 Hispanic 91972 European 10986 African 18809 East Asian 5239 Hispanic		2q14.2	2	120346022	NR	RALB - INHBB	ENSG00000144118	ENSG00000163083		rs111595856-T	regulatory_region_variant		NR	2e-15	14.699	1.084	[1.06-1.11]	Genome-wide genotyping array	(C/T)	T	0.2472	-202842	0.3419	0.0172	120346022	234253					TRUE	LD filter (R2 < 0.6)
rs17050272	rs111595856	prostate carcinoma	2021-02-03	33398198	8611 East Asian 18809 East Asian		2q14.2	2	120346022	NR	RALB - INHBB	ENSG00000144118	ENSG00000163083		rs111595856-T	regulatory_region_variant		0.192	6e-09	8.22185	1.112	[1.07-1.15]	Genome-wide genotyping array	(C/T)	T	0.2472	-202842	0.3419	0.0172	120346022	27420					TRUE	LD filter (R2 < 0.6)
rs34293138	rs111599092	intelligence	2018-09-17	29844566	300486 European		3p21.31	3	49465346	RNA5SP130	NICN1 - RNA5SP130	ENSG00000145029	ENSG00000201301		rs111599092-A	intergenic_variant		NR	9e-09	8.04576	5.755	z-score increase	Genome-wide genotyping array	(G/A)	A	0.0966	-76238	0.9921	0.3798	49465346	300486					TRUE	LD filter (R2 < 0.6)
rs1075472	rs11160085	pulse pressure measurement	2018-11-29	30224653	757601 European		14q32.12	14	92645757	RIN3	RIN3			ENSG00000100599	rs11160085-T	intron_variant		0.7034	9e-10	9.04576	0.1398	[0.095-0.184] unit increase	Genome-wide genotyping array	(T/C)	T	0.3337	3971	0.9563	0.1941	92645757	757601					TRUE	LD filter (R2 < 0.6)
rs12436956	rs11160752	reticulocyte measurement	2020-09-18	32888494	408112 British		14q32.33	14	103525759	RP11-600F24.7	CKB - TRMT61A	ENSG00000166165	ENSG00000166166		rs11160752-G	non_coding_transcript_exon_variant		0.290343	6e-28	27.2218	0.027002	[0.022-0.032] unit increase	Genome-wide genotyping array	(C/G)	G	0.2696	139489	0.885	0.2138	103525759	408112					TRUE	LD filter (R2 < 0.6)
rs12436956	rs11160752	hemoglobin measurement	2020-09-21	32888493	746431 African American AfroCaribbean African European East Asian Hispanic Latin American South Asian		14q32.33	14	103525759	NR	CKB - TRMT61A	ENSG00000166165	ENSG00000166166		rs11160752-G	non_coding_transcript_exon_variant		0.288139	1e-14	14			Genome-wide genotyping array	(C/G)	G	0.2696	139489	0.885	0.2138	103525759	746431					TRUE	LD filter (R2 < 0.6)
rs12436956	rs11160752	reticulocyte count	2020-09-18	32888494	408112 British		14q32.33	14	103525759	RP11-600F24.7	CKB - TRMT61A	ENSG00000166165	ENSG00000166166		rs11160752-G	non_coding_transcript_exon_variant		0.290324	8e-33	32.0969	0.0294157	[0.025-0.034] unit increase	Genome-wide genotyping array	(C/G)	G	0.2696	139489	0.885	0.2138	103525759	408112					TRUE	LD filter (R2 < 0.6)
rs12436956	rs11160752	reticulocyte measurement	2020-09-18	32888494	408112 British		14q32.33	14	103525759	RP11-600F24.7	CKB - TRMT61A	ENSG00000166165	ENSG00000166166		rs11160752-G	non_coding_transcript_exon_variant		0.290326	7e-17	16.1549	0.0211344	[0.016-0.026] unit increase	Genome-wide genotyping array	(C/G)	G	0.2696	139489	0.885	0.2138	103525759	408112					TRUE	LD filter (R2 < 0.6)
rs12436956	rs11160752	reticulocyte count	2020-09-18	32888494	408112 British		14q32.33	14	103525759	RP11-600F24.7	CKB - TRMT61A	ENSG00000166165	ENSG00000166166		rs11160752-G	non_coding_transcript_exon_variant		0.290309	1e-19	19	0.0229379	[0.018-0.028] unit increase	Genome-wide genotyping array	(C/G)	G	0.2696	139489	0.885	0.2138	103525759	408112					TRUE	LD filter (R2 < 0.6)
rs12436956	rs11160752	hemoglobin measurement	2020-09-21	32888493	563946 European		14q32.33	14	103525759	NR	CKB - TRMT61A	ENSG00000166165	ENSG00000166166		rs11160752-G	non_coding_transcript_exon_variant		0.289564	4e-14	13.3979	0.015595	[0.012-0.02] SD unit increase	Genome-wide genotyping array	(C/G)	G	0.2696	139489	0.885	0.2138	103525759	563946					TRUE	LD filter (R2 < 0.6)
rs12436956	rs11160753	mean corpuscular volume	2020-09-18	32888494	408112 British		14q32.33	14	103541163	TRMT61A	TRMT61A - RNU7-160P	ENSG00000166166	ENSG00000252469		rs11160753-T	intergenic_variant		0.754542	2e-22	21.699	0.0252407	[0.02-0.03] unit decrease	Genome-wide genotyping array	(C/T)	T	0.3482	154893	0.1442	0.015	103541163	408112					TRUE	LD filter (R2 < 0.6)
rs12436956	rs11160753	red blood cell density measurement	2020-09-21	32888493	545203 European		14q32.33	14	103541163	NR	TRMT61A - RNU7-160P	ENSG00000166166	ENSG00000252469		rs11160753-T	intergenic_variant		0.749244	2e-24	23.699	0.023809	[0.019-0.028] SD unit increase	Genome-wide genotyping array	(C/T)	T	0.3482	154893	0.1442	0.015	103541163	545203					TRUE	LD filter (R2 < 0.6)
rs12436956	rs11160753	mean corpuscular volume	2017-08-30	27863252	172433 European		14q32.33	14	103541163	TRMT61A	TRMT61A - RNU7-160P	ENSG00000166166	ENSG00000252469		rs11160753-T	intergenic_variant		0.7527	1e-12	12	0.030118	[0.022-0.038] unit decrease	Genome-wide genotyping array	(C/T)	T	0.3482	154893	0.1442	0.015	103541163	172433					TRUE	LD filter (R2 < 0.6)
rs12436956	rs11160767	alcohol use disorder measurement, alcohol consumption measurement	2020-09-14	32451486	972915 European		14q32.33	14	103850396	NR	LINC00637				rs11160767-A	intron_variant		0.5908	2e-08	7.69897	0.011985	[0.0078-0.0162] unit decrease	Genome-wide genotyping array	(G/A)	A	0.4141	464126	0.18	0.0169	103850396	972915					TRUE	LD filter (R2 < 0.6)
rs7536433	rs11162351	albuminuria	2018-11-19	30220432	382500 European		1p31.1	1	77479047	AK5	AK5			ENSG00000154027	rs11162351-C	intron_variant		0.602	2e-08	7.69897	0.00952	[0.0062-0.0129] unit increase	Genome-wide genotyping array	(C/G)	C	0.2458	-78441	0.7791	0.0536	77479047	382500					TRUE	LD filter (R2 < 0.6)
rs7536433	rs11162351	urinary albumin to creatinine ratio	2020-02-17	31630189	437027 European	60,130 individuals	1p31.1	1	77479047	AK5	AK5			ENSG00000154027	rs11162351-C	intron_variant		0.604	3e-08	7.52288	0.012	[0.0081-0.0159] unit increase	Genome-wide genotyping array	(C/G)	C	0.2458	-78441	0.7791	0.0536	77479047	437027					TRUE	LD filter (R2 < 0.6)
rs56034896	rs111632154	heel bone mineral density	2019-01-28	30598549	426824 British		4p16.3	4	1018512	FGFRL1	FGFRL1			ENSG00000127418	rs111632154-T	intron_variant		0.954374	4e-73	72.3979	0.0831912	[0.074-0.092] unit increase	Genome-wide genotyping array	(T/C)	T	0.0138	1518	1	0.0146	1018512	426824					TRUE	LD filter (R2 < 0.6)
rs56034896	rs111632154	bone fracture	2018-10-17	30158200	37857 European East Asian 227116 European East Asian	147,200 European ancestry cases, 150,085 European ancestry controls	4p16.3	4	1018512	FGFRL1	FGFRL1			ENSG00000127418	rs111632154-C	intron_variant		0.05	2e-08	7.69897	1.09	[1.04-1.09]	Genome-wide genotyping array	(T/C)	C	0.0138	1518	1	0.0146	1018512	264973					TRUE	LD filter (R2 < 0.6)
rs56034896	rs111632154	heel bone mineral density	2018-10-18	30048462	394929 European		4p16.3	4	1018512		FGFRL1			ENSG00000127418	rs111632154-?	intron_variant		NR	1e-74	74	0.0888448	[0.079-0.099] unit increase	Genome-wide genotyping array	(T/C)	?	0.0138	1518	1	0.0146	1018512	394929					TRUE	LD filter (R2 < 0.6)
rs56034896	rs111632154	bone fracture	2019-01-28	30598549	53184 British 373611 British	367,900 European ancestry cases, 363,919 European ancestry controls	4p16.3	4	1018512	FGFRL1	FGFRL1			ENSG00000127418	rs111632154-T	intron_variant		0.9572	2e-14	13.699	0.0576	[0.043-0.072] unit decrease	Genome-wide genotyping array	(T/C)	T	0.0138	1518	1	0.0146	1018512	426795					TRUE	LD filter (R2 < 0.6)
rs41301394	rs111642997	heat shock protein beta-1 measurement	2020-02-25	28915241	961		7q11.23	7	76290679	NR	SRRM3 - HSPB1	ENSG00000177679	ENSG00000106211		rs111642997-?	intergenic_variant		NR	1e-11	11	0.357748	[0.25-0.46] unit decrease	Genome-wide genotyping array	(-/TTTTA)	?	0.3325	307192	0.4517	0.0385	76290678	961					TRUE	LD filter (R2 < 0.6)
rs6935129	rs111643014	body height	2021-06-24	34054925	2603 Korean 2869 Korean	19,571 Korean ancestry males, 37,321 Korean ancestry females	6p21.31	6	34197531	HMGA1	KRT18P9 - CYCSP55	ENSG00000271231	ENSG00000214810		rs111643014-A	intergenic_variant		0.128	2e-21	20.699	0.5	[0.4-0.6] unit increase	Genome-wide genotyping array	(G/A)	A	0.0937	-206399	0.7108	0.2138	34197531	5472					TRUE	LD filter (R2 < 0.6)
rs6935129	rs111643014	BMI-adjusted hip circumference	2021-08-24	34021172	186825 British		6p21.31	6	34197531	KRT18P9	KRT18P9 - CYCSP55	ENSG00000271231	ENSG00000214810		rs111643014-A	intergenic_variant		NR	2e-17	16.699	0.0800694	[0.062-0.098] unit increase	Genome-wide genotyping array	(G/A)	A	0.0937	-206399	0.7108	0.2138	34197531	186825					TRUE	LD filter (R2 < 0.6)
rs6935129	rs111643014	sex hormone-binding globulin measurement	2020-12-14	32042192	180726 European		6p21.31	6	34197531	NR	KRT18P9 - CYCSP55	ENSG00000271231	ENSG00000214810		rs111643014-A	intergenic_variant		0.027617	4e-10	9.39794	0.0242128	[0.017-0.032] unit increase	Genome-wide genotyping array	(G/A)	A	0.0937	-206399	0.7108	0.2138	34197531	180726					TRUE	LD filter (R2 < 0.6)
rs6935129	rs111643014	sex hormone-binding globulin measurement	2020-12-14	32042192	180094 European		6p21.31	6	34197531	NR	KRT18P9 - CYCSP55	ENSG00000271231	ENSG00000214810		rs111643014-A	intergenic_variant		0.027617	5e-15	14.301	0.0281302	[0.021-0.035] unit increase	Genome-wide genotyping array	(G/A)	A	0.0937	-206399	0.7108	0.2138	34197531	180094					TRUE	LD filter (R2 < 0.6)
rs1111571	rs111644390	primary biliary cirrhosis	2021-11-25	34033851	8021 European 16489 European 2495 East Asian 4283 East Asian		16q22.1	16	68012421		DUS2			ENSG00000167264	rs111644390-TC	intron_variant		NR	1e-09	9	0.167402	[0.11-0.22] unit increase	Genome-wide genotyping array	(-/C)	TC	0.2049	-316858	0.7926	0.0386	68012420	31288					TRUE	LD filter (R2 < 0.6)
rs9888796	rs111644390	primary biliary cirrhosis	2021-11-25	34033851	8021 European 16489 European 2495 East Asian 4283 East Asian		16q22.1	16	68012421		DUS2			ENSG00000167264	rs111644390-TC	intron_variant		NR	1e-09	9	0.167402	[0.11-0.22] unit increase	Genome-wide genotyping array	(-/C)	TC	0.2049	-251266	0.6839	0.0279	68012420	31288					TRUE	LD filter (R2 < 0.6)
rs7514579	rs11164916	alkaline phosphatase measurement	2021-12-14	34594039	344292 European 118886 East Asian		1p22.1	1	93387458		Y_RNA - FNBP1L	ENSG00000200361	ENSG00000137942		rs11164916-C	intergenic_variant		NR	4e-13	12.3979	0.0148	[0.011-0.019] unit decrease	Genome-wide genotyping array	(G/C)	C	0.4958	-198335	0.4536	0.072	93387458	463178					TRUE	LD filter (R2 < 0.6)
rs7514579	rs11164916	uric acid measurement	2021-12-14	34594039	343836 European 129405 East Asian		1p22.1	1	93387458		Y_RNA - FNBP1L	ENSG00000200361	ENSG00000137942		rs11164916-C	intergenic_variant		NR	2e-25	24.699	0.0188	[0.015-0.022] unit increase	Genome-wide genotyping array	(G/C)	C	0.4958	-198335	0.4536	0.072	93387458	473241					TRUE	LD filter (R2 < 0.6)
rs7514579	rs11164924	glucose measurement	2021-12-14	34594039	314916 European 133336 East Asian		1p22.1	1	93426282		Y_RNA - FNBP1L	ENSG00000200361	ENSG00000137942		rs11164924-T	regulatory_region_variant		NR	3e-08	7.52288	0.0114	[0.0075-0.0153] unit increase	Genome-wide genotyping array	(C/T)	T	0.4489	-159511	0.6372	0.1176	93426282	448252					TRUE	LD filter (R2 < 0.6)
rs7514579	rs11164938	cortical surface area measurement	2022-03-07	34910505	33748 European		1p22.1	1	93474313		FNBP1L			ENSG00000137942	rs11164938-A	intron_variant		0.39	4e-13	12.3979	7.24	z score increase	Genome-wide genotyping array	(A/G)	A	0.4475	-111480	0.6684	0.1287	93474313	33748					TRUE	LD filter (R2 < 0.6)
rs7514579	rs11164938	cortical surface area measurement	2021-12-15	34560273	35657 White British		1p22.1	1	93474313	NR	FNBP1L			ENSG00000137942	rs11164938-A	intron_variant		0.3854	3e-13	12.5229			Genome-wide genotyping array	(A/G)	A	0.4475	-111480	0.6684	0.1287	93474313	35657					TRUE	LD filter (R2 < 0.6)
rs7514579	rs11165052	Abnormality of refraction	2020-05-28	32231278	542934 European		1p22.1	1	93978504	FAM69A, GCLM, ABCA4	MTCO1P21 - ABCA4	ENSG00000226960	ENSG00000198691		rs11165052-?	regulatory_region_variant			3e-10	9.52288			Genome-wide genotyping array	(C/A)	?	0.2839	392710	0.1444	0.0187	93978504	542934					TRUE	LD filter (R2 < 0.6)
rs836968	rs111651155	sphingomyelin measurement	2022-04-25	35393526	650 Amish	847 European American ancestry individuals	12q13.12	12	49894384		FAIM2			ENSG00000135472	rs111651155-A	intron_variant		0.03771	2e-08	7.69897	0.86041	unit decrease	Genome-wide genotyping array	(G/A)	A	0.0186	20832	1	0.0123	49894384	650					TRUE	LD filter (R2 < 0.6)
rs17420882	rs11166420	leucine measurement	2022-04-27	35213538	115078 European		1p21.2	1	100236660		DBT			ENSG00000137992	rs11166420-T	intron_variant		0.0955956	2e-08	7.69897	0.0376304	[0.024-0.051] unit increase	Genome-wide genotyping array	(T/A)	T	0.1615	-116512	0.4815	0.0134	100236660	115078					TRUE	LD filter (R2 < 0.6)
rs17420882	rs11166440	glomerular filtration rate	2019-07-05	31152163	567460 European	216,518 European ancestry individuals	1p21.2	1	100342807	CDC14A	RTCA - CDC14A	ENSG00000137996	ENSG00000079335		rs11166440-A	upstream_gene_variant		0.6265	4e-13	12.3979	0.0021	[0.0013-0.0029] unit increase	Genome-wide genotyping array	(A/G)	A	0.3514	-10365	0.9507	0.5017	100342807	567460					TRUE	LD filter (R2 < 0.6)
rs17420882	rs11166440	glomerular filtration rate	2022-05-26	34272381	1004040 European	417,288 European ancestry individuals	1p21.2	1	100342807		RTCA - CDC14A	ENSG00000137996	ENSG00000079335		rs11166440-G	upstream_gene_variant		0.3716	4e-17	16.3979	0.0024	[0.0018-0.003] unit decrease	Genome-wide genotyping array	(A/G)	G	0.3514	-10365	0.9507	0.5017	100342807	1004040					TRUE	LD filter (R2 < 0.6)
rs17420882	rs11166440	glomerular filtration rate	2019-07-05	31152163	567460 European 165726 East Asian 13842 African American 13359 South Asian 4961 Hispanic	216,518 European ancestry individuals, 64,204 non-Hispanic black individuals	1p21.2	1	100342807	CDC14A	RTCA - CDC14A	ENSG00000137996	ENSG00000079335		rs11166440-A	upstream_gene_variant		0.6026	6e-16	15.2218	0.002	[0.0014-0.0026] unit increase	Genome-wide genotyping array	(A/G)	A	0.3514	-10365	0.9507	0.5017	100342807	765348					TRUE	LD filter (R2 < 0.6)
rs17420882	rs11166440	glomerular filtration rate	2019-06-03	31015462	206856 European 143658 East Asian		1p21.2	1	100342807	CDC14A	RTCA - CDC14A	ENSG00000137996	ENSG00000079335		rs11166440-G	upstream_gene_variant		0.4119	7e-09	8.1549	5.789	NR z score decrease	Genome-wide genotyping array	(A/G)	G	0.3514	-10365	0.9507	0.5017	100342807	350514					TRUE	LD filter (R2 < 0.6)
rs7829427	rs11166629	smoking behaviour measurement	2014-10-28	24665060	1837 Bangladeshi 198 Bangladeshi		8q24.22	8	134624721	NR	ZFAT			ENSG00000066827	rs11166629-?	intron_variant			3e-06	5.52288			Genome-wide genotyping array	(C/T)	?	0.2067	-60987	0.8117	0.0486	134624721	2035					TRUE	LD filter (R2 < 0.6)
rs7829427	rs11166650	serum albumin measurement	2021-12-14	34594039	315268 European 120539 East Asian		8q24.22	8	134644807		ZFAT			ENSG00000066827	rs11166650-A	intron_variant		NR	2e-08	7.69897	0.0149	[0.0096-0.0202] unit increase	Genome-wide genotyping array	(G/A)	A	0.3612	-40901	0.9574	0.1468	134644807	435807					TRUE	LD filter (R2 < 0.6)
rs11604451	rs111669836	type 2 diabetes mellitus	2017-09-22	28566273	26676 European 132532 European	14,545 European ancestry cases, 38,994 European ancestry controls	11q13.1	11	65596914	MAP3K11	KCNK7 - MAP3K11	ENSG00000173338	ENSG00000173327		rs111669836-A	intergenic_variant		0.25	4e-08	7.39794	1.06	[1.04-1.09]	Genome-wide genotyping array, Targeted genotyping array	(T/A)	A	0.1607	-187325	0.4493	0.0129	65596914	159208					TRUE	LD filter (R2 < 0.6)
rs2273684	rs11167243	calcium measurement	2021-12-14	34594039	315153 European 83980 East Asian		20q11.22	20	34730076		NCOA6			ENSG00000198646	rs11167243-G	intron_variant		NR	9e-09	8.04576	0.0185	[0.012-0.025] unit increase	Genome-wide genotyping array	(T/-)	G	0.2077	-211887	0.7796	0.1395	34730075	399133					TRUE	LD filter (R2 < 0.6)
rs2076668	rs11167243	calcium measurement	2021-12-14	34594039	315153 European 83980 East Asian		20q11.22	20	34730076		NCOA6			ENSG00000198646	rs11167243-G	intron_variant		NR	9e-09	8.04576	0.0185	[0.012-0.025] unit increase	Genome-wide genotyping array	(T/-)	G	0.2077	-119742	0.9567	0.0873	34730075	399133					TRUE	LD filter (R2 < 0.6)
rs2273684	rs11167248	aspartate aminotransferase measurement	2021-08-13	34315874	386570 British 10617 Asian Asian British 7426 Black Black British 2321 Chinese		20q11.22	20	34950918	MYH7B	GSS			ENSG00000100983	rs11167248-?	intron_variant		NR	3e-11	10.5229	0.0026	[0.0018-0.0034] unit increase	Genome-wide genotyping array	(G/T)	?	0.1891	8955	0.9624	0.2466	34950918	406934					TRUE	LD filter (R2 < 0.6)
rs2076668	rs11167248	aspartate aminotransferase measurement	2021-08-13	34315874	386570 British 10617 Asian Asian British 7426 Black Black British 2321 Chinese		20q11.22	20	34950918	MYH7B	GSS			ENSG00000100983	rs11167248-?	intron_variant		NR	3e-11	10.5229	0.0026	[0.0018-0.0034] unit increase	Genome-wide genotyping array	(G/T)	?	0.1891	101100	0.8531	0.4665	34950918	406934					TRUE	LD filter (R2 < 0.6)
rs2273684	rs11167248	serum alanine aminotransferase measurement	2021-08-13	34315874	387859 British 10635 Asian Asian British 7468 Black Black British 2338 Chinese		20q11.22	20	34950918	MYH7B	GSS			ENSG00000100983	rs11167248-?	intron_variant		NR	3e-12	11.5229	0.0043	[0.0031-0.0055] unit increase	Genome-wide genotyping array	(G/T)	?	0.1891	8955	0.9624	0.2466	34950918	408300					TRUE	LD filter (R2 < 0.6)
rs2076668	rs11167248	serum alanine aminotransferase measurement	2021-08-13	34315874	387859 British 10635 Asian Asian British 7468 Black Black British 2338 Chinese		20q11.22	20	34950918	MYH7B	GSS			ENSG00000100983	rs11167248-?	intron_variant		NR	3e-12	11.5229	0.0043	[0.0031-0.0055] unit increase	Genome-wide genotyping array	(G/T)	?	0.1891	101100	0.8531	0.4665	34950918	408300					TRUE	LD filter (R2 < 0.6)
rs2273684	rs11167260	factor XI measurement, fibrinogen measurement, tissue plasminogen activator measurement, factor VII measurement	2022-07-20	35285134	120246 European 27495 European African American 16169 European 26929 European t		20q11.22	20	35187397		PROCR			ENSG00000101000	rs11167260-?	intron_variant		NR	1e-63	63			Genome-wide genotyping array	(G/A)	?	0.0891	245434	0.7266	0.059	35187397	190839					TRUE	LD filter (R2 < 0.6)
rs2273684	rs11167260	sporadic amyotrophic lateral sclerosis	2014-10-06	24529757	250 Han Chinese 250 Han Chinese		20q11.22	20	35187397	PROCR	PROCR			ENSG00000101000	rs11167260-?	intron_variant			4e-06	5.39794			Genome-wide genotyping array	(G/A)	?	0.0891	245434	0.7266	0.059	35187397	500					TRUE	LD filter (R2 < 0.6)
rs2273684	rs11167260	coronary artery disease	2020-12-11	33020668	25892 Japanese 95342 European 142336 Japanese 385488 European		20q11.22	20	35187397	PROCR, MMP24	PROCR			ENSG00000101000	rs11167260-?	intron_variant		NR	4e-09	8.39794	0.0516517	[0.034-0.069] unit decrease	Genome-wide genotyping array	(G/A)	?	0.0891	245434	0.7266	0.059	35187397	649058					TRUE	LD filter (R2 < 0.6)
rs7012637	rs111675407	BMI-adjusted fasting blood glucose measurement	2022-03-01	34951656	19745 European		8p23.1	8	9325593		RNU6-1151P - RNU6-526P	ENSG00000284864	ENSG00000201815		rs111675407-A	intron_variant		0.0873	1e-07	7	0.0957	[0.06-0.131] unit increase	Genome-wide genotyping array	(-/AGAAGAAAGGG)	A	0.1076	9893	0.8539	0.0956	9325592	19745					TRUE	LD filter (R2 < 0.6)
rs7012637	rs111675407	BMI-adjusted fasting blood glucose measurement	2022-03-01	34951656	52211 European African American AfroCaribbean Hispanic Latin American Asian Or Native American		8p23.1	8	9325593		RNU6-1151P - RNU6-526P	ENSG00000284864	ENSG00000201815		rs111675407-A	intron_variant		0.1365	2e-09	8.69897	0.0589	[0.04-0.078] unit increase	Genome-wide genotyping array	(-/AGAAGAAAGGG)	A	0.1076	9893	0.8539	0.0956	9325592	52211					TRUE	LD filter (R2 < 0.6)
rs7012637	rs111675407	alkaline phosphatase measurement	2021-12-14	34594039	344292 European 118886 East Asian		8p23.1	8	9325593		RNU6-1151P - RNU6-526P	ENSG00000284864	ENSG00000201815		rs111675407-AAGAAGAAAGGG	intron_variant		NR	3e-239	238.523	0.1302	[0.12-0.14] unit decrease	Genome-wide genotyping array	(-/AGAAGAAAGGG)	AAGAAGAAAGGG	0.1076	9893	0.8539	0.0956	9325592	463178					TRUE	LD filter (R2 < 0.6)
rs2634675	rs11168338	triglyceride measurement	2021-05-18	32902719	2732 Kuwaiti		12q13.11	12	47983186	COL2A1	COL2A1			ENSG00000139219	rs11168338-?	intron_variant		NR	6e-07	6.22185	5.007	NR unit increase	Genome-wide genotyping array, Targeted genotyping array	(C/A)	?	0.1567	-363886	0.6248	0.156	47983186	2732					TRUE	LD filter (R2 < 0.6)
rs2634675	rs11168351	mental or behavioural disorder	2012-11-02	20889312	651 European 1171 European 2412 European		12q13.11	12	48009982	NR	COL2A1 - SENP1	ENSG00000139219	ENSG00000079387		rs11168351-?	intron_variant		NR	9e-06	5.04576	1.2231	[NR]	Genome-wide genotyping array	(G/A)	?	0.2171	-337090	0.5309	0.168	48009982	4234					TRUE	LD filter (R2 < 0.6)
rs2634675	rs11168363	HbA1c measurement	2021-06-29	33462484	327177 European 4847 African 6895 South Asian		12q13.11	12	48026930	NR	COL2A1 - SENP1	ENSG00000139219	ENSG00000079387		rs11168363-G	regulatory_region_variant		NR	3e-35	34.5229	0.0475	[0.04-0.055] unit increase	Genome-wide genotyping array	(A/G)	G	0.122	-320142	0.8041	0.0418	48026930	338919					TRUE	LD filter (R2 < 0.6)
rs2412608	rs111684993	coronary artery disease	2018-01-29	29212778	34541 261984	88,192 cases, 162,544 controls	15q15.1	15	41144539	intergenic	INO80 - CIBAR1P1	ENSG00000128908	ENSG00000157021		rs111684993-A	intergenic_variant		0.64	3e-07	6.52288	0.034	[0.02-0.048] unit decrease	Genome-wide genotyping array	(A/G)	A	0.2839	-59976	0.9457	0.1077	41144539	296525					TRUE	LD filter (R2 < 0.6)
rs2634675	rs11168516	systolic blood pressure	2019-03-07	30578418	365998 European 63490 African 22802 Hispanic 4792 Asian 2695 Native American	299,024 European ancestry individuals, 17,277 individuals	12q13.11	12	48308282	H1FNT	NA - H1-7		ENSG00000187166		rs11168516-T	intergenic_variant		0.2193	4e-10	9.39794	0.2472	[0.17-0.32] mmHg increase	Genome-wide genotyping array	(C/T)	T	0.2123	-38790	0.5093	0.1503	48308282	459777					TRUE	LD filter (R2 < 0.6)
rs2634675	rs11168520	pyruvate measurement	2022-04-27	35213538	114749 European		12q13.11	12	48315320		OR10AD1 - H1-7	ENSG00000172640	ENSG00000187166		rs11168520-C	intergenic_variant		0.541096	3e-18	17.5229	0.0384442	[0.03-0.047] unit decrease	Genome-wide genotyping array	(C/T)	C	0.2302	-31752	0.8043	0.4159	48315320	114749					TRUE	LD filter (R2 < 0.6)
rs2634675	rs11168618	adiponectin measurement	2014-04-26	24105470	7827 East Asian	10,252 East Asian ancestry individuals	12q13.11	12	48539450	OR8S1, LALBA	OR8S1 - OR5BS1P	ENSG00000284723	ENSG00000198678		rs11168618-T	intergenic_variant		0.137	1e-07	7	0.06	[0.040-0.080] unit decrease	Genome-wide genotyping array	(C/T)	T	0.2488	192378	0.2556	0.0465	48539450	7827					TRUE	LD filter (R2 < 0.6)
rs836968	rs11169166	heel bone mineral density	2019-02-08	30595370	446000 European		12q13.12	12	49822122		NCKAP5L			ENSG00000167566	rs11169166-?	intron_variant		NR	7e-09	8.1549			Genome-wide genotyping array	(C/T)	?	0.4585	-51430	0.3272	0.0588	49822122	446000					TRUE	LD filter (R2 < 0.6)
rs7482894	rs111693235	cathepsin D measurement	2020-03-03	28369058	3394 European	2,639 individuals	11p15.5	11	1748994	CTSD	IFITM10			ENSG00000244242	rs111693235-G	non_coding_transcript_exon_variant		0.71	1e-41	41	0.35	unit increase	Targeted genotyping array [Immunochip, Cardio-MetaboChip]	(C/G)	G	0.4147	-351040	0.1514	0.0135	1748994	3394					TRUE	LD filter (R2 < 0.6)
rs2277383	rs11169926	urate measurement	2019-10-29	31578528	174111 European East Asian African American South Asian Hispanic 172102 European East Asian African American South Asian Hispanic		12q13.13	12	51855003	NR	FIGNL2-DT - ANKRD33	ENSG00000259887	ENSG00000167612		rs11169926-A	intergenic_variant		0.3648	5e-09	8.30103	0.0315	[0.021-0.042] mg/dL increase	Genome-wide genotyping array	(C/A)	A	0.2993	-65601	0.2755	0.0268	51855003	346213					TRUE	LD filter (R2 < 0.6)
rs2277383	rs11169926	urate measurement	2019-10-29	31578528	174111 European East Asian African American South Asian Hispanic 172102 European East Asian African American South Asian Hispanic		12q13.13	12	51855003	NR	FIGNL2-DT - ANKRD33	ENSG00000259887	ENSG00000167612		rs11169926-A	intergenic_variant		0.3547	2e-06	5.69897	0.0231	[0.013-0.033] mg/dL increase	Genome-wide genotyping array	(C/A)	A	0.2993	-65601	0.2755	0.0268	51855003	346213					TRUE	LD filter (R2 < 0.6)
rs2277383	rs11169926	urate measurement	2019-10-29	31578528	288649 European 125725 East Asian 33671 African American 9037 South Asian 608 Hispanic		12q13.13	12	51855003	LOC105369971	FIGNL2-DT - ANKRD33	ENSG00000259887	ENSG00000167612		rs11169926-A	intergenic_variant		0.4583	3e-06	5.52288	0.029	[0.017-0.041] mg/dL increase	Genome-wide genotyping array	(C/A)	A	0.2993	-65601	0.2755	0.0268	51855003	457690					TRUE	LD filter (R2 < 0.6)
rs2277383	rs11169926	urate measurement	2019-10-29	31578528	288649 European 125725 East Asian 33671 African American 9037 South Asian 608 Hispanic		12q13.13	12	51855003	LOC105369971	FIGNL2-DT - ANKRD33	ENSG00000259887	ENSG00000167612		rs11169926-A	intergenic_variant		0.3444	4e-18	17.3979	0.0296	[0.023-0.036] mg/dL increase	Genome-wide genotyping array	(C/A)	A	0.2993	-65601	0.2755	0.0268	51855003	457690					TRUE	LD filter (R2 < 0.6)
rs11170624	rs11170445	type 1 diabetes mellitus	2019-03-27	30552108	257 Japanese 419 Japanese		12q13.13	12	53151908	CSAD	HIGD1AP1 - EIF4A1P4	ENSG00000258016	ENSG00000257790		rs11170445-T	intergenic_variant		NR	8e-09	8.09691	1.96	[1.56-2.46]	Genome-wide genotyping array	(C/T)	T	0.3496	-484546	0.122	0.0117	53151908	676					TRUE	LD filter (R2 < 0.6)
rs11170624	rs11170509	mean corpuscular volume	2021-12-14	34594039	350473 European 129832 East Asian		12q13.13	12	53349266		SP7 - SP1	ENSG00000170374	ENSG00000185591		rs11170509-T	regulatory_region_variant		NR	3e-46	45.5229	0.0374	[0.032-0.042] unit decrease	Genome-wide genotyping array	(C/T)	T	0.1615	-287188	0.2588	0.0304	53349266	480305					TRUE	LD filter (R2 < 0.6)
rs11170624	rs11170516	mean corpuscular hemoglobin	2021-12-14	34594039	350472 European 128028 East Asian		12q13.13	12	53358908		SP7 - SP1	ENSG00000170374	ENSG00000185591		rs11170516-A	intergenic_variant		NR	4e-39	38.3979	0.0343	[0.029-0.039] unit decrease	Genome-wide genotyping array	(G/A)	A	0.1715	-277546	0.229	0.0256	53358908	478500					TRUE	LD filter (R2 < 0.6)
rs11170624	rs11170516	mean corpuscular hemoglobin	2018-07-28	29403010	108054 Japanese		12q13.13	12	53358908	SP7, SP1	SP7 - SP1	ENSG00000170374	ENSG00000185591		rs11170516-?	intergenic_variant		NR	3e-15	14.5229	0.04021	[0.03-0.05] unit decrease novel	Genome-wide genotyping array	(G/A)	?	0.1715	-277546	0.229	0.0256	53358908	108054					TRUE	LD filter (R2 < 0.6)
rs11170624	rs11170516	hypospadias	2020-02-19	31856834	197 Han Chinese 933 Han Chinese	255 Han Chinese ancestry cases, 573 Han Chinese ancestry controls	12q13.13	12	53358908	SP1, SP7	SP7 - SP1	ENSG00000170374	ENSG00000185591		rs11170516-G	intergenic_variant		0.784	4e-09	8.39794	1.96	[1.59-2.44]	Genome-wide genotyping array	(G/A)	G	0.1715	-277546	0.229	0.0256	53358908	1130					TRUE	LD filter (R2 < 0.6)
rs11170624	rs11170516	mean corpuscular hemoglobin	2021-12-14	34594039	128028 East Asian		12q13.13	12	53358908		SP7 - SP1	ENSG00000170374	ENSG00000185591		rs11170516-A	intergenic_variant		0.220582	7e-20	19.1549	0.0398935	[0.031-0.048] unit decrease	Genome-wide genotyping array	(G/A)	A	0.1715	-277546	0.229	0.0256	53358908	128028					TRUE	LD filter (R2 < 0.6)
rs11170624	rs11170516	high density lipoprotein cholesterol measurement	2020-07-21	32203549	403943 European		12q13.13	12	53358908	SP7	SP7 - SP1	ENSG00000170374	ENSG00000185591		rs11170516-G	intergenic_variant		0.846472	2e-12	11.699	0.0186506	[0.013-0.024] unit increase	Genome-wide genotyping array	(G/A)	G	0.1715	-277546	0.229	0.0256	53358908	403943					TRUE	LD filter (R2 < 0.6)
rs11170624	rs11170517	apolipoprotein A 1 measurement	2020-07-21	32203549	393193 European		12q13.13	12	53360125	SP7	SP7 - SP1	ENSG00000170374	ENSG00000185591		rs11170517-C	intergenic_variant		0.86428	5e-13	12.301	0.0207039	[0.015-0.026] unit increase	Genome-wide genotyping array	(C/T)	C	0.0833	-276329	0.7267	0.1131	53360125	393193					TRUE	LD filter (R2 < 0.6)
rs11170624	rs11170530	mean corpuscular volume	2020-09-21	32888493	121047 East Asian		12q13.13	12	53392601	NR	SP1			ENSG00000185591	rs11170530-C	intron_variant		0.781115	2e-16	15.699	0.041002	[0.031-0.051] SD units increase	Genome-wide genotyping array	(C/T)	C	0.1879	-243853	0.2341	0.0299	53392601	121047					TRUE	LD filter (R2 < 0.6)
rs11170624	rs11170630	glomerular filtration rate	2022-05-26	34272381	1004040 European	417,288 European ancestry individuals	12q13.13	12	53646626		ATP5MC2			ENSG00000135390	rs11170630-C	intron_variant		0.8432	2e-11	10.699	0.00269242	[0.0019-0.0035] unit decrease	Genome-wide genotyping array	(C/G)	C	0.1817	10172	0.9969	0.52	53646626	1004040					TRUE	LD filter (R2 < 0.6)
rs11170624	rs11170631	body height	2010-03-25	20189936	19633 Japanese		12q13.13	12	53647408	ATF7, ATP5G2	ATP5MC2			ENSG00000135390	rs11170631-C	intron_variant		0.36	9e-07	6.04576	0.05	[0.03-0.07] cm increase	Genome-wide genotyping array	(T/C)	C	0.4299	10954	0.9741	0.534	53647408	19633					TRUE	LD filter (R2 < 0.6)
rs11170624	rs11170652	monocyte percentage of leukocytes	2020-09-18	32888494	408112 British		12q13.13	12	53705292		ATP5MC2 - CALCOCO1	ENSG00000135390	ENSG00000012822		rs11170652-A	intergenic_variant		0.194401	1e-13	13	0.0208598	[0.015-0.026] unit decrease	Genome-wide genotyping array	(G/A)	A	0.4054	68838	0.2302	0.033	53705292	408112					TRUE	LD filter (R2 < 0.6)
rs11170624	rs11170678	hair shape measurement	2018-01-29	29220522	16763 European	2,340 European ancestry individuals, 2,899 Han Chinese ancestry individuals, 709 Uyghur ancestry individuals, 6,238 Latin American individuals, 15 South American, South Asian or Middle Eastern individuals	12q13.13	12	53760390	HOXC13	CISTR - RN7SKP289	ENSG00000260492	ENSG00000253053		rs11170678-G	intron_variant		0.257371	1e-13	13	0.0604167	[0.044-0.076] unit decrease	Genome-wide genotyping array	(T/G)	G	0.0803	123936	0.6744	0.0168	53760390	16763					TRUE	LD filter (R2 < 0.6)
rs34882080	rs111707835	urinary uromodulin measurement	2022-05-24	35228297	29315 European		16p12.3	16	20707016		THUMPD1, ACSM3			ENSG00000066654, ENSG00000005187	rs111707835-T	intron_variant		0.022	9e-08	7.04576	0.1624	[0.1-0.22] decrease	Genome-wide genotyping array	(C/T)	T	0.0086	356897	0.4967	0.0154	20707016	29315					TRUE	LD filter (R2 < 0.6)
rs77924615	rs111707835	urinary uromodulin measurement	2022-05-24	35228297	29315 European		16p12.3	16	20707016		THUMPD1, ACSM3			ENSG00000066654, ENSG00000005187	rs111707835-T	intron_variant		0.022	9e-08	7.04576	0.1624	[0.1-0.22] decrease	Genome-wide genotyping array	(C/T)	T	0.0086	326006	0.531	0.0131	20707016	29315					TRUE	LD filter (R2 < 0.6)
rs12922822	rs111707835	urinary uromodulin measurement	2022-05-24	35228297	29315 European		16p12.3	16	20707016		THUMPD1, ACSM3			ENSG00000066654, ENSG00000005187	rs111707835-T	intron_variant		0.022	9e-08	7.04576	0.1624	[0.1-0.22] decrease	Genome-wide genotyping array	(C/T)	T	0.0086	350693	0.5099	0.0206	20707016	29315					TRUE	LD filter (R2 < 0.6)
rs34882080	rs111707835	urinary uromodulin measurement	2022-05-24	35228297	29315 European		16p12.3	16	20707016		THUMPD1, ACSM3			ENSG00000066654, ENSG00000005187	rs111707835-T	intron_variant		0.022	2e-07	6.69897	0.1613	[0.1-0.22] decrease	Genome-wide genotyping array	(C/T)	T	0.0086	356897	0.4967	0.0154	20707016	29315					TRUE	LD filter (R2 < 0.6)
rs77924615	rs111707835	urinary uromodulin measurement	2022-05-24	35228297	29315 European		16p12.3	16	20707016		THUMPD1, ACSM3			ENSG00000066654, ENSG00000005187	rs111707835-T	intron_variant		0.022	2e-07	6.69897	0.1613	[0.1-0.22] decrease	Genome-wide genotyping array	(C/T)	T	0.0086	326006	0.531	0.0131	20707016	29315					TRUE	LD filter (R2 < 0.6)
rs12922822	rs111707835	urinary uromodulin measurement	2022-05-24	35228297	29315 European		16p12.3	16	20707016		THUMPD1, ACSM3			ENSG00000066654, ENSG00000005187	rs111707835-T	intron_variant		0.022	2e-07	6.69897	0.1613	[0.1-0.22] decrease	Genome-wide genotyping array	(C/T)	T	0.0086	350693	0.5099	0.0206	20707016	29315					TRUE	LD filter (R2 < 0.6)
rs8101667	rs111714445	urate measurement	2021-06-29	33462484	342087 European 6011 African 7328 South Asian		19q13.11	19	32826633	NR	TDRD12			ENSG00000173809	rs111714445-T	intron_variant		NR	9e-11	10.0458	0.0485	[0.034-0.063] unit increase	Genome-wide genotyping array	(C/T)	T	0.0068	-84880	0.9538	0.0109	32826633	355426					TRUE	LD filter (R2 < 0.6)
rs8101667	rs111714445	glomerular filtration rate	2021-06-29	33462484	342376 European 6016 African 7339 South Asian		19q13.11	19	32826633	NR	TDRD12			ENSG00000173809	rs111714445-T	intron_variant		NR	3e-20	19.5229	0.0686	[0.054-0.083] unit increase	Genome-wide genotyping array	(C/T)	T	0.0068	-84880	0.9538	0.0109	32826633	355731					TRUE	LD filter (R2 < 0.6)
rs8101667	rs111714445	cystatin C measurement	2021-06-29	33462484	342399 European 6015 African 7338 South Asian		19q13.11	19	32826633	NR	TDRD12			ENSG00000173809	rs111714445-T	intron_variant		NR	8e-12	11.0969	0.0511	[0.036-0.066] unit decrease	Genome-wide genotyping array	(C/T)	T	0.0068	-84880	0.9538	0.0109	32826633	355752					TRUE	LD filter (R2 < 0.6)
rs8101667	rs111714445	creatinine measurement	2021-06-29	33462484	342376 European 6016 African 7339 South Asian		19q13.11	19	32826633	NR	TDRD12			ENSG00000173809	rs111714445-T	intron_variant		NR	2e-21	20.699	0.0709	[0.056-0.086] unit decrease	Genome-wide genotyping array	(C/T)	T	0.0068	-84880	0.9538	0.0109	32826633	355731					TRUE	LD filter (R2 < 0.6)
rs12826808	rs1117152	self reported educational attainment	2018-11-12	30038396	1311438 European		12p12.3	12	15285098	Intergenic	RERG			ENSG00000134533	rs1117152-T	intron_variant		0.701	4e-13	12.3979	0.0103	[0.0076-0.013] unit increase	Genome-wide genotyping array	(T/G)	T	0.3866	114652	0.2215	0.0345	15285098	1311438					TRUE	LD filter (R2 < 0.6)
rs12826808	rs1117152	self reported educational attainment	2018-10-19	30038396	1131881 European		12p12.3	12	15285098		RERG			ENSG00000134533	rs1117152-T	intron_variant		0.701	4e-12	11.3979	0.0106	[0.0077-0.0135] unit increase	Genome-wide genotyping array	(T/G)	T	0.3866	114652	0.2215	0.0345	15285098	1131881					TRUE	LD filter (R2 < 0.6)
rs6540119	rs111717711	mean corpuscular volume	2020-09-18	32888494	408112 British		16q24.2	16	88026997	BANP	BANP			ENSG00000172530	rs111717711-A	intron_variant		0.051792	3e-09	8.52288	0.0303859	[0.02-0.04] unit increase	Genome-wide genotyping array	(C/A)	A	0.0146	76126	1	0.0238	88026997	408112					TRUE	LD filter (R2 < 0.6)
rs7397189	rs11172055	migraine disorder	2017-03-10	27322543	59674 European 316078 European		12q13.3	12	56914476	SDR9C7, LRP1, STAT6	NA - SDR9C7		ENSG00000170426		rs11172055-T	intergenic_variant		0.48	1e-09	9	1.04	[1.03-1.06]	Genome-wide genotyping array	(T/A)	T	0.3946	-420516	0.306	0.0232	56914476	375752					TRUE	LD filter (R2 < 0.6)
rs7397189	rs11172111	Non-steroidal anti-inflammatory and antirheumatic product use measurement	2021-12-14	34594039	74150 European 90370 European 29694 East Asian 149032 East Asian		12q13.3	12	57122021		STAT6			ENSG00000166888	rs11172111-G	intron_variant		NR	2e-13	12.699	0.0518	[0.038-0.066] unit decrease	Genome-wide genotyping array	(T/G)	G	0.3998	-212972	0.2113	0.0108	57122021	343246					TRUE	LD filter (R2 < 0.6)
rs7397189	rs11172114	body mass index	2019-07-17	28552196	1249 European 3538 46635 European 472 Carlno (/ ) 1170 Friuli Venezia Giulia (/ ) 1019 Mylopotamos (/ ) 932 (/ ) 1778 Val Borbera (/ )	209,191 European ancestry individuals	12q13.3	12	57135660	LRP1	LRP1			ENSG00000123384	rs11172114-T	intron_variant		0.3418	9e-07	6.04576	0.0334	[0.02-0.047] unit increase	Genome-wide genotyping array	(C/T)	T	0.2845	-199333	0.278	0.0313	57135660	56793					TRUE	LD filter (R2 < 0.6)
rs10151563	rs111721514	mean corpuscular volume	2020-09-21	32888493	544127 European		14q12	14	31062127	NR	AP4S1			ENSG00000100478	rs111721514-C	intron_variant		0.099478	2e-11	10.699	0.020511	[0.015-0.026] SD unit decrease	Genome-wide genotyping array	(T/C)	C	0.0637	-189770	0.4423	0.0351	31062127	544127					TRUE	LD filter (R2 < 0.6)
rs7397189	rs11172190	glycine measurement	2022-04-27	35213538	114978 European		12q13.3	12	57372522		R3HDM2			ENSG00000179912	rs11172190-C	intron_variant		0.496296	3e-09	8.52288	0.0232116	[0.016-0.031] unit decrease	Genome-wide genotyping array	(C/T)	C	0.4345	37529	0.9801	0.1189	57372522	114978					TRUE	LD filter (R2 < 0.6)
rs7397189	rs11172205	red blood cell distribution width	2020-09-21	32888493	563352 African American AfroCaribbean African European East Asian Hispanic Latin American South Asian		12q13.3	12	57413063	NR	R3HDM2			ENSG00000179912	rs11172205-G	intron_variant		0.492451	6e-15	14.2218			Genome-wide genotyping array	(G/T)	G	0.4413	78070	1	0.1273	57413063	563352					TRUE	LD filter (R2 < 0.6)
rs7397189	rs11172205	red blood cell distribution width	2020-09-21	32888493	531774 European		12q13.3	12	57413063	NR	R3HDM2			ENSG00000179912	rs11172205-G	intron_variant		0.487173	6e-18	17.2218	0.01628	[0.013-0.02] SD unit decrease	Genome-wide genotyping array	(G/T)	G	0.4413	78070	1	0.1273	57413063	531774					TRUE	LD filter (R2 < 0.6)
rs7397189	rs11172254	type 2 diabetes mellitus	2020-09-14	32541925	24646 African American 31446 African American		12q13.3	12	57574955	NR	KIF5A			ENSG00000155980	rs11172254-G	intron_variant		0.817	2e-08	7.69897	0.097	[0.064-0.13] unit increase	Genome-wide genotyping array	(G/A)	G	0.3407	239962	0.1991	0.0124	57574955	56092					TRUE	LD filter (R2 < 0.6)
rs7397189	rs11172256	smoking initiation	2019-10-04	30679032	433216 European		12q13.3	12	57582335	KIF5A	KIF5A			ENSG00000155980	rs11172256-G	non_coding_transcript_exon_variant		0.257	5e-08	7.30103	0.0143	[0.0092-0.0194] unit increase	Exome genotyping array [Exome array]	(A/G)	G	0.1482	247342	0.2635	0.0643	57582335	433216					TRUE	LD filter (R2 < 0.6)
rs7397189	rs11172256	calcium measurement	2021-09-27	33887147	305349 European		12q13.3	12	57582335	NR	KIF5A			ENSG00000155980	rs11172256-G	non_coding_transcript_exon_variant		0.2558	2e-13	12.699	0.00192	[0.0014-0.0024] mmol/L decrease	Genome-wide genotyping array	(A/G)	G	0.1482	247342	0.2635	0.0643	57582335	305349					TRUE	LD filter (R2 < 0.6)
rs10419627	rs111730030	breast carcinoma	2017-11-30	29059683	76192 European 63082 European	46,785 European ancestry cases, 42,892 European ancestry controls, 14,068 East Asian ancestry cases, 13,104 East Asian ancestry controls	19p13.13	19	13158012	NR	RPL12P42			ENSG00000213253	rs111730030-T	intron_variant		0.0484	2e-08	7.69897	0.0837	[0.054-0.113] unit increase	Genome-wide genotyping array	(G/T)	T	0.0292	232149	0.6118	0.0168	13158012	139274					TRUE	LD filter (R2 < 0.6)
rs10419627	rs111730030	self reported educational attainment	2017-02-24	27225129	405072 European		19p13.13	19	13158012	NR	RPL12P42			ENSG00000213253	rs111730030-T	intron_variant		0.0575	8e-09	8.09691	0.0290398	NR unit decrease	Genome-wide genotyping array	(G/T)	T	0.0292	232149	0.6118	0.0168	13158012	405072					TRUE	LD filter (R2 < 0.6)
rs1741177	rs111749255	trauma exposure measurement	2020-05-21	31969693	35269 European 63451 European		14q13.2	14	35328673	NR	PSMA6 - NFKBIA	ENSG00000100902	ENSG00000100906		rs111749255-G	intergenic_variant		0.919992	2e-07	6.69897	1.07411	[1.05-1.1]	Genome-wide genotyping array	(G/A)	G	0.0433	414660	0.8634	0.0522	35328673	98720					TRUE	LD filter (R2 < 0.6)
rs10878301	rs11175702	brain volume measurement	2020-01-28	31676860	19629 British		12q14.3	12	65260265	NR	LEMD3 - MSRB3	ENSG00000174106	ENSG00000174099		rs11175702-?	intergenic_variant		NR	1e-11	11			Genome-wide genotyping array	(C/G)	?	0.231	-310312	0.4359	0.0513	65260265	19629					TRUE	LD filter (R2 < 0.6)
rs10878301	rs11175781	brain volume measurement	2020-01-28	31676860	19629 British		12q14.3	12	65487239	NR	MSRB3			ENSG00000174099	rs11175781-?	intron_variant		NR	5e-10	9.30103			Genome-wide genotyping array	(T/G)	?	0.3319	-83338	0.1803	0.0145	65487239	19629					TRUE	LD filter (R2 < 0.6)
rs10878301	rs11175817	brain volume measurement	2020-01-28	31676860	19629 British		12q14.3	12	65558681	NR	MSRB3 - LINC02454	ENSG00000174099	ENSG00000256268		rs11175817-?	non_coding_transcript_exon_variant		NR	2e-12	11.699			Genome-wide genotyping array	(C/T)	?	0.3283	-11896	0.9804	0.5224	65558681	19629					TRUE	LD filter (R2 < 0.6)
rs10878301	rs11175834	papillary thyroid carcinoma	2017-09-19	28703219	410 Korean 8279 Korean	587 Korean ancestry cases, 605 Korean ancestry controls	12q14.3	12	65598856	MSRB3	LINC02454			ENSG00000256268	rs11175834-T	intron_variant		0.15	5e-07	6.30103	1.36	[NR]	Genome-wide genotyping array	(C/T)	T	0.2017	28279	0.9229	0.2393	65598856	8689					TRUE	LD filter (R2 < 0.6)
rs10878301	rs11175834	differentiated thyroid carcinoma	2017-09-28	28703219	470 Korean 8279 Korean	615 Korean ancestry cases, 605 Korean ancestry controls	12q14.3	12	65598856	MSRB3	LINC02454			ENSG00000256268	rs11175834-T	intron_variant		0.15	4e-08	7.39794	1.37	[NR]	Genome-wide genotyping array	(C/T)	T	0.2017	28279	0.9229	0.2393	65598856	8749					TRUE	LD filter (R2 < 0.6)
rs10878301	rs11175849	brain volume measurement	2020-01-28	31676860	19629 British		12q14.3	12	65660163	NR	PCNPP3 - RPSAP52	ENSG00000213344	ENSG00000241749		rs11175849-?	intron_variant		NR	9e-11	10.0458			Genome-wide genotyping array	(A/T)	?	0.4671	89586	0.851	0.5706	65660163	19629					TRUE	LD filter (R2 < 0.6)
rs10878301	rs11175944	response to bronchodilator, FEV/FEC ratio	2016-10-14	26634245	10094 European 3260 African American 178		12q14.3	12	65862615	AK128707	HMGA2, HMGA2-AS1			ENSG00000149948, ENSG00000197301	rs11175944-C	intron_variant		0.312	5e-06	5.30103	0.016	unit decrease	Genome-wide genotyping array	(G/C)	C	0.3472	292038	0.2836	0.0476	65862615	13532					TRUE	LD filter (R2 < 0.6)
rs10878301	rs11176010	waist-hip ratio	2019-02-08	30595370	458000 European		12q14.3	12	66031555		LINC02425 - RPL21P18	ENSG00000256259	ENSG00000213343		rs11176010-?	intergenic_variant		NR	4e-19	18.3979			Genome-wide genotyping array	(G/A)	?	0.4623	460978	0.1394	0.0186	66031555	458000					TRUE	LD filter (R2 < 0.6)
rs1741177	rs111778408	monocyte percentage of leukocytes	2017-08-30	27863252	170494 European		14q13.2	14	35102957	PPP2R3C, FAM177A1	FAM177A1, PPP2R3C			ENSG00000151327, ENSG00000092020	rs111778408-A	intron_variant		0.1097	1e-10	10	0.0369359	[0.026-0.048] unit decrease	Genome-wide genotyping array	(G/A)	A	0.0403	188944	0.9022	0.0529	35102957	170494					TRUE	LD filter (R2 < 0.6)
rs2834317	rs111783124	FEV/FEC ratio	2019-02-08	30595370	370000 European		21q22.11	21	33990547		LINC00649 - MRPS6	ENSG00000237945	ENSG00000243927		rs111783124-?	intergenic_variant		NR	1e-35	35			Genome-wide genotyping array	(G/A)	?	0.1174	6142	0.9216	0.0137	33990547	370000					TRUE	LD filter (R2 < 0.6)
rs2834320	rs111783124	FEV/FEC ratio	2019-02-08	30595370	370000 European		21q22.11	21	33990547		LINC00649 - MRPS6	ENSG00000237945	ENSG00000243927		rs111783124-?	intergenic_variant		NR	1e-35	35			Genome-wide genotyping array	(G/A)	?	0.1174	5814	0.9537	0.0208	33990547	370000					TRUE	LD filter (R2 < 0.6)
rs429358	rs111789331	health study participation	2019-09-02	31263887	122647 British 248781 British		19q13.32	19	44923868	APOC1P1	APOC1 - APOC1P1	ENSG00000130208	ENSG00000214855		rs111789331-A	intergenic_variant		NR	1e-11	11	0.010173	[0.0072-0.0131] unit decrease	Genome-wide genotyping array	(T/A)	A	0.0791	15184	0.6938	0.2332	44923868	371428					TRUE	LD filter (R2 < 0.6)
rs1275609	rs11180703	atrial fibrillation	2018-08-13	29892015	55114 European 482295 European 8180 Japanese 28612 Japanese 1307 African American 7660 African American 845 Hispanic 4177 Hispanic		12q21.2	12	75830037	KRR1, PHLDA1					rs11180703-G	intron_variant		0.54	8e-09	8.09691	1.04	[1.03-1.06]	Genome-wide genotyping array	(G/A)	G	0.2909	-47366	0.5537	0.1304	75830037	588190					TRUE	LD filter (R2 < 0.6)
rs1275609	rs11180703	atrial fibrillation	2018-08-13	29892015	55114 European 482295 European 8180 Japanese 28612 Japanese 1307 African American 7660 African American 845 Hispanic 4177 Hispanic		12q21.2	12	75830037	KRR1, PHLDA1					rs11180703-G	intron_variant		0.56	4e-10	9.39794	1.05	[1.03-1.06]	Genome-wide genotyping array	(G/A)	G	0.2909	-47366	0.5537	0.1304	75830037	588190					TRUE	LD filter (R2 < 0.6)
rs1275609	rs11180732	creatinine measurement, glomerular filtration rate	2016-11-25	26831199	133413 European	42,166 European ancestry individuals, up to 16,471 African ancestry individuals, up to 42,296 Asian ancestry individuals	12q21.2	12	75889574	PHLDA1	NA - RN7SL734P		ENSG00000243420		rs11180732-T	intron_variant		0.31	6e-07	6.22185	0.0041	[0.0025-0.0057] unit increase	Genome-wide genotyping array	(G/T)	T	0.3958	12171	0.8285	0.4661	75889574	133413					TRUE	LD filter (R2 < 0.6)
rs79105258	rs111818253	platelet count	2020-09-21	32888493	145648 East Asian		12q24.12	12	111472786	NR	ATXN2			ENSG00000204842	rs111818253-C	intron_variant		0.171973	5e-136	135.301	0.132576	[0.12-0.14] SD units decrease	Genome-wide genotyping array	(C/G)	C	0.4157	192359	0.9923	0.0642	111472786	145648					TRUE	LD filter (R2 < 0.6)
rs12448902	rs111820348	brain measurement, neuroimaging measurement	2020-10-23	32665545	26502 European		16p11.2	16	28633806	ATP1B3, TFDP2	SULT1A1 - NPIPB8	ENSG00000196502	ENSG00000255524		rs111820348-?	intron_variant			6e-10	9.22185			Genome-wide genotyping array	(C/T)	?	0.1781	-226064	0.5108	0.2466	28633806	26502					TRUE	LD filter (R2 < 0.6)
rs12448902	rs111820348	tonsillectomy risk measurement	2017-12-01	28928442	60098 European 113323 European		16p11.2	16	28633806	NR	SULT1A1 - NPIPB8	ENSG00000196502	ENSG00000255524		rs111820348-?	intron_variant		NR	6e-09	8.22185	0.0731	[0.048-0.098] unit increase	Genome-wide genotyping array	(C/T)	?	0.1781	-226064	0.5108	0.2466	28633806	173421					TRUE	LD filter (R2 < 0.6)
rs12448902	rs111820348	neuroimaging measurement, brain volume measurement	2020-10-23	32665545	26502 European		16p11.2	16	28633806	TBC1D5	SULT1A1 - NPIPB8	ENSG00000196502	ENSG00000255524		rs111820348-?	intron_variant			2e-10	9.69897			Genome-wide genotyping array	(C/T)	?	0.1781	-226064	0.5108	0.2466	28633806	26502					TRUE	LD filter (R2 < 0.6)
rs12448902	rs111820348	brain volume measurement	2020-01-28	31676860	19629 British		16p11.2	16	28633806	NR	SULT1A1 - NPIPB8	ENSG00000196502	ENSG00000255524		rs111820348-?	intron_variant		NR	2e-08	7.69897			Genome-wide genotyping array	(C/T)	?	0.1781	-226064	0.5108	0.2466	28633806	19629					TRUE	LD filter (R2 < 0.6)
rs2460449	rs111836360	mean corpuscular volume	2021-11-12	34104963	362595 British		16q24.3	16	89720241		VPS9D1			ENSG00000075399	rs111836360-A	intron_variant		0.594	5e-25	24.301	0.12	[-0.14--0.09] % decrease	Genome-wide genotyping array	(A/C)	A	0.1639	85902	0.7252	0.366	89720241	362595					TRUE	LD filter (R2 < 0.6)
rs154656	rs111836360	mean corpuscular volume	2021-11-12	34104963	362595 British		16q24.3	16	89720241		VPS9D1			ENSG00000075399	rs111836360-A	intron_variant		0.594	5e-25	24.301	0.12	[-0.14--0.09] % decrease	Genome-wide genotyping array	(A/C)	A	0.1639	78646	0.7621	0.4377	89720241	362595					TRUE	LD filter (R2 < 0.6)
rs6892	rs111842178	smoking status measurement	2019-03-28	30643251	1232091 European		10q24.32	10	103092364	NR	NT5C2			ENSG00000076685	rs111842178-G	intron_variant		0.231008	2e-12	11.699	0.0224527	[0.016-0.029] unit increase	Genome-wide genotyping array	(A/G)	G	0.3073	276251	0.8241	0.0492	103092364	1232091					TRUE	LD filter (R2 < 0.6)
rs2072379	rs111843862	smoking status measurement	2019-03-28	30643251	1359002 European		16p13.3	16	3682594	NR	TRAP1			ENSG00000126602	rs111843862-T	intron_variant		0.249	7e-10	9.1549	0.00773933	[0.0053-0.0102] unit increase	Genome-wide genotyping array	(C/T)	T	0.2744	-6292	0.8163	0.0638	3682594	1359002					TRUE	LD filter (R2 < 0.6)
rs11057413	rs111854458	BMI-adjusted waist-hip ratio	2020-04-17	31669095	457690 European		12q24.31	12	123943340	NR	CCDC92, CCDC92			ENSG00000119242, ENSG00000275035	rs111854458-?	splice_region_variant		NR	3e-11	10.5229			Genome-wide genotyping array	(G/C)	?	0.008	-61275	1	0.022	123943340	457690					TRUE	LD filter (R2 < 0.6)
rs12448902	rs111857492	empathy measurement	2018-06-29	28584286	45465 European 44088 European		16p11.2	16	28509005	NR	IL27			ENSG00000197272	rs111857492-?	intron_variant		NR	7e-07	6.1549	0.1228	[0.074-0.171] unit decrease	Genome-wide genotyping array	(A/-)	?	0.405	-350866	0.9136	0.2812	28509004	89553					TRUE	LD filter (R2 < 0.6)
rs7087356	rs11185951	forced expiratory volume, response to bronchodilator	2016-10-14	26634245	10094 European 3260 African American 178		10q23.1	10	80541780	SH2D4B	SH2D4B			ENSG00000178217	rs11185951-C	intron_variant		0.146	1e-06	6	0.066	NR unit decrease	Genome-wide genotyping array	(G/C)	C	0.0665	100233	0.6379	0.0512	80541780	13532					TRUE	LD filter (R2 < 0.6)
rs11039221	rs111867185	Antiglaucoma preparations and miotics use measurement	2019-06-21	31015401	5215 European 95653 European		11p11.2	11	47715997	FNBP4	AGBL2 - FNBP4	ENSG00000165923	ENSG00000109920		rs111867185-T	regulatory_region_variant		0.133232	1e-08	8	0.168181	[0.11-0.23] unit increase	Genome-wide genotyping array	(C/T)	T	0.136	309810	0.991	0.0753	47715997	100868					TRUE	LD filter (R2 < 0.6)
rs4418728	rs11187129	body mass index	2022-06-20	35315439	28681 European		10q23.33	10	92670150		EIF2S2P3 - HHEX	ENSG00000236493	ENSG00000152804		rs11187129-T	upstream_gene_variant		0.54108	2e-08	7.69897	0.0471726	[0.031-0.064] unit decrease	Genome-wide genotyping array	(T/C)	T	0.4786	-409817	0.1389	0.019	92670150	28681					TRUE	LD filter (R2 < 0.6)
rs4418728	rs11187129	mean platelet volume	2020-09-18	32888494	408112 British		10q23.33	10	92670150	EIF2S2P3	EIF2S2P3 - HHEX	ENSG00000236493	ENSG00000152804		rs11187129-C	upstream_gene_variant		0.432521	2e-16	15.699	0.0186206	[0.014-0.023] unit decrease	Genome-wide genotyping array	(T/C)	C	0.4786	-409817	0.1389	0.019	92670150	408112					TRUE	LD filter (R2 < 0.6)
rs4418728	rs11187138	hemoglobin A1 measurement	2021-12-14	34594039	344182 European 71221 East Asian		10q23.33	10	92700524		HHEX - Y_RNA	ENSG00000152804	ENSG00000200361		rs11187138-G	intergenic_variant		NR	4e-42	41.3979	0.0284	[0.024-0.033] unit decrease	Genome-wide genotyping array	(A/G)	G	0.49	-379443	0.1494	0.021	92700524	415403					TRUE	LD filter (R2 < 0.6)
rs4418728	rs11187140	waist-hip ratio	2019-02-08	30595370	458000 European		10q23.33	10	92707153		HHEX - Y_RNA	ENSG00000152804	ENSG00000200361		rs11187140-?	intergenic_variant		NR	1e-09	9			Genome-wide genotyping array	(G/A)	?	0.4135	-372814	0.3169	0.0641	92707153	458000					TRUE	LD filter (R2 < 0.6)
rs4418728	rs11187141	Drugs used in diabetes use measurement	2021-12-14	34594039	30515 East Asian 148211 East Asian		10q23.33	10	92707388		HHEX - Y_RNA	ENSG00000152804	ENSG00000200361		rs11187141-T	intergenic_variant		0.792693	2e-34	33.699	0.14883	[0.13-0.17] unit decrease	Genome-wide genotyping array	(A/T)	T	0.4497	-372579	0.2756	0.0561	92707388	178726					TRUE	LD filter (R2 < 0.6)
rs4418728	rs11187141	body weight	2021-12-14	34594039	165419 East Asian		10q23.33	10	92707388		HHEX - Y_RNA	ENSG00000152804	ENSG00000200361		rs11187141-T	intergenic_variant		0.792666	6e-12	11.2218	0.0229945	[0.016-0.03] unit increase	Genome-wide genotyping array	(A/T)	T	0.4497	-372579	0.2756	0.0561	92707388	165419					TRUE	LD filter (R2 < 0.6)
rs4418728	rs11187141	body mass index	2021-12-14	34594039	163835 East Asian		10q23.33	10	92707388		HHEX - Y_RNA	ENSG00000152804	ENSG00000200361		rs11187141-T	intergenic_variant		0.792472	2e-11	10.699	0.026306	[0.019-0.034] unit increase	Genome-wide genotyping array	(A/T)	T	0.4497	-372579	0.2756	0.0561	92707388	163835					TRUE	LD filter (R2 < 0.6)
rs4418728	rs11187142	systolic blood pressure	2018-11-29	30224653	757601 European		10q23.33	10	92708928	HHEX	HHEX - Y_RNA	ENSG00000152804	ENSG00000200361		rs11187142-T	intergenic_variant		0.1047	3e-11	10.5229	0.3312	[0.23-0.43] mmHg increase	Genome-wide genotyping array	(T/C)	T	0.1737	-371039	0.2862	0.019	92708928	757601					TRUE	LD filter (R2 < 0.6)
rs4418728	rs11187144	insulin response measurement	2018-01-30	24699409	4961 European 411 Old Order Amish (/ )	20,722 European individuals	10q23.33	10	92710223	HHEX	HHEX - Y_RNA	ENSG00000152804	ENSG00000200361		rs11187144-T	intergenic_variant		NR	3e-08	7.52288	0.12	[0.079-0.161] unit decrease	Genome-wide genotyping array	(T/C)	T	0.4868	-369744	0.1653	0.0261	92710223	5372					TRUE	LD filter (R2 < 0.6)
rs4418728	rs11187144	insulin sensitivity measurement, insulin response measurement	2018-01-30	24699409	4565 European 413 Old Order Amish (/ )	20,461 European individuals	10q23.33	10	92710223	HHEX	HHEX - Y_RNA	ENSG00000152804	ENSG00000200361		rs11187144-T	intergenic_variant		NR	3e-08	7.52288	0.12	[0.077-0.163] unit decrease	Genome-wide genotyping array	(T/C)	T	0.4868	-369744	0.1653	0.0261	92710223	4978					TRUE	LD filter (R2 < 0.6)
rs4418728	rs11187144	disposition index measurement	2018-01-30	24699409	4746 European 412 Old Order Amish (/ )	20,461 European individuals	10q23.33	10	92710223	HHEX	HHEX - Y_RNA	ENSG00000152804	ENSG00000200361		rs11187144-T	intergenic_variant		NR	3e-06	5.52288	0.099	[0.058-0.14] unit decrease	Genome-wide genotyping array	(T/C)	T	0.4868	-369744	0.1653	0.0261	92710223	5158					TRUE	LD filter (R2 < 0.6)
rs4418728	rs11187144	birth weight	2020-01-15	31097437	188039 European		10q23.33	10	92710223	NR	HHEX - Y_RNA	ENSG00000152804	ENSG00000200361		rs11187144-T	intergenic_variant		0.39	3e-15	14.5229	0.026	[0.02-0.032] z score decrease	Genome-wide genotyping array	(T/C)	T	0.4868	-369744	0.1653	0.0261	92710223	188039					TRUE	LD filter (R2 < 0.6)
rs4418728	rs11187166	blood protein measurement	2022-02-14	32929287	3657 Sardinian (/ )		10q23.33	10	92756251		Y_RNA - EXOC6	ENSG00000200361	ENSG00000138190		rs11187166-T	intergenic_variant		0.19902	3e-08	7.52288	0.1757	[0.11-0.24] unit increase	Genome-wide genotyping array	(C/T)	T	0.0709	-323716	0.5171	0.0225	92756251	3657					TRUE	LD filter (R2 < 0.6)
rs4418728	rs11187169	lymphocyte count	2020-09-21	32888493	643370 African American AfroCaribbean African European East Asian Hispanic Latin American South Asian		10q23.33	10	92761658	NR	Y_RNA - EXOC6	ENSG00000200361	ENSG00000138190		rs11187169-G	intergenic_variant		0.141736	2e-13	12.699			Genome-wide genotyping array	(A/G)	G	0.0775	-318309	0.4894	0.0222	92761658	643370					TRUE	LD filter (R2 < 0.6)
rs4962691	rs111887938	brain volume measurement	2020-01-28	31676860	19629 British		10q26.13	10	124858339	NR	ABRAXAS2 - NPM1P31	ENSG00000165660	ENSG00000214807		rs111887938-?	intergenic_variant		NR	2e-08	7.69897			Genome-wide genotyping array	(-/A)	?	0.3882	122770	0.8079	0.3348	124858338	19629					TRUE	LD filter (R2 < 0.6)
rs4962691	rs111887938	brain volume measurement	2020-01-28	31676860	19629 British		10q26.13	10	124858339	NR	ABRAXAS2 - NPM1P31	ENSG00000165660	ENSG00000214807		rs111887938-?	intergenic_variant		NR	2e-08	7.69897			Genome-wide genotyping array	(-/A)	?	0.3882	122770	0.8079	0.3348	124858338	19629					TRUE	LD filter (R2 < 0.6)
rs7539054	rs1119066	glomerular filtration rate	2019-07-05	31152163	567460 European	216,518 European ancestry individuals	1q31.1	1	186689080	PACERR	PACERR - NA	ENSG00000273129			rs1119066-A	regulatory_region_variant		0.1536	1e-08	8	0.0027	[0.0017-0.0037] unit increase	Genome-wide genotyping array	(C/A)	A	0.219	39513	0.9432	0.3413	186689080	567460					TRUE	LD filter (R2 < 0.6)
rs2007458	rs111907377	spleen volume	2021-08-13	34128465	32860 European		22q12.2	22	29829138	ASCC2	ASCC2			ENSG00000100325	rs111907377-?	intron_variant		NR	2e-08	7.69897	0.0533	NR L decrease	Genome-wide genotyping array	(T/C)	?	0.1424	-163579	0.9033	0.0926	29829138	32860					TRUE	LD filter (R2 < 0.6)
rs75174967	rs11191269	smoking status measurement	2019-03-28	30643251	1232091 European		10q24.32	10	102360765	NR	GBF1			ENSG00000107862	rs11191269-G	non_coding_transcript_exon_variant		0.193294	5e-08	7.30103	0.0176426	[0.011-0.024] unit increase	Genome-wide genotyping array	(C/G)	G	0.1562	-156571	0.5779	0.0825	102360765	1232091					TRUE	LD filter (R2 < 0.6)
rs75174967	rs11191270	intelligence	2018-09-12	29942086	269867 European		10q24.32	10	102364848	NR	GBF1			ENSG00000107862	rs11191270-T	intron_variant		NR	4e-12	11.3979	6.943	z-score decrease	Genome-wide genotyping array	(C/T)	T	0.1569	-152488	0.5829	0.0835	102364848	269867					TRUE	LD filter (R2 < 0.6)
rs6892	rs11191270	intelligence	2018-09-12	29942086	269867 European		10q24.32	10	102364848	NR	GBF1			ENSG00000107862	rs11191270-T	intron_variant		NR	4e-12	11.3979	6.943	z-score decrease	Genome-wide genotyping array	(C/T)	T	0.1569	-451265	0.574	0.01	102364848	269867					TRUE	LD filter (R2 < 0.6)
rs75174967	rs11191270	intelligence	2018-02-23	29326435	120934 British 127548		10q24.32	10	102364848	GBF1	GBF1			ENSG00000107862	rs11191270-T	intron_variant		NR	2e-13	12.699	0.0283937	[0.021-0.036] unit decrease	Genome-wide genotyping array	(C/T)	T	0.1569	-152488	0.5829	0.0835	102364848	248482					TRUE	LD filter (R2 < 0.6)
rs6892	rs11191270	intelligence	2018-02-23	29326435	120934 British 127548		10q24.32	10	102364848	GBF1	GBF1			ENSG00000107862	rs11191270-T	intron_variant		NR	2e-13	12.699	0.0283937	[0.021-0.036] unit decrease	Genome-wide genotyping array	(C/T)	T	0.1569	-451265	0.574	0.01	102364848	248482					TRUE	LD filter (R2 < 0.6)
rs75174967	rs11191270	household income	2020-01-29	31844048	505541 British		10q24.32	10	102364848	GBF1	GBF1			ENSG00000107862	rs11191270-T	intron_variant		0.1963	1e-12	12	0.0180696	[0.013-0.023] unit decrease	Genome-wide genotyping array	(C/T)	T	0.1569	-152488	0.5829	0.0835	102364848	505541					TRUE	LD filter (R2 < 0.6)
rs6892	rs11191270	household income	2020-01-29	31844048	505541 British		10q24.32	10	102364848	GBF1	GBF1			ENSG00000107862	rs11191270-T	intron_variant		0.1963	1e-12	12	0.0180696	[0.013-0.023] unit decrease	Genome-wide genotyping array	(C/T)	T	0.1569	-451265	0.574	0.01	102364848	505541					TRUE	LD filter (R2 < 0.6)
rs75174967	rs11191270	intelligence	2018-09-17	29844566	300486 European		10q24.32	10	102364848	GBF1	GBF1			ENSG00000107862	rs11191270-T	intron_variant		NR	2e-11	10.699	6.688	z-score decrease	Genome-wide genotyping array	(C/T)	T	0.1569	-152488	0.5829	0.0835	102364848	300486					TRUE	LD filter (R2 < 0.6)
rs6892	rs11191270	intelligence	2018-09-17	29844566	300486 European		10q24.32	10	102364848	GBF1	GBF1			ENSG00000107862	rs11191270-T	intron_variant		NR	2e-11	10.699	6.688	z-score decrease	Genome-wide genotyping array	(C/T)	T	0.1569	-451265	0.574	0.01	102364848	300486					TRUE	LD filter (R2 < 0.6)
rs75174967	rs11191275	triacylglycerol 58:9 measurement	2020-01-09	23823483	2076 European		10q24.32	10	102383043	NFKB2	GBF1 - NFKB2	ENSG00000107862	ENSG00000077150		rs11191275-?	intergenic_variant		NR	9e-07	6.04576	0.255219	[0.15-0.36] unit increase	Genome-wide genotyping array	(C/T)	?	0.1218	-134293	0.5944	0.1165	102383043	2076					TRUE	LD filter (R2 < 0.6)
rs75174967	rs11191355	educational attainment	2022-07-01	35361970	3037499 European		10q24.32	10	102632740		SUFU			ENSG00000107882	rs11191355-T	3_prime_UTR_variant		0.8436	2e-08	7.69897	0.00812141	[0.0053-0.0109] unit increase	Genome-wide genotyping array	(T/C)	T	0.3089	115404	0.9852	0.0198	102632740	3037499					TRUE	LD filter (R2 < 0.6)
rs6892	rs11191355	educational attainment	2022-07-01	35361970	3037499 European		10q24.32	10	102632740		SUFU			ENSG00000107882	rs11191355-T	3_prime_UTR_variant		0.8436	2e-08	7.69897	0.00812141	[0.0053-0.0109] unit increase	Genome-wide genotyping array	(T/C)	T	0.3089	-183373	0.5073	0.0188	102632740	3037499					TRUE	LD filter (R2 < 0.6)
rs6892	rs11191356	bipolar disorder	2021-07-27	33479212	at 20352 European at 31358 European		10q24.32	10	102633732	NR	SUFU - TRIM8	ENSG00000107882	ENSG00000171206		rs11191356-A	intergenic_variant		0.9056	2e-09	8.69897	0.114139	[0.077-0.151] unit increase	Genome-wide genotyping array	(A/G)	A	0.2512	-182381	0.496	0.0135	102633732	51710					TRUE	LD filter (R2 < 0.6)
rs75174967	rs11191356	bipolar disorder	2021-07-27	33479212	at 20352 European at 31358 European		10q24.32	10	102633732	NR	SUFU - TRIM8	ENSG00000107882	ENSG00000171206		rs11191356-A	intergenic_variant		0.9056	2e-09	8.69897	0.114139	[0.077-0.151] unit increase	Genome-wide genotyping array	(A/G)	A	0.2512	116396	0.9818	0.0148	102633732	51710					TRUE	LD filter (R2 < 0.6)
rs6892	rs11191379	blood protein measurement	2018-11-16	30072576	3200 European		10q24.32	10	102722573	ARL3	SFXN2			ENSG00000156398	rs11191379-C	intron_variant		0.896719	4e-19	18.3979	0.361533	[0.28-0.44] unit increase	Targeted genotyping array	(C/T)	C	0.232	-93540	0.4666	0.0107	102722573	3200					TRUE	LD filter (R2 < 0.6)
rs6892	rs11191385	asthma	2020-06-04	32296059	84492 European 2149 African American 606 Hispanic 1239 Japanese 437036 European 6055 African American 792 Hispanic 3976 Japanese	NR	10q24.32	10	102753292	WBP1L	WBP1L			ENSG00000166272	rs11191385-G	intron_variant		0.69	5e-08	7.30103			Genome-wide genotyping array	(G/T)	G	0.1408	-62821	0.808	0.0175	102753292	536345					TRUE	LD filter (R2 < 0.6)
rs6892	rs11191392	anxiety	2018-10-31	29942085	348219 European		10q24.32	10	102767194	NR	WBP1L			ENSG00000166272	rs11191392-A	intron_variant		NR	5e-08	7.30103	0.01307	[0.0084-0.0178] unit decrease	Genome-wide genotyping array	(C/A)	A	0.4854	-48919	0.6517	0.0735	102767194	348219					TRUE	LD filter (R2 < 0.6)
rs75174967	rs11191392	anxiety	2018-10-31	29942085	348219 European		10q24.32	10	102767194	NR	WBP1L			ENSG00000166272	rs11191392-A	intron_variant		NR	5e-08	7.30103	0.01307	[0.0084-0.0178] unit decrease	Genome-wide genotyping array	(C/A)	A	0.4854	249858	0.7782	0.0294	102767194	348219					TRUE	LD filter (R2 < 0.6)
rs6892	rs11191392	BMI-adjusted waist circumference	2020-04-17	31669095	457690 European		10q24.32	10	102767194	NR	WBP1L			ENSG00000166272	rs11191392-?	intron_variant		NR	3e-13	12.5229			Genome-wide genotyping array	(C/A)	?	0.4854	-48919	0.6517	0.0735	102767194	457690					TRUE	LD filter (R2 < 0.6)
rs75174967	rs11191392	BMI-adjusted waist circumference	2020-04-17	31669095	457690 European		10q24.32	10	102767194	NR	WBP1L			ENSG00000166272	rs11191392-?	intron_variant		NR	3e-13	12.5229			Genome-wide genotyping array	(C/A)	?	0.4854	249858	0.7782	0.0294	102767194	457690					TRUE	LD filter (R2 < 0.6)
rs6892	rs11191416	coronary artery disease	2016-09-12	26343387	42096 European 361 African American 758 Hispanic American 12658 South Asian 1802 Lebanese 3614 East Asian 99121 European 2778 African American 3337 Hispanic American 12899 South Asian 466 Lebanese 7709 East Asian		10q24.32	10	102845159	CYP17A1, CNNM2, NT5C2	PFN1P11			ENSG00000213061	rs11191416-T	intron_variant		0.87253	5e-09	8.30103	1.08	[1.05- 1.11]	Genome-wide genotyping array	(T/G)	T	0.1809	29046	0.9607	0.0333	102845159	187599					TRUE	LD filter (R2 < 0.6)
rs6892	rs11191416	coronary artery disease	2017-09-28	28714975	18467 European 45264 European	57,347 European and unknown ancestry cases, 219,521 European and unknown ancestry controls	10q24.32	10	102845159	CYP17A1, CNNM2, NT5C2	PFN1P11			ENSG00000213061	rs11191416-T	intron_variant		0.89	6e-09	8.22185	1.08	[1.05-1.10]	Genome-wide genotyping array	(T/G)	T	0.1809	29046	0.9607	0.0333	102845159	63731					TRUE	LD filter (R2 < 0.6)
rs6892	rs11191419	schizophrenia	2015-04-16	25056061	32405 European 42221 European 1235 European 1235 European 1235 1836 East Asian 3383 East Asian	1,513 European ancestry cases, 66,236 European ancestry controls	10q24.32	10	102852578	ARL3, AS3MT, C10orf32, CNNM2, CYP17A1, INA, NT5C2, PCGF6, PDCD11, SFXN2, TAF5, TRIM8, USMG5, WBP1L	PTGES3P4 - BORCS7	ENSG00000236937	ENSG00000166275		rs11191419-T	intron_variant		0.64	6e-19	18.2218	1.10375	[1.08-1.13]	Genome-wide genotyping array	(T/A)	T	0.3906	36465	0.8907	0.083	102852578	83550					TRUE	LD filter (R2 < 0.6)
rs6892	rs11191419	autism spectrum disorder, schizophrenia	2017-08-16	28540026	( 2014) 6197 European 7377 European 1190 1190		10q24.32	10	102852578	AS3MT, BORCS7, BORCS7-ASMT, CNNM2, CYP17A1, NT5C2, SFXN2, WBP1L	PTGES3P4 - BORCS7	ENSG00000236937	ENSG00000166275		rs11191419-?	intron_variant			1e-16	16	1.08696	[1.06-1.11]	Genome-wide genotyping array	(T/A)	?	0.3906	36465	0.8907	0.083	102852578	17968					TRUE	LD filter (R2 < 0.6)
rs6892	rs11191419	schizophrenia	2016-07-23	26198764	592 Ashkenazi Jewish 505 Ashkenazi Jewish 36989 113075		10q24.32	10	102852578	NR	PTGES3P4 - BORCS7	ENSG00000236937	ENSG00000166275		rs11191419-T	intron_variant		NR	3e-18	17.5229	1.0989	[NR]	Genome-wide genotyping array	(T/A)	T	0.3906	36465	0.8907	0.083	102852578	151161					TRUE	LD filter (R2 < 0.6)
rs6892	rs11191421	testosterone measurement	2022-06-13	35192695	4229 African 182648 European		10q24.32	10	102863296		BORCS7-ASMT, BORCS7			ENSG00000270316, ENSG00000166275	rs11191421-?	3_prime_UTR_variant		NR	7e-19	18.1549	8.877	z score increase	Genome-wide genotyping array	(C/G)	?	0.1575	47183	0.7653	0.0179	102863296	186877					TRUE	LD filter (R2 < 0.6)
rs6892	rs11191421	testosterone measurement	2022-06-13	35192695	182648 European		10q24.32	10	102863296		BORCS7-ASMT, BORCS7			ENSG00000270316, ENSG00000166275	rs11191421-G	3_prime_UTR_variant		0.236102	6e-19	18.2218	0.0344424	[0.027-0.042] unit decrease	Genome-wide genotyping array	(C/G)	G	0.1575	47183	0.7653	0.0179	102863296	182648					TRUE	LD filter (R2 < 0.6)
rs6892	rs11191421	testosterone measurement	2022-06-13	35192695	84003 European		10q24.32	10	102863296		BORCS7-ASMT, BORCS7			ENSG00000270316, ENSG00000166275	rs11191421-G	3_prime_UTR_variant		0.236102	8e-12	11.0969	0.0389811	[0.028-0.05] unit decrease	Genome-wide genotyping array	(C/G)	G	0.1575	47183	0.7653	0.0179	102863296	84003					TRUE	LD filter (R2 < 0.6)
rs6892	rs11191421	testosterone measurement	2020-12-14	32042192	230454 European		10q24.32	10	102863296	NR	BORCS7-ASMT, BORCS7			ENSG00000270316, ENSG00000166275	rs11191421-C	3_prime_UTR_variant		0.758129	4e-31	30.3979	0.0374361	[0.031-0.044] unit increase	Genome-wide genotyping array	(C/G)	C	0.1575	47183	0.7653	0.0179	102863296	230454					TRUE	LD filter (R2 < 0.6)
rs6892	rs11191424	schizophrenia	2019-02-21	30285260	14023 East Asian 33640 European 31505 East Asian 43456 European		10q24.32	10	102866129	C10orf32-AS	BORCS7-ASMT			ENSG00000270316	rs11191424-G	intron_variant		NR	3e-16	15.5229	1.07759	[1.06-1.1]	Genome-wide genotyping array	(G/A)	G	0.3844	50016	0.8816	0.0792	102866129	122624					TRUE	LD filter (R2 < 0.6)
rs6892	rs11191424	schizophrenia	2017-11-10	28991256	7699 Chinese 35476 European 18327 Chinese 46839 European	4,384 Chinese ancestry cases, 5,770 Chinese ancestry controls	10q24.32	10	102866129	ARL3, AS3MT, C10orf32, C10orf32-AS3MT, CNNM2, WBP1L	BORCS7-ASMT			ENSG00000270316	rs11191424-G	intron_variant		NR	4e-20	19.3979	1.09051	[1.07-1.11]	Genome-wide genotyping array	(G/A)	G	0.3844	50016	0.8816	0.0792	102866129	108341					TRUE	LD filter (R2 < 0.6)
rs6892	rs11191434	anxiety measurement	2021-09-08	33859377	at 23606 European at 113351 European	624,615 European ancestry cases, 1,310,854 European ancestry controls	10q24.32	10	102877751	C10orf32, ASMT, AS3MT	BORCS7-ASMT, AS3MT			ENSG00000270316, ENSG00000214435	rs11191434-T	intron_variant		0.08847	4e-06	5.39794	0.0198537	[0.01-0.03] unit increase	Genome-wide genotyping array	(T/C)	T	0.1765	61638	0.9678	0.0328	102877751	136957					TRUE	LD filter (R2 < 0.6)
rs6892	rs11191436	leukocyte count	2021-12-14	34594039	350470 European 154355 East Asian		10q24.32	10	102877845		BORCS7-ASMT, AS3MT			ENSG00000270316, ENSG00000214435	rs11191436-T	intron_variant		NR	8e-15	14.0969	0.0179	[0.013-0.022] unit increase	Genome-wide genotyping array	(C/T)	T	0.2322	61732	0.7305	0.0264	102877845	504825					TRUE	LD filter (R2 < 0.6)
rs6892	rs11191436	mean corpuscular hemoglobin	2021-12-14	34594039	128028 East Asian		10q24.32	10	102877845		BORCS7-ASMT, AS3MT			ENSG00000270316, ENSG00000214435	rs11191436-T	intron_variant		0.200429	5e-14	13.301	0.0343022	[0.025-0.043] unit decrease	Genome-wide genotyping array	(C/T)	T	0.2322	61732	0.7305	0.0264	102877845	128028					TRUE	LD filter (R2 < 0.6)
rs7492724	rs111914382	allergic disease	2017-12-05	29083406	180129 European 180709 European		14q21.1	14	37627797	FOXA1, TTC6	TTC6			ENSG00000139865	rs111914382-TG	intron_variant		0.27	8e-09	8.09691	1.036	[1.02-1.05]	Genome-wide genotyping array	(-/G)	TG	0.1839	123648	0.6166	0.3065	37627796	360838					TRUE	LD filter (R2 < 0.6)
rs6892	rs11191442	risk-taking behaviour	2019-03-18	30643258	975353 European		10q24.32	10	102883839	AS3MT	BORCS7-ASMT, AS3MT			ENSG00000270316, ENSG00000214435	rs11191442-A	intron_variant		0.263	4e-08	7.39794	0.0074	[0.0049-0.0099] unit increase	Genome-wide genotyping array	(T/A)	A	0.232	67726	0.7303	0.0263	102883839	975353					TRUE	LD filter (R2 < 0.6)
rs6892	rs11191447	myocardial infarction	2021-12-14	34594039	20917 European 440906 European 14992 East Asian 146214 East Asian		10q24.32	10	102892566		AS3MT, BORCS7-ASMT			ENSG00000214435, ENSG00000270316	rs11191447-T	intron_variant		NR	5e-16	15.301	0.102	[0.077-0.127] unit decrease	Genome-wide genotyping array	(C/T)	T	0.1571	76453	0.9547	0.0278	102892566	623029					TRUE	LD filter (R2 < 0.6)
rs6892	rs11191447	coronary artery disease	2020-12-11	33020668	25892 Japanese 95342 European 142336 Japanese 385488 European		10q24.32	10	102892566	BORCS7-ASMT	AS3MT, BORCS7-ASMT			ENSG00000214435, ENSG00000270316	rs11191447-?	intron_variant		NR	1e-23	23	0.0735385	[0.059-0.088] unit decrease	Genome-wide genotyping array	(C/T)	?	0.1571	76453	0.9547	0.0278	102892566	649058					TRUE	LD filter (R2 < 0.6)
rs6892	rs11191447	myocardial infarction	2021-12-14	34594039	14992 East Asian 146214 East Asian		10q24.32	10	102892566		AS3MT, BORCS7-ASMT			ENSG00000214435, ENSG00000270316	rs11191447-T	intron_variant		0.248872	2e-13	12.699	0.116089	[0.085-0.147] unit decrease	Genome-wide genotyping array	(C/T)	T	0.1571	76453	0.9547	0.0278	102892566	161206					TRUE	LD filter (R2 < 0.6)
rs6892	rs11191454	attention deficit hyperactivity disorder, unipolar depression, autism spectrum disorder, schizophrenia, bipolar disorder	2013-06-06	23453885	6990 European 9227 European Maj 9379 European 161 European 4788 European 840 European 1947 European 27888 European		10q24.32	10	102900247	AS3MT	AS3MT, BORCS7-ASMT			ENSG00000214435, ENSG00000270316	rs11191454-?	intron_variant		0.91	1e-08	8	1.13	[1.08-1.18]	Genome-wide genotyping array	(A/G)	?	0.1472	84134	0.9517	0.0255	102900247	61220					TRUE	LD filter (R2 < 0.6)
rs6892	rs11191467	mean corpuscular hemoglobin concentration	2020-09-21	32888493	642173 African American AfroCaribbean African European East Asian Hispanic Latin American South Asian		10q24.32	10	102938452	NR	CNNM2			ENSG00000148842	rs11191467-A	intron_variant		0.287621	8e-10	9.09691			Genome-wide genotyping array	(G/A)	A	0.2686	122339	0.7775	0.0363	102938452	642173					TRUE	LD filter (R2 < 0.6)
rs6892	rs11191472	Beta blocking agent use measurement	2021-12-14	34594039	20367 East Asian 158359 East Asian		10q24.32	10	102947259		CNNM2			ENSG00000148842	rs11191472-T	intron_variant		0.2614	2e-12	11.699	0.0881385	[0.064-0.113] unit decrease	Genome-wide genotyping array	(A/T)	T	0.148	131146	0.9519	0.0257	102947259	178726					TRUE	LD filter (R2 < 0.6)
rs6892	rs11191479	major depressive disorder	2021-10-21	34159505	119754 European		10q24.32	10	102963863		CNNM2			ENSG00000148842	rs11191479-?	intron_variant		NR	8e-11	10.0969			Genome-wide genotyping array	(T/C)	?	0.1565	147750	0.9546	0.0276	102963863	119754					TRUE	LD filter (R2 < 0.6)
rs6892	rs11191499	attention deficit hyperactivity disorder, autism spectrum disorder, schizophrenia, bipolar disorder, major depressive disorder	2021-07-27	33479212	19099 European 18381 European 20352 European 170756 European 33640 European 466420 European		10q24.32	10	103004514	NR	CNNM2			ENSG00000148842	rs11191499-T	intron_variant		NR	1e-09	9	6.074	NR z score increase	Genome-wide genotyping array	(T/C)	T	0.1569	188401	0.9366	0.0267	103004514	728648					TRUE	LD filter (R2 < 0.6)
rs6892	rs11191499	major depressive disorder	2021-07-27	33479212	at 170756 European at 329443 European		10q24.32	10	103004514	NR	CNNM2			ENSG00000148842	rs11191499-T	intron_variant		0.9196	1e-09	9	0.0460231	[0.031-0.061] unit increase	Genome-wide genotyping array	(T/C)	T	0.1569	188401	0.9366	0.0267	103004514	500199					TRUE	LD filter (R2 < 0.6)
rs6892	rs11191502	leukocyte count	2020-09-18	32888494	408112 British		10q24.32	10	103005737	CNNM2	CNNM2			ENSG00000148842	rs11191502-G	intron_variant		0.077823	7e-11	10.1549	0.0268584	[0.019-0.035] unit decrease	Genome-wide genotyping array	(T/G)	G	0.1565	189624	0.9546	0.0276	103005737	408112					TRUE	LD filter (R2 < 0.6)
rs6892	rs11191514	body mass index	2018-07-24	26426971	309889 European		10q24.32	10	103013607	NR	CNNM2			ENSG00000148842	rs11191514-T	intron_variant		0.0904364	3e-11	10.5229	0.031324	unit increase	Genome-wide genotyping array, Targeted genotyping array [Metabochip, CardioMetabochip]	(C/T)	T	0.1565	197494	0.9546	0.0276	103013607	309889					TRUE	LD filter (R2 < 0.6)
rs6892	rs11191537	hemoglobin A1 measurement	2021-12-14	34594039	344182 European 71221 East Asian		10q24.32	10	103057952		CNNM2			ENSG00000148842	rs11191537-G	intron_variant		NR	2e-08	7.69897	0.0161	[0.011-0.022] unit increase	Genome-wide genotyping array	(A/G)	G	0.1488	241839	0.9426	0.0254	103057952	415403					TRUE	LD filter (R2 < 0.6)
rs6892	rs11191548	hypertension	2021-02-23	32709000	8178 Korean 9558 Korean		10q24.32	10	103086421	CNNM2	CNNM2			ENSG00000148842	rs11191548-C	3_prime_UTR_variant		0.18	1e-08	8	0.86	[0.81-0.9]	Genome-wide genotyping array	(T/C)	C	0.1524	270308	0.944	0.0262	103086421	17736					TRUE	LD filter (R2 < 0.6)
rs6892	rs11191548	pulse pressure measurement	2017-09-22	28739976	150134 European	87,359 European ancestry individuals, 140,886 European and unknown ancestry individuals	10q24.32	10	103086421	CYP17A1, NT5C2	CNNM2			ENSG00000148842	rs11191548-C	3_prime_UTR_variant		0.089	9e-12	11.0458	0.562	[0.4-0.72] unit decrease	Genome-wide genotyping array	(T/C)	C	0.1524	270308	0.944	0.0262	103086421	150134					TRUE	LD filter (R2 < 0.6)
rs6892	rs11191548	systolic blood pressure	2019-07-02	31217584	11380 African American 21549 Hispanic/Latino 1086 Asian 636 Native American 782		10q24.32	10	103086421	NR	CNNM2			ENSG00000148842	rs11191548-?	3_prime_UTR_variant		NR	2e-06	5.69897	1.06099	[0.63-1.5] unit decrease	Genome-wide genotyping array	(T/C)	?	0.1524	270308	0.944	0.0262	103086421	35433					TRUE	LD filter (R2 < 0.6)
rs6892	rs11191548	diastolic blood pressure	2011-07-13	21572416	19608 East Asian	30,765 East Asian ancestry individuals	10q24.32	10	103086421	NT5C2, CNNM2, CYP17A1	CNNM2			ENSG00000148842	rs11191548-T	3_prime_UTR_variant		0.74	7e-12	11.1549	0.58	[0.42-0.74] mm Hg increase	Genome-wide genotyping array	(T/C)	T	0.1524	270308	0.944	0.0262	103086421	19608					TRUE	LD filter (R2 < 0.6)
rs6892	rs11191548	systolic blood pressure	2009-05-19	19430483	34433 European	Up to 100,347 European ancestry individuals, up to 12,889 Indian Asian ancestry individuals	10q24.32	10	103086421	NT5C2, AS3MT, CNNM2, CYP17A1	CNNM2			ENSG00000148842	rs11191548-T	3_prime_UTR_variant		0.91	7e-24	23.1549	1.16	[0.92-1.40] mm Hg increase	Genome-wide genotyping array	(T/C)	T	0.1524	270308	0.944	0.0262	103086421	34433					TRUE	LD filter (R2 < 0.6)
rs6892	rs11191548	systolic blood pressure	2011-07-13	21572416	19608 East Asian	30,765 East Asian ancestry individuals	10q24.32	10	103086421	NT5C2, CNNM2, CYP17A1	CNNM2			ENSG00000148842	rs11191548-T	3_prime_UTR_variant		0.74	4e-17	16.3979	1.18	[0.91-1.45] mm Hg increase	Genome-wide genotyping array	(T/C)	T	0.1524	270308	0.944	0.0262	103086421	19608					TRUE	LD filter (R2 < 0.6)
rs6892	rs11191548	pulse pressure measurement	2011-10-11	21909110	74064 European	48,607 European ancestry individuals	10q24.32	10	103086421	NT5C2, CYP17A1	CNNM2			ENSG00000148842	rs11191548-T	3_prime_UTR_variant		0.94	8e-11	10.0969	0.529	[0.37-0.69] mmHg increase	Genome-wide genotyping array	(T/C)	T	0.1524	270308	0.944	0.0262	103086421	74064					TRUE	LD filter (R2 < 0.6)
rs6892	rs11191548	hypertension	2019-05-02	30487518	22566 Japanese 28226 Japanese	8,809 East Asian ancestry cases, 13,663 East Asian ancestry controls, 105,253 European ancestry individuals	10q24.32	10	103086421	CNNM2	CNNM2			ENSG00000148842	rs11191548-T	3_prime_UTR_variant		0.7382	1e-12	12	0.1064	[0.077-0.136] unit increase	Genome-wide genotyping array	(T/C)	T	0.1524	270308	0.944	0.0262	103086421	50792					TRUE	LD filter (R2 < 0.6)
rs6892	rs11191548	systolic blood pressure	2016-10-14	26390057	31516 East Asian 35352 European 33126 South Asian	87,205 individuals, 48,268 East Asian ancestry individuals, 68,456 European ancestry individuals and 16,328 South Asian ancestry individuals	10q24.32	10	103086421	CNMM2, NT5C2, CYP17A1	CNNM2			ENSG00000148842	rs11191548-T	3_prime_UTR_variant		0.7977	3e-09	8.52288	0.6983	[0.47-0.93] mmHg increase	Genome-wide genotyping array	(T/C)	T	0.1524	270308	0.944	0.0262	103086421	99994					TRUE	LD filter (R2 < 0.6)
rs6892	rs11191548	systolic blood pressure	2016-10-14	26390057	31516 East Asian 35352 European 33126 South Asian	87,205 individuals, 48,268 East Asian ancestry individuals, 68,456 European ancestry individuals and 16,328 South Asian ancestry individuals	10q24.32	10	103086421	CNMM2, NT5C2, CYP17A1	CNNM2			ENSG00000148842	rs11191548-T	3_prime_UTR_variant		0.7391	1e-07	7	0.9441	[0.6-1.29] mmHg increase	Genome-wide genotyping array	(T/C)	T	0.1524	270308	0.944	0.0262	103086421	99994					TRUE	LD filter (R2 < 0.6)
rs6892	rs11191548	smoking status measurement, systolic blood pressure	2018-09-05	29455858	80552 European 27118 African 13438 Asian 8805 Hispanic	305,513 European ancestry individuals, 7,786 African individuals, 148,932 Asian individuals, 13,533 Hispanic individuals, 4,414 Brazilian individuals	10q24.32	10	103086421	CYP17A1, NT5C2, CNNM2-AS3MT	CNNM2			ENSG00000148842	rs11191548-?	3_prime_UTR_variant		NR	1e-45	45			Genome-wide genotyping array	(T/C)	?	0.1524	270308	0.944	0.0262	103086421	129913					TRUE	LD filter (R2 < 0.6)
rs6892	rs11191548	systolic blood pressure	2011-10-21	21909115	69395 European	Up to 133,361 European ancestry individuals	10q24.32	10	103086421	NT5C2, CYP17A1	CNNM2			ENSG00000148842	rs11191548-T	3_prime_UTR_variant		0.91	7e-26	25.1549	1.095	[NR] mmHg increase	Genome-wide genotyping array	(T/C)	T	0.1524	270308	0.944	0.0262	103086421	69395					TRUE	LD filter (R2 < 0.6)
rs6892	rs11191548	systolic blood pressure	2018-07-30	27618447	165276 European 27487 South Asian	up to 125,713 European ancestry individuals, up to 2,641 South Asian ancestry individuals, 4,632 Hispanic individuals, 22,077 African American individuals	10q24.32	10	103086421	CYP17A1, NT5C2	CNNM2			ENSG00000148842	rs11191548-T	3_prime_UTR_variant		0.8881	3e-20	19.5229	0.0583	mmHg increase	Targeted genotyping array [Exome array]	(T/C)	T	0.1524	270308	0.944	0.0262	103086421	192763					TRUE	LD filter (R2 < 0.6)
rs6892	rs11191548	smoking status measurement, diastolic blood pressure	2018-09-05	29455858	80552 European 27118 African 13438 Asian 8805 Hispanic	305,513 European ancestry individuals, 7,786 African individuals, 148,932 Asian individuals, 13,533 Hispanic individuals, 4,414 Brazilian individuals	10q24.32	10	103086421	CYP17A1, NT5C2, CNNM2-AS3MT	CNNM2			ENSG00000148842	rs11191548-?	3_prime_UTR_variant			1e-17	17			Genome-wide genotyping array	(T/C)	?	0.1524	270308	0.944	0.0262	103086421	129913					TRUE	LD filter (R2 < 0.6)
rs6892	rs11191548	systolic blood pressure	2019-05-02	30487518	130777 Japanese	53,008 East Asian individuals, 105,253 European ancestry individuals	10q24.32	10	103086421	CNNM2	CNNM2			ENSG00000148842	rs11191548-T	3_prime_UTR_variant		0.74	8e-15	14.0969	0.6605	[0.49-0.83] unit increase	Genome-wide genotyping array	(T/C)	T	0.1524	270308	0.944	0.0262	103086421	130777					TRUE	LD filter (R2 < 0.6)
rs6892	rs11191548	diastolic blood pressure	2017-09-22	28739976	150134 European	87,359 European ancestry individuals, 140,886 European and unknown ancestry individuals	10q24.32	10	103086421	CYP17A1, NT5C2	CNNM2			ENSG00000148842	rs11191548-C	3_prime_UTR_variant		0.089	1e-09	9	0.468	[0.32-0.62] unit decrease	Genome-wide genotyping array	(T/C)	C	0.1524	270308	0.944	0.0262	103086421	150134					TRUE	LD filter (R2 < 0.6)
rs6892	rs11191548	diastolic blood pressure	2019-05-02	30487518	130777 Japanese	53,008 East Asian individuals, 105,253 European ancestry individuals	10q24.32	10	103086421	CNNM2	CNNM2			ENSG00000148842	rs11191548-T	3_prime_UTR_variant		0.7382	5e-06	5.30103	0.2476	[0.14-0.35] unit increase	Genome-wide genotyping array	(T/C)	T	0.1524	270308	0.944	0.0262	103086421	130777					TRUE	LD filter (R2 < 0.6)
rs6892	rs11191548	systolic blood pressure	2017-09-22	28739976	150134 European	87,359 European ancestry individuals, 140,886 European and unknown ancestry individuals	10q24.32	10	103086421	CYP17A1, NT5C2	CNNM2			ENSG00000148842	rs11191548-C	3_prime_UTR_variant		0.089	1e-17	17	1.082	[0.83-1.33] unit decrease	Genome-wide genotyping array	(T/C)	C	0.1524	270308	0.944	0.0262	103086421	150134					TRUE	LD filter (R2 < 0.6)
rs6892	rs11191548	pulse pressure measurement	2019-05-02	30487518	130777 Japanese	53,008 East Asian individuals, 105,253 Japanese ancestry individuals	10q24.32	10	103086421	CNNM2	CNNM2			ENSG00000148842	rs11191548-T	3_prime_UTR_variant		0.7382	1e-12	12	0.4168	[0.3-0.53] unit increase	Genome-wide genotyping array	(T/C)	T	0.1524	270308	0.944	0.0262	103086421	130777					TRUE	LD filter (R2 < 0.6)
rs6892	rs11191548	mean arterial pressure	2019-05-02	30487518	130777 Japanese	53,008 East Asian individuals, 105,253 European ancestry individuals	10q24.32	10	103086421	CNNM2	CNNM2			ENSG00000148842	rs11191548-T	3_prime_UTR_variant		0.7382	1e-10	10	0.3857	[0.27-0.5] unit increase	Genome-wide genotyping array	(T/C)	T	0.1524	270308	0.944	0.0262	103086421	130777					TRUE	LD filter (R2 < 0.6)
rs6892	rs11191554	response to tenofovir, creatinine clearance measurement	2018-08-13	26148204	243 European American 149 African American 100 Hispanic American 9 243 European American 189 African American 102 Hispanic American 14 .		10q24.32	10	103095521	NR	NT5C2			ENSG00000076685	rs11191554-?	intron_variant			3e-06	5.52288			Genome-wide genotyping array	(C/T)	?	0.1402	279408	0.6854	0.0125	103095521	1049					TRUE	LD filter (R2 < 0.6)
rs6892	rs11191559	coronary artery disease	2020-09-03	32469254	15302 Japanese 36140 Japanese		10q24.33	10	103107929	NT5C2	NT5C2			ENSG00000076685	rs11191559-C	intron_variant		0.73	2e-08	7.69897	1.13	[1.08-1.18]	Genome-wide genotyping array	(C/T)	C	0.1655	291816	0.957	0.0297	103107929	51442					TRUE	LD filter (R2 < 0.6)
rs6892	rs11191560	smoking behavior, body mass index	2017-08-10	28443625	98173 European 64373 European 5829 European 10500 African American/AfroCaribbean 2706 African American/AfroCaribbean 1030 Indian Asian 7648 Indian Asian 1793 Fiino 2944 Hispanic/Latino 1764 Hispanic/Latino	21,496 European ancestry women, 24,385 European ancestry men, 118,364 European ancestry individuals, 2,326 African American/Afro-Caribbean ancestry women, 855 African American/Afro-Caribbean ancestry men	10q24.33	10	103109281	NT5C2	NT5C2			ENSG00000076685	rs11191560-T	intron_variant		0.9015	1e-07	7			Genome-wide genotyping array	(T/C)	T	0.1516	293168	0.9531	0.0265	103109281	196760					TRUE	LD filter (R2 < 0.6)
rs6892	rs11191560	smoking behavior, body mass index	2017-08-10	28443625	98173 European 64373 European 5829 European 10500 African American/AfroCaribbean 2706 African American/AfroCaribbean 1030 Indian Asian 7648 Indian Asian 1793 Fiino 2944 Hispanic/Latino 1764 Hispanic/Latino	21,496 European ancestry women, 24,385 European ancestry men, 118,364 European ancestry individuals, 2,326 African American/Afro-Caribbean ancestry women, 855 African American/Afro-Caribbean ancestry men	10q24.33	10	103109281	NT5C2	NT5C2			ENSG00000076685	rs11191560-T	intron_variant		0.9015	2e-06	5.69897			Genome-wide genotyping array	(T/C)	T	0.1516	293168	0.9531	0.0265	103109281	196760					TRUE	LD filter (R2 < 0.6)
rs6892	rs11191560	smoking behavior, body mass index	2017-08-10	28443625	98173 European 64373 European 5829 European 10500 African American/AfroCaribbean 2706 African American/AfroCaribbean 1030 Indian Asian 7648 Indian Asian 1793 Fiino 2944 Hispanic/Latino 1764 Hispanic/Latino	21,496 European ancestry women, 24,385 European ancestry men, 118,364 European ancestry individuals, 2,326 African American/Afro-Caribbean ancestry women, 855 African American/Afro-Caribbean ancestry men	10q24.33	10	103109281	NT5C2	NT5C2			ENSG00000076685	rs11191560-T	intron_variant		0.9015	5e-06	5.30103	0.0337	[0.019-0.048] kg/m2 decrease	Genome-wide genotyping array	(T/C)	T	0.1516	293168	0.9531	0.0265	103109281	196760					TRUE	LD filter (R2 < 0.6)
rs6892	rs11191560	smoking behavior, body mass index	2017-08-10	28443625	98173 European 64373 European 5829 European 10500 African American/AfroCaribbean 2706 African American/AfroCaribbean 1030 Indian Asian 7648 Indian Asian 1793 Fiino 2944 Hispanic/Latino 1764 Hispanic/Latino	21,496 European ancestry women, 24,385 European ancestry men, 118,364 European ancestry individuals, 2,326 African American/Afro-Caribbean ancestry women, 855 African American/Afro-Caribbean ancestry men	10q24.33	10	103109281	NT5C2	NT5C2			ENSG00000076685	rs11191560-T	intron_variant		0.9015	5e-07	6.30103	0.028	[0.017-0.039] kg/m2 decrease	Genome-wide genotyping array	(T/C)	T	0.1516	293168	0.9531	0.0265	103109281	196760					TRUE	LD filter (R2 < 0.6)
rs6892	rs11191560	body mass index	2016-01-27	25673413	104666 European 132115 European 370 African American 517 African American 512 Hispanic 764 Hispanic	up to 48,274 European ancestry male individuals, up to 39,864 European ancestry female individuals, 2,441 African American or Afro-Caribbean male individuals, 6,314 African American or Afro-Caribbean female individuals, 919 Filipino male individuals, 828 Filipino female individuals, 205 Seychellois male individuals, 287 Seychellois female individuals, 2,964 South Asian ancestry male individuals, 658 South Asian ancestry female individuals	10q24.33	10	103109281	NT5C2	NT5C2			ENSG00000076685	rs11191560-C	intron_variant		0.089	8e-09	8.09691	0.031	[0.02-0.041] kg/m2 increase	Genome-wide genotyping array	(T/C)	C	0.1516	293168	0.9531	0.0265	103109281	238944					TRUE	LD filter (R2 < 0.6)
rs6892	rs11191560	body mass index	2016-01-27	25673413	104666 European 132115 European 370 African American 517 African American 512 Hispanic 764 Hispanic	up to 48,274 European ancestry male individuals, up to 39,864 European ancestry female individuals, 2,441 African American or Afro-Caribbean male individuals, 6,314 African American or Afro-Caribbean female individuals, 919 Filipino male individuals, 828 Filipino female individuals, 205 Seychellois male individuals, 287 Seychellois female individuals, 2,964 South Asian ancestry male individuals, 658 South Asian ancestry female individuals	10q24.33	10	103109281	NT5C2	NT5C2			ENSG00000076685	rs11191560-C	intron_variant		0.091	2e-09	8.69897	0.031	[0.021-0.041] kg/m2 increase	Genome-wide genotyping array	(T/C)	C	0.1516	293168	0.9531	0.0265	103109281	238944					TRUE	LD filter (R2 < 0.6)
rs6892	rs11191560	body mass index	2017-08-10	28443625	77279 European 47280 European 4856 European 8799 African American/AfroCaribbean 1803 African American/AfroCaribbean 1020 Indian Asian 6691 Indian Asian 1526 Fiino 2469 Hispanic/Latino 1318 Hispanic/Latino	16,011 European ancestry women, 17,912 European ancestry men, 105,218 European ancestry individuals, 2,073 African American/Afro-Caribbean ancestry women, 647 African American/Afro-Caribbean ancestry men	10q24.33	10	103109281	NT5C2	NT5C2			ENSG00000076685	rs11191560-T	intron_variant		0.9015	4e-06	5.39794	0.0288	[0.017-0.041] kg/m2 decrease	Genome-wide genotyping array	(T/C)	T	0.1516	293168	0.9531	0.0265	103109281	153041					TRUE	LD filter (R2 < 0.6)
rs6892	rs11191560	body mass index	2017-08-10	28443625	77279 European 47280 European 4856 European 8799 African American/AfroCaribbean 1803 African American/AfroCaribbean 1020 Indian Asian 6691 Indian Asian 1526 Fiino 2469 Hispanic/Latino 1318 Hispanic/Latino	16,011 European ancestry women, 17,912 European ancestry men, 105,218 European ancestry individuals, 2,073 African American/Afro-Caribbean ancestry women, 647 African American/Afro-Caribbean ancestry men	10q24.33	10	103109281	NT5C2	NT5C2			ENSG00000076685	rs11191560-T	intron_variant		0.9015	7e-06	5.1549	0.0371	[0.021-0.053] kg/m2 decrease	Genome-wide genotyping array	(T/C)	T	0.1516	293168	0.9531	0.0265	103109281	153041					TRUE	LD filter (R2 < 0.6)
rs6892	rs11191560	body mass index	2018-09-28	30108127	315347 European 8322 Hispanic/Latino 7290 East Asian 3069 African American 459 South Asian	431,743 European ancestry individuals, 9,275 South Asian ancestry individuals, 8,261 African British individuals, 1,822 East Asian ancestry individuals, 7,620 individuals	10q24.33	10	103109281	NR	NT5C2			ENSG00000076685	rs11191560-T	intron_variant		NR	8e-15	14.0969	0.033	[NR] unit decrease	Genome-wide genotyping array	(T/C)	T	0.1516	293168	0.9531	0.0265	103109281	334487					TRUE	LD filter (R2 < 0.6)
rs6892	rs11191580	schizophrenia	2011-10-17	21926974	9394 European 12462 European	8,442 European ancestry cases, 21,397 European ancestry controls	10q24.33	10	103146454	NT5C2	NT5C2			ENSG00000076685	rs11191580-T	intron_variant		0.91	3e-08	7.52288	1.2	[1.13-1.26]	Genome-wide genotyping array	(T/C)	T	0.147	330341	0.9516	0.0255	103146454	21856					TRUE	LD filter (R2 < 0.6)
rs6892	rs11191580	attention deficit hyperactivity disorder, unipolar depression, autism spectrum disorder, schizophrenia, bipolar disorder	2013-06-06	23453885	6990 European 9227 European Maj 9379 European 161 European 4788 European 840 European 1947 European 27888 European		10q24.33	10	103146454	NT5C2	NT5C2			ENSG00000076685	rs11191580-?	intron_variant		0.911	1e-08	8			Genome-wide genotyping array	(T/C)	?	0.147	330341	0.9516	0.0255	103146454	61220					TRUE	LD filter (R2 < 0.6)
rs6892	rs11191580	hypertension	2019-05-02	30487518	22566 Japanese 28226 Japanese	8,809 East Asian ancestry cases, 13,663 East Asian ancestry controls, 105,253 European ancestry individuals	10q24.33	10	103146454	NT5C2	NT5C2			ENSG00000076685	rs11191580-T	intron_variant		0.7386	2e-13	12.699	0.1102	[0.081-0.139] unit increase	Genome-wide genotyping array	(T/C)	T	0.147	330341	0.9516	0.0255	103146454	50792					TRUE	LD filter (R2 < 0.6)
rs6892	rs11191580	diastolic blood pressure	2019-05-02	30487518	130777 Japanese	53,008 East Asian individuals, 105,253 European ancestry individuals	10q24.33	10	103146454	NT5C2	NT5C2			ENSG00000076685	rs11191580-T	intron_variant		0.7386	5e-06	5.30103	0.2517	[0.14-0.36] unit increase	Genome-wide genotyping array	(T/C)	T	0.147	330341	0.9516	0.0255	103146454	130777					TRUE	LD filter (R2 < 0.6)
rs6892	rs11191580	hypertension	2020-02-21	31879980	30822 British 25242 British 50461 British 1 75286 British 2 3754 British		10q24.33	10	103146454	NT5C2	NT5C2			ENSG00000076685	rs11191580-?	intron_variant		NR	3e-20	19.5229	0.105235	NR unit increase	Genome-wide genotyping array	(T/C)	?	0.147	330341	0.9516	0.0255	103146454	185568					TRUE	LD filter (R2 < 0.6)
rs6892	rs11191580	pulse pressure measurement	2019-05-02	30487518	130777 Japanese	53,008 East Asian individuals, 105,253 Japanese ancestry individuals	10q24.33	10	103146454	NT5C2	NT5C2			ENSG00000076685	rs11191580-T	intron_variant		0.7386	9e-13	12.0458	0.4271	[0.31-0.54] unit increase	Genome-wide genotyping array	(T/C)	T	0.147	330341	0.9516	0.0255	103146454	130777					TRUE	LD filter (R2 < 0.6)
rs6892	rs11191580	body mass index	2018-07-24	26426971	309889 European		10q24.33	10	103146454	NR	NT5C2			ENSG00000076685	rs11191580-T	intron_variant		0.909791	2e-11	10.699	0.0312222	unit decrease	Genome-wide genotyping array, Targeted genotyping array [Metabochip, CardioMetabochip]	(T/C)	T	0.147	330341	0.9516	0.0255	103146454	309889					TRUE	LD filter (R2 < 0.6)
rs6892	rs11191580	systolic blood pressure	2017-06-29	28348047	18422 East Asian	up to 46,629 European ancestry individuals	10q24.33	10	103146454	NT5C2	NT5C2			ENSG00000076685	rs11191580-T	intron_variant		0.74	4e-15	14.3979	0.97	[0.73-1.21] mmHg increase	Genome-wide genotyping array	(T/C)	T	0.147	330341	0.9516	0.0255	103146454	18422					TRUE	LD filter (R2 < 0.6)
rs6892	rs11191580	hypertension	2021-02-23	32709000	8178 Korean 9558 Korean		10q24.33	10	103146454	NT5C2	NT5C2			ENSG00000076685	rs11191580-C	intron_variant		0.13	3e-08	7.52288	0.86	[0.82-0.91]	Genome-wide genotyping array	(T/C)	C	0.147	330341	0.9516	0.0255	103146454	17736					TRUE	LD filter (R2 < 0.6)
rs6892	rs11191580	schizophrenia	2012-08-14	22688191	2111 European 2535 European	11,271 European ancestry cases, 14,601 European ancestry controls	10q24.33	10	103146454	NT5C2, other genes, CNNM2	NT5C2			ENSG00000076685	rs11191580-?	intron_variant		NR	2e-09	8.69897	1.23	[NR]	Genome-wide genotyping array	(T/C)	?	0.147	330341	0.9516	0.0255	103146454	4646					TRUE	LD filter (R2 < 0.6)
rs6892	rs11191580	cardiovascular disease	2019-02-08	30595370	459000 European		10q24.33	10	103146454		NT5C2			ENSG00000076685	rs11191580-?	intron_variant		NR	2e-19	18.699			Genome-wide genotyping array	(T/C)	?	0.147	330341	0.9516	0.0255	103146454	459000					TRUE	LD filter (R2 < 0.6)
rs6892	rs11191580	systolic blood pressure	2019-02-08	30595370	422000 European		10q24.33	10	103146454		NT5C2			ENSG00000076685	rs11191580-?	intron_variant		NR	4e-57	56.3979			Genome-wide genotyping array	(T/C)	?	0.147	330341	0.9516	0.0255	103146454	422000					TRUE	LD filter (R2 < 0.6)
rs6892	rs11191580	body mass index	2014-11-27	24861553	82438 East Asian 4301 South East Asian	Up to 47,352 East Asian ancestry individuals	10q24.33	10	103146454	NT5C2	NT5C2			ENSG00000076685	rs11191580-C	intron_variant		0.27	4e-08	7.39794	0.0295	[0.019-0.04] unit increase	Genome-wide genotyping array	(T/C)	C	0.147	330341	0.9516	0.0255	103146454	86739					TRUE	LD filter (R2 < 0.6)
rs6892	rs11191580	systolic blood pressure	2019-05-02	30487518	130777 Japanese	53,008 East Asian individuals, 105,253 European ancestry individuals	10q24.33	10	103146454	NT5C2	NT5C2			ENSG00000076685	rs11191580-T	intron_variant		0.74	7e-15	14.1549	0.6749	[0.51-0.84] unit increase	Genome-wide genotyping array	(T/C)	T	0.147	330341	0.9516	0.0255	103146454	130777					TRUE	LD filter (R2 < 0.6)
rs6892	rs11191580	mean arterial pressure	2019-05-02	30487518	130777 Japanese	53,008 East Asian individuals, 105,253 European ancestry individuals	10q24.33	10	103146454	NT5C2	NT5C2			ENSG00000076685	rs11191580-T	intron_variant		0.7386	1e-10	10	0.3933	[0.27-0.51] unit increase	Genome-wide genotyping array	(T/C)	T	0.147	330341	0.9516	0.0255	103146454	130777					TRUE	LD filter (R2 < 0.6)
rs6892	rs11191582	autism spectrum disorder, schizophrenia	2017-08-16	28540026	( 2014) 6197 European 7377 European 1190 1190		10q24.33	10	103153896	ACTR1A, ARL3, AS3MT, BORCS7, BORCS7-ASMT, CNNM2, CYP17A1, INA, MFSD13A, MIR1307, NT5C2, PCGF6, PDCD11, RPEL1, SFXN2, SUFU, TAF5, TRIM8, USMG5, WBP1L	NT5C2			ENSG00000076685	rs11191582-?	intron_variant			4e-14	13.3979	1.13636	[1.1-1.18]	Genome-wide genotyping array	(G/A)	?	0.142	337783	0.9499	0.0244	103153896	17968					TRUE	LD filter (R2 < 0.6)
rs6892	rs11191582	mean arterial pressure	2021-12-14	34594039	145502 East Asian		10q24.33	10	103153896		NT5C2			ENSG00000076685	rs11191582-A	intron_variant		0.245567	7e-12	11.1549	0.0272922	[0.019-0.035] unit decrease	Genome-wide genotyping array	(G/A)	A	0.142	337783	0.9499	0.0244	103153896	145502					TRUE	LD filter (R2 < 0.6)
rs6892	rs11191582	bipolar disorder	2021-07-27	33479212	at 20352 European at 31358 European		10q24.33	10	103153896	NR	NT5C2			ENSG00000076685	rs11191582-A	intron_variant		0.0885	9e-13	12.0458	0.137417	[0.1-0.175] unit decrease	Genome-wide genotyping array	(G/A)	A	0.142	337783	0.9499	0.0244	103153896	51710					TRUE	LD filter (R2 < 0.6)
rs6892	rs11191582	schizophrenia	2021-07-27	33479212	at 33640 European at 43456 European		10q24.33	10	103153896	NR	NT5C2			ENSG00000076685	rs11191582-A	intron_variant		0.0885	3e-17	16.5229	0.164998	[0.13-0.2] unit decrease	Genome-wide genotyping array	(G/A)	A	0.142	337783	0.9499	0.0244	103153896	77096					TRUE	LD filter (R2 < 0.6)
rs6892	rs11191593	pulse pressure measurement	2019-05-02	30487518	130777 Japanese	53,008 East Asian individuals, 105,253 Japanese ancestry individuals	10q24.33	10	103179458	NT5C2	NT5C2			ENSG00000076685	rs11191593-T	intron_variant		0.7392	4e-13	12.3979	0.446	[0.33-0.57] unit increase	Genome-wide genotyping array	(T/C)	T	0.1569	363345	0.9547	0.0277	103179458	130777					TRUE	LD filter (R2 < 0.6)
rs6892	rs11191593	diastolic blood pressure	2019-05-02	30487518	130777 Japanese	53,008 East Asian individuals, 105,253 European ancestry individuals	10q24.33	10	103179458	NT5C2	NT5C2			ENSG00000076685	rs11191593-T	intron_variant		0.7392	4e-06	5.39794	0.2605	[0.15-0.37] unit increase	Genome-wide genotyping array	(T/C)	T	0.1569	363345	0.9547	0.0277	103179458	130777					TRUE	LD filter (R2 < 0.6)
rs6892	rs11191593	angina pectoris	2021-12-14	34594039	17894 European 325132 European 18833 East Asian 146214 East Asian		10q24.33	10	103179458		NT5C2			ENSG00000076685	rs11191593-C	intron_variant		NR	3e-13	12.5229	0.0841	[0.062-0.107] unit decrease	Genome-wide genotyping array	(T/C)	C	0.1569	363345	0.9547	0.0277	103179458	508073					TRUE	LD filter (R2 < 0.6)
rs6892	rs11191593	systolic blood pressure	2019-05-02	30487518	130777 Japanese	53,008 East Asian individuals, 105,253 European ancestry individuals	10q24.33	10	103179458	NT5C2	NT5C2			ENSG00000076685	rs11191593-T	intron_variant		0.74	3e-15	14.5229	0.703	[0.53-0.88] unit increase	Genome-wide genotyping array	(T/C)	T	0.1569	363345	0.9547	0.0277	103179458	130777					TRUE	LD filter (R2 < 0.6)
rs6892	rs11191593	hypertension	2019-05-02	30487518	22566 Japanese 28226 Japanese	8,809 East Asian ancestry cases, 13,663 East Asian ancestry controls, 105,253 European ancestry individuals	10q24.33	10	103179458	NT5C2	NT5C2			ENSG00000076685	rs11191593-T	intron_variant		0.7392	6e-13	12.2218	0.1142	[0.083-0.145] unit increase	Genome-wide genotyping array	(T/C)	T	0.1569	363345	0.9547	0.0277	103179458	50792					TRUE	LD filter (R2 < 0.6)
rs6892	rs11191593	mean arterial pressure	2011-10-11	21909110	74064 European	48,607 European ancestry individuals	10q24.33	10	103179458	NT5C2, CYP17A1	NT5C2			ENSG00000076685	rs11191593-T	intron_variant		0.94	1e-15	15	0.66	[0.50-0.82] mmHg increase	Genome-wide genotyping array	(T/C)	T	0.1569	363345	0.9547	0.0277	103179458	74064					TRUE	LD filter (R2 < 0.6)
rs6892	rs11191593	mean arterial pressure	2014-03-26	24001895	22275 East Asian 4325 South East Asian	28,783 East Asian ancestry individuals	10q24.33	10	103179458	NT5C2	NT5C2			ENSG00000076685	rs11191593-T	intron_variant		0.74	1e-06	6	0.54	[0.32-0.76] mm of mercury increase	Genome-wide genotyping array	(T/C)	T	0.1569	363345	0.9547	0.0277	103179458	26600					TRUE	LD filter (R2 < 0.6)
rs6892	rs11191593	mean arterial pressure	2019-05-02	30487518	130777 Japanese	53,008 East Asian individuals, 105,253 European ancestry individuals	10q24.33	10	103179458	NT5C2	NT5C2			ENSG00000076685	rs11191593-T	intron_variant		0.7392	8e-11	10.0969	0.4086	[0.29-0.53] unit increase	Genome-wide genotyping array	(T/C)	T	0.1569	363345	0.9547	0.0277	103179458	130777					TRUE	LD filter (R2 < 0.6)
rs6892	rs11191593	mean arterial pressure	2016-10-14	26390057	31516 East Asian 35352 European 33126 South Asian	87,205 individuals, 48,268 East Asian ancestry individuals, 68,456 European ancestry individuals and 16,328 South Asian ancestry individuals	10q24.33	10	103179458	CYP17A1, NT5C2	NT5C2			ENSG00000076685	rs11191593-T	intron_variant		0.7402	2e-06	5.69897	0.5976	[0.35-0.85] mmHg increase	Genome-wide genotyping array	(T/C)	T	0.1569	363345	0.9547	0.0277	103179458	99994					TRUE	LD filter (R2 < 0.6)
rs6892	rs11191607	neuroticism measurement	2019-03-18	30643256	523783 European	59,206 European ancestry individuals	10q24.33	10	103199431	NR	NT5C2			ENSG00000076685	rs11191607-T	5_prime_UTR_variant		0.0816084	2e-08	7.69897	0.0171334	[0.011-0.023] unit decrease	Genome-wide genotyping array	(G/T)	T	0.1591	383318	0.9642	0.0287	103199431	523783					TRUE	LD filter (R2 < 0.6)
rs6892	rs11191607	depressive symptom measurement	2019-03-18	30643256	1067913 European	228,033 European ancestry individuals	10q24.33	10	103199431	NR	NT5C2			ENSG00000076685	rs11191607-T	5_prime_UTR_variant		0.0816084	3e-08	7.52288	0.010921	[0.0071-0.0148] unit decrease	Genome-wide genotyping array	(G/T)	T	0.1591	383318	0.9642	0.0287	103199431	1067913					TRUE	LD filter (R2 < 0.6)
rs60980181	rs111917980	brain measurement	2022-03-07	34910505	33748 European		2q32.1	2	187411857		CALCRL			ENSG00000064989	rs111917980-A	intron_variant		0.32	2e-104	103.699	21.71	z score increase	Genome-wide genotyping array	(G/A)	A	0.233	108017	0.9894	0.0574	187411857	33748					TRUE	LD filter (R2 < 0.6)
rs60980181	rs111917980	brain measurement	2022-03-07	34910505	8072		2q32.1	2	187411857		CALCRL			ENSG00000064989	rs111917980-A	intron_variant		0.32	5e-06	5.30103			Genome-wide genotyping array	(G/A)	A	0.233	108017	0.9894	0.0574	187411857	8072					TRUE	LD filter (R2 < 0.6)
rs58117425	rs111929228	neutrophil count	2020-09-21	32888493	519288 European		2q22.3	2	144712555	NR	TEX41			ENSG00000226674	rs111929228-I	intron_variant		0.679161	3e-12	11.5229	0.015467	[0.011-0.02] SD unit increase	Genome-wide genotyping array	(-/CG)	I	0.3582	-211449	0.4946	0.0179	144712554	519288					TRUE	LD filter (R2 < 0.6)
rs58117425	rs111929228	neutrophil count	2021-12-14	34594039	349856 European 82810 East Asian		2q22.3	2	144712555		TEX41			ENSG00000226674	rs111929228-CCG	intron_variant		NR	5e-08	7.30103	0.0139	[0.0088-0.019] unit increase	Genome-wide genotyping array	(-/CG)	CCG	0.3582	-211449	0.4946	0.0179	144712554	432666					TRUE	LD filter (R2 < 0.6)
rs58117425	rs111932165	blood phosphate measurement	2021-06-29	33462484	312888 European 5568 African 6685 South Asian		2q22.3	2	145001831	NR	TEX41			ENSG00000226674	rs111932165-G	intron_variant		NR	5e-10	9.30103	0.0167	[0.011-0.022] unit increase	Genome-wide genotyping array	(T/-)	G	0.2101	77827	0.7702	0.0207	145001830	325141					TRUE	LD filter (R2 < 0.6)
rs10419627	rs111933865	neutrophil percentage of leukocytes	2020-09-18	32888494	408112 British		19p13.13	19	12883503	CTD-2265O21.7	DNASE2 - KLF1	ENSG00000105612	ENSG00000105610		rs111933865-G	intron_variant		0.243629	6e-11	10.2218	0.0169911	[0.012-0.022] unit increase	Genome-wide genotyping array	(ATTTCGAAACCAGCCTGGCCAGC/-)	G	0.353	-42361	0.894	0.2909	12883502	408112					TRUE	LD filter (R2 < 0.6)
rs10419627	rs111933865	lymphocyte percentage of leukocytes	2020-09-18	32888494	408112 British		19p13.13	19	12883503	CTD-2265O21.7	DNASE2 - KLF1	ENSG00000105612	ENSG00000105610		rs111933865-G	intron_variant		0.243645	4e-15	14.3979	0.0204168	[0.015-0.026] unit decrease	Genome-wide genotyping array	(ATTTCGAAACCAGCCTGGCCAGC/-)	G	0.353	-42361	0.894	0.2909	12883502	408112					TRUE	LD filter (R2 < 0.6)
rs6029640	rs111934043	hemoglobin A1 measurement	2021-12-14	34594039	344182 European 71221 East Asian		20q12	20	41207323		ZHX3			ENSG00000174306	rs111934043-C	intron_variant		NR	4e-08	7.39794	0.0166	[0.011-0.022] unit increase	Genome-wide genotyping array	(G/C)	C	0.0723	-134422	0.9139	0.0407	41207323	415403					TRUE	LD filter (R2 < 0.6)
rs9998449	rs111949202	body height	2019-07-17	28552196	1249 European 3541 46910 European 471 Carlno (/ ) 1197 Friuli Venezia Giulia (/ ) 1043 Mylopotamos (/ ) 933 (/ ) 1785 Val Borbera (/ )	205,003 European ancestry individuals	4q12	4	51838917	DCUN1D4	NA - DCUN1D4		ENSG00000109184		rs111949202-A	intergenic_variant		0.9631	1e-06	6	0.0968	[0.058-0.136] unit decrease	Genome-wide genotyping array	(A/G)	A	0.0108	8291	0.9658	0.012	51838917	57129					TRUE	LD filter (R2 < 0.6)
rs72830437	rs11194997	cutaneous melanoma	2020-07-23	32341527	36760 European 375188 European		10q25.2	10	110130021	MXI1	ADD3			ENSG00000148700	rs11194997-?	intron_variant		NR	3e-06	5.52288			Genome-wide genotyping array	(G/A)	?	0.4712	-70411	0.394	0.0136	110130021	411948					TRUE	LD filter (R2 < 0.6)
rs72830437	rs11194997	cutaneous melanoma, hair color	2020-07-23	32341527	36760 European 375188 European 352662 European		10q25.2	10	110130021	ADD3	ADD3			ENSG00000148700	rs11194997-G	intron_variant		0.808408	3e-11	10.5229			Genome-wide genotyping array	(G/A)	G	0.4712	-70411	0.394	0.0136	110130021	764610					TRUE	LD filter (R2 < 0.6)
rs72830437	rs11195062	multiple myeloma	2014-03-13	23955597	2335 European 7306 European	2,357 European ancestry cases, 3,684 European ancestry controls	10q25.2	10	110277217	NR	MXI1			ENSG00000119950	rs11195062-A	intron_variant			3e-06	5.52288	1.132	[NR]	Genome-wide genotyping array	(C/A)	A	0.4599	76785	0.7837	0.0407	110277217	9641					TRUE	LD filter (R2 < 0.6)
rs72830437	rs11195062	mean corpuscular hemoglobin	2019-02-08	30595370	443000 European		10q25.2	10	110277217		MXI1			ENSG00000119950	rs11195062-?	intron_variant		NR	3e-09	8.52288			Genome-wide genotyping array	(C/A)	?	0.4599	76785	0.7837	0.0407	110277217	443000					TRUE	LD filter (R2 < 0.6)
rs7252778	rs111959637	hematocrit	2020-09-18	32888494	408112 British		19q13.11	19	32740122	TDRD12	TDRD12			ENSG00000173809	rs111959637-G	intron_variant		0.155865	7e-18	17.1549	0.0275648	[0.021-0.034] unit decrease	Genome-wide genotyping array	(C/G)	G	0.1034	-129341	0.8969	0.0817	32740122	408112					TRUE	LD filter (R2 < 0.6)
rs8101667	rs111959637	hematocrit	2020-09-18	32888494	408112 British		19q13.11	19	32740122	TDRD12	TDRD12			ENSG00000173809	rs111959637-G	intron_variant		0.155865	7e-18	17.1549	0.0275648	[0.021-0.034] unit decrease	Genome-wide genotyping array	(C/G)	G	0.1034	-171391	0.909	0.1668	32740122	408112					TRUE	LD filter (R2 < 0.6)
rs7252778	rs111959637	hemoglobin measurement	2020-09-18	32888494	408112 British		19q13.11	19	32740122	TDRD12	TDRD12			ENSG00000173809	rs111959637-G	intron_variant		0.155879	2e-21	20.699	0.0302963	[0.024-0.037] unit decrease	Genome-wide genotyping array	(C/G)	G	0.1034	-129341	0.8969	0.0817	32740122	408112					TRUE	LD filter (R2 < 0.6)
rs8101667	rs111959637	hemoglobin measurement	2020-09-18	32888494	408112 British		19q13.11	19	32740122	TDRD12	TDRD12			ENSG00000173809	rs111959637-G	intron_variant		0.155879	2e-21	20.699	0.0302963	[0.024-0.037] unit decrease	Genome-wide genotyping array	(C/G)	G	0.1034	-171391	0.909	0.1668	32740122	408112					TRUE	LD filter (R2 < 0.6)
rs7252778	rs111959637	hemoglobin measurement	2021-12-14	34594039	350474 European 152447 East Asian		19q13.11	19	32740122		TDRD12			ENSG00000173809	rs111959637-G	intron_variant		NR	2e-16	15.699	0.0225	[0.017-0.028] unit decrease	Genome-wide genotyping array	(C/G)	G	0.1034	-129341	0.8969	0.0817	32740122	502921					TRUE	LD filter (R2 < 0.6)
rs8101667	rs111959637	hemoglobin measurement	2021-12-14	34594039	350474 European 152447 East Asian		19q13.11	19	32740122		TDRD12			ENSG00000173809	rs111959637-G	intron_variant		NR	2e-16	15.699	0.0225	[0.017-0.028] unit decrease	Genome-wide genotyping array	(C/G)	G	0.1034	-171391	0.909	0.1668	32740122	502921					TRUE	LD filter (R2 < 0.6)
rs2274786	rs111960097	serum albumin measurement	2018-07-28	29403010	102223 Japanese		9q31.3	9	109468618	PTPN3	PTPN3			ENSG00000070159	rs111960097-?	intron_variant		NR	2e-09	8.69897	0.03155	[0.021-0.042] unit decrease	Genome-wide genotyping array	(G/A)	?	0.1026	5124	0.9063	0.1424	109468618	102223					TRUE	LD filter (R2 < 0.6)
rs7086663	rs11196996	Abnormality of refraction	2020-05-28	32231278	542934 European		10q25.3	10	114934872	TRUB1	RPL15P13 - TRUB1	ENSG00000226428	ENSG00000165832		rs11196996-?	intergenic_variant			2e-08	7.69897			Genome-wide genotyping array	(C/T)	?	0.1955	-71705	0.5509	0.1087	114934872	542934					TRUE	LD filter (R2 < 0.6)
rs7086663	rs11197050	thyroid peroxidase antibody measurement	2019-08-06	29678681	1593 Croatian 1025 Croatian		10q25.3	10	115074513	ATRNL1	LINC02626 - ATRNL1	ENSG00000236799	ENSG00000107518		rs11197050-A	intergenic_variant		NR	2e-06	5.69897	0.217	[0.13-0.31] unit increase	Genome-wide genotyping array	(C/A)	A	0.1066	67936	0.8842	0.0633	115074513	2618					TRUE	LD filter (R2 < 0.6)
rs950965	rs111972619	mean platelet volume	2020-09-18	32888494	408112 British		2p14	2	66420500		LINC01873 - MEIS1-AS3	ENSG00000232164	ENSG00000226819		rs111972619-C	intergenic_variant		0.024532	1e-12	12	0.0525381	[0.038-0.067] unit increase	Genome-wide genotyping array	(A/C)	C	0.0212	-20677	0.9493	0.0246	66420500	408112					TRUE	LD filter (R2 < 0.6)
rs1214761	rs111997645	mathematical ability	2018-11-12	30038396	811539 European		6p21.1	6	43440059	Intergenic	ABCC10			ENSG00000124574	rs111997645-A	intron_variant		0.0724	8e-10	9.09691	0.0196	[0.013-0.026] unit increase	Genome-wide genotyping array	(T/A)	A	0.0387	53366	0.9563	0.0329	43440059	811539					TRUE	LD filter (R2 < 0.6)
rs1214761	rs111997645	mathematical ability	2018-11-12	30038396	670471 European		6p21.1	6	43440059	Intergenic	ABCC10			ENSG00000124574	rs111997645-A	intron_variant		0.0722	6e-13	12.2218	0.0249	[0.018-0.032] unit increase	Genome-wide genotyping array	(T/A)	A	0.0387	53366	0.9563	0.0329	43440059	670471					TRUE	LD filter (R2 < 0.6)
rs7088058	rs11200509	pulse pressure measurement, alcohol consumption measurement	2018-08-29	29912962	56705 European 9725 African American AfroCaribbean 1789 Asian 4812 Hispanic Latin American	42,079 European ancestry heavy drinkers, 217 African American heavy drinkers, 282,294 Asian ancestry heavy drinkers, 124 Hispanic heavy drinkers, 74,756 European ancestry light drinkers, 845 African American light drinkers, 24,129 Asian ancestry light drinkers, 411 Hispanic light drinkers	10q26.13	10	122256927	TACC2	TACC2 - BTBD16	ENSG00000138162	ENSG00000138152		rs11200509-C	intergenic_variant		0.17	1e-08	8			Genome-wide genotyping array	(G/C)	C	0.1412	-132910	0.7534	0.0315	122256927	73031					TRUE	LD filter (R2 < 0.6)
rs7088058	rs11200595	Drugs used in diabetes use measurement	2021-12-14	34594039	15272 European 290641 European 30515 East Asian 148211 East Asian		10q26.13	10	122383113		PLEKHA1			ENSG00000107679	rs11200595-C	intron_variant		NR	3e-08	7.52288	0.0422	[0.027-0.057] unit decrease	Genome-wide genotyping array	(T/C)	C	0.4862	-6723	0.9886	0.3123	122383113	484639					TRUE	LD filter (R2 < 0.6)
rs7088058	rs11200638	age-related macular degeneration, wet macular degeneration	2017-09-16	28703135	377 Thai 1074 Thai	222 Thai ancestry cases, 623 Thai ancestry controls	10q26.13	10	122461028	HTRA1	HTRA1			ENSG00000166033	rs11200638-A	non_coding_transcript_exon_variant		0.36	5e-17	16.301	2.12	[1.79-2.51]	Genome-wide genotyping array	(G/A)	A	0.2895	71192	0.6994	0.0673	122461028	1451					TRUE	LD filter (R2 < 0.6)
rs7088058	rs11200638	age-related macular degeneration	2008-06-16	17053108	96 South East Asian 130 South East Asian		10q26.13	10	122461028	HTRA1	HTRA1			ENSG00000166033	rs11200638-A	non_coding_transcript_exon_variant		NR	8e-12	11.0969	1.6	[0.71-3.61]	Genome-wide genotyping array	(G/A)	A	0.2895	71192	0.6994	0.0673	122461028	226					TRUE	LD filter (R2 < 0.6)
rs7088058	rs11200643	body height	2021-12-14	34594039	165056 East Asian		10q26.13	10	122469687		HTRA1			ENSG00000166033	rs11200643-T	intron_variant		0.446036	3e-11	10.5229	0.0134931	[0.0095-0.0175] unit increase	Genome-wide genotyping array	(C/T)	T	0.3962	79851	0.7084	0.1112	122469687	165056					TRUE	LD filter (R2 < 0.6)
rs34293138	rs112008342	mean corpuscular volume	2020-09-18	32888494	408112 British		3p21.31	3	49330172	USP4	USP4			ENSG00000114316	rs112008342-AAAAC	intron_variant		0.730238	9e-17	16.0458	0.0241292	[0.019-0.029] unit decrease	Genome-wide genotyping array	(-/AAAC)	AAAAC	0.1873	-211413	0.6611	0.0279	49330171	408112					TRUE	LD filter (R2 < 0.6)
rs12727107	rs112009416	lymphocyte count	2022-02-14	32929287	3437 Sardinian (/ )		1q32.1	1	199194234		LINC02789			ENSG00000231718	rs112009416-C	intron_variant		0.00902	1e-08	8	0.7482	[0.49-1] unit decrease	Genome-wide genotyping array	(T/C)	C	0.011	-21935	0.968	0.0137	199194234	3437					TRUE	LD filter (R2 < 0.6)
rs11243145	rs112019128	PR interval	2020-07-24	32439900	271570 European		6p24.3	6	7518682	DSP	HNRNPLP1 - DSP	ENSG00000233503	ENSG00000096696		rs112019128-T	intergenic_variant		0.0932	1e-15	15	0.9414	[0.71-1.17] ms increase	Genome-wide genotyping array	(C/T)	T	0.0523	387479	0.3442	0.017	7518682	271570					TRUE	LD filter (R2 < 0.6)
rs11202328	rs11202154	apolipoprotein A 1 measurement	2020-07-21	32203549	393193 European		10q23.2	10	86751546	BMPR1A	LDB3 - BMPR1A	ENSG00000122367	ENSG00000107779		rs11202154-C	non_coding_transcript_exon_variant		0.727181	2e-09	8.69897	0.0133209	[0.009-0.0176] unit increase	Genome-wide genotyping array	(C/T)	C	0.3211	-333887	0.4385	0.1027	86751546	393193					TRUE	LD filter (R2 < 0.6)
rs11202328	rs11202154	high density lipoprotein cholesterol measurement	2021-12-14	34594039	315133 European 74970 East Asian		10q23.2	10	86751546		LDB3 - BMPR1A	ENSG00000122367	ENSG00000107779		rs11202154-T	non_coding_transcript_exon_variant		NR	2e-09	8.69897	0.0138	[0.0093-0.0183] unit decrease	Genome-wide genotyping array	(C/T)	T	0.3211	-333887	0.4385	0.1027	86751546	390103					TRUE	LD filter (R2 < 0.6)
rs11202328	rs11202156	high density lipoprotein cholesterol measurement	2020-07-21	32203549	403943 European		10q23.2	10	86751569	BMPR1A	LDB3 - BMPR1A	ENSG00000122367	ENSG00000107779		rs11202156-G	non_coding_transcript_exon_variant		0.727174	3e-08	7.52288	0.0119436	[0.0077-0.0161] unit increase	Genome-wide genotyping array	(G/T)	G	0.3215	-333864	0.4382	0.1024	86751569	403943					TRUE	LD filter (R2 < 0.6)
rs11202328	rs11202168	total cholesterol measurement	2021-12-14	34594039	344278 European 135808 East Asian		10q23.2	10	86762651		BMPR1A			ENSG00000107779	rs11202168-A	intron_variant		NR	3e-12	11.5229	0.015	[0.011-0.019] unit decrease	Genome-wide genotyping array	(G/A)	A	0.3245	-322782	0.4416	0.1025	86762651	480086					TRUE	LD filter (R2 < 0.6)
rs11202328	rs11202346	uric acid measurement	2019-05-07	30993211	121745 Japanese	at least 101,293 European ancestry individuals	10q23.2	10	87149155	FAM35A	SHLD2			ENSG00000122376	rs11202346-T	intron_variant		0.225	4e-12	11.3979	0.035	[0.025-0.045] unit increase	Genome-wide genotyping array	(G/T)	T	0.4014	63722	0.9917	0.3706	87149155	121745					TRUE	LD filter (R2 < 0.6)
rs11202328	rs11202346	uric acid measurement	2018-07-28	29403010	109029 Japanese		10q23.2	10	87149155	FAM35A	SHLD2			ENSG00000122376	rs11202346-?	intron_variant		NR	4e-11	10.3979	0.03489	[0.025-0.045] unit increase novel	Genome-wide genotyping array	(G/T)	?	0.4014	63722	0.9917	0.3706	87149155	109029					TRUE	LD filter (R2 < 0.6)
rs11202328	rs11202365	hemoglobin measurement	2020-06-17	32327693	684122 European		10q23.2	10	87170492	FAM35A	SHLD2			ENSG00000122376	rs11202365-T	missense_variant	missense		3e-10	9.52288	0.014	[NR] unit increase	Genome-wide genotyping array, Genome-wide sequencing	(A/T)	T	0.2754	85059	0.982	0.0926	87170492	684122					TRUE	LD filter (R2 < 0.6)
rs11202328	rs11202366	urate measurement	2021-06-29	33462484	342087 European 6011 African 7328 South Asian		10q23.2	10	87171980	NR	SHLD2			ENSG00000122376	rs11202366-A	intron_variant		NR	2e-14	13.699	0.0189	[0.014-0.024] unit increase	Genome-wide genotyping array	(G/A)	A	0.2756	86547	0.9784	0.092	87171980	355426					TRUE	LD filter (R2 < 0.6)
rs11202328	rs11202381	urolithiasis	2021-12-14	34594039	11699 East Asian 167027 East Asian		10q23.2	10	87194125		SHLD2 - NUTM2A-AS1	ENSG00000122376	ENSG00000223482		rs11202381-T	intergenic_variant		0.306161	8e-10	9.09691	0.109073	[0.074-0.144] unit decrease	Genome-wide genotyping array	(A/T)	T	0.2977	108692	0.9774	0.5693	87194125	178726					TRUE	LD filter (R2 < 0.6)
rs2185786	rs11202704	age at onset, Myopia	2018-09-20	29808027	104293 European		10q23.31	10	88295142	NR	RNLS			ENSG00000184719	rs11202704-T	intron_variant		0.7262	1e-08	8	0.0454	[0.03-0.061] unit decrease	Genome-wide genotyping array	(T/C)	T	0.2011	-177613	0.4669	0.1528	88295142	104293					TRUE	LD filter (R2 < 0.6)
rs2185786	rs11202717	Hypermetropia, Myopia	2021-09-27	33830181	11197 European 10828 European		10q23.31	10	88329768	NR	RNLS			ENSG00000184719	rs11202717-?	intron_variant		NR	6e-08	7.22185	0.122075	[0.078-0.166] unit decrease	Genome-wide genotyping array	(G/A)	?	0.23	-142987	0.3547	0.1047	88329768	22025					TRUE	LD filter (R2 < 0.6)
rs2185786	rs11202719	balding measurement	2019-02-01	30573740	205327 European		10q23.31	10	88331568	NR	RNLS			ENSG00000184719	rs11202719-G	intron_variant		0.355238	1e-20	20	0.0301701	[0.024-0.037] unit increase	Genome-wide genotyping array	(C/G)	G	0.2839	-141187	0.2579	0.0602	88331568	205327					TRUE	LD filter (R2 < 0.6)
rs2185786	rs11202736	refractive error, age at onset, Myopia	2018-09-20	29808027	145366 European 2610 Erasmus Rucphen (/ ) 509 Talana (/ ) 15044 East Asian 2275 Malay 2110 Indian 2506 Asian		10q23.31	10	88382446	RNLS	RNLS			ENSG00000184719	rs11202736-A	intron_variant		0.7168	5e-12	11.301	6.919	[NR] z score decrease	Genome-wide genotyping array	(A/T)	A	0.2396	-90309	0.3318	0.0966	88382446	170420					TRUE	LD filter (R2 < 0.6)
rs2185786	rs11202867	small vessel stroke	2021-09-29	34031191	333 Indian 2154 Indian		10q23.31	10	88829111		ANKRD22			ENSG00000152766	rs11202867-?	intron_variant		NR	1e-05	5	1.20294	[1.10827030355637-1.30569208898246]	Genome-wide genotyping array	(G/A)	?	0.0577	356356	0.8035	0.0142	88829111	2487					TRUE	LD filter (R2 < 0.6)
rs848486	rs112029703	creatinine measurement, glomerular filtration rate	2017-07-06	28452372	110517 European		7q11.23	7	77609361	TMEM60	PTPN12			ENSG00000127947	rs112029703-A	intron_variant		NR	1e-09	9	0.0065	[0.0045-0.0085] unit decrease	Genome-wide genotyping array	(T/A)	A	0.2302	-313449	0.8863	0.3566	77609361	110517					TRUE	LD filter (R2 < 0.6)
rs848446	rs112029703	creatinine measurement, glomerular filtration rate	2017-07-06	28452372	110517 European		7q11.23	7	77609361	TMEM60	PTPN12			ENSG00000127947	rs112029703-A	intron_variant		NR	1e-09	9	0.0065	[0.0045-0.0085] unit decrease	Genome-wide genotyping array	(T/A)	A	0.2302	-334478	0.8493	0.589	77609361	110517					TRUE	LD filter (R2 < 0.6)
rs2338796	rs112037479	childhood onset asthma	2020-04-17	31669095	13435 European 393186 European		17q12	17	39620391	NR	NEUROD2 - PPP1R1B	ENSG00000171532	ENSG00000131771		rs112037479-?	intron_variant		NR	5e-08	7.30103			Genome-wide genotyping array	(A/T)	?	0.1002	221017	0.4741	0.0708	39620391	406621					TRUE	LD filter (R2 < 0.6)
rs71147340	rs112037479	childhood onset asthma	2020-04-17	31669095	13435 European 393186 European		17q12	17	39620391	NR	NEUROD2 - PPP1R1B	ENSG00000171532	ENSG00000131771		rs112037479-?	intron_variant		NR	5e-08	7.30103			Genome-wide genotyping array	(A/T)	?	0.0895	153472	0.9408	0.0376	39620391	406621					TRUE	LD filter (R2 < 0.6)
rs4795384	rs112037479	childhood onset asthma	2020-04-17	31669095	13435 European 393186 European		17q12	17	39620391	NR	NEUROD2 - PPP1R1B	ENSG00000171532	ENSG00000131771		rs112037479-?	intron_variant		NR	5e-08	7.30103			Genome-wide genotyping array	(A/T)	?	0.1002	59873	0.9669	0.0447	39620391	406621					TRUE	LD filter (R2 < 0.6)
rs267738	rs11204662	myeloid white cell count	2020-09-21	32888493	562243 European		1q21.2	1	150542265	NR	FALEC - ADAMTSL4-AS2	ENSG00000228126	ENSG00000237781		rs11204662-G	intergenic_variant		0.608106	2e-22	21.699	0.018642	[0.015-0.022] SD unit increase	Genome-wide genotyping array	(T/G)	G	0.4319	-425884	0.6335	0.0386	150542265	562243					TRUE	LD filter (R2 < 0.6)
rs267738	rs11204666	coronary artery disease	2018-01-29	29212778	88192 162544	34,541 cases, 261,984 controls	1q21.2	1	150570652	ADAMTSL4, ADAMTSL4-AS1, MCL1	MCL1			ENSG00000143384	rs11204666-T	intron_variant		0.1835	3e-07	6.52288	0.0389	[0.024-0.054] unit decrease	Genome-wide genotyping array	(C/T)	T	0.2204	-397497	0.9335	0.018	150570652	250736					TRUE	LD filter (R2 < 0.6)
rs267738	rs11204668	Oral ulcer	2019-05-20	30837455	47079 British 414027 British	98,298 cases, 247,446 controls	1q21.2	1	150571210		MCL1			ENSG00000143384	rs11204668-A	intron_variant		0.433243	2e-16	15.699	1.03571	[1.03-1.04]	Genome-wide genotyping array	(G/A)	A	0.3466	-396939	0.9237	0.1175	150571210	461106					TRUE	LD filter (R2 < 0.6)
rs267738	rs11204676	hypertension, white matter hyperintensity measurement	2021-06-22	33293549	46055 European		1q21.2	1	150598673	MCL1	MCL1 - ENSA	ENSG00000143384	ENSG00000143420		rs11204676-T	intergenic_variant		0.3239	6e-06	5.22185			Genome-wide genotyping array	(C/T)	T	0.1609	-369476	0.8777	0.2934	150598673	46055					TRUE	LD filter (R2 < 0.6)
rs267738	rs11204676	brain measurement	2022-03-07	34910505	33748 European		1q21.2	1	150598673		MCL1 - ENSA	ENSG00000143384	ENSG00000143420		rs11204676-T	intergenic_variant		0.29	4e-19	18.3979	8.93	z score increase	Genome-wide genotyping array	(C/T)	T	0.1609	-369476	0.8777	0.2934	150598673	33748					TRUE	LD filter (R2 < 0.6)
rs267738	rs11204676	white matter hyperintensity measurement	2021-06-22	33293549	46055 European 2469 African American		1q21.2	1	150598673	MCL1	MCL1 - ENSA	ENSG00000143384	ENSG00000143420		rs11204676-T	intergenic_variant		0.3239	4e-06	5.39794	0.0328	[0.019-0.047] unit increase	Genome-wide genotyping array	(C/T)	T	0.1609	-369476	0.8777	0.2934	150598673	48524					TRUE	LD filter (R2 < 0.6)
rs267738	rs11204676	white matter hyperintensity measurement	2021-06-22	33293549	48454 European		1q21.2	1	150598673	MCL1	MCL1 - ENSA	ENSG00000143384	ENSG00000143420		rs11204676-T	intergenic_variant		0.3239	1e-07	7	0.0359	[0.023-0.049] unit increase	Genome-wide genotyping array	(C/T)	T	0.1609	-369476	0.8777	0.2934	150598673	48454					TRUE	LD filter (R2 < 0.6)
rs267738	rs11204676	white matter hyperintensity measurement	2021-06-22	33293549	46055 European		1q21.2	1	150598673	MCL1	MCL1 - ENSA	ENSG00000143384	ENSG00000143420		rs11204676-T	intergenic_variant		0.3239	1e-06	6	0.0338	[0.02-0.048] unit increase	Genome-wide genotyping array	(C/T)	T	0.1609	-369476	0.8777	0.2934	150598673	46055					TRUE	LD filter (R2 < 0.6)
rs267738	rs11204676	white matter hyperintensity measurement	2021-06-22	33293549	2516 African American 48454 European		1q21.2	1	150598673	MCL1	MCL1 - ENSA	ENSG00000143384	ENSG00000143420		rs11204676-T	intergenic_variant		0.3239	7e-07	6.1549	0.0345	[0.021-0.048] unit increase	Genome-wide genotyping array	(C/T)	T	0.1609	-369476	0.8777	0.2934	150598673	50970					TRUE	LD filter (R2 < 0.6)
rs267738	rs11204677	granulocyte percentage of myeloid white cells	2017-08-30	27863252	169545 European		1q21.3	1	150602219	ENSA	ENSA			ENSG00000143420	rs11204677-G	intron_variant		0.5563	1e-39	39	0.0472577	[0.04-0.054] unit increase	Genome-wide genotyping array	(C/G)	G	0.3307	-365930	0.9387	0.1303	150602219	169545					TRUE	LD filter (R2 < 0.6)
rs267738	rs11204677	monocyte percentage of leukocytes	2017-08-30	27863252	170494 European		1q21.3	1	150602219	ENSA	ENSA			ENSG00000143420	rs11204677-G	intron_variant		0.5564	3e-41	40.5229	0.0481697	[0.041-0.055] unit decrease	Genome-wide genotyping array	(C/G)	G	0.3307	-365930	0.9387	0.1303	150602219	170494					TRUE	LD filter (R2 < 0.6)
rs267738	rs11204677	leukocyte count	2019-07-02	31217584	8825 African American 18251 Hispanic/Latino 543 Asian 606 Native American 383		1q21.3	1	150602219	NR	ENSA			ENSG00000143420	rs11204677-?	intron_variant		NR	1e-07	7	0.0139735	[0.0088-0.0192] unit increase	Genome-wide genotyping array	(C/G)	?	0.3307	-365930	0.9387	0.1303	150602219	28608					TRUE	LD filter (R2 < 0.6)
rs267738	rs11204702	lymphocyte count	2020-09-21	32888493	643370 African American AfroCaribbean African European East Asian Hispanic Latin American South Asian		1q21.3	1	150691031	NR	GOLPH3L			ENSG00000143457	rs11204702-A	intron_variant		0.491555	2e-39	38.699			Genome-wide genotyping array	(C/A)	A	0.3331	-277118	0.9472	0.1313	150691031	643370					TRUE	LD filter (R2 < 0.6)
rs267738	rs11204702	lymphocyte count	2020-09-21	32888493	524923 European		1q21.3	1	150691031	NR	GOLPH3L			ENSG00000143457	rs11204702-A	intron_variant		0.509987	3e-42	41.5229	0.025628	[0.022-0.029] SD unit decrease	Genome-wide genotyping array	(C/A)	A	0.3331	-277118	0.9472	0.1313	150691031	524923					TRUE	LD filter (R2 < 0.6)
rs267738	rs11204711	tea consumption measurement	2021-02-18	33287642	395866 European		1q21.3	1	150709639	HORMAD1, GOLPH3L, SETDB1, RPRD2	HORMAD1			ENSG00000143452	rs11204711-A	intron_variant		0.616497	6e-10	9.22185	0.01444	[0.0099-0.019] unit decrease	Genome-wide genotyping array	(A/G)	A	0.4004	-258510	0.9268	0.0419	150709639	395866					TRUE	LD filter (R2 < 0.6)
rs267738	rs11204725	non-melanoma skin carcinoma	2021-10-19	34290314	18944 White British 255886 White British		1q21.3	1	150770224		CTSS - CTSK	ENSG00000163131	ENSG00000143387		rs11204725-?	intergenic_variant		NR	7e-06	5.1549	0.952277	[0.93-0.97]	Genome-wide genotyping array	(T/C)	?	0.3335	-197925	0.9516	0.1323	150770224	274830					TRUE	LD filter (R2 < 0.6)
rs267738	rs11204725	aspartate aminotransferase measurement	2021-02-19	33547301	389565 European	134,182 East Asian ancestry individuals	1q21.3	1	150770224	CTSS, CTSK	CTSS - CTSK	ENSG00000163131	ENSG00000143387		rs11204725-C	intergenic_variant		0.55	2e-18	17.699	8.74	z-score increase	Genome-wide genotyping array	(T/C)	C	0.3335	-197925	0.9516	0.1323	150770224	389565					TRUE	LD filter (R2 < 0.6)
rs267738	rs11204752	neuroblastoma, cutaneous melanoma	2020-07-09	31605138	2101 European 12874 European 27405 European	2,039 European ancestry neuroblastoma cases, 508 European ancestry malignant cutaneous melanoma cases, 3,469 European ancestry controls	1q21.3	1	150985657	ANXA9	ANXA9			ENSG00000143412	rs11204752-T	intron_variant		0.46009	2e-08	7.69897	1.09867	[1.06-1.13]	Genome-wide genotyping array	(T/C)	T	0.37	17508	0.5717	0.0407	150985657	42380					TRUE	LD filter (R2 < 0.6)
rs267738	rs11204762	BMI-adjusted waist-hip ratio	2021-08-24	34021172	219872 British		1q21.3	1	151027261	PRUNE	PRUNE1			ENSG00000143363	rs11204762-G	missense_variant	missense,synonymous	NR	4e-08	7.39794	0.0179189	[0.012-0.024] unit decrease	Genome-wide genotyping array	(A/G)	G	0.2758	59112	0.6172	0.0106	151027261	219872					TRUE	LD filter (R2 < 0.6)
rs267738	rs11204762	BMI-adjusted waist-hip ratio	2019-11-04	30239722	379501 European		1q21.3	1	151027261	NR	PRUNE1			ENSG00000143363	rs11204762-A	missense_variant	missense,synonymous	0.7695	3e-11	10.5229	0.014	[0.0099-0.0181] unit increase	Genome-wide genotyping array	(A/G)	A	0.2758	59112	0.6172	0.0106	151027261	379501					TRUE	LD filter (R2 < 0.6)
rs267738	rs11204762	BMI-adjusted waist-hip ratio	2020-04-17	31669095	457690 European		1q21.3	1	151027261	NR	PRUNE1			ENSG00000143363	rs11204762-?	missense_variant	missense,synonymous	NR	9e-09	8.04576			Genome-wide genotyping array	(A/G)	?	0.2758	59112	0.6172	0.0106	151027261	457690					TRUE	LD filter (R2 < 0.6)
rs267738	rs11204762	waist-hip ratio	2019-02-08	30595370	458000 European		1q21.3	1	151027261		PRUNE1			ENSG00000143363	rs11204762-?	missense_variant	missense,synonymous	NR	1e-08	8			Genome-wide genotyping array	(A/G)	?	0.2758	59112	0.6172	0.0106	151027261	458000					TRUE	LD filter (R2 < 0.6)
rs267738	rs11204762	BMI-adjusted waist-hip ratio	2021-08-24	34021172	219872 British		1q21.3	1	151027261	PRUNE	PRUNE1			ENSG00000143363	rs11204762-G	missense_variant	missense,synonymous	NR	4e-08	7.39794	0.0179725	[0.012-0.024] unit decrease	Genome-wide genotyping array	(A/G)	G	0.2758	59112	0.6172	0.0106	151027261	219872					TRUE	LD filter (R2 < 0.6)
rs3820201	rs11206019	peripheral arterial disease, traffic air pollution measurement	2017-08-07	27082954	104 European 1519 European 34 African American 520 African American		1p32.3	1	52794278	NR	ZYG11B			ENSG00000162378	rs11206019-?	intron_variant		NR	5e-08	7.30103	43.78	[41.13-46.43]	Genome-wide genotyping array	(G/T)	?	0.1056	-321720	0.3589	0.0325	52794278	2177					TRUE	LD filter (R2 < 0.6)
rs9368730	rs112062732	rheumatoid arthritis	2021-03-24	32723749	4068 Korean 36487 Korean		6p21.32	6	32486159	HLA-DRB1	HLA-DRB9 - HLA-DRB5	ENSG00000226035	ENSG00000198502		rs112062732-?	intergenic_variant			6e-227	226.222	2.44	[2.31-2.58]	Genome-wide genotyping array	(T/C)	?	0.2971	-126566	0.7595	0.0606	32486159	40555					TRUE	LD filter (R2 < 0.6)
rs9368730	rs112062732	reticulocyte count	2017-08-30	27863252	170690 European		6p21.32	6	32486159	intergenic	HLA-DRB9 - HLA-DRB5	ENSG00000226035	ENSG00000198502		rs112062732-C	intergenic_variant		0.4128	3e-30	29.5229	0.0438415	[0.036-0.051] unit increase	Genome-wide genotyping array	(T/C)	C	0.2971	-126566	0.7595	0.0606	32486159	170690					TRUE	LD filter (R2 < 0.6)
rs17413465	rs11206510	low density lipoprotein cholesterol measurement	2009-01-14	19060906	19840 European	Up to 20,623 European ancestry individuals	1p32.3	1	55030366	PCSK9	BSND - PCSK9	ENSG00000162399	ENSG00000169174		rs11206510-C	intergenic_variant		0.19	4e-08	7.39794	0.09	[0.05-0.13] s.d. decrease	Genome-wide genotyping array	(T/C)	C	0.1018	-222669	0.1379	0.0114	55030366	19840					TRUE	LD filter (R2 < 0.6)
rs17413465	rs11206510	total cholesterol measurement	2021-06-29	33462484	342508 European 6014 African 7336 South Asian		1p32.3	1	55030366	NR	BSND - PCSK9	ENSG00000162399	ENSG00000169174		rs11206510-C	intergenic_variant		NR	5e-84	83.301	0.0595	[0.053-0.066] unit decrease	Genome-wide genotyping array	(T/C)	C	0.1018	-222669	0.1379	0.0114	55030366	355858					TRUE	LD filter (R2 < 0.6)
rs17413465	rs11206510	low density lipoprotein cholesterol measurement	2021-06-29	33462484	341875 European 6003 African 7319 South Asian		1p32.3	1	55030366	NR	BSND - PCSK9	ENSG00000162399	ENSG00000169174		rs11206510-C	intergenic_variant		NR	4e-103	102.398	0.0661	[0.06-0.072] unit decrease	Genome-wide genotyping array	(T/C)	C	0.1018	-222669	0.1379	0.0114	55030366	355197					TRUE	LD filter (R2 < 0.6)
rs17413465	rs11206510	low density lipoprotein cholesterol measurement	2010-10-17	20864672	17723 European	up to 37,774 European ancestry individuals, up to 9,665 Indian Asian ancestry individuals	1p32.3	1	55030366	PCSK9	BSND - PCSK9	ENSG00000162399	ENSG00000169174		rs11206510-T	intergenic_variant		0.77	1e-10	10	0.03	[0.02-0.04] unit increase	Genome-wide genotyping array	(T/C)	T	0.1018	-222669	0.1379	0.0114	55030366	17723					TRUE	LD filter (R2 < 0.6)
rs17413465	rs11206510	coronary artery disease	2011-04-11	21378990	22233 European 64762 European	56,682 European ancestry cases and controls	1p32.3	1	55030366	PCSK9	BSND - PCSK9	ENSG00000162399	ENSG00000169174		rs11206510-T	intergenic_variant		0.82	9e-08	7.04576	1.08	[1.05-1.11]	Genome-wide genotyping array	(T/C)	T	0.1018	-222669	0.1379	0.0114	55030366	86995					TRUE	LD filter (R2 < 0.6)
rs17413465	rs11206510	myocardial infarction	2009-03-01	19198609	2967 European 3075 European	9,746 European ancestry cases, 9,746 European ancestry controls	1p32.3	1	55030366	PCSK9	BSND - PCSK9	ENSG00000162399	ENSG00000169174		rs11206510-T	intergenic_variant		0.81	1e-08	8	1.15	[1.10-1.21]	Genome-wide genotyping array	(T/C)	T	0.1018	-222669	0.1379	0.0114	55030366	6042					TRUE	LD filter (R2 < 0.6)
rs17413465	rs11206510	proprotein convertase subtilisin/kexin type 9 measurement	2022-03-28	34590679	12721 European		1p32.3	1	55030366		BSND - PCSK9	ENSG00000162399	ENSG00000169174		rs11206510-C	intergenic_variant		0.179124	1e-17	17	0.0477757	[0.037-0.059] unit decrease	Genome-wide genotyping array	(T/C)	C	0.1018	-222669	0.1379	0.0114	55030366	12721					TRUE	LD filter (R2 < 0.6)
rs17413465	rs11206510	low density lipoprotein cholesterol measurement	2008-09-16	18193043	8589 European	12,981 European ancestry individuals	1p32.3	1	55030366	PCSK9	BSND - PCSK9	ENSG00000162399	ENSG00000169174		rs11206510-T	intergenic_variant		0.81	4e-11	10.3979	3.04	[NR] mg/dl increase	Genome-wide genotyping array	(T/C)	T	0.1018	-222669	0.1379	0.0114	55030366	8589					TRUE	LD filter (R2 < 0.6)
rs17413465	rs11206510	low density lipoprotein cholesterol measurement	2019-07-01	31217584	9720 African American 17373 Hispanic/Latino 2316 Asian 1900 Native Hawaiian 591 Native American 321		1p32.3	1	55030366	NR	BSND - PCSK9	ENSG00000162399	ENSG00000169174		rs11206510-?	intergenic_variant		NR	1e-07	7	2.51844	[1.59-3.45] unit decrease	Genome-wide genotyping array	(T/C)	?	0.1018	-222669	0.1379	0.0114	55030366	32221					TRUE	LD filter (R2 < 0.6)
rs17413465	rs11206510	coronary artery disease	2020-09-03	32469254	15302 Japanese 76014 European East Asian 36140 Japanese 264785 European East Asian		1p32.3	1	55030366	BSND, PCSK9	BSND - PCSK9	ENSG00000162399	ENSG00000169174		rs11206510-T	intergenic_variant		0.85	1e-08	8	1.07	[1.04-1.10]	Genome-wide genotyping array	(T/C)	T	0.1018	-222669	0.1379	0.0114	55030366	392241					TRUE	LD filter (R2 < 0.6)
rs17413465	rs11206510	apolipoprotein B measurement	2021-06-29	33462484	340860 European 5962 African 7275 South Asian		1p32.3	1	55030366	NR	BSND - PCSK9	ENSG00000162399	ENSG00000169174		rs11206510-C	intergenic_variant		NR	2e-95	94.699	0.0636	[0.058-0.07] unit decrease	Genome-wide genotyping array	(T/C)	C	0.1018	-222669	0.1379	0.0114	55030366	354097					TRUE	LD filter (R2 < 0.6)
rs17413465	rs11206510	myocardial infarction	2016-09-12	26343387	27509 European 130 African American 278 Hispanic American 10257 South Asian 288 Lebanese 1687 East Asian 99121 European 2778 African American 3337 Hispanic American 12899 South Asian 466 Lebanese 7709 East Asian		1p32.3	1	55030366	PCSK9	BSND - PCSK9	ENSG00000162399	ENSG00000169174		rs11206510-T	intergenic_variant		0.85	7e-07	6.1549	1.08	[1.05-1.11]	Genome-wide genotyping array	(T/C)	T	0.1018	-222669	0.1379	0.0114	55030366	166459					TRUE	LD filter (R2 < 0.6)
rs17413465	rs11206510	coronary artery disease	2016-09-12	26343387	42096 European 361 African American 758 Hispanic American 12658 South Asian 1802 Lebanese 3614 East Asian 99121 European 2778 African American 3337 Hispanic American 12899 South Asian 466 Lebanese 7709 East Asian		1p32.3	1	55030366	PCSK9	BSND - PCSK9	ENSG00000162399	ENSG00000169174		rs11206510-T	intergenic_variant		0.847627	2e-08	7.69897	1.08	[1.05- 1.11]	Genome-wide genotyping array	(T/C)	T	0.1018	-222669	0.1379	0.0114	55030366	187599					TRUE	LD filter (R2 < 0.6)
rs1757915	rs11206773	lymphocyte percentage of leukocytes	2020-09-18	32888494	408112 British		1p32.2	1	56281503		RPSAP20 - NA	ENSG00000229871			rs11206773-T	intron_variant		0.14943	3e-10	9.52288	0.0195185	[0.013-0.026] unit decrease	Genome-wide genotyping array	(C/T)	T	0.1939	131366	0.2359	0.0264	56281503	408112					TRUE	LD filter (R2 < 0.6)
rs1757915	rs11206788	low density lipoprotein cholesterol measurement	2020-07-21	32203549	440546 European		1p32.2	1	56332309	PPAP2B	NA - LINC01767		ENSG00000223956		rs11206788-G	non_coding_transcript_exon_variant		0.412835	2e-10	9.69897	0.0138218	[0.0096-0.0181] unit decrease	Genome-wide genotyping array	(G/C)	G	0.4034	182172	0.2373	0.0193	56332309	440546					TRUE	LD filter (R2 < 0.6)
rs56034896	rs112069922	heel bone mineral density	2018-09-20	28869591	76067 European 66420 European		4p16.3	4	1041209	FGFRL1	FGFRL1 - RNF212	ENSG00000127418	ENSG00000178222		rs112069922-C	regulatory_region_variant		0.950553	2e-12	11.699	0.0820144	[0.059-0.105] unit increase	Genome-wide genotyping array	(C/T)	C	0.013	24215	0.9098	0.0114	1041209	142487					TRUE	LD filter (R2 < 0.6)
rs56034896	rs112069922	heel bone mineral density	2018-09-20	28869591	76067 European 66420 European		4p16.3	4	1041209	FGFRL1	FGFRL1 - RNF212	ENSG00000127418	ENSG00000178222		rs112069922-C	regulatory_region_variant		0.950899	2e-13	12.699	0.0732202	[0.052-0.094] unit increase	Genome-wide genotyping array	(C/T)	C	0.013	24215	0.9098	0.0114	1041209	142487					TRUE	LD filter (R2 < 0.6)
rs56034896	rs112069922	heel bone mineral density	2018-10-18	30048462	394929 European		4p16.3	4	1041209		FGFRL1 - RNF212	ENSG00000127418	ENSG00000178222		rs112069922-?	regulatory_region_variant		NR	2e-71	70.699	0.0860227	[0.076-0.096] unit increase	Genome-wide genotyping array	(C/T)	?	0.013	24215	0.9098	0.0114	1041209	394929					TRUE	LD filter (R2 < 0.6)
rs56034896	rs112069922	heel bone mineral density	2018-09-20	28869591	76067 European 66420 European		4p16.3	4	1041209	FGFRL1	FGFRL1 - RNF212	ENSG00000127418	ENSG00000178222		rs112069922-C	regulatory_region_variant		0.950738	8e-24	23.0969	0.0757401	[0.06-0.091] unit increase	Genome-wide genotyping array	(C/T)	C	0.013	24215	0.9098	0.0114	1041209	142487					TRUE	LD filter (R2 < 0.6)
rs9894634	rs112111542	lymphocyte count	2020-09-18	32888494	408112 British		17p13.3	17	2287092	SMG6	SMG6			ENSG00000070366	rs112111542-C	intron_variant		0.09763	7e-29	28.1549	0.0416449	[0.034-0.049] unit decrease	Genome-wide genotyping array	(T/C)	C	0.0968	222885	0.7849	0.0501	2287092	408112					TRUE	LD filter (R2 < 0.6)
rs4515954	rs112111664	body height	2021-12-14	34594039	165056 East Asian		11q11	11	54673568		OR4A2P - OR4A8	ENSG00000227547	ENSG00000225997		rs112111664-C	intergenic_variant		0.201238	5e-11	10.301	0.018676	[0.013-0.024] unit increase	Genome-wide genotyping array	(T/C)	C	0.1268	-30755	0.9932	0.043	54673566	165056					TRUE	LD filter (R2 < 0.6)
rs12037201	rs11211176	total blood protein measurement	2021-12-14	34594039	314921 European 133321 East Asian		1p34.1	1	45757414		IPP - MAST2	ENSG00000197429	ENSG00000086015		rs11211176-A	intergenic_variant		NR	2e-12	11.699	0.0149	[0.011-0.019] unit increase	Genome-wide genotyping array	(G/A)	A	0.4756	281737	0.5712	0.1397	45757414	448242					TRUE	LD filter (R2 < 0.6)
rs12037201	rs11211184	brain measurement	2022-03-07	34910505	33748 European		1p34.1	1	45783715		IPP - MAST2	ENSG00000197429	ENSG00000086015		rs11211184-A	upstream_gene_variant		0.27	2e-34	33.699	12.26	z score increase	Genome-wide genotyping array	(G/A)	A	0.3159	308038	0.5451	0.2499	45783715	33748					TRUE	LD filter (R2 < 0.6)
rs12037201	rs11211199	pulse pressure measurement	2021-09-21	33230300	810865 European	354,096 European ancestry individuals	1p34.1	1	45822197		MAST2			ENSG00000086015	rs11211199-T	intron_variant		0.5618	1e-12	12	0.108432	[0.077-0.14] mmHg decrease	Genome-wide genotyping array	(T/C)	T	0.4832	346520	0.5214	0.0987	45822197	810865					TRUE	LD filter (R2 < 0.6)
rs9368730	rs112112734	joint damage measurement	2019-11-04	31596875	2527 European 196 African 52		6p21.32	6	32486076	HLA-DRB5, HLA-DRB6, HLA-DRB1	HLA-DRB9 - HLA-DRB5	ENSG00000226035	ENSG00000198502		rs112112734-?	intergenic_variant		NR	4e-08	7.39794			Genome-wide genotyping array, Targeted genotyping array	(T/C)	?	0.3516	-126649	0.8986	0.0661	32486076	2775					TRUE	LD filter (R2 < 0.6)
rs9368730	rs112112734	joint damage measurement	2019-11-04	31596875	2527 European		6p21.32	6	32486076	intergenic	HLA-DRB9 - HLA-DRB5	ENSG00000226035	ENSG00000198502		rs112112734-?	intergenic_variant		NR	9e-08	7.04576			Genome-wide genotyping array, Targeted genotyping array	(T/C)	?	0.3516	-126649	0.8986	0.0661	32486076	2527					TRUE	LD filter (R2 < 0.6)
rs688540	rs11211538	brain volume measurement	2020-01-28	31676860	19629 British		1p33	1	47474408	NR	FOXD2 - RPL21P24	ENSG00000186564	ENSG00000229554		rs11211538-?	regulatory_region_variant		NR	5e-09	8.30103			Genome-wide genotyping array	(A/T)	?	0.4549	-62367	0.2489	0.0124	47474408	19629					TRUE	LD filter (R2 < 0.6)
rs688540	rs11211538	brain volume measurement	2020-01-28	31676860	19629 British		1p33	1	47474408	NR	FOXD2 - RPL21P24	ENSG00000186564	ENSG00000229554		rs11211538-?	regulatory_region_variant		NR	1e-10	10			Genome-wide genotyping array	(A/T)	?	0.4549	-62367	0.2489	0.0124	47474408	19629					TRUE	LD filter (R2 < 0.6)
rs688540	rs11211538	hematocrit	2020-09-18	32888494	408112 British		1p33	1	47474408		FOXD2 - RPL21P24	ENSG00000186564	ENSG00000229554		rs11211538-T	regulatory_region_variant		0.549558	2e-09	8.69897	0.0140457	[0.0094-0.0187] unit increase	Genome-wide genotyping array	(A/T)	T	0.4549	-62367	0.2489	0.0124	47474408	408112					TRUE	LD filter (R2 < 0.6)
rs1713842	rs112119642	mosquito bite reaction size measurement	2017-10-09	28199695	84724 European		3q25.2	3	153739903	Intergenic	LINC02006			ENSG00000238755	rs112119642-C	intron_variant		NR	7e-06	5.1549	0.0432365	[0.024-0.062] unit decrease	Genome-wide genotyping array	(A/C)	C	0.03	-328551	0.3911	0.047	153739903	84724					TRUE	LD filter (R2 < 0.6)
rs112175548	rs112128680	serum alanine aminotransferase measurement	2022-07-25	35654975	95472 European 68725 European		16q22.2	16	72020153		DHODH			ENSG00000102967	rs112128680-A	intron_variant		0.149	4e-09	8.39794	0.061	[0.041-0.081] unit increase	Genome-wide genotyping array	(G/A)	A	0.0777	300012	0.6379	0.1127	72020153	164197					TRUE	LD filter (R2 < 0.6)
rs1042752	rs11213886	lateral ventricle volume change measurement	2022-07-14	35383335	15100 European		11q23.1	11	111420962		POU2AF1			ENSG00000110777	rs11213886-A	intron_variant		0.0753	1e-06	6	54.7585	[32.66-76.85] mm3/year decrease	Genome-wide genotyping array, Genome-wide sequencing	(G/A)	A	0.0811	68576	0.2995	0.0201	111420962	15100					TRUE	LD filter (R2 < 0.6)
rs1042752	rs11213921	BMI-adjusted waist circumference	2021-08-24	34021172	219872 British		11q23.1	11	111475740	BTG4	BTG4			ENSG00000137707	rs11213921-T	intron_variant		NR	1e-08	8	0.0237108	[0.016-0.032] unit increase	Genome-wide genotyping array	(C/T)	T	0.0647	123354	0.4105	0.0296	111475740	219872					TRUE	LD filter (R2 < 0.6)
rs1042752	rs11213940	BMI-adjusted waist-hip ratio, asthma	2020-04-17	31669095	28862 European 422048 European 6780 European		11q23.1	11	111563202	NR	LAYN - SIK2	ENSG00000204381	ENSG00000170145		rs11213940-C	intergenic_variant		NR	2e-13	12.699			Genome-wide genotyping array	(C/A)	C	0.2476	210816	0.1264	0.0133	111563202	457690					TRUE	LD filter (R2 < 0.6)
rs1042752	rs11213941	asthma, Eczema, allergic rhinitis	2020-03-02	31361310	106772 European 239773 European	83,335 cases, 34,934 controls	11q23.1	11	111563369	NR	LAYN - SIK2	ENSG00000204381	ENSG00000170145		rs11213941-T	intergenic_variant		0.7096	3e-18	17.5229	1.05385	[1.04-1.07]	Genome-wide genotyping array	(T/C)	T	0.3033	210983	0.108	0.0106	111563369	346545					TRUE	LD filter (R2 < 0.6)
rs1042752	rs11213941	Eczema	2019-02-08	30595370	459000 European		11q23.1	11	111563369		LAYN - SIK2	ENSG00000204381	ENSG00000170145		rs11213941-?	intergenic_variant		NR	8e-14	13.0969			Genome-wide genotyping array	(T/C)	?	0.3033	210983	0.108	0.0106	111563369	459000					TRUE	LD filter (R2 < 0.6)
rs1042752	rs11213979	BMI-adjusted waist-hip ratio	2021-08-24	34021172	219872 British		11q23.1	11	111689304	SIK2	SIK2			ENSG00000170145	rs11213979-A	intron_variant		NR	3e-10	9.52288	0.0186851	[0.013-0.024] unit decrease	Genome-wide genotyping array	(G/A)	A	0.3201	336917	0.316	0.0185	111689304	219872					TRUE	LD filter (R2 < 0.6)
rs1042752	rs11213979	BMI-adjusted waist circumference	2021-08-24	34021172	219872 British		11q23.1	11	111689304	SIK2	SIK2			ENSG00000170145	rs11213979-A	intron_variant		NR	9e-12	11.0458	0.0203469	[0.014-0.026] unit decrease	Genome-wide genotyping array	(G/A)	A	0.3201	336917	0.316	0.0185	111689304	219872					TRUE	LD filter (R2 < 0.6)
rs1042752	rs11213979	BMI-adjusted waist-hip ratio	2021-08-24	34021172	219872 British		11q23.1	11	111689304	SIK2	SIK2			ENSG00000170145	rs11213979-A	intron_variant		NR	5e-11	10.301	0.0194844	[0.014-0.025] unit decrease	Genome-wide genotyping array	(G/A)	A	0.3201	336917	0.316	0.0185	111689304	219872					TRUE	LD filter (R2 < 0.6)
rs1042752	rs11213979	BMI-adjusted waist circumference	2021-08-24	34021172	219872 British		11q23.1	11	111689304	SIK2	SIK2			ENSG00000170145	rs11213979-A	intron_variant		NR	1e-11	11	0.020199	[0.014-0.026] unit decrease	Genome-wide genotyping array	(G/A)	A	0.3201	336917	0.316	0.0185	111689304	219872					TRUE	LD filter (R2 < 0.6)
rs665731	rs11214966	asthma	2011-08-20	21804549	2088 European 1612 African American African Caribbean 1688 Hispanic	2,727 European ancestry cases, 2,147 African American and African Caribbean cases, 2,299 Hispanic cases	11q23.2	11	114360533	C11orf71	NNMT - C11orf71	ENSG00000166741	ENSG00000180425		rs11214966-?	intron_variant		NR	6e-07	6.22185			Genome-wide genotyping array	(T/C)	?	0.1298	198771	0.164	0.0126	114360533	5388					TRUE	LD filter (R2 < 0.6)
rs267738	rs112158604	lymphocyte count	2017-08-30	27863252	171643 European		1q21.3	1	150724317	HORMAD1	HORMAD1 - CTSS	ENSG00000143452	ENSG00000163131		rs112158604-T	intergenic_variant		0.5142	3e-10	9.52288	0.0227041	[0.016-0.03] unit decrease	Genome-wide genotyping array	(CTTCTGCAG/-)	T	0.3363	-243833	0.947	0.1293	150724316	171643					TRUE	LD filter (R2 < 0.6)
rs10447437	rs112166936	optic disc size measurement	2020-01-21	31809533	67040 British	28,509 European ancestry individuals	6q22.32	6	126411994	CENPW	CENPW - MIR588	ENSG00000203760	ENSG00000207632		rs112166936-A	intron_variant		0.55	1e-22	22	0.02	unit decrease	Genome-wide genotyping array	(A/C)	A	0.4259	474248	0.2974	0.0442	126411994	67040					TRUE	LD filter (R2 < 0.6)
rs10447437	rs112166936	total cortical area measurement	2022-05-31	33875891	21282 British	10,685 British ancestry individuals	6q22.32	6	126411994		CENPW - MIR588	ENSG00000203760	ENSG00000207632		rs112166936-C	intron_variant		0.451	1e-14	14	0.076	[0.056-0.096] unit increase	Genome-wide genotyping array	(A/C)	C	0.4259	474248	0.2974	0.0442	126411994	21282					TRUE	LD filter (R2 < 0.6)
rs71606723	rs112169253	cognitive function measurement	2021-07-27	33232274	278 Chinese		4q26	4	114569532	NR	NA - UGT8		ENSG00000174607		rs112169253-?	intergenic_variant		NR	5e-06	5.30103	143.039	[83.08-203] unit decrease	Genome-wide genotyping array	(A/C)	?	0.0657	-7769	0.992	0.2232	114569532	278					TRUE	LD filter (R2 < 0.6)
rs10892358	rs11217176	platelet count	2021-12-14	34594039	350474 European 148623 East Asian		11q23.3	11	119194334		CCDC153			ENSG00000248712	rs11217176-A	intron_variant		NR	5e-145	144.301	0.0525	[0.049-0.056] unit increase	Genome-wide genotyping array	(G/A)	A	0.3828	-190751	0.1645	0.0123	119194334	499097					TRUE	LD filter (R2 < 0.6)
rs10892358	rs11217176	platelet count	2020-09-21	32888493	542827 European		11q23.3	11	119194334	NR	CCDC153			ENSG00000248712	rs11217176-A	intron_variant		0.273071	7e-194	193.155	0.061409	[0.057-0.065] SD unit increase	Genome-wide genotyping array	(G/A)	A	0.3828	-190751	0.1645	0.0123	119194334	542827					TRUE	LD filter (R2 < 0.6)
rs10892358	rs11217257	urate measurement	2019-10-29	31578528	174111 European East Asian African American South Asian Hispanic 172102 European East Asian African American South Asian Hispanic		11q23.3	11	119367745	NR	USP2-AS1, USP2			ENSG00000245248, ENSG00000036672	rs11217257-A	intron_variant		0.6695	2e-10	9.69897	0.0321	[0.022-0.042] mg/dL decrease	Genome-wide genotyping array	(G/A)	A	0.2742	-17340	0.4797	0.1184	119367745	346213					TRUE	LD filter (R2 < 0.6)
rs10892358	rs11217257	urate measurement	2019-10-29	31578528	288649 European 125725 East Asian 33671 African American 9037 South Asian 608 Hispanic		11q23.3	11	119367745	USP2	USP2-AS1, USP2			ENSG00000245248, ENSG00000036672	rs11217257-A	intron_variant		0.6677	3e-15	14.5229	0.0274	[0.021-0.034] mg/dL decrease	Genome-wide genotyping array	(G/A)	A	0.2742	-17340	0.4797	0.1184	119367745	457690					TRUE	LD filter (R2 < 0.6)
rs10790454	rs11218447	mathematical ability	2018-11-12	30038396	430445 European		11q24.1	11	121910141	Intergenic	NA - RNU6-256P		ENSG00000252556		rs11218447-G	intron_variant		0.6591	1e-08	8	0.0137	[0.009-0.0184] unit decrease	Genome-wide genotyping array	(G/T)	G	0.2099	190234	0.3086	0.0183	121910141	430445					TRUE	LD filter (R2 < 0.6)
rs60551165	rs1121878	BMI-adjusted waist-hip ratio	2021-08-24	34021172	219872 British		3p13	3	69748175	MITF	MITF			ENSG00000187098	rs1121878-A	intron_variant		NR	4e-08	7.39794	0.0158263	[0.01-0.021] unit increase	Genome-wide genotyping array	(C/A)	A	0.1767	-30083	0.9355	0.0554	69748175	219872					TRUE	LD filter (R2 < 0.6)
rs61910261	rs11218976	response to tenofovir, creatinine clearance measurement	2018-08-13	26148204	243 European American 149 African American 100 Hispanic American 9 243 European American 189 African American 102 Hispanic American 14 .		11q24.1	11	123090950	NR	CLMP			ENSG00000166250	rs11218976-?	intron_variant			5e-07	6.30103			Genome-wide genotyping array	(A/G)	?	0.4529	361412	0.1945	0.0105	123090950	1049					TRUE	LD filter (R2 < 0.6)
rs920811	rs112201728	serum metabolite measurement	2021-07-09	33031748	3926 Hispanic/Latino		6q25.3	6	160130454	SLC22A1	SLC22A1			ENSG00000175003	rs112201728-T	intron_variant		0.0287825	8e-18	17.0969	0.569	[0.44-0.7] unit decrease	Genome-wide genotyping array	(C/T)	T	0.0198	55243	0.9618	0.021	160130454	3926					TRUE	LD filter (R2 < 0.6)
rs920811	rs112201728	urinary metabolite measurement	2018-05-30	29545352	1143 European		6q25.3	6	160130454	SLC22A1	SLC22A1			ENSG00000175003	rs112201728-T	intron_variant		NR	5e-08	7.30103	0.389716	[0.25-0.53] unit decrease	Genome-wide genotyping array	(C/T)	T	0.0198	55243	0.9618	0.021	160130454	1143					TRUE	LD filter (R2 < 0.6)
rs920811	rs112201728	very low density lipoprotein cholesterol measurement, phospholipids:total lipids ratio	2022-04-27	35213538	114160 European		6q25.3	6	160130454		SLC22A1			ENSG00000175003	rs112201728-C	intron_variant		0.930287	1e-09	9	0.0495858	[0.034-0.066] unit decrease	Genome-wide genotyping array	(C/T)	C	0.0198	55243	0.9618	0.021	160130454	114160					TRUE	LD filter (R2 < 0.6)
rs12575164	rs11221322	ankylosing spondylitis, psoriasis, ulcerative colitis, Crohn's disease, sclerosing cholangitis	2018-04-26	26974007	8726 European 19085 European ‚Äôs 6530 European 3408 European 14513 European 34213 European		11q24.3	11	128476898	ETS1	ETS1			ENSG00000134954	rs11221322-?	intron_variant		NR	1e-06	6			Targeted genotyping array [ImmunoChip]	(T/C)	?	0.1364	-2637	1	0.0227	128476898	86475					TRUE	LD filter (R2 < 0.6)
rs10821944	rs1122157	waist-hip ratio	2019-11-04	30239722	381152 European		10q21.2	10	62101841	NR	ARID5B - RTKN2	ENSG00000150347	ENSG00000182010		rs1122157-T	intergenic_variant		0.3066	4e-10	9.39794	0.0122	[0.0083-0.0161] unit decrease	Genome-wide genotyping array	(C/T)	T	0.1955	76511	0.4566	0.0284	62101841	381152					TRUE	LD filter (R2 < 0.6)
rs34445998	rs112218985	cerebellum white matter volume change measurement, age at assessment	2022-07-14	35383335	15100 European		13q14.11	13	42092401		DGKH			ENSG00000102780	rs112218985-T	intron_variant		0.1781	9e-06	5.04576			Genome-wide genotyping array, Genome-wide sequencing	(CAGCCATG/-)	T	0.2262	-90677	0.8962	0.0541	42092400	15100					TRUE	LD filter (R2 < 0.6)
rs9590675	rs112218985	cerebellum white matter volume change measurement, age at assessment	2022-07-14	35383335	15100 European		13q14.11	13	42092401		DGKH			ENSG00000102780	rs112218985-T	intron_variant		0.1781	9e-06	5.04576			Genome-wide genotyping array, Genome-wide sequencing	(CAGCCATG/-)	T	0.2262	-82656	0.7079	0.179	42092400	15100					TRUE	LD filter (R2 < 0.6)
rs3794991	rs112219496	bipolar I disorder	2021-10-08	34002096	25060 European 449978 European		19p13.11	19	19247277	NR	NCAN			ENSG00000130287	rs112219496-G	intron_variant		0.857	5e-09	8.30103	0.91192	[0.88-0.94]	Genome-wide genotyping array	(G/A)	G	0.2438	-252510	0.8886	0.0246	19247277	475038					TRUE	LD filter (R2 < 0.6)
rs881858	rs112222843	BMI-adjusted waist-hip ratio	2021-08-24	34021172	219872 British		6p21.1	6	43818004	VEGFA	VEGFA - LINC02537	ENSG00000112715	ENSG00000283215		rs112222843-T	intron_variant		NR	6e-13	12.2218	0.0533559	[0.039-0.068] unit decrease	Genome-wide genotyping array	(C/T)	T	0.0124	-20868	0.7723	0.0131	43818004	219872					TRUE	LD filter (R2 < 0.6)
rs881858	rs112222843	BMI-adjusted waist circumference	2021-08-24	34021172	219872 British		6p21.1	6	43818004	VEGFA	VEGFA - LINC02537	ENSG00000112715	ENSG00000283215		rs112222843-T	intron_variant		NR	8e-10	9.09691	0.046008	[0.031-0.061] unit decrease	Genome-wide genotyping array	(C/T)	T	0.0124	-20868	0.7723	0.0131	43818004	219872					TRUE	LD filter (R2 < 0.6)
rs881858	rs112222843	triglyceride measurement	2021-06-29	33462484	342233 European 6014 African 7330 South Asian		6p21.1	6	43818004	NR	VEGFA - LINC02537	ENSG00000112715	ENSG00000283215		rs112222843-T	intron_variant		NR	4e-10	9.39794	0.04	[0.027-0.053] unit decrease	Genome-wide genotyping array	(C/T)	T	0.0124	-20868	0.7723	0.0131	43818004	355577					TRUE	LD filter (R2 < 0.6)
rs881858	rs112222843	BMI-adjusted waist-hip ratio	2020-04-17	31669095	457690 European		6p21.1	6	43818004	NR	VEGFA - LINC02537	ENSG00000112715	ENSG00000283215		rs112222843-?	intron_variant		NR	3e-17	16.5229			Genome-wide genotyping array	(C/T)	?	0.0124	-20868	0.7723	0.0131	43818004	457690					TRUE	LD filter (R2 < 0.6)
rs881858	rs112222843	BMI-adjusted waist-hip ratio	2021-08-24	34021172	219872 British		6p21.1	6	43818004	VEGFA	VEGFA - LINC02537	ENSG00000112715	ENSG00000283215		rs112222843-T	intron_variant		NR	2e-13	12.699	0.0543235	[0.04-0.069] unit decrease	Genome-wide genotyping array	(C/T)	T	0.0124	-20868	0.7723	0.0131	43818004	219872					TRUE	LD filter (R2 < 0.6)
rs881858	rs112222843	BMI-adjusted waist circumference	2021-08-24	34021172	219872 British		6p21.1	6	43818004	VEGFA	VEGFA - LINC02537	ENSG00000112715	ENSG00000283215		rs112222843-T	intron_variant		NR	2e-10	9.69897	0.0478776	[0.033-0.063] unit decrease	Genome-wide genotyping array	(C/T)	T	0.0124	-20868	0.7723	0.0131	43818004	219872					TRUE	LD filter (R2 < 0.6)
rs12950549	rs1122326	hematocrit	2020-09-21	32888493	562259 European		17q21.2	17	42122855	NR	HSPB9			ENSG00000260325	rs1122326-C	missense_variant		0.225658	3e-10	9.52288	0.013968	[0.0096-0.0183] SD unit increase	Genome-wide genotyping array	(A/C)	C	0.3345	-221721	0.1787	0.026	42122855	562259					TRUE	LD filter (R2 < 0.6)
rs12950549	rs1122326	serum albumin measurement	2021-12-14	34594039	315268 European 120539 East Asian		17q21.2	17	42122855		HSPB9			ENSG00000260325	rs1122326-C	missense_variant		NR	4e-31	30.3979	0.0293	[0.024-0.034] unit decrease	Genome-wide genotyping array	(A/C)	C	0.3345	-221721	0.1787	0.026	42122855	435807					TRUE	LD filter (R2 < 0.6)
rs12950549	rs1122326	monocyte count	2020-09-18	32888494	408112 British		17q21.2	17	42122855	HSPB9	HSPB9			ENSG00000260325	rs1122326-C	missense_variant		0.22611	9e-14	13.0458	0.0198387	[0.015-0.025] unit increase	Genome-wide genotyping array	(A/C)	C	0.3345	-221721	0.1787	0.026	42122855	408112					TRUE	LD filter (R2 < 0.6)
rs34357137	rs112233623	red blood cell distribution width	2020-09-18	32888494	408112 British		6p21.1	6	41957260	CCND3	CCND3			ENSG00000112576	rs112233623-T	intron_variant		0.009934	4e-65	64.3979	0.199901	[0.18-0.22] unit decrease	Genome-wide genotyping array	(C/T)	T	0.003	252957	0.9172	0.0104	41957260	408112					TRUE	LD filter (R2 < 0.6)
rs34357137	rs112233623	mean corpuscular volume	2018-08-16	27668658	35981 European	up to 102,505 European ancestry individuals	6p21.1	6	41957260	CCND3	CCND3			ENSG00000112576	rs112233623-T	intron_variant			6e-49	48.2218	0.723	[0.63-0.82] fL increase	Genome-wide genotyping array	(C/T)	T	0.003	252957	0.9172	0.0104	41957260	35981					TRUE	LD filter (R2 < 0.6)
rs34357137	rs112233623	mean corpuscular hemoglobin	2020-09-18	32888494	408112 British		6p21.1	6	41957260	CCND3	CCND3			ENSG00000112576	rs112233623-T	intron_variant		0.009946	7e-42	41.1549	0.37409	[0.32-0.43] unit increase	Genome-wide genotyping array	(C/T)	T	0.003	252957	0.9172	0.0104	41957260	408112					TRUE	LD filter (R2 < 0.6)
rs34357137	rs112233623	mean reticulocyte volume	2020-09-18	32888494	408112 British		6p21.1	6	41957260	CCND3	CCND3			ENSG00000112576	rs112233623-T	intron_variant		0.009981	1e-51	51	0.433932	[0.38-0.49] unit increase	Genome-wide genotyping array	(C/T)	T	0.003	252957	0.9172	0.0104	41957260	408112					TRUE	LD filter (R2 < 0.6)
rs34357137	rs112233623	mean corpuscular volume	2017-08-30	27863252	172433 European		6p21.1	6	41957260	CCND3	CCND3			ENSG00000112576	rs112233623-T	intron_variant		0.0105	2e-121	120.699	0.437816	[0.4-0.47] unit increase	Genome-wide genotyping array	(C/T)	T	0.003	252957	0.9172	0.0104	41957260	172433					TRUE	LD filter (R2 < 0.6)
rs34357137	rs112233623	mean corpuscular hemoglobin	2019-02-08	30595370	443000 European		6p21.1	6	41957260		CCND3			ENSG00000112576	rs112233623-?	intron_variant		NR	3e-288	287.523			Genome-wide genotyping array	(C/T)	?	0.003	252957	0.9172	0.0104	41957260	443000					TRUE	LD filter (R2 < 0.6)
rs34357137	rs112233623	mean corpuscular volume	2020-09-18	32888494	408112 British		6p21.1	6	41957260	CCND3	CCND3			ENSG00000112576	rs112233623-T	intron_variant		0.009947	6e-54	53.2218	0.474578	[0.45-0.5] unit increase	Genome-wide genotyping array	(C/T)	T	0.003	252957	0.9172	0.0104	41957260	408112					TRUE	LD filter (R2 < 0.6)
rs34357137	rs112233623	reticulocyte count	2020-09-18	32888494	408112 British		6p21.1	6	41957260	CCND3	CCND3			ENSG00000112576	rs112233623-T	intron_variant		0.009951	3e-90	89.5229	0.239578	[0.22-0.26] unit decrease	Genome-wide genotyping array	(C/T)	T	0.003	252957	0.9172	0.0104	41957260	408112					TRUE	LD filter (R2 < 0.6)
rs34357137	rs112233623	reticulocyte measurement	2020-09-18	32888494	408112 British		6p21.1	6	41957260	CCND3	CCND3			ENSG00000112576	rs112233623-T	intron_variant		0.009953	8e-48	47.0969	0.172656	[0.15-0.2] unit decrease	Genome-wide genotyping array	(C/T)	T	0.003	252957	0.9172	0.0104	41957260	408112					TRUE	LD filter (R2 < 0.6)
rs34357137	rs112233623	erythrocyte count	2017-08-30	27863252	172952 European		6p21.1	6	41957260	CCND3	CCND3			ENSG00000112576	rs112233623-T	intron_variant		0.0105	7e-40	39.1549	0.249265	[0.21-0.29] unit decrease	Genome-wide genotyping array	(C/T)	T	0.003	252957	0.9172	0.0104	41957260	172952					TRUE	LD filter (R2 < 0.6)
rs34357137	rs112233623	red blood cell distribution width	2018-12-17	28957414	116666 British		6p21.1	6	41957260	CCND3	CCND3			ENSG00000112576	rs112233623-T	intron_variant		NR	3e-18	17.5229	0.181898	[0.14-0.22] unit decrease	Genome-wide genotyping array	(C/T)	T	0.003	252957	0.9172	0.0104	41957260	116666					TRUE	LD filter (R2 < 0.6)
rs34357137	rs112233623	reticulocyte count	2020-09-18	32888494	408112 British		6p21.1	6	41957260	CCND3	CCND3			ENSG00000112576	rs112233623-T	intron_variant		0.009943	1e-51	51	0.178673	[0.16-0.2] unit decrease	Genome-wide genotyping array	(C/T)	T	0.003	252957	0.9172	0.0104	41957260	408112					TRUE	LD filter (R2 < 0.6)
rs34357137	rs112233623	red blood cell distribution width	2017-08-30	27863252	171529 European		6p21.1	6	41957260	CCND3	CCND3			ENSG00000112576	rs112233623-T	intron_variant		0.0105	7e-18	17.1549	0.161937	[0.13-0.2] unit decrease	Genome-wide genotyping array	(C/T)	T	0.003	252957	0.9172	0.0104	41957260	171529					TRUE	LD filter (R2 < 0.6)
rs34357137	rs112233623	reticulocyte measurement	2020-09-18	32888494	408112 British		6p21.1	6	41957260	CCND3	CCND3			ENSG00000112576	rs112233623-T	intron_variant		0.009944	2e-26	25.699	0.125498	[0.1-0.15] unit decrease	Genome-wide genotyping array	(C/T)	T	0.003	252957	0.9172	0.0104	41957260	408112					TRUE	LD filter (R2 < 0.6)
rs34357137	rs112233623	mean corpuscular hemoglobin	2017-08-30	27863252	172332 European		6p21.1	6	41957260	CCND3	CCND3			ENSG00000112576	rs112233623-T	intron_variant		0.0105	7e-93	92.1549	0.383214	[0.35-0.42] unit increase	Genome-wide genotyping array	(C/T)	T	0.003	252957	0.9172	0.0104	41957260	172332					TRUE	LD filter (R2 < 0.6)
rs34357137	rs112233623	mean corpuscular volume	2020-09-18	32888494	408112 British		6p21.1	6	41957260	CCND3	CCND3			ENSG00000112576	rs112233623-T	intron_variant		0.009938	3e-55	54.5229	0.443587	[0.39-0.5] unit increase	Genome-wide genotyping array	(C/T)	T	0.003	252957	0.9172	0.0104	41957260	408112					TRUE	LD filter (R2 < 0.6)
rs34357137	rs112233623	erythrocyte count	2020-09-18	32888494	408112 British		6p21.1	6	41957260	CCND3	CCND3			ENSG00000112576	rs112233623-T	intron_variant		0.009936	1e-195	195	0.346915	[0.32-0.37] unit decrease	Genome-wide genotyping array	(C/T)	T	0.003	252957	0.9172	0.0104	41957260	408112					TRUE	LD filter (R2 < 0.6)
rs75248620	rs112234931	BMI-adjusted hip circumference	2021-08-24	34021172	219872 British		11p15.4	11	10133761	SBF2	SBF2			ENSG00000133812	rs112234931-G	intron_variant		NR	1e-09	9	0.0178621	[0.012-0.024] unit decrease	Genome-wide genotyping array	(A/G)	G	0.2808	246181	0.5597	0.0299	10133761	219872					TRUE	LD filter (R2 < 0.6)
rs12907511	rs112238647	glomerular filtration rate	2022-05-26	34272381	1004040 European	417,288 European ancestry individuals	15q25.1	15	78759363		ADAMTS7			ENSG00000136378	rs112238647-T	3_prime_UTR_variant		0.0635	1e-07	7	0.00319114	[0.002-0.0044] unit decrease	Genome-wide genotyping array	(C/T)	T	0.0317	53644	1	0.0322	78759363	1004040					TRUE	LD filter (R2 < 0.6)
rs3794991	rs112253053	body height	2021-01-26	32376654	453169 European		19p13.11	19	19314336	SUGP1	SUGP1			ENSG00000105705	rs112253053-T	intron_variant		0.839148	2e-13	12.699	0.013771	[0.01-0.017] unit increase	Genome-wide genotyping array	(T/A)	T	0.1152	-185451	1	0.0126	19314336	453169					TRUE	LD filter (R2 < 0.6)
rs3794991	rs112253053	body mass index	2020-04-17	31669095	457822 European		19p13.11	19	19314336	NR	SUGP1			ENSG00000105705	rs112253053-?	intron_variant		NR	4e-13	12.3979			Genome-wide genotyping array	(T/A)	?	0.1152	-185451	1	0.0126	19314336	457822					TRUE	LD filter (R2 < 0.6)
rs9894634	rs112258894	Mitral valve prolapse, response to surgery	2022-03-28	35245370	1903 European 428916 European		17p13.3	17	2254523		SMG6			ENSG00000070366	rs112258894-T	intron_variant		0.35	2e-11	10.699	1.3		Genome-wide genotyping array	(C/T)	T	0.1821	190316	0.7712	0.1004	2254523	430819					TRUE	LD filter (R2 < 0.6)
rs11604451	rs11227229	angina pectoris	2021-12-14	34594039	30025 European 440906 European 14007 East Asian 145158 East Asian		11q13.1	11	65586679		EHBP1L1			ENSG00000173442	rs11227229-A	intron_variant		NR	1e-11	11	0.0532	[0.038-0.068] unit increase	Genome-wide genotyping array	(G/A)	A	0.4217	-197560	0.5215	0.1246	65586679	630096					TRUE	LD filter (R2 < 0.6)
rs11604451	rs11227229	angina pectoris	2021-12-14	34594039	14007 East Asian 145158 East Asian		11q13.1	11	65586679		EHBP1L1			ENSG00000173442	rs11227229-A	intron_variant		0.432447	2e-09	8.69897	0.0804361	[0.054-0.107] unit increase	Genome-wide genotyping array	(G/A)	A	0.4217	-197560	0.5215	0.1246	65586679	159165					TRUE	LD filter (R2 < 0.6)
rs11604451	rs11227229	red blood cell distribution width	2017-08-30	27863252	171529 European		11q13.1	11	65586679	EHBP1L1	EHBP1L1			ENSG00000173442	rs11227229-A	intron_variant		0.4922	2e-17	16.699	0.0302126	[0.023-0.037] unit decrease	Genome-wide genotyping array	(G/A)	A	0.4217	-197560	0.5215	0.1246	65586679	171529					TRUE	LD filter (R2 < 0.6)
rs11604451	rs11227247	low density lipoprotein cholesterol measurement	2020-07-21	32203549	440546 European		11q13.1	11	65655382	RELA	RELA			ENSG00000173039	rs11227247-A	3_prime_UTR_variant		0.865458	6e-09	8.22185	0.017788	[0.012-0.024] unit decrease	Genome-wide genotyping array	(A/C)	A	0.2636	-128857	0.8729	0.0911	65655382	440546					TRUE	LD filter (R2 < 0.6)
rs11604451	rs11227250	platelet count	2020-09-21	32888493	721201 African American AfroCaribbean African European East Asian Hispanic Latin American South Asian		11q13.1	11	65670874	NR	RELA-DT			ENSG00000285533	rs11227250-T	intron_variant		0.308168	7e-43	42.1549			Genome-wide genotyping array	(C/T)	T	0.1631	-113365	0.692	0.0312	65670874	721201					TRUE	LD filter (R2 < 0.6)
rs11604451	rs11227250	platelet count	2020-09-21	32888493	542827 European		11q13.1	11	65670874	NR	RELA-DT			ENSG00000285533	rs11227250-T	intron_variant		0.364316	2e-42	41.699	0.026088	[0.022-0.03] SD unit decrease	Genome-wide genotyping array	(C/T)	T	0.1631	-113365	0.692	0.0312	65670874	542827					TRUE	LD filter (R2 < 0.6)
rs11604451	rs11227261	platelet count	2021-12-14	34594039	350474 European 148623 East Asian		11q13.1	11	65695372		RELA-DT - RN7SL309P	ENSG00000285533	ENSG00000239356		rs11227261-G	regulatory_region_variant		NR	7e-29	28.1549	0.024	[0.02-0.028] unit decrease	Genome-wide genotyping array	(C/G)	G	0.2057	-88867	0.7557	0.0494	65695372	499097					TRUE	LD filter (R2 < 0.6)
rs11604451	rs11227302	systemic lupus erythematosus	2019-03-26	28714469	6748 European 11516 European		11q13.1	11	65787031	DKFZp761E198, OVOL1	AP5B1 - OVOL1	ENSG00000254470	ENSG00000172818		rs11227302-?	TF_binding_site_variant		NR	3e-06	5.52288	1.15	[1.08-1.21]	Targeted genotyping array [ImmunoChip]	(G/A)	?	0.1631	2792	0.9951	0.0645	65787031	18264					TRUE	LD filter (R2 < 0.6)
rs11604451	rs11227306	DNA methylation	2013-12-03	23725790	256 European	384 European ancestry individuals	11q13.1	11	65811201	OVOL1, CFL1	OVOL1 - CFL1	ENSG00000172818	ENSG00000172757		rs11227306-A	regulatory_region_variant		0.38	2e-07	6.69897			Genome-wide genotyping array	(C/A)	A	0.2542	26962	0.4541	0.0235	65811201	256					TRUE	LD filter (R2 < 0.6)
rs11604451	rs11227311	non-melanoma skin carcinoma	2021-10-19	34290314	18944 White British 255886 White British		11q13.1	11	65817786		OVOL1 - CFL1	ENSG00000172818	ENSG00000172757		rs11227311-?	intergenic_variant		NR	6e-06	5.22185	0.951806	[0.93-0.97]	Genome-wide genotyping array	(C/A)	?	0.3193	33547	0.5115	0.1863	65817786	274830					TRUE	LD filter (R2 < 0.6)
rs11604451	rs11227313	BMI-adjusted waist circumference	2021-08-24	34021172	219872 British		11q13.1	11	65821467	CFL1	OVOL1 - CFL1	ENSG00000172818	ENSG00000172757		rs11227313-T	TF_binding_site_variant		NR	2e-08	7.69897	0.0165934	[0.011-0.022] unit decrease	Genome-wide genotyping array	(C/T)	T	0.2288	37228	0.533	0.0282	65821467	219872					TRUE	LD filter (R2 < 0.6)
rs11604451	rs11227332	blood phosphate measurement	2021-06-29	33462484	312888 European 5568 African 6685 South Asian		11q13.1	11	65856268	NR	SNX32, CFL1			ENSG00000172803, ENSG00000172757	rs11227332-G	5_prime_UTR_variant		NR	9e-10	9.04576	0.0195	[0.013-0.026] unit decrease	Genome-wide genotyping array	(A/G)	G	0.0966	72029	0.7112	0.0181	65856268	325141					TRUE	LD filter (R2 < 0.6)
rs11604451	rs11227395	C-reactive protein measurement	2020-03-23	31900758	418642 British		11q13.1	11	66062166	NR	SF3B2			ENSG00000087365	rs11227395-A	intron_variant		0.761003	2e-13	12.699	0.0181165	[0.013-0.023] unit decrease	Genome-wide genotyping array	(A/C)	A	0.1811	277927	0.1616	0.0173	66062166	418642					TRUE	LD filter (R2 < 0.6)
rs77897671	rs11227435	lymphocyte count	2020-09-21	32888493	643370 African American AfroCaribbean African European East Asian Hispanic Latin American South Asian		11q11	11	55171366	NR	NA - TRIM48		ENSG00000150244		rs11227435-C	intergenic_variant		0.127923	9e-20	19.0458			Genome-wide genotyping array	(G/C)	C	0.0982	-101570	1	0.0297	55171366	643370					TRUE	LD filter (R2 < 0.6)
rs429358	rs112283362	C-reactive protein measurement	2020-03-23	31900758	418642 British		19q13.32	19	44864648	NR	NECTIN2			ENSG00000130202	rs112283362-A	intron_variant		0.983205	2e-08	7.69897	0.0465808	[0.03-0.063] unit decrease	Genome-wide genotyping array	(A/G)	A	0.0705	-44036	0.1563	0.0104	44864648	418642					TRUE	LD filter (R2 < 0.6)
rs7131509	rs11228490	urate measurement	2021-02-17	33356394	454183 European		11q13.3	11	69093404	NR	TPCN2			ENSG00000162341	rs11228490-C	intron_variant		0.33	3e-08	7.52288	0.0107	[0.0068-0.0146] unit decrease	Genome-wide genotyping array	(G/C)	C	0.2885	-22684	0.697	0.1767	69093404	454183					TRUE	LD filter (R2 < 0.6)
rs7131509	rs11228565	prostate carcinoma	2009-10-05	19767754	Up 1968 European 35382 European	Up to 11,806 European ancestry cases, 12,387 European ancestry controls	11q13.3	11	69211113	intergenic	SMIM38 - MYEOV	ENSG00000284713	ENSG00000172927		rs11228565-A	regulatory_region_variant		0.2	7e-12	11.1549	1.23	[1.16-1.31]	Genome-wide genotyping array	(G/A)	A	0.1274	95024	0.3251	0.0172	69211113	37350					TRUE	LD filter (R2 < 0.6)
rs7131509	rs11228580	prostate carcinoma	2021-02-03	33398198	10368 African 10986 African		11q13.3	11	69234875	NR	SMIM38 - MYEOV	ENSG00000284713	ENSG00000172927		rs11228580-C	intergenic_variant		0.158	4e-24	23.3979	1.31	[1.24-1.38]	Genome-wide genotyping array	(T/C)	C	0.1132	118786	0.4279	0.0261	69234875	21354					TRUE	LD filter (R2 < 0.6)
rs7131509	rs11228580	prostate carcinoma	2021-02-03	33398198	85554 European 10368 African 8611 East Asian 2714 Hispanic 91972 European 10986 African 18809 East Asian 5239 Hispanic		11q13.3	11	69234875	NR	SMIM38 - MYEOV	ENSG00000284713	ENSG00000172927		rs11228580-C	intergenic_variant		NR	5e-125	124.301	1.27	[1.25-1.29]	Genome-wide genotyping array	(T/C)	C	0.1132	118786	0.4279	0.0261	69234875	234253					TRUE	LD filter (R2 < 0.6)
rs7131509	rs11228580	prostate carcinoma	2021-02-03	33398198	85554 European 91972 European	6,852 European ancestry cases, 193,117 European ancestry controls	11q13.3	11	69234875	NR	SMIM38 - MYEOV	ENSG00000284713	ENSG00000172927		rs11228580-C	intergenic_variant		0.171571	2e-25	24.699	1.27971	[1.22-1.34]	Genome-wide genotyping array	(T/C)	C	0.1132	118786	0.4279	0.0261	69234875	177526					TRUE	LD filter (R2 < 0.6)
rs7131509	rs11228583	prostate carcinoma	2014-11-09	24740154	931 European 4120 European	2,571 European ancestry cases, 921 European ancestry controls	11q13.3	11	69241647	MYEOV	SMIM38 - MYEOV	ENSG00000284713	ENSG00000172927		rs11228583-T	regulatory_region_variant		0.52	2e-07	6.69897	1.33	[1.22-1.44]	Genome-wide genotyping array	(G/T)	T	0.3766	125558	0.3271	0.0721	69241647	5051					TRUE	LD filter (R2 < 0.6)
rs77897671	rs11228871	high density lipoprotein cholesterol measurement	2020-07-21	32203549	403943 European		11q11	11	55078964	TRIM48					rs11228871-A	intergenic_variant		0.868723	7e-47	46.1549	0.0405441	[0.035-0.046] unit decrease	Genome-wide genotyping array	(A/C)	A	0.0968	-193972	1	0.0293	55078964	403943					TRUE	LD filter (R2 < 0.6)
rs77897671	rs11228871	apolipoprotein A 1 measurement	2020-07-21	32203549	393193 European		11q11	11	55078964	TRIM48					rs11228871-A	intergenic_variant		0.868767	4e-25	24.3979	0.0301034	[0.024-0.036] unit decrease	Genome-wide genotyping array	(A/C)	A	0.0968	-193972	1	0.0293	55078964	393193					TRUE	LD filter (R2 < 0.6)
rs1783827	rs11229030	pappalysin‚Äê1 measurement	2020-11-24	33067605	21758 European	9,173 individuals	11q12.1	11	57435536		SLC43A3 - RNA5SP341	ENSG00000134802	ENSG00000252070		rs11229030-T	regulatory_region_variant		0.61	1e-20	20	0.0907	unit decrease	Genome-wide genotyping array	(C/T)	T	0.3876	-206529	0.1582	0.0128	57435536	21758					TRUE	LD filter (R2 < 0.6)
rs1783827	rs11229030	Crohn's disease	2012-04-03	22412388	737 Ashkenazi Jewish 2257 Ashkenazi Jewish	971 Ashkenazi Jewish cases, 2,124 Ashkenazi Jewish controls	11q12.1	11	57435536	SLC43A3, PRG2, PRG3	SLC43A3 - RNA5SP341	ENSG00000134802	ENSG00000252070		rs11229030-C	regulatory_region_variant		0.305	8e-09	8.09691	1.15	[1.10-1.39]	Genome-wide genotyping array	(C/T)	C	0.3876	-206529	0.1582	0.0128	57435536	2994					TRUE	LD filter (R2 < 0.6)
rs1783827	rs11229063	complement C1r subcomponent measurement	2022-02-15	35078996	5362 Icelic		11q12.1	11	57602257		SERPING1			ENSG00000149131	rs11229063-A	non_coding_transcript_exon_variant		0.2456	6e-52	51.2218	0.329636	[0.29-0.37] unit decrease	Genome-wide genotyping array	(G/A)	A	0.1474	-39808	0.7945	0.0352	57602257	5362					TRUE	LD filter (R2 < 0.6)
rs1783827	rs11229063	blood protein measurement	2022-02-15	35078996	5357 Icelic		11q12.1	11	57602257		SERPING1			ENSG00000149131	rs11229063-A	non_coding_transcript_exon_variant		0.2456	3e-16	15.5229	0.177457	[0.13-0.22] unit decrease	Genome-wide genotyping array	(G/A)	A	0.1474	-39808	0.7945	0.0352	57602257	5357					TRUE	LD filter (R2 < 0.6)
rs1783827	rs11229063	alkaline phosphatase measurement	2021-12-14	34594039	344292 European 118886 East Asian		11q12.1	11	57602257		SERPING1			ENSG00000149131	rs11229063-A	non_coding_transcript_exon_variant		NR	1e-08	8	0.0139	[0.0092-0.0186] unit decrease	Genome-wide genotyping array	(G/A)	A	0.1474	-39808	0.7945	0.0352	57602257	463178					TRUE	LD filter (R2 < 0.6)
rs1783827	rs11229075	blood protein measurement	2022-02-15	35078996	5365 Icelic		11q12.1	11	57623550		SERPING1 - MIR130A	ENSG00000149131	ENSG00000208009		rs11229075-C	intergenic_variant		0.2529	6e-14	13.2218	0.165079	[0.12-0.21] unit decrease	Genome-wide genotyping array	(A/C)	C	0.1496	-18515	0.814	0.0376	57623550	5365					TRUE	LD filter (R2 < 0.6)
rs1783827	rs11229075	blood protein measurement	2022-02-15	35078996	5367 Icelic		11q12.1	11	57623550		SERPING1 - MIR130A	ENSG00000149131	ENSG00000208009		rs11229075-C	intergenic_variant		0.2529	1e-35	35	0.272194	[0.23-0.32] unit increase	Genome-wide genotyping array	(A/C)	C	0.1496	-18515	0.814	0.0376	57623550	5367					TRUE	LD filter (R2 < 0.6)
rs1783827	rs11229075	blood protein measurement	2018-07-05	29875488	3301 European		11q12.1	11	57623550	SERPING1	SERPING1 - MIR130A	ENSG00000149131	ENSG00000208009		rs11229075-C	intergenic_variant		0.261	1e-119	119	0.6	[0.54-0.66] unit decrease	Genome-wide genotyping array	(A/C)	C	0.1496	-18515	0.814	0.0376	57623550	3301					TRUE	LD filter (R2 < 0.6)
rs1783827	rs11229077	mean platelet volume	2020-09-21	32888493	460935 European		11q12.1	11	57631599	NR	SERPING1 - MIR130A	ENSG00000149131	ENSG00000208009		rs11229077-C	intergenic_variant		0.728865	9e-40	39.0458	0.02862	[0.024-0.033] SD unit increase	Genome-wide genotyping array	(C/T)	C	0.2005	-10466	0.8612	0.06	57631599	460935					TRUE	LD filter (R2 < 0.6)
rs1783827	rs11229080	blood protein measurement	2018-11-16	30072576	3200 European		11q12.1	11	57632038	NR	SERPING1 - MIR130A	ENSG00000149131	ENSG00000208009		rs11229080-T	intergenic_variant		0.741719	2e-178	177.699	0.749587	[0.7-0.8] unit increase	Targeted genotyping array	(T/C)	T	0.2005	-10027	0.8653	0.0606	57632038	3200					TRUE	LD filter (R2 < 0.6)
rs1783827	rs11229080	blood protein measurement	2018-11-16	30072576	3200 European		11q12.1	11	57632038	NR	SERPING1 - MIR130A	ENSG00000149131	ENSG00000208009		rs11229080-T	intergenic_variant		0.741719	0	327.398	1.00162	[0.96-1.05] unit decrease	Targeted genotyping array	(T/C)	T	0.2005	-10027	0.8653	0.0606	57632038	3200					TRUE	LD filter (R2 < 0.6)
rs1783827	rs11229080	blood protein measurement	2018-11-16	30072576	3200 European		11q12.1	11	57632038	NR	SERPING1 - MIR130A	ENSG00000149131	ENSG00000208009		rs11229080-T	intergenic_variant		0.741719	2e-10	9.69897	0.180686	[0.13-0.24] unit increase	Targeted genotyping array	(T/C)	T	0.2005	-10027	0.8653	0.0606	57632038	3200					TRUE	LD filter (R2 < 0.6)
rs1783827	rs11229080	blood protein measurement	2018-11-16	30072576	3200 European		11q12.1	11	57632038	NR	SERPING1 - MIR130A	ENSG00000149131	ENSG00000208009		rs11229080-T	intergenic_variant		0.741719	8e-29	28.0969	0.314103	[0.26-0.37] unit increase	Targeted genotyping array	(T/C)	T	0.2005	-10027	0.8653	0.0606	57632038	3200					TRUE	LD filter (R2 < 0.6)
rs1783827	rs11229080	blood protein measurement	2018-11-16	30072576	3200 European		11q12.1	11	57632038	NR	SERPING1 - MIR130A	ENSG00000149131	ENSG00000208009		rs11229080-T	intergenic_variant		0.741719	3e-19	18.5229	0.252777	[0.2-0.31] unit decrease	Targeted genotyping array	(T/C)	T	0.2005	-10027	0.8653	0.0606	57632038	3200					TRUE	LD filter (R2 < 0.6)
rs77897671	rs11229165	intraocular pressure measurement	2020-03-03	31959993	133492 European		11q11	11	55345167	OR4A16	OR4A16 - OR4A15	ENSG00000181961	ENSG00000181958		rs11229165-T	intergenic_variant		0.87	2e-11	10.699			Genome-wide genotyping array	(T/C)	T	0.11	72231	1	0.0338	55345167	133492					TRUE	LD filter (R2 < 0.6)
rs1783827	rs11229169	BMI-adjusted waist circumference	2020-04-17	31669095	457690 European		11q12.1	11	57936253	NR	OR5AZ1P - OR5BD1P	ENSG00000180714	ENSG00000254749		rs11229169-?	intergenic_variant		NR	3e-09	8.52288			Genome-wide genotyping array	(C/G)	?	0.1052	294187	0.7992	0.2327	57936253	457690					TRUE	LD filter (R2 < 0.6)
rs77897671	rs11229231	mean platelet volume	2020-09-21	32888493	460935 European		11q11	11	55358171	NR	OR4A16 - OR4A15	ENSG00000181961	ENSG00000181958		rs11229231-G	regulatory_region_variant		0.688147	8e-15	14.0969	0.016057	[0.012-0.02] SD unit increase	Genome-wide genotyping array	(G/A)	G	0.3684	85235	0.5135	0.1234	55358171	460935					TRUE	LD filter (R2 < 0.6)
rs77897671	rs11229231	mean platelet volume	2020-09-21	32888493	484042 African American AfroCaribbean African European East Asian Hispanic Latin American South Asian		11q11	11	55358171	NR	OR4A16 - OR4A15	ENSG00000181961	ENSG00000181958		rs11229231-G	regulatory_region_variant		0.685061	3e-12	11.5229			Genome-wide genotyping array	(G/A)	G	0.3684	85235	0.5135	0.1234	55358171	484042					TRUE	LD filter (R2 < 0.6)
rs77897671	rs11229252	systolic blood pressure	2019-03-07	30578418	365998 European 63490 African 22802 Hispanic 4792 Asian 2695 Native American	299,024 European ancestry individuals, 17,277 individuals	11q11	11	55362164	OR4A15	OR4A16 - OR4A15	ENSG00000181961	ENSG00000181958		rs11229252-T	intergenic_variant		0.0986	7e-09	8.1549	0.3524	[0.23-0.47] mmHg decrease	Genome-wide genotyping array	(C/T)	T	0.0827	89228	1	0.0246	55362164	459777					TRUE	LD filter (R2 < 0.6)
rs77897671	rs11229252	C-reactive protein measurement	2020-03-23	31900758	418642 British		11q11	11	55362164	NR	OR4A16 - OR4A15	ENSG00000181961	ENSG00000181958		rs11229252-C	intergenic_variant		0.888958	6e-15	14.2218	0.0257015	[0.019-0.032] unit increase	Genome-wide genotyping array	(C/T)	C	0.0827	89228	1	0.0246	55362164	418642					TRUE	LD filter (R2 < 0.6)
rs77897671	rs11229252	Diuretic use measurement	2019-06-21	31015401	34453 European 194633 European		11q11	11	55362164	OR4A15	OR4A16 - OR4A15	ENSG00000181961	ENSG00000181958		rs11229252-T	intergenic_variant		0.109453	1e-08	8	0.0717229	[0.047-0.096] unit decrease	Genome-wide genotyping array	(C/T)	T	0.0827	89228	1	0.0246	55362164	229086					TRUE	LD filter (R2 < 0.6)
rs1783827	rs11229264	chronotype measurement	2019-06-25	30804565	385949 European		11q12.1	11	58141614	NR	OR9Q1			ENSG00000186509	rs11229264-A	intron_variant		0.2982	1e-10	10	0.0122	[0.0085-0.0159] unit decrease	Genome-wide genotyping array	(G/A)	A	0.2845	499548	0.606	0.0471	58141614	385949					TRUE	LD filter (R2 < 0.6)
rs77897671	rs11229654	adolescent idiopathic scoliosis	2018-09-20	30019117	196 303		11q11	11	55437326	NR	OR4A10P - OR4A17P	ENSG00000255493	ENSG00000255196		rs11229654-?	intergenic_variant		NR	3e-06	5.52288			Genome-wide genotyping array	(C/T)	?	0.2141	164390	0.7399	0.5462	55437326	499					TRUE	LD filter (R2 < 0.6)
rs77897671	rs11229691	red blood cell density measurement	2020-09-21	32888493	545203 European		11q11	11	55444758	NR	OR4A17P			ENSG00000255196	rs11229691-A	non_coding_transcript_exon_variant		0.107753	3e-10	9.52288	0.018821	[0.013-0.025] SD unit decrease	Genome-wide genotyping array	(T/A)	A	0.2149	171822	0.7391	0.545	55444758	545203					TRUE	LD filter (R2 < 0.6)
rs2074292	rs112297877	white matter microstructure measurement	2020-02-05	31666681	17706 European		17q21.31	17	45198582	NR	FMNL1-DT			ENSG00000267121	rs112297877-?	intron_variant			3e-08	7.52288			Genome-wide genotyping array	(C/G)	?	0.2033	-85542	0.4584	0.0537	45198582	17706					TRUE	LD filter (R2 < 0.6)
rs2074292	rs112297877	white matter microstructure measurement	2020-02-05	31666681	17706 European		17q21.31	17	45198582	NR	FMNL1-DT			ENSG00000267121	rs112297877-?	intron_variant			5e-09	8.30103			Genome-wide genotyping array	(C/G)	?	0.2033	-85542	0.4584	0.0537	45198582	17706					TRUE	LD filter (R2 < 0.6)
rs2074292	rs112297877	white matter microstructure measurement	2020-02-05	31666681	17706 European		17q21.31	17	45198582	NR	FMNL1-DT			ENSG00000267121	rs112297877-?	intron_variant			2e-09	8.69897			Genome-wide genotyping array	(C/G)	?	0.2033	-85542	0.4584	0.0537	45198582	17706					TRUE	LD filter (R2 < 0.6)
rs77897671	rs11230523	intraocular pressure measurement	2018-05-11	29617998	115486 European		11q11	11	55648142	OR4P4, OR4S2	OR4P4 - OR4S2	ENSG00000181927	ENSG00000174982		rs11230523-C	intergenic_variant		0.8434	3e-13	12.5229	0.15	[0.11-0.19] unit decrease	Genome-wide genotyping array	(C/T)	C	0.1316	375206	1	0.0414	55648142	115486					TRUE	LD filter (R2 < 0.6)
rs77897671	rs11230661	alcohol consumption measurement, high density lipoprotein cholesterol measurement	2019-07-05	30698716	44831 European 3976 African American 1288 Asian 827 Hispanic 11674 European 5894 African American 1203 Asian 1701 Hispanic	71,281 European ancestry regular drinkers, 711 African American or Afro-Caribbean regular drinkers, 35,088 Asian ancestry regular drinkers, 3,742 Hispanic regular drinkers, 36,267 European ancestry non-regular drinkers, 1,317 African American or Afro-Caribbean non-regular drinkers, 6,152 Asian ancestry non-regular drinkers, 2,880 Hispanic non-regular drinkers	11q11	11	55683837	OR4C6, OR5D13	OR4P1P			ENSG00000188439	rs11230661-A	non_coding_transcript_exon_variant		NR	2e-17	16.699			Genome-wide genotyping array	(G/A)	A	0.1316	410901	1	0.0414	55683837	71394					TRUE	LD filter (R2 < 0.6)
rs77897671	rs11230661	high density lipoprotein cholesterol measurement	2019-07-05	30698716	56505 European 9870 African American 2491 Asian 2528 Hispanic	107,548 European ancestry individuals, 2,028 African American or Afro-Caribbean individuals, 41,240 Asian ancestry individuals, 6,622 Hispanic individuals, 1,984 Brazilian ancestry individuals	11q11	11	55683837	OR4C6, OR5D13	OR4P1P			ENSG00000188439	rs11230661-A	non_coding_transcript_exon_variant		NR	2e-10	9.69897	0.01	NR unit increase	Genome-wide genotyping array	(G/A)	A	0.1316	410901	1	0.0414	55683837	71394					TRUE	LD filter (R2 < 0.6)
rs77897671	rs11230661	alcohol drinking, high density lipoprotein cholesterol measurement	2019-07-05	30698716	56505 European 9870 African American 2491 Asian 2528 Hispanic 33388 European 11119 African American 9959 Asian 1466 Hispanic	107,548 European ancestry current drinkers, 2,028 African American or Afro-Caribbean current drinkers, 41,240 Asian ancestry current drinkers, 6,622 Hispanic individuals, 1,984 Brazilian ancestry individuals, 29,438 European ancestry non-drinkers, 2,447 African American or Afro-Caribbean non-drinkers, 67,191 Asian ancestry non-drinkers, 7,092 Hispanic non-drinkers, 1,668 Brazilian ancestry non-drinkers	11q11	11	55683837	OR4C6, OR5D13	OR4P1P			ENSG00000188439	rs11230661-A	non_coding_transcript_exon_variant		NR	8e-19	18.0969			Genome-wide genotyping array	(G/A)	A	0.1316	410901	1	0.0414	55683837	127326					TRUE	LD filter (R2 < 0.6)
rs77897671	rs11230661	high density lipoprotein cholesterol measurement	2019-07-05	30698716	56505 European 9870 African American 2491 Asian 2528 Hispanic	107,548 European ancestry individuals, 2,028 African American or Afro-Caribbean individuals, 41,240 Asian ancestry individuals, 6,622 Hispanic individuals, 1,984 Brazilian ancestry individuals	11q11	11	55683837	OR4C6, OR5D13	OR4P1P			ENSG00000188439	rs11230661-A	non_coding_transcript_exon_variant		NR	7e-10	9.1549	0.011	NR unit increase	Genome-wide genotyping array	(G/A)	A	0.1316	410901	1	0.0414	55683837	71394					TRUE	LD filter (R2 < 0.6)
rs77897671	rs11230661	alcohol drinking, high density lipoprotein cholesterol measurement	2019-07-05	30698716	56505 European 9870 African American 2491 Asian 2528 Hispanic 33388 European 11119 African American 9959 Asian 1466 Hispanic	107,548 European ancestry current drinkers, 2,028 African American or Afro-Caribbean current drinkers, 41,240 Asian ancestry current drinkers, 6,622 Hispanic individuals, 1,984 Brazilian ancestry individuals, 29,438 European ancestry non-drinkers, 2,447 African American or Afro-Caribbean non-drinkers, 67,191 Asian ancestry non-drinkers, 7,092 Hispanic non-drinkers, 1,668 Brazilian ancestry non-drinkers	11q11	11	55683837	OR4C6, OR5D13	OR4P1P			ENSG00000188439	rs11230661-A	non_coding_transcript_exon_variant		NR	1e-17	17			Genome-wide genotyping array	(G/A)	A	0.1316	410901	1	0.0414	55683837	127326					TRUE	LD filter (R2 < 0.6)
rs77897671	rs11230661	high density lipoprotein cholesterol measurement	2019-07-05	30698716	89893 European 20989 African American 12450 Asian 3994 spanic	136,986 European ancestry individuals, 4,475 African American or Afro-Caribbean individuals, 108,431 Asian ancestry individuals, 13,714 Hispanic individuals, 3,652 Brazilian ancestry individuals	11q11	11	55683837	OR4C6, OR5D13	OR4P1P			ENSG00000188439	rs11230661-A	non_coding_transcript_exon_variant		NR	6e-06	5.22185	0.008499	NR unit increase	Genome-wide genotyping array	(G/A)	A	0.1316	410901	1	0.0414	55683837	127326					TRUE	LD filter (R2 < 0.6)
rs77897671	rs11230661	alcohol consumption measurement, high density lipoprotein cholesterol measurement	2019-07-05	30698716	44831 European 3976 African American 1288 Asian 827 Hispanic 11674 European 5894 African American 1203 Asian 1701 Hispanic	71,281 European ancestry regular drinkers, 711 African American or Afro-Caribbean regular drinkers, 35,088 Asian ancestry regular drinkers, 3,742 Hispanic regular drinkers, 36,267 European ancestry non-regular drinkers, 1,317 African American or Afro-Caribbean non-regular drinkers, 6,152 Asian ancestry non-regular drinkers, 2,880 Hispanic non-regular drinkers	11q11	11	55683837	OR4C6, OR5D13	OR4P1P			ENSG00000188439	rs11230661-A	non_coding_transcript_exon_variant		NR	1e-16	16			Genome-wide genotyping array	(G/A)	A	0.1316	410901	1	0.0414	55683837	71394					TRUE	LD filter (R2 < 0.6)
rs12907511	rs112321636	response to bronchodilator, FEV/FEC ratio	2016-10-14	26634245	10094 European 3260 African American 178		15q25.1	15	78779758	ADAMTS7	ADAMTS7			ENSG00000136378	rs112321636-T	intron_variant		0.372	4e-07	6.39794	0.013	unit decrease	Genome-wide genotyping array	(G/T)	T	0.267	74039	0.3088	0.0341	78779758	13532					TRUE	LD filter (R2 < 0.6)
rs12907511	rs112321636	forced expiratory volume, response to bronchodilator	2016-10-14	26634245	10094 European 3260 African American 178		15q25.1	15	78779758	ADAMTS7	ADAMTS7			ENSG00000136378	rs112321636-T	intron_variant		0.375	2e-06	5.69897	0.06	NR unit decrease	Genome-wide genotyping array	(G/T)	T	0.267	74039	0.3088	0.0341	78779758	13532					TRUE	LD filter (R2 < 0.6)
rs13159523	rs112323962	body weight	2021-12-14	34594039	360116 European 165419 East Asian		5p15.33	5	284654		PDCD6-AHRR, PDCD6			ENSG00000288622, ENSG00000249915	rs112323962-AC	intron_variant		NR	2e-09	8.69897	0.0227	[0.015-0.03] unit increase	Genome-wide genotyping array	(-/C)	AC	0.2129	-392194	0.6976	0.0636	284653	525535					TRUE	LD filter (R2 < 0.6)
rs10445262	rs112340061	visceral adipose tissue measurement	2019-09-23	31501611	325153 British		17p13.2	17	5388453	NR	NUP88			ENSG00000108559	rs112340061-AT	non_coding_transcript_exon_variant		0.2998	2e-09	8.69897	0.0162068	[0.011-0.022] unit increase	Genome-wide genotyping array	(-/T)	AT	0.382	348596	0.2776	0.0635	5388452	325153					TRUE	LD filter (R2 < 0.6)
rs10445262	rs112340061	body weight	2021-12-14	34594039	360116 European 165419 East Asian		17p13.2	17	5388453		NUP88			ENSG00000108559	rs112340061-AT	non_coding_transcript_exon_variant		NR	4e-09	8.39794	0.0133	[0.0088-0.0178] unit increase	Genome-wide genotyping array	(-/T)	AT	0.382	348596	0.2776	0.0635	5388452	525535					TRUE	LD filter (R2 < 0.6)
rs17050272	rs112363956	cancer	2020-11-13	32887889	64962 European 410350 European		2q14.2	2	120648871		NA - Y_RNA		ENSG00000200361		rs112363956-A	intergenic_variant		NR	1e-08	8	1.11235	[1.07-1.15]	Genome-wide genotyping array	(G/A)	A	0.1605	100007	0.6502	0.0362	120648871	475312					TRUE	LD filter (R2 < 0.6)
rs12449763	rs112364254	cortical surface area measurement	2022-03-07	34910505	33748 European		17q25.3	17	81611261		NPLOC4			ENSG00000182446	rs112364254-A	intron_variant		0.36	2e-17	16.699	8.5	z score increase	Genome-wide genotyping array	(G/A)	A	0.1605	50334	0.8525	0.0371	81611261	33748					TRUE	LD filter (R2 < 0.6)
rs12449763	rs112364254	cataract	2021-07-07	34127677	38996 283185 28848 234414	211,030 female cases, 1,623,785 female controls, 136,179 male cases, 1,263,461 male controls	17q25.3	17	81611261	NPLOC4	NPLOC4			ENSG00000182446	rs112364254-A	intron_variant		NR	2e-18	17.699	1.04406	[1.03-1.05]	Genome-wide genotyping array	(G/A)	A	0.1605	50334	0.8525	0.0371	81611261	585443					TRUE	LD filter (R2 < 0.6)
rs12449763	rs112364254	cortical surface area measurement	2021-12-15	34560273	35657 White British		17q25.3	17	81611261	NR	NPLOC4			ENSG00000182446	rs112364254-A	intron_variant		0.3587	1e-17	17			Genome-wide genotyping array	(G/A)	A	0.1605	50334	0.8525	0.0371	81611261	35657					TRUE	LD filter (R2 < 0.6)
rs3060	rs11236508	serum albumin measurement	2021-06-29	33462484	313032 European 5573 African 6687 South Asian		11q13.5	11	75734255	NR	MOGAT2 - RN7SL786P	ENSG00000166391	ENSG00000263993		rs11236508-A	regulatory_region_variant		NR	3e-09	8.52288	0.024	[0.016-0.032] unit increase	Genome-wide genotyping array	(G/A)	A	0.1366	-66272	0.8498	0.3248	75734255	325292					TRUE	LD filter (R2 < 0.6)
rs3060	rs11236509	erythrocyte count	2021-12-14	34594039	350475 European 153512 East Asian		11q13.5	11	75736137		MOGAT2 - RN7SL786P	ENSG00000166391	ENSG00000263993		rs11236509-T	intergenic_variant		NR	4e-12	11.3979	0.0165	[0.012-0.021] unit increase	Genome-wide genotyping array	(C/T)	T	0.1348	-64390	0.8718	0.3367	75736137	503987					TRUE	LD filter (R2 < 0.6)
rs3060	rs11236524	type 2 diabetes mellitus	2020-09-14	32541925	148726 European 24646 African American 8616 Hispanic 46511 Asian 965732 European 31446 African American 11829 Hispanic 169776 Asian		11q13.5	11	75753299	NR	RN7SL786P - DGAT2	ENSG00000263993	ENSG00000062282		rs11236524-C	intergenic_variant		0.2408	1e-08	8	0.0363	[0.024-0.049] unit increase	Genome-wide genotyping array	(T/C)	C	0.1903	-47228	0.9418	0.5928	75753299	1407282					TRUE	LD filter (R2 < 0.6)
rs2306623	rs112366692	diet measurement	2020-07-08	32066663	335576 European		3p24.2	3	25072987	intergenic	RNA5SP125 - RARB	ENSG00000201713	ENSG00000077092		rs112366692-?	intron_variant		NR	3e-08	7.52288	0.0204918	[0.013-0.028] unit increase	Genome-wide genotyping array	(C/T)	?	0.0449	-310451	0.3281	0.0105	25072987	335576					TRUE	LD filter (R2 < 0.6)
rs2063724	rs11237442	age at menopause	2021-10-18	34050765	181219 European		11q14.1	11	78294032		GAB2			ENSG00000033327	rs11237442-A	intron_variant		0.14	2e-08	7.69897	0.12	unit increase	Genome-wide genotyping array	(G/A)	A	0.2883	-127999	0.7876	0.5372	78294032	181219					TRUE	LD filter (R2 < 0.6)
rs2063724	rs11237442	age at menopause	2021-10-18	34050765	181219 European 43861 East Asian		11q14.1	11	78294032		GAB2			ENSG00000033327	rs11237442-A	intron_variant		0.14	4e-08	7.39794	0.09	unit increase	Genome-wide genotyping array	(G/A)	A	0.2883	-127999	0.7876	0.5372	78294032	225080					TRUE	LD filter (R2 < 0.6)
rs11237450	rs11237460	type 2 diabetes mellitus	2021-12-14	34594039	38841 European 451248 European 45383 East Asian 132032 East Asian		11q14.1	11	78345228		GAB2			ENSG00000033327	rs11237460-A	intron_variant		NR	4e-08	7.39794	0.0394	[0.025-0.053] unit decrease	Genome-wide genotyping array	(G/A)	A	0.3592	32918	0.9465	0.4853	78345228	667504					TRUE	LD filter (R2 < 0.6)
rs2063724	rs11237488	calcium measurement	2021-12-14	34594039	315153 European 83980 East Asian		11q14.1	11	78417729		GAB2			ENSG00000033327	rs11237488-T	5_prime_UTR_variant		NR	6e-10	9.22185	0.0185	[0.013-0.024] unit decrease	Genome-wide genotyping array	(C/T)	T	0.1993	-4302	1	0.5321	78417729	399133					TRUE	LD filter (R2 < 0.6)
rs2297129	rs112374894	diet measurement	2017-09-05	28644415	141		14q31.3	14	88542202	PTPN21	PTPN21			ENSG00000070778	rs112374894-?	intron_variant			7e-06	5.1549			Genome-wide genotyping array	(T/C)	?	0.0355	72621	0.8235	0.0383	88542202	141					TRUE	LD filter (R2 < 0.6)
rs73025532	rs112376176	lipoprotein A measurement	2021-06-29	33462484	272573 European 5018 African 6453 South Asian		6q25.3	6	160453000	NR	SLC22A3 - LPAL2	ENSG00000146477	ENSG00000213071		rs112376176-T	intergenic_variant		NR	0	406.155	0.2862	[0.27-0.3] unit decrease	Genome-wide genotyping array	(C/T)	T	0.0064	336724	0.2797	0.0105	160453000	284044					TRUE	LD filter (R2 < 0.6)
rs73025532	rs112376176	triglyceride measurement, very low density lipoprotein cholesterol measurement	2022-04-27	35213538	115082 European		6q25.3	6	160453000		SLC22A3 - LPAL2	ENSG00000146477	ENSG00000213071		rs112376176-C	intergenic_variant		0.959116	4e-12	11.3979	0.0698536	[0.05-0.09] unit decrease	Genome-wide genotyping array	(C/T)	C	0.0064	336724	0.2797	0.0105	160453000	115082					TRUE	LD filter (R2 < 0.6)
rs73025532	rs112376176	triglyceride measurement	2021-06-29	33462484	342233 European 6014 African 7330 South Asian		6q25.3	6	160453000	NR	SLC22A3 - LPAL2	ENSG00000146477	ENSG00000213071		rs112376176-T	intergenic_variant		NR	6e-16	15.2218	0.0493	[0.037-0.061] unit increase	Genome-wide genotyping array	(C/T)	T	0.0064	336724	0.2797	0.0105	160453000	355577					TRUE	LD filter (R2 < 0.6)
rs73025532	rs112376176	high density lipoprotein cholesterol measurement	2021-06-29	33462484	313372 European 5573 African 6689 South Asian		6q25.3	6	160453000	NR	SLC22A3 - LPAL2	ENSG00000146477	ENSG00000213071		rs112376176-T	intergenic_variant		NR	1e-09	9	0.0389	[0.026-0.051] unit decrease	Genome-wide genotyping array	(C/T)	T	0.0064	336724	0.2797	0.0105	160453000	325634					TRUE	LD filter (R2 < 0.6)
rs148635648	rs11238297	cortical thickness, neuroimaging measurement	2020-10-23	32665545	26502 European		7p12.1	7	50721248	KIF26B	GRB10			ENSG00000106070	rs11238297-?	intron_variant			4e-08	7.39794			Genome-wide genotyping array	(C/A)	?	0.4227	37695	0.9477	0.0961	50721248	26502					TRUE	LD filter (R2 < 0.6)
rs148635648	rs11238325	age-related hearing impairment	2021-10-06	34108613	121934 European 591699 European		7p12.1	7	50785454	GRB10	GRB10			ENSG00000106070	rs11238325-C	intron_variant		27.76	1e-11	11	0.96	[NR]	Genome-wide genotyping array, Genome-wide sequencing, Exome-wide sequencing	(C/T)	C	0.4573	101901	0.7115	0.0471	50785454	713633					TRUE	LD filter (R2 < 0.6)
rs12024377	rs11240351	aspartate aminotransferase measurement	2021-12-14	34594039	342990 European 150068 East Asian		1q32.1	1	205075211		CNTN2			ENSG00000184144	rs11240351-G	3_prime_UTR_variant		NR	5e-22	21.301	0.0203	[0.016-0.024] unit increase	Genome-wide genotyping array	(A/G)	G	0.3934	-493519	0.1971	0.0133	205075211	493058					TRUE	LD filter (R2 < 0.6)
rs12024377	rs11240351	aspartate aminotransferase measurement	2021-02-19	33547301	389565 European	134,182 East Asian ancestry individuals	1q32.1	1	205075211	CNTN2	CNTN2			ENSG00000184144	rs11240351-G	3_prime_UTR_variant		0.4	1e-17	17	8.56	z-score increase	Genome-wide genotyping array	(A/G)	G	0.3934	-493519	0.1971	0.0133	205075211	389565					TRUE	LD filter (R2 < 0.6)
rs12024377	rs11240351	type 2 diabetes mellitus	2020-09-14	32541925	148726 European 24646 African American 8616 Hispanic 46511 Asian 965732 European 31446 African American 11829 Hispanic 169776 Asian		1q32.1	1	205075211	NR	CNTN2			ENSG00000184144	rs11240351-G	3_prime_UTR_variant		0.4696	1e-10	10	0.0256	[0.018-0.033] unit increase	Genome-wide genotyping array	(A/G)	G	0.3934	-493519	0.1971	0.0133	205075211	1407282					TRUE	LD filter (R2 < 0.6)
rs12024377	rs11240358	triglyceride measurement	2020-07-21	32203549	441016 European		1q32.1	1	205101445	RBBP5	RBBP5			ENSG00000117222	rs11240358-G	intron_variant		0.605972	4e-11	10.3979	0.013425	[0.0094-0.0174] unit decrease	Genome-wide genotyping array	(G/A)	G	0.4848	-467285	0.301	0.0451	205101445	441016					TRUE	LD filter (R2 < 0.6)
rs12024377	rs11240396	nevus count, cutaneous melanoma	2020-07-23	32341527	36760 European 375188 European 12930 European 52847		1q32.1	1	205235953	DSTYK	TMCC2-AS1, TMCC2			ENSG00000225063, ENSG00000133069	rs11240396-T	intron_variant		0.121281	1e-08	8			Genome-wide genotyping array	(T/C)	T	0.1793	-332777	0.5009	0.029	205235953	477725					TRUE	LD filter (R2 < 0.6)
rs12024377	rs11240469	ceramide measurement	2020-07-07	32489964	2217 European		1q32.1	1	205406603	LEMD1	LEMD1			ENSG00000186007	rs11240469-?	intron_variant		NR	5e-06	5.30103	0.09	[0.051-0.129] unit decrease	Genome-wide genotyping array	(A/G)	?	0.2929	-162127	0.2353	0.0121	205406603	2217					TRUE	LD filter (R2 < 0.6)
rs12024377	rs11240469	ceramide measurement	2020-07-07	32489964	2217 European		1q32.1	1	205406603	LEMD1	LEMD1			ENSG00000186007	rs11240469-?	intron_variant		NR	6e-06	5.22185	0.024	[0.014-0.034] unit decrease	Genome-wide genotyping array	(A/G)	?	0.2929	-162127	0.2353	0.0121	205406603	2217					TRUE	LD filter (R2 < 0.6)
rs12024377	rs11240503	bowel opening frequency	2022-01-14	34957435	167875 European		1q32.1	1	205514945		CDK18			ENSG00000117266	rs11240503-A	intron_variant		0.3	8e-09	8.09691	0.018	[0.012-0.024] unit increase	Genome-wide genotyping array	(G/A)	A	0.281	-53785	0.334	0.0824	205514945	167875					TRUE	LD filter (R2 < 0.6)
rs12024377	rs11240594	response to antipsychotic drug	2011-01-08	21107309	738 European African American		1q32.1	1	205927107	SLC26A9	SLC26A9			ENSG00000174502	rs11240594-?	intron_variant		0.19	1e-07	7			Genome-wide genotyping array	(G/A)	?	0.2883	358377	0.1552	0.0185	205927107	738					TRUE	LD filter (R2 < 0.6)
rs9894634	rs112415631	BMI-adjusted waist circumference	2020-04-17	31669095	457690 European		17p13.3	17	2168780	NR	SMG6			ENSG00000070366	rs112415631-?	intron_variant		NR	5e-08	7.30103			Genome-wide genotyping array	(G/C)	?	0.0234	104573	0.9406	0.016	2168780	457690					TRUE	LD filter (R2 < 0.6)
rs27028	rs11241621	susceptibility to plantar warts measurement	2017-12-01	28928442	24994 European 37451 European		5q15	5	98485748	NR	MTCO1P24 - CTBP2P4	ENSG00000249448	ENSG00000251102		rs11241621-?	intergenic_variant		NR	2e-06	5.69897	0.0749	[0.044-0.106] unit increase	Genome-wide genotyping array	(G/T)	?	0.2492	-90399	0.6529	0.2045	98485748	62445					TRUE	LD filter (R2 < 0.6)
rs12722725	rs112416932	platelet crit	2017-08-30	27863252	164339 European		1p13.2	1	112614239	ST7L	ST7L			ENSG00000007341	rs112416932-AAAAC	intron_variant		0.4645	5e-12	11.301	0.0255302	[0.018-0.033] unit increase	Genome-wide genotyping array	(-/AAAC)	AAAAC	0.4217	-101821	0.4236	0.0125	112614238	164339					TRUE	LD filter (R2 < 0.6)
rs12722725	rs112416932	platelet count	2021-12-14	34594039	350474 European 148623 East Asian		1p13.2	1	112614239		ST7L			ENSG00000007341	rs112416932-AAAAC	intron_variant		NR	3e-38	37.5229	0.0252	[0.021-0.029] unit increase	Genome-wide genotyping array	(-/AAAC)	AAAAC	0.4217	-101821	0.4236	0.0125	112614238	499097					TRUE	LD filter (R2 < 0.6)
rs11237450	rs112418734	phospholipids:total lipids ratio, intermediate density lipoprotein measurement	2022-04-27	35213538	115082 European		11q14.1	11	78507876		NARS2			ENSG00000137513	rs112418734-C	intron_variant		0.176546	3e-10	9.52288	0.0346225	[0.024-0.045] unit decrease	Genome-wide genotyping array	(-/CATT)	C	0.362	195565	0.7016	0.2635	78507875	115082					TRUE	LD filter (R2 < 0.6)
rs11237450	rs112418734	cholesteryl esters:total lipids ratio, intermediate density lipoprotein measurement	2022-04-27	35213538	115082 European		11q14.1	11	78507876		NARS2			ENSG00000137513	rs112418734-C	intron_variant		0.176546	1e-08	8	0.0304429	[0.02-0.041] unit increase	Genome-wide genotyping array	(-/CATT)	C	0.362	195565	0.7016	0.2635	78507875	115082					TRUE	LD filter (R2 < 0.6)
rs11745891	rs112423711	glucagon measurement	2021-02-23	33407418	553 European 1346		5q13.1	5	68328682	NR	PIK3R1 - NA	ENSG00000145675			rs112423711-A	intergenic_variant		0.0253	2e-07	6.69897	0.5839	[0.36-0.8] unit decrease	Genome-wide genotyping array	(G/A)	A	0.0072	-116556	0.3454	0.0121	68328682	1899					TRUE	LD filter (R2 < 0.6)
rs113246091	rs112423711	glucagon measurement	2021-02-23	33407418	553 European 1346		5q13.1	5	68328682	NR	PIK3R1 - NA	ENSG00000145675			rs112423711-A	intergenic_variant		0.0253	2e-07	6.69897	0.5839	[0.36-0.8] unit decrease	Genome-wide genotyping array	(G/A)	A	0.0072	-114764	0.3535	0.0156	68328682	1899					TRUE	LD filter (R2 < 0.6)
rs9888796	rs1124324	high density lipoprotein cholesterol measurement	2019-02-14	29507422	76627 European 7795 Hispanic 6855 East Asian 2958 African American 439 South Asian		16q22.1	16	67863584	NR	NUTF2			ENSG00000102898	rs1124324-C	intron_variant		0.883	3e-39	38.5229	0.076	unit decrease	Genome-wide genotyping array	(C/T)	C	0.1504	-400102	0.8447	0.0293	67863584	94674					TRUE	LD filter (R2 < 0.6)
rs1111571	rs1124324	high density lipoprotein cholesterol measurement	2019-02-14	29507422	76627 European 7795 Hispanic 6855 East Asian 2958 African American 439 South Asian		16q22.1	16	67863584	NR	NUTF2			ENSG00000102898	rs1124324-C	intron_variant		0.883	3e-39	38.5229	0.076	unit decrease	Genome-wide genotyping array	(C/T)	C	0.1504	-465694	0.745	0.0234	67863584	94674					TRUE	LD filter (R2 < 0.6)
rs9888796	rs1124324	high density lipoprotein cholesterol measurement	2019-02-14	29507422	76627 European 7795 Hispanic 6855 East Asian 2958 African American 439 South Asian		16q22.1	16	67863584	NR	NUTF2			ENSG00000102898	rs1124324-C	intron_variant		0.86	1e-06	6	0.086	unit decrease	Genome-wide genotyping array	(C/T)	C	0.1504	-400102	0.8447	0.0293	67863584	94674					TRUE	LD filter (R2 < 0.6)
rs1111571	rs1124324	high density lipoprotein cholesterol measurement	2019-02-14	29507422	76627 European 7795 Hispanic 6855 East Asian 2958 African American 439 South Asian		16q22.1	16	67863584	NR	NUTF2			ENSG00000102898	rs1124324-C	intron_variant		0.86	1e-06	6	0.086	unit decrease	Genome-wide genotyping array	(C/T)	C	0.1504	-465694	0.745	0.0234	67863584	94674					TRUE	LD filter (R2 < 0.6)
rs9888796	rs1124324	high density lipoprotein cholesterol measurement	2019-02-14	29507422	76627 European 7795 Hispanic 6855 East Asian 2958 African American 439 South Asian		16q22.1	16	67863584	NR	NUTF2			ENSG00000102898	rs1124324-C	intron_variant		NR	3e-47	46.5229	0.077	unit decrease	Genome-wide genotyping array	(C/T)	C	0.1504	-400102	0.8447	0.0293	67863584	94674					TRUE	LD filter (R2 < 0.6)
rs1111571	rs1124324	high density lipoprotein cholesterol measurement	2019-02-14	29507422	76627 European 7795 Hispanic 6855 East Asian 2958 African American 439 South Asian		16q22.1	16	67863584	NR	NUTF2			ENSG00000102898	rs1124324-C	intron_variant		NR	3e-47	46.5229	0.077	unit decrease	Genome-wide genotyping array	(C/T)	C	0.1504	-465694	0.745	0.0234	67863584	94674					TRUE	LD filter (R2 < 0.6)
rs9888796	rs112434994	sleep duration, high density lipoprotein cholesterol measurement	2020-01-07	31719535	3007 African American 369 Chinese 114 Asian at 8474 European 1082 Hispanic/Latino 11901 African American 1444 Chinese 452 Asian at 31567 European 4047 Hispanic/Latino	up to 221 African American short sleepers, 629 East Asian ancestry short sleepers, up to 9,585 European ancestry short sleepers, 2,517 Hispanic short sleepers, at least 925 African American controls, 2,504 East Asian ancestry controls, up to 38,027 European ancestry controls, 10,061 Hispanic controls	16q22.1	16	67920495	PSKH1	PSKH1			ENSG00000159792	rs112434994-?	intron_variant		NR	1e-31	31	0.01626	[0.013-0.019] unit increase	Genome-wide genotyping array	(G/C)	?	0.1518	-343191	0.8531	0.0302	67920495	62457					TRUE	LD filter (R2 < 0.6)
rs1111571	rs112434994	sleep duration, high density lipoprotein cholesterol measurement	2020-01-07	31719535	3007 African American 369 Chinese 114 Asian at 8474 European 1082 Hispanic/Latino 11901 African American 1444 Chinese 452 Asian at 31567 European 4047 Hispanic/Latino	up to 221 African American short sleepers, 629 East Asian ancestry short sleepers, up to 9,585 European ancestry short sleepers, 2,517 Hispanic short sleepers, at least 925 African American controls, 2,504 East Asian ancestry controls, up to 38,027 European ancestry controls, 10,061 Hispanic controls	16q22.1	16	67920495	PSKH1	PSKH1			ENSG00000159792	rs112434994-?	intron_variant		NR	1e-31	31	0.01626	[0.013-0.019] unit increase	Genome-wide genotyping array	(G/C)	?	0.1518	-408783	0.7405	0.0234	67920495	62457					TRUE	LD filter (R2 < 0.6)
rs550057	rs11244033	irritable bowel syndrome symptom measurement	2022-07-13	35295415	54 European 53 European 62 European 9 10 10		9q34.2	9	133203795		GBGT1 - OBP2B	ENSG00000148288	ENSG00000280584		rs11244033-?	downstream_gene_variant		NR	8e-06	5.09691			Genome-wide genotyping array	(G/A)	?	0.1859	-67415	0.2223	0.0479	133203795	198					TRUE	LD filter (R2 < 0.6)
rs550057	rs11244035	alkaline phosphatase measurement	2021-06-29	33462484	342535 European 6019 African 7337 South Asian		9q34.2	9	133205932	NR	OBP2B, OBP2B			ENSG00000171102, ENSG00000280584	rs11244035-T	missense_variant	missense	NR	0	664.523	0.216	[0.21-0.22] unit decrease	Genome-wide genotyping array	(C/T)	T	0.0417	-65278	0.6571	0.0798	133205932	355891					TRUE	LD filter (R2 < 0.6)
rs550057	rs11244035	aspartate aminotransferase to alanine aminotransferase ratio	2021-06-29	33462484	341165 European 5981 African 7309 South Asian		9q34.2	9	133205932	NR	OBP2B, OBP2B			ENSG00000171102, ENSG00000280584	rs11244035-T	missense_variant	missense	NR	9e-36	35.0458	0.0491	[0.041-0.057] unit decrease	Genome-wide genotyping array	(C/T)	T	0.0417	-65278	0.6571	0.0798	133205932	354455					TRUE	LD filter (R2 < 0.6)
rs550057	rs11244035	apolipoprotein B measurement	2021-06-29	33462484	340860 European 5962 African 7275 South Asian		9q34.2	9	133205932	NR	OBP2B, OBP2B			ENSG00000171102, ENSG00000280584	rs11244035-T	missense_variant	missense	NR	4e-21	20.3979	0.0371	[0.029-0.045] unit increase	Genome-wide genotyping array	(C/T)	T	0.0417	-65278	0.6571	0.0798	133205932	354097					TRUE	LD filter (R2 < 0.6)
rs550057	rs11244035	aspartate aminotransferase measurement	2021-06-29	33462484	341246 European 5982 African 7313 South Asian		9q34.2	9	133205932	NR	OBP2B, OBP2B			ENSG00000171102, ENSG00000280584	rs11244035-T	missense_variant	missense	NR	2e-17	16.699	0.0335	[0.026-0.041] unit decrease	Genome-wide genotyping array	(C/T)	T	0.0417	-65278	0.6571	0.0798	133205932	354541					TRUE	LD filter (R2 < 0.6)
rs550057	rs11244035	serum gamma-glutamyl transferase measurement	2021-06-29	33462484	342339 European 6015 African 7336 South Asian		9q34.2	9	133205932	NR	OBP2B, OBP2B			ENSG00000171102, ENSG00000280584	rs11244035-T	missense_variant	missense	NR	1e-23	23	0.0393	[0.032-0.047] unit increase	Genome-wide genotyping array	(C/T)	T	0.0417	-65278	0.6571	0.0798	133205932	355690					TRUE	LD filter (R2 < 0.6)
rs550057	rs11244035	low density lipoprotein cholesterol measurement	2021-06-29	33462484	341875 European 6003 African 7319 South Asian		9q34.2	9	133205932	NR	OBP2B, OBP2B			ENSG00000171102, ENSG00000280584	rs11244035-T	missense_variant	missense	NR	9e-34	33.0458	0.0476	[0.04-0.055] unit increase	Genome-wide genotyping array	(C/T)	T	0.0417	-65278	0.6571	0.0798	133205932	355197					TRUE	LD filter (R2 < 0.6)
rs550057	rs11244035	HbA1c measurement	2021-06-29	33462484	327177 European 4847 African 6895 South Asian		9q34.2	9	133205932	NR	OBP2B, OBP2B			ENSG00000171102, ENSG00000280584	rs11244035-T	missense_variant	missense	NR	3e-22	21.5229	0.0389	[0.031-0.047] unit increase	Genome-wide genotyping array	(C/T)	T	0.0417	-65278	0.6571	0.0798	133205932	338919					TRUE	LD filter (R2 < 0.6)
rs550057	rs11244035	total cholesterol measurement	2021-06-29	33462484	342508 European 6014 African 7336 South Asian		9q34.2	9	133205932	NR	OBP2B, OBP2B			ENSG00000171102, ENSG00000280584	rs11244035-T	missense_variant	missense	NR	7e-32	31.1549	0.0461	[0.038-0.054] unit increase	Genome-wide genotyping array	(C/T)	T	0.0417	-65278	0.6571	0.0798	133205932	355858					TRUE	LD filter (R2 < 0.6)
rs550057	rs11244061	very low density lipoprotein cholesterol measurement, phospholipids:total lipids ratio	2022-04-27	35213538	115071 European		9q34.2	9	133278537		ABO - Y_RNA	ENSG00000281879	ENSG00000200361		rs11244061-C	upstream_gene_variant		0.884616	5e-09	8.30103	0.0366186	[0.024-0.049] unit decrease	Genome-wide genotyping array	(C/T)	C	0.0381	7384	1	0.1683	133278537	115071					TRUE	LD filter (R2 < 0.6)
rs550057	rs11244084	Astigmatism	2019-02-15	30306274	70505 European 17500 European		9q34.2	9	133324174	LCN1P2	LCN1P2 - SURF6	ENSG00000204031	ENSG00000148296		rs11244084-C	regulatory_region_variant		NR	2e-06	5.69897	1.11359	[1.06-1.17]	Genome-wide genotyping array	(C/T)	C	0.0264	44413	0.7379	0.0626	133324174	88005					TRUE	LD filter (R2 < 0.6)
rs550057	rs11244084	Astigmatism	2019-02-15	30306274	88005 European		9q34.2	9	133324174	LCN1P2	LCN1P2 - SURF6	ENSG00000204031	ENSG00000148296		rs11244084-T	regulatory_region_variant		NR	2e-07	6.69897	0.032	[0.02-0.044] dioptres increase	Genome-wide genotyping array	(C/T)	T	0.0264	44413	0.7379	0.0626	133324174	88005					TRUE	LD filter (R2 < 0.6)
rs4962691	rs11245315	gut microbiome measurement	2022-07-04	33462482	8956 German		10q26.13	10	124609101		LHPP			ENSG00000107902	rs11245315-?	intron_variant		NR	6e-06	5.22185	0.233636	[0.13-0.33] unit increase	Genome-wide genotyping array	(C/T)	?	0.2374	-126467	0.6087	0.0933	124609101	8956					TRUE	LD filter (R2 < 0.6)
rs4962691	rs11245315	gut microbiome measurement	2022-07-04	33462482	8956 German		10q26.13	10	124609101		LHPP			ENSG00000107902	rs11245315-?	intron_variant		NR	6e-06	5.22185	0.233636	[0.13-0.33] unit increase	Genome-wide genotyping array	(C/T)	?	0.2374	-126467	0.6087	0.0933	124609101	8956					TRUE	LD filter (R2 < 0.6)
rs4962691	rs11245331	neutrophil percentage of leukocytes	2020-09-18	32888494	408112 British		10q26.13	10	124693784	RP11-12J10.3, FAM53B	FAM53B			ENSG00000189319	rs11245331-A	intron_variant		0.110172	2e-19	18.699	0.031873	[0.025-0.039] unit increase	Genome-wide genotyping array	(G/A)	A	0.1492	-41784	0.988	0.1384	124693784	408112					TRUE	LD filter (R2 < 0.6)
rs4962691	rs11245333	body height	2019-05-21	30595370	458000 European		10q26.13	10	124694519		FAM53B			ENSG00000189319	rs11245333-?	intron_variant		NR	2e-36	35.699			Genome-wide genotyping array	(C/A)	?	0.4297	-41049	0.2495	0.058	124694519	458000					TRUE	LD filter (R2 < 0.6)
rs4962691	rs11245333	lymphocyte count	2020-09-21	32888493	643370 African American AfroCaribbean African European East Asian Hispanic Latin American South Asian		10q26.13	10	124694519	NR	FAM53B			ENSG00000189319	rs11245333-A	intron_variant		0.424145	1e-24	24			Genome-wide genotyping array	(C/A)	A	0.4297	-41049	0.2495	0.058	124694519	643370					TRUE	LD filter (R2 < 0.6)
rs4962691	rs11245339	wellbeing measurement	2017-03-17	27089181	298420 Korculan (/ ) (/ ) (/ ) Erasmus Rucphen (/ ) European		10q26.13	10	124711361	NR	FAM53B, FAM53B-AS1			ENSG00000189319, ENSG00000233334	rs11245339-A	intron_variant		0.3596	1e-06	6	0.0132	[0.0079-0.0185] unit increase	Genome-wide genotyping array	(G/A)	A	0.3271	-24207	0.131	0.0103	124711361	298420					TRUE	LD filter (R2 < 0.6)
rs4962691	rs11245346	mean platelet volume	2020-09-21	32888493	484042 African American AfroCaribbean African European East Asian Hispanic Latin American South Asian		10q26.13	10	124736968	NR	FAM53B			ENSG00000189319	rs11245346-G	intron_variant		0.836629	3e-17	16.5229			Genome-wide genotyping array	(G/C)	G	0.1967	1400	1	0.198	124736968	484042					TRUE	LD filter (R2 < 0.6)
rs4962691	rs11245346	mean platelet volume	2020-09-18	32888494	408112 British		10q26.13	10	124736968	RP11-12J10.3, FAM53B	FAM53B			ENSG00000189319	rs11245346-C	intron_variant		0.161856	3e-14	13.5229	0.0232596	[0.017-0.029] unit increase	Genome-wide genotyping array	(G/C)	C	0.1967	1400	1	0.198	124736968	408112					TRUE	LD filter (R2 < 0.6)
rs4962691	rs11245387	FEV change measurement, response to bronchodilator	2017-03-29	26503814	5766 European 811 African American		10q26.13	10	124849256	FAM175B	ABRAXAS2 - NPM1P31	ENSG00000165660	ENSG00000214807		rs11245387-T	intergenic_variant		0.4	3e-07	6.52288	1.76	[1.09-2.43] unit decrease	Genome-wide genotyping array	(C/T)	T	0.3654	113688	0.9401	0.4115	124849256	6577					TRUE	LD filter (R2 < 0.6)
rs4962691	rs11245450	red blood cell density measurement	2020-09-21	32888493	727624 African American AfroCaribbean African European East Asian Hispanic Latin American South Asian		10q26.13	10	124969506	NR	ZRANB1			ENSG00000019995	rs11245450-A	intron_variant		0.468128	1e-10	10			Genome-wide genotyping array	(G/A)	A	0.3942	233938	0.1745	0.0245	124969506	727624					TRUE	LD filter (R2 < 0.6)
rs4962691	rs11245450	erythrocyte count	2019-02-08	30595370	445000 European		10q26.13	10	124969506		ZRANB1			ENSG00000019995	rs11245450-?	intron_variant		NR	6e-13	12.2218			Genome-wide genotyping array	(G/A)	?	0.3942	233938	0.1745	0.0245	124969506	445000					TRUE	LD filter (R2 < 0.6)
rs4962691	rs11245450	educational attainment	2022-07-01	35361970	3037499 European		10q26.13	10	124969506		ZRANB1			ENSG00000019995	rs11245450-A	intron_variant		0.4236	1e-10	10	0.00685839	[0.0048-0.0089] unit increase	Genome-wide genotyping array	(G/A)	A	0.3942	233938	0.1745	0.0245	124969506	3037499					TRUE	LD filter (R2 < 0.6)
rs4962691	rs11245450	age at menopause	2019-02-08	30595370	143000 European		10q26.13	10	124969506		ZRANB1			ENSG00000019995	rs11245450-?	intron_variant		NR	4e-13	12.3979			Genome-wide genotyping array	(G/A)	?	0.3942	233938	0.1745	0.0245	124969506	143000					TRUE	LD filter (R2 < 0.6)
rs4962691	rs11245450	red blood cell density measurement	2020-09-21	32888493	545203 European		10q26.13	10	124969506	NR	ZRANB1			ENSG00000019995	rs11245450-A	intron_variant		0.422672	4e-13	12.3979	0.013763	[0.01-0.017] SD unit decrease	Genome-wide genotyping array	(G/A)	A	0.3942	233938	0.1745	0.0245	124969506	545203					TRUE	LD filter (R2 < 0.6)
rs4962691	rs11245453	body mass index	2020-04-17	31669095	457822 European		10q26.13	10	124995197	NR	CTBP2			ENSG00000175029	rs11245453-?	intron_variant		NR	4e-13	12.3979			Genome-wide genotyping array	(G/A)	?	0.1406	259629	0.3295	0.022	124995197	457822					TRUE	LD filter (R2 < 0.6)
rs4962691	rs11245533	BMI-adjusted hip circumference	2021-08-24	34021172	219872 British		10q26.13	10	125175152	MRPS21P6	MRPS21P6 - NA	ENSG00000214298			rs11245533-T	intergenic_variant		NR	3e-08	7.52288	0.019858	[0.013-0.027] unit decrease	Genome-wide genotyping array	(C/T)	T	0.1318	439584	0.2382	0.0107	125175152	219872					TRUE	LD filter (R2 < 0.6)
rs4962691	rs11245539	wellbeing measurement	2017-03-17	27089181	298420 Korculan (/ ) (/ ) (/ ) Erasmus Rucphen (/ ) European		10q26.13	10	125201149	NR	MRPS21P6 - NA	ENSG00000214298			rs11245539-A	regulatory_region_variant		0.2614	8e-06	5.09691	0.0144	[0.0081-0.0207] unit increase	Genome-wide genotyping array	(G/A)	A	0.3584	465581	0.3271	0.0483	125201149	298420					TRUE	LD filter (R2 < 0.6)
rs41301394	rs112463197	mean platelet volume	2020-09-21	32888493	484042 African American AfroCaribbean African European East Asian Hispanic Latin American South Asian		7q11.23	7	75993594	NR	TMEM120A			ENSG00000189077	rs112463197-C	intron_variant		0.83687	6e-32	31.2218			Genome-wide genotyping array	(C/T)	C	0.1518	10109	0.951	0.4267	75993594	484042					TRUE	LD filter (R2 < 0.6)
rs41301394	rs112463197	obsolete_sarcoidosis	2021-03-30	32826979	685 Japanese 847 Japanese	907 Japanese ancestry cases, 252 European ancestry cases, 1,042 Japanese ancestry controls, 256 European ancestry controls	7q11.23	7	75993594	STYXL1-SRRM3, TMEM120A	TMEM120A			ENSG00000189077	rs112463197-T	intron_variant		NR	1e-10	10	1.37	[1.25-1.51]	Genome-wide genotyping array	(C/T)	T	0.1518	10109	0.951	0.4267	75993594	1532					TRUE	LD filter (R2 < 0.6)
rs41301394	rs112463197	mean platelet volume	2020-09-21	32888493	460935 European		7q11.23	7	75993594	NR	TMEM120A			ENSG00000189077	rs112463197-C	intron_variant		0.834399	3e-34	33.5229	0.031401	[0.026-0.036] SD unit increase	Genome-wide genotyping array	(C/T)	C	0.1518	10109	0.951	0.4267	75993594	460935					TRUE	LD filter (R2 < 0.6)
rs6935129	rs112465264	BMI-adjusted waist circumference	2021-08-24	34021172	186825 British		6p21.31	6	34848284	UHRF1BP1	UHRF1BP1			ENSG00000065060	rs112465264-CA	intron_variant		NR	1e-10	10	0.0289036	[0.02-0.038] unit increase	Genome-wide genotyping array	(-/A)	CA	0.1571	444353	0.644	0.0189	34848283	186825					TRUE	LD filter (R2 < 0.6)
rs4515954	rs11246533	alcohol drinking, high density lipoprotein cholesterol measurement	2019-07-05	30698716	56505 European 9870 African American 2491 Asian 2528 Hispanic 33388 European 11119 African American 9959 Asian 1466 Hispanic	107,548 European ancestry current drinkers, 2,028 African American or Afro-Caribbean current drinkers, 41,240 Asian ancestry current drinkers, 6,622 Hispanic individuals, 1,984 Brazilian ancestry individuals, 29,438 European ancestry non-drinkers, 2,447 African American or Afro-Caribbean non-drinkers, 67,191 Asian ancestry non-drinkers, 7,092 Hispanic non-drinkers, 1,668 Brazilian ancestry non-drinkers	11q11	11	54742025	LOC646813, OR4A5	OR4A6P - NA	ENSG00000255078			rs11246533-T	intergenic_variant		NR	1e-07	7			Genome-wide genotyping array	(C/T)	T	0.1118	-99212	1	0.0378	54742023	127326					TRUE	LD filter (R2 < 0.6)
rs4515954	rs11246533	alcohol consumption measurement, high density lipoprotein cholesterol measurement	2019-07-05	30698716	44831 European 3976 African American 1288 Asian 827 Hispanic 11674 European 5894 African American 1203 Asian 1701 Hispanic	71,281 European ancestry regular drinkers, 711 African American or Afro-Caribbean regular drinkers, 35,088 Asian ancestry regular drinkers, 3,742 Hispanic regular drinkers, 36,267 European ancestry non-regular drinkers, 1,317 African American or Afro-Caribbean non-regular drinkers, 6,152 Asian ancestry non-regular drinkers, 2,880 Hispanic non-regular drinkers	11q11	11	54742025	LOC646813, OR4A5	OR4A6P - NA	ENSG00000255078			rs11246533-T	intergenic_variant		NR	7e-11	10.1549			Genome-wide genotyping array	(C/T)	T	0.1118	-99212	1	0.0378	54742023	71394					TRUE	LD filter (R2 < 0.6)
rs4515954	rs11246533	high density lipoprotein cholesterol measurement	2019-07-05	30698716	56505 European 9870 African American 2491 Asian 2528 Hispanic	107,548 European ancestry individuals, 2,028 African American or Afro-Caribbean individuals, 41,240 Asian ancestry individuals, 6,622 Hispanic individuals, 1,984 Brazilian ancestry individuals	11q11	11	54742025	LOC646813, OR4A5	OR4A6P - NA	ENSG00000255078			rs11246533-T	intergenic_variant		NR	3e-08	7.52288	0.012	NR unit increase	Genome-wide genotyping array	(C/T)	T	0.1118	-99212	1	0.0378	54742023	71394					TRUE	LD filter (R2 < 0.6)
rs4515954	rs11246533	alcohol consumption measurement, high density lipoprotein cholesterol measurement	2019-07-05	30698716	44831 European 3976 African American 1288 Asian 827 Hispanic 11674 European 5894 African American 1203 Asian 1701 Hispanic	71,281 European ancestry regular drinkers, 711 African American or Afro-Caribbean regular drinkers, 35,088 Asian ancestry regular drinkers, 3,742 Hispanic regular drinkers, 36,267 European ancestry non-regular drinkers, 1,317 African American or Afro-Caribbean non-regular drinkers, 6,152 Asian ancestry non-regular drinkers, 2,880 Hispanic non-regular drinkers	11q11	11	54742025	LOC646813, OR4A5	OR4A6P - NA	ENSG00000255078			rs11246533-T	intergenic_variant		NR	7e-06	5.1549			Genome-wide genotyping array	(C/T)	T	0.1118	-99212	1	0.0378	54742023	71394					TRUE	LD filter (R2 < 0.6)
rs4515954	rs11246533	alcohol drinking, high density lipoprotein cholesterol measurement	2019-07-05	30698716	56505 European 9870 African American 2491 Asian 2528 Hispanic 33388 European 11119 African American 9959 Asian 1466 Hispanic	107,548 European ancestry current drinkers, 2,028 African American or Afro-Caribbean current drinkers, 41,240 Asian ancestry current drinkers, 6,622 Hispanic individuals, 1,984 Brazilian ancestry individuals, 29,438 European ancestry non-drinkers, 2,447 African American or Afro-Caribbean non-drinkers, 67,191 Asian ancestry non-drinkers, 7,092 Hispanic non-drinkers, 1,668 Brazilian ancestry non-drinkers	11q11	11	54742025	LOC646813, OR4A5	OR4A6P - NA	ENSG00000255078			rs11246533-T	intergenic_variant		NR	6e-13	12.2218			Genome-wide genotyping array	(C/T)	T	0.1118	-99212	1	0.0378	54742023	127326					TRUE	LD filter (R2 < 0.6)
rs4515954	rs11246554	intraocular pressure measurement	2018-05-11	29617998	115486 European		11q11	11	54695313	OR4A5, OR4C46	OR4A7P - OR4A5	ENSG00000255349	ENSG00000221840		rs11246554-A	intergenic_variant		0.8669	1e-12	12	0.143	[0.1-0.18] unit decrease	Genome-wide genotyping array	(A/G)	A	0.113	-52500	1	0.0382	54695311	115486					TRUE	LD filter (R2 < 0.6)
rs4515954	rs11246574	C-reactive protein measurement	2020-03-23	31900758	418642 British		11q11	11	54662003	NR	OR4A4P - OR4A3P	ENSG00000254769	ENSG00000254464		rs11246574-G	intergenic_variant		0.882456	1e-15	15	0.0257958	[0.019-0.032] unit increase	Genome-wide genotyping array	(G/A)	G	0.0765	-19190	1	0.0249	54662001	418642					TRUE	LD filter (R2 < 0.6)
rs4515954	rs11246574	IGF-1 measurement	2021-06-29	33462484	340567 European 5974 African 7283 South Asian		11q11	11	54662003	NR	OR4A4P - OR4A3P	ENSG00000254769	ENSG00000254464		rs11246574-A	intergenic_variant		NR	3e-19	18.5229	0.0343	[0.027-0.042] unit increase	Genome-wide genotyping array	(G/A)	A	0.0765	-19190	1	0.0249	54662001	353824					TRUE	LD filter (R2 < 0.6)
rs4515954	rs11246574	apolipoprotein A 1 measurement	2021-06-29	33462484	311601 European 5550 African 6682 South Asian		11q11	11	54662003	NR	OR4A4P - OR4A3P	ENSG00000254769	ENSG00000254464		rs11246574-A	intergenic_variant		NR	3e-17	16.5229	0.0338	[0.026-0.042] unit increase	Genome-wide genotyping array	(G/A)	A	0.0765	-19190	1	0.0249	54662001	323833					TRUE	LD filter (R2 < 0.6)
rs4515954	rs11246574	Diuretic use measurement	2019-06-21	31015401	34453 European 194633 European		11q11	11	54662003	OR4A5	OR4A4P - OR4A3P	ENSG00000254769	ENSG00000254464		rs11246574-A	intergenic_variant		0.11677	2e-08	7.69897	0.0684521	[0.044-0.092] unit decrease	Genome-wide genotyping array	(G/A)	A	0.0765	-19190	1	0.0249	54662001	229086					TRUE	LD filter (R2 < 0.6)
rs4515954	rs11246574	C-reactive protein measurement	2021-06-29	33462484	341805 European 6006 African 7316 South Asian		11q11	11	54662003	NR	OR4A4P - OR4A3P	ENSG00000254769	ENSG00000254464		rs11246574-A	intergenic_variant		NR	1e-12	12	0.0272	[0.02-0.035] unit decrease	Genome-wide genotyping array	(G/A)	A	0.0765	-19190	1	0.0249	54662001	355127					TRUE	LD filter (R2 < 0.6)
rs4515954	rs11246574	high density lipoprotein cholesterol measurement	2021-06-29	33462484	313372 European 5573 African 6689 South Asian		11q11	11	54662003	NR	OR4A4P - OR4A3P	ENSG00000254769	ENSG00000254464		rs11246574-A	intergenic_variant		NR	7e-33	32.1549	0.0475	[0.04-0.055] unit increase	Genome-wide genotyping array	(G/A)	A	0.0765	-19190	1	0.0249	54662001	325634					TRUE	LD filter (R2 < 0.6)
rs4515954	rs11246602	high density lipoprotein cholesterol measurement	2014-05-12	24097068	94595 European	93,982 European ancestry individuals	11q11	11	54607190	OR4C46	OR4C46 - OR4C7P	ENSG00000185926	ENSG00000255312		rs11246602-C	intergenic_variant		0.15	2e-10	9.69897	0.034	[NR] unit increase	Genome-wide genotyping array	(T/C)	C	0.1146	35623	1	0.0388	54607188	94595					TRUE	LD filter (R2 < 0.6)
rs4515954	rs11246602	high density lipoprotein cholesterol measurement	2019-02-14	29507422	76627 European 7795 Hispanic 6855 East Asian 2958 African American 439 South Asian		11q11	11	54607190	NR	OR4C46 - OR4C7P	ENSG00000185926	ENSG00000255312		rs11246602-T	intergenic_variant		NR	1e-14	14	0.04	unit decrease	Genome-wide genotyping array	(T/C)	T	0.1146	35623	1	0.0388	54607188	94674					TRUE	LD filter (R2 < 0.6)
rs4515954	rs11246602	high density lipoprotein cholesterol measurement	2017-06-26	28334899	34930 East Asian 187167 European	8,741 Chinese ancestry individuals	11q11	11	54607190	OR4C46	OR4C46 - OR4C7P	ENSG00000185926	ENSG00000255312		rs11246602-T	intergenic_variant		0.867	5e-09	8.30103	0.034	[0.024-0.044] unit decrease (EA Beta values)	Genome-wide genotyping array	(T/C)	T	0.1146	35623	1	0.0388	54607188	222097					TRUE	LD filter (R2 < 0.6)
rs4515954	rs11246602	high density lipoprotein cholesterol measurement	2019-02-14	29507422	76627 European 7795 Hispanic 6855 East Asian 2958 African American 439 South Asian		11q11	11	54607190	NR	OR4C46 - OR4C7P	ENSG00000185926	ENSG00000255312		rs11246602-T	intergenic_variant		0.878	2e-16	15.699	0.047	unit decrease	Genome-wide genotyping array	(T/C)	T	0.1146	35623	1	0.0388	54607188	94674					TRUE	LD filter (R2 < 0.6)
rs4515954	rs11246610	intraocular pressure measurement	2018-05-11	29617998	115486 European		11q11	11	54601019	OR4C46	OR4C50P - OR4C46	ENSG00000237610	ENSG00000185926		rs11246610-G	intergenic_variant		0.8667	3e-12	11.5229	0.141	[0.1-0.18] unit decrease	Genome-wide genotyping array	(G/A)	G	0.1146	41794	1	0.0388	54601017	115486					TRUE	LD filter (R2 < 0.6)
rs4515954	rs11246644	cholesteryl ester measurement, high density lipoprotein cholesterol measurement	2022-04-27	35213538	115082 European		11q11	11	54567090		LINC02750 - OR4C50P	ENSG00000254518	ENSG00000237610		rs11246644-T	intergenic_variant		0.867841	1e-08	8	0.0305033	[0.02-0.041] unit decrease	Genome-wide genotyping array	(T/C)	T	0.0976	75723	1	0.0325	54567088	115082					TRUE	LD filter (R2 < 0.6)
rs4515954	rs11246644	free cholesterol:total lipids ratio, high density lipoprotein cholesterol measurement	2022-04-27	35213538	115082 European		11q11	11	54567090		LINC02750 - OR4C50P	ENSG00000254518	ENSG00000237610		rs11246644-T	intergenic_variant		0.867841	5e-09	8.30103	0.0315642	[0.021-0.042] unit decrease	Genome-wide genotyping array	(T/C)	T	0.0976	75723	1	0.0325	54567088	115082					TRUE	LD filter (R2 < 0.6)
rs4515954	rs11246644	high density lipoprotein cholesterol measurement	2022-04-27	35213538	115082 European		11q11	11	54567090		LINC02750 - OR4C50P	ENSG00000254518	ENSG00000237610		rs11246644-T	intergenic_variant		0.867841	7e-09	8.1549	0.0309351	[0.02-0.041] unit decrease	Genome-wide genotyping array	(T/C)	T	0.0976	75723	1	0.0325	54567088	115082					TRUE	LD filter (R2 < 0.6)
rs4515954	rs11246667	diastolic blood pressure	2021-12-14	34594039	340162 European 145515 East Asian		11q11	11	54541183		LINC02750 - OR4C50P	ENSG00000254518	ENSG00000237610		rs11246667-A	intergenic_variant		NR	9e-09	8.04576	0.0191	[0.013-0.026] unit increase	Genome-wide genotyping array	(G/A)	A	0.2284	101630	0.9924	0.0875	54541181	485677					TRUE	LD filter (R2 < 0.6)
rs59646751	rs11247367	thyroid volume	2020-05-28	32019955	345 European		15q26.3	15	98693047	IGF1R	IGF1R			ENSG00000140443	rs11247367-G	intron_variant		0.9	7e-07	6.1549	0.786	[0.48-1.1] unit increase	Genome-wide genotyping array	(G/A)	G	0.1322	-40245	0.5176	0.017	98693047	345					TRUE	LD filter (R2 < 0.6)
rs34460334	rs11247594	white matter hyperintensity measurement	2016-10-13	26674333	3670 European		1p36.11	1	26740926	ARID1A	ARID1A			ENSG00000117713	rs11247594-G	intron_variant		0.79	2e-06	5.69897	1.15	[1.09‚Äì1.22]	Genome-wide genotyping array	(G/A)	G	0.4669	-147662	0.9682	0.0529	26740926	3670					TRUE	LD filter (R2 < 0.6)
rs73025532	rs112476023	lipoprotein A measurement	2021-06-29	33462484	272573 European 5018 African 6453 South Asian		6q25.3	6	160139123	NR	SLC22A1			ENSG00000175003	rs112476023-T	intron_variant		NR	5e-39	38.301	0.196	[0.17-0.23] unit decrease	Genome-wide genotyping array	(G/T)	T	0.0042	22847	1	0.0883	160139123	284044					TRUE	LD filter (R2 < 0.6)
rs10445262	rs112477024	alkaline phosphatase measurement	2021-12-14	34594039	344292 European 118886 East Asian		17p13.2	17	4864292		MINK1			ENSG00000141503	rs112477024-C	intron_variant		NR	8e-09	8.09691	0.0232	[0.015-0.031] unit increase	Genome-wide genotyping array	(G/C)	C	0.1158	-175589	0.8723	0.0508	4864292	463178					TRUE	LD filter (R2 < 0.6)
rs580114	rs11247763	erythrocyte count	2019-02-08	30595370	445000 European		1p35.3	1	28217607		DNAJC8, DNAJC8			ENSG00000285317, ENSG00000126698	rs11247763-?	intron_variant		NR	1e-07	7			Genome-wide genotyping array	(G/T)	?	0.1372	-22055	0.9978	0.3207	28217607	445000					TRUE	LD filter (R2 < 0.6)
rs56034896	rs11248051	high density lipoprotein cholesterol measurement	2018-11-26	30275531	215551 European 57332 African American 24743 Hispanic	Up to 319,677 individuals	4p16.3	4	864544	GAK	GAK			ENSG00000178950	rs11248051-T	intron_variant		0.0929	2e-08	7.69897	0.0183	[0.012-0.025] mg dl-1 decrease	Genome-wide genotyping array	(C/T)	T	0.0966	-152450	0.3417	0.0131	864544	297626					TRUE	LD filter (R2 < 0.6)
rs56034896	rs11248051	Parkinson disease	2010-09-22	20711177	2000 European 1986 European	Up to 1,447 cases, 1,468 controls	4p16.3	4	864544	GAK	GAK			ENSG00000178950	rs11248051-T	intron_variant		0.09	3e-09	8.52288	1.46	[1.29-1.65]	Genome-wide genotyping array	(C/T)	T	0.0966	-152450	0.3417	0.0131	864544	3986					TRUE	LD filter (R2 < 0.6)
rs56034896	rs11248057	BMI-adjusted waist circumference	2021-08-24	34021172	219872 British		4p16.3	4	912343	GAK	GAK			ENSG00000178950	rs11248057-G	intron_variant		NR	6e-09	8.22185	0.0191334	[0.013-0.026] unit increase	Genome-wide genotyping array	(C/G)	G	0.2869	-104651	0.2723	0.0312	912343	219872					TRUE	LD filter (R2 < 0.6)
rs56034896	rs11248057	BMI-adjusted waist circumference	2021-08-24	34021172	219872 British		4p16.3	4	912343	GAK	GAK			ENSG00000178950	rs11248057-G	intron_variant		NR	3e-08	7.52288	0.0180816	[0.012-0.025] unit increase	Genome-wide genotyping array	(C/G)	G	0.2869	-104651	0.2723	0.0312	912343	219872					TRUE	LD filter (R2 < 0.6)
rs56034896	rs11248060	Parkinson disease	2012-05-18	22438815	2197 2061	Up to 98,080 European and Asian ancestry individuals	4p16.3	4	970571	GAK, DGKQ	DGKQ			ENSG00000145214	rs11248060-?	intron_variant		0.12	3e-12	11.5229	1.21	[1.15-1.27]	Genome-wide genotyping array	(C/T)	?	0.1066	-46423	0.3924	0.0192	970571	4258					TRUE	LD filter (R2 < 0.6)
rs56034896	rs11248060	Parkinson disease	2012-04-20	22451204	4238 European 4239 European	3,738 European ancestry cases, 2,111 European ancestry controls	4p16.3	4	970571	DGKQ	DGKQ			ENSG00000145214	rs11248060-?	intron_variant		NR	3e-09	8.52288	1.26	[NR]	Genome-wide genotyping array	(C/T)	?	0.1066	-46423	0.3924	0.0192	970571	8477					TRUE	LD filter (R2 < 0.6)
rs56034896	rs11248060	Parkinson disease	2010-02-05	20070850	1752 European 1745 European		4p16.3	4	970571	DGKQ	DGKQ			ENSG00000145214	rs11248060-?	intron_variant		NR	2e-06	5.69897			Genome-wide genotyping array	(C/T)	?	0.1066	-46423	0.3924	0.0192	970571	3497					TRUE	LD filter (R2 < 0.6)
rs56034896	rs11248061	cortical surface area measurement	2020-07-21	32193296	33992 European	14,727 European ancestry individuals, 2,943 individuals	4p16.3	4	987108	NR	IDUA, SLC26A1			ENSG00000127415, ENSG00000145217	rs11248061-A	missense_variant	synonymous	0.4336	2e-10	9.69897	6.73092	[4.65-8.81] unit increase	Genome-wide genotyping array	(C/A)	A	0.3926	-29886	0.195	0.0235	987108	33992					TRUE	LD filter (R2 < 0.6)
rs12950549	rs112488574	BMI-adjusted waist-hip ratio	2021-08-24	34021172	219872 British		17q21.2	17	42303535	STAT5A	STAT5A			ENSG00000126561	rs112488574-C	intron_variant		NR	3e-09	8.52288	0.0269724	[0.018-0.036] unit increase	Genome-wide genotyping array	(T/C)	C	0.1633	-41041	0.3878	0.0181	42303535	219872					TRUE	LD filter (R2 < 0.6)
rs74331768	rs11248911	total blood protein measurement	2021-12-14	34594039	314921 European 133321 East Asian		16p13.3	16	2100322		PKD1			ENSG00000008710	rs11248911-G	non_coding_transcript_exon_variant		NR	2e-10	9.69897	0.0314	[0.022-0.041] unit decrease	Genome-wide genotyping array	(A/G)	G	0.1556	-11470	0.3486	0.0846	2100322	448242					TRUE	LD filter (R2 < 0.6)
rs60980181	rs112495120	lymphocyte count	2021-12-14	34594039	349856 European 95717 East Asian		2q32.1	2	187457298		CALCRL - TFPI	ENSG00000064989	ENSG00000003436		rs112495120-T	intron_variant		NR	7e-17	16.1549	0.0218	[0.017-0.027] unit decrease	Genome-wide genotyping array	(A/-)	T	0.3025	153457	0.8041	0.0541	187457297	445573					TRUE	LD filter (R2 < 0.6)
rs6935129	rs112495680	migraine disorder, endometriosis	2020-07-10	32121467	17054 European Japanese 29208 European 191858 European Japanese 172931 European		6p21.31	6	34255321	NR	SMIM29 - RPL35P2	ENSG00000186577	ENSG00000220583		rs112495680-G	intron_variant		NR	5e-06	5.30103	1.06383	NR	Genome-wide genotyping array	(A/G)	G	0.0883	-148609	0.8847	0.0185	34255321	411051					TRUE	LD filter (R2 < 0.6)
rs6935129	rs112495680	apolipoprotein A 1 measurement	2022-04-27	35213538	115082 European		6p21.31	6	34255321		SMIM29 - RPL35P2	ENSG00000186577	ENSG00000220583		rs112495680-A	intron_variant		0.866586	4e-10	9.39794	0.0348616	[0.024-0.046] unit increase	Genome-wide genotyping array	(A/G)	A	0.0883	-148609	0.8847	0.0185	34255321	115082					TRUE	LD filter (R2 < 0.6)
rs6935129	rs112495680	high density lipoprotein cholesterol measurement	2022-04-27	35213538	115082 European		6p21.31	6	34255321		SMIM29 - RPL35P2	ENSG00000186577	ENSG00000220583		rs112495680-A	intron_variant		0.866586	9e-10	9.04576	0.0344311	[0.023-0.045] unit increase	Genome-wide genotyping array	(A/G)	A	0.0883	-148609	0.8847	0.0185	34255321	115082					TRUE	LD filter (R2 < 0.6)
rs6935129	rs112495680	lipid measurement, high density lipoprotein cholesterol measurement	2022-04-27	35213538	115082 European		6p21.31	6	34255321		SMIM29 - RPL35P2	ENSG00000186577	ENSG00000220583		rs112495680-A	intron_variant		0.866586	3e-09	8.52288	0.0335924	[0.023-0.045] unit increase	Genome-wide genotyping array	(A/G)	A	0.0883	-148609	0.8847	0.0185	34255321	115082					TRUE	LD filter (R2 < 0.6)
rs6935129	rs112495680	phospholipid measurement, high density lipoprotein cholesterol measurement	2022-04-27	35213538	115082 European		6p21.31	6	34255321		SMIM29 - RPL35P2	ENSG00000186577	ENSG00000220583		rs112495680-A	intron_variant		0.866586	1e-08	8	0.0325979	[0.021-0.044] unit increase	Genome-wide genotyping array	(A/G)	A	0.0883	-148609	0.8847	0.0185	34255321	115082					TRUE	LD filter (R2 < 0.6)
rs11243145	rs112498319	type 2 diabetes mellitus	2020-01-08	30297969	74124 European 824006 European		6p25.1	6	7035501	RREB1	RN7SL554P - RREB1	ENSG00000240936	ENSG00000124782		rs112498319-C	intergenic_variant		0.4085	4e-07	6.39794	1.03	[1.02-1.05]	Genome-wide genotyping array	(C/A)	C	0.2981	-95702	0.6811	0.4213	7035501	898130					TRUE	LD filter (R2 < 0.6)
rs7012637	rs11249896	BMI-adjusted waist-hip ratio	2021-08-24	34021172	186825 British		8p23.1	8	8848699	MFHAS1	MFHAS1, MFHAS1			ENSG00000285022, ENSG00000147324	rs11249896-C	intron_variant		NR	4e-09	8.39794	0.0189482	[0.013-0.025] unit decrease	Genome-wide genotyping array	(A/C)	C	0.4077	-467000	0.4492	0.1278	8848699	186825					TRUE	LD filter (R2 < 0.6)
rs7012637	rs11249896	BMI-adjusted waist-hip ratio	2021-08-24	34021172	186825 British		8p23.1	8	8848699	MFHAS1	MFHAS1, MFHAS1			ENSG00000285022, ENSG00000147324	rs11249896-C	intron_variant		NR	4e-08	7.39794	0.0176727	[0.011-0.024] unit decrease	Genome-wide genotyping array	(A/C)	C	0.4077	-467000	0.4492	0.1278	8848699	186825					TRUE	LD filter (R2 < 0.6)
rs7012637	rs11249905	BMI-adjusted waist-hip ratio	2021-08-24	34021172	186825 British		8p23.1	8	9184944	RP11-10A14.6	PPP1R3B - NA	ENSG00000173281			rs11249905-G	intron_variant		NR	3e-08	7.52288	0.0179627	[0.012-0.024] unit decrease	Genome-wide genotyping array	(A/G)	G	0.4529	-130755	0.4866	0.1804	9184944	186825					TRUE	LD filter (R2 < 0.6)
rs7012637	rs11249905	BMI-adjusted waist circumference	2021-08-24	34021172	186825 British		8p23.1	8	9184944	RP11-10A14.6	PPP1R3B - NA	ENSG00000173281			rs11249905-G	intron_variant		NR	4e-08	7.39794	0.0176404	[0.011-0.024] unit decrease	Genome-wide genotyping array	(A/G)	G	0.4529	-130755	0.4866	0.1804	9184944	186825					TRUE	LD filter (R2 < 0.6)
rs7012637	rs11249906	essential hypertension, age at diagnosis	2020-11-26	32589924	76566 British 206305 British		8p23.1	8	9185097	PPP1R3B, LOC101929128	PPP1R3B - NA	ENSG00000173281			rs11249906-?	intron_variant		NR	6e-08	7.22185			Genome-wide genotyping array	(T/G)	?	0.4153	-130602	0.5315	0.1847	9185097	282871					TRUE	LD filter (R2 < 0.6)
rs7012637	rs11249913	BMI-adjusted waist circumference	2021-08-24	34021172	186825 British		8p23.1	8	9286011	RP11-115J16.1	NA - RNU6-1151P		ENSG00000284864		rs11249913-G	intron_variant		NR	7e-09	8.1549	0.0184522	[0.012-0.025] unit decrease	Genome-wide genotyping array	(T/G)	G	0.3111	-29688	0.4482	0.0835	9286011	186825					TRUE	LD filter (R2 < 0.6)
rs7012637	rs11249913	BMI-adjusted waist circumference	2021-08-24	34021172	219872 British		8p23.1	8	9286011	RP11-115J16.1	NA - RNU6-1151P		ENSG00000284864		rs11249913-G	intron_variant		NR	2e-08	7.69897	0.0165937	[0.011-0.022] unit decrease	Genome-wide genotyping array	(T/G)	G	0.3111	-29688	0.4482	0.0835	9286011	219872					TRUE	LD filter (R2 < 0.6)
rs7012637	rs11249913	BMI-adjusted waist circumference	2021-08-24	34021172	219872 British		8p23.1	8	9286011	RP11-115J16.1	NA - RNU6-1151P		ENSG00000284864		rs11249913-G	intron_variant		NR	3e-08	7.52288	0.0162448	[0.01-0.022] unit decrease	Genome-wide genotyping array	(T/G)	G	0.3111	-29688	0.4482	0.0835	9286011	219872					TRUE	LD filter (R2 < 0.6)
rs7012637	rs11249926	C-reactive protein measurement	2021-06-29	33462484	341805 European 6006 African 7316 South Asian		8p23.1	8	9498274	NR	NA - TNKS		ENSG00000173273		rs11249926-T	regulatory_region_variant		NR	3e-10	9.52288	0.0151	[0.01-0.02] unit increase	Genome-wide genotyping array	(C/T)	T	0.3405	182575	0.2071	0.0241	9498274	355127					TRUE	LD filter (R2 < 0.6)
rs7012637	rs11249932	BMI-adjusted waist-hip ratio	2021-08-24	34021172	186825 British		8p23.1	8	9642734	TNKS	TNKS, TNKS			ENSG00000285372, ENSG00000173273	rs11249932-A	intron_variant		NR	4e-09	8.39794	0.0209576	[0.014-0.028] unit decrease	Genome-wide genotyping array	(A/T)	A	0.3325	327035	0.2468	0.0279	9642734	186825					TRUE	LD filter (R2 < 0.6)
rs7012637	rs11249932	BMI-adjusted waist-hip ratio	2021-08-24	34021172	186825 British		8p23.1	8	9642734	TNKS	TNKS, TNKS			ENSG00000285372, ENSG00000173273	rs11249932-A	intron_variant		NR	4e-08	7.39794	0.0196167	[0.013-0.027] unit decrease	Genome-wide genotyping array	(A/T)	A	0.3325	327035	0.2468	0.0279	9642734	186825					TRUE	LD filter (R2 < 0.6)
rs7012637	rs11249937	educational attainment	2022-07-01	35361970	3037499 European		8p23.1	8	9676882		TNKS, TNKS			ENSG00000285372, ENSG00000173273	rs11249937-T	intron_variant		0.7919	5e-08	7.30103	0.00703774	[0.0045-0.0096] unit decrease	Genome-wide genotyping array	(T/C)	T	0.2472	361183	0.4387	0.0582	9676882	3037499					TRUE	LD filter (R2 < 0.6)
rs7012637	rs11249939	self reported educational attainment	2019-02-06	30595370	455000 European		8p23.1	8	9698990		TNKS, TNKS			ENSG00000285372, ENSG00000173273	rs11249939-?	intron_variant		NR	9e-09	8.04576			Genome-wide genotyping array	(G/A)	?	0.4856	383291	0.1875	0.0305	9698990	455000					TRUE	LD filter (R2 < 0.6)
rs7012637	rs11249939	age at first birth measurement	2021-07-27	34211149	542901 European		8p23.1	8	9698990	TNKS	TNKS, TNKS			ENSG00000285372, ENSG00000173273	rs11249939-A	intron_variant		0.6107	2e-10	9.69897	0.0633	[0.044-0.083] unit increase	Genome-wide genotyping array	(G/A)	A	0.4856	383291	0.1875	0.0305	9698990	542901					TRUE	LD filter (R2 < 0.6)
rs7012637	rs11249945	white matter hyperintensity measurement	2021-06-22	33293549	48454 European		8p23.1	8	9771243	TNKS	TNKS, TNKS			ENSG00000285372, ENSG00000173273	rs11249945-A	intron_variant		NR	4e-08	7.39794	0.0337	[0.022-0.046] unit increase	Genome-wide genotyping array	(G/A)	A	0.4593	455544	0.2071	0.0335	9771243	48454					TRUE	LD filter (R2 < 0.6)
rs7012637	rs11249945	white matter hyperintensity measurement	2021-06-22	33293549	46055 European		8p23.1	8	9771243	TNKS	TNKS, TNKS			ENSG00000285372, ENSG00000173273	rs11249945-A	intron_variant		0.35	4e-07	6.39794	0.032	[0.02-0.044] unit increase	Genome-wide genotyping array	(G/A)	A	0.4593	455544	0.2071	0.0335	9771243	46055					TRUE	LD filter (R2 < 0.6)
rs7012637	rs11249945	hypertension, white matter hyperintensity measurement	2021-06-22	33293549	46055 European		8p23.1	8	9771243	TNKS	TNKS, TNKS			ENSG00000285372, ENSG00000173273	rs11249945-A	intron_variant		0.35	1e-07	7			Genome-wide genotyping array	(G/A)	A	0.4593	455544	0.2071	0.0335	9771243	46055					TRUE	LD filter (R2 < 0.6)
rs80282103	rs11250278	cytokine measurement	2021-07-30	33104735	303 European		10p15.3	10	1127825	NR	WDR37			ENSG00000047056	rs11250278-A	intron_variant		0.055	6e-06	5.22185			Genome-wide genotyping array	(G/A)	A	0.0377	274694	0.2822	0.0223	1127825	303					TRUE	LD filter (R2 < 0.6)
rs281380	rs112505587	body weight	2021-12-14	34594039	360116 European 165419 East Asian		19q13.33	19	49148872		PPFIA3			ENSG00000177380	rs112505587-G	intron_variant		NR	2e-09	8.69897	0.0105	[0.0072-0.0138] unit decrease	Genome-wide genotyping array	(T/-)	G	0.4085	437658	0.2309	0.0381	49148871	525535					TRUE	LD filter (R2 < 0.6)
rs1741177	rs112513907	BMI-adjusted hip circumference	2021-08-24	34021172	219872 British		14q13.1	14	34756441	BAZ1A	BAZ1A			ENSG00000198604	rs112513907-T	intron_variant		NR	2e-09	8.69897	0.0281666	[0.019-0.037] unit increase	Genome-wide genotyping array	(C/T)	T	0.0833	-157572	0.3681	0.019	34756441	219872					TRUE	LD filter (R2 < 0.6)
rs1741177	rs112513907	mean corpuscular hemoglobin	2019-02-08	30595370	443000 European		14q13.1	14	34756441		BAZ1A			ENSG00000198604	rs112513907-?	intron_variant		NR	2e-20	19.699			Genome-wide genotyping array	(C/T)	?	0.0833	-157572	0.3681	0.019	34756441	443000					TRUE	LD filter (R2 < 0.6)
rs1741177	rs112513907	erythrocyte count	2021-12-14	34594039	350475 European 153512 East Asian		14q13.1	14	34756441		BAZ1A			ENSG00000198604	rs112513907-T	intron_variant		NR	4e-11	10.3979	0.0224	[0.016-0.029] unit increase	Genome-wide genotyping array	(C/T)	T	0.0833	-157572	0.3681	0.019	34756441	503987					TRUE	LD filter (R2 < 0.6)
rs1741177	rs112513907	erythrocyte count	2020-09-18	32888494	408112 British		14q13.1	14	34756441	BAZ1A	BAZ1A			ENSG00000198604	rs112513907-T	intron_variant		0.101047	6e-12	11.2218	0.0253897	[0.018-0.033] unit increase	Genome-wide genotyping array	(C/T)	T	0.0833	-157572	0.3681	0.019	34756441	408112					TRUE	LD filter (R2 < 0.6)
rs1757915	rs112523092	pulse pressure measurement	2021-12-14	34594039	360863 European 145445 East Asian		1p32.2	1	56138963		LINC01755 - RPSAP20	ENSG00000233079	ENSG00000229871		rs112523092-T	intergenic_variant		NR	1e-14	14	0.0173	[0.013-0.022] unit increase	Genome-wide genotyping array	(C/T)	T	0.2216	-11174	0.9891	0.5485	56138963	506308					TRUE	LD filter (R2 < 0.6)
rs2460449	rs112525473	mean corpuscular hemoglobin	2019-02-08	30595370	443000 European		16q24.3	16	90056698		PRDM7			ENSG00000126856	rs112525473-?	3_prime_UTR_variant		NR	2e-10	9.69897			Genome-wide genotyping array	(G/A)	?	0.0363	422359	0.7042	0.0664	90056698	443000					TRUE	LD filter (R2 < 0.6)
rs154656	rs112525473	mean corpuscular hemoglobin	2019-02-08	30595370	443000 European		16q24.3	16	90056698		PRDM7			ENSG00000126856	rs112525473-?	3_prime_UTR_variant		NR	2e-10	9.69897			Genome-wide genotyping array	(G/A)	?	0.0363	415103	0.7438	0.0802	90056698	443000					TRUE	LD filter (R2 < 0.6)
rs80282103	rs11253511	basophil count	2020-09-18	32888494	408112 British		10p15.3	10	918892	LARP4B	LARP4B			ENSG00000107929	rs11253511-T	intron_variant		0.238091	5e-89	88.301	0.0523357	[0.047-0.057] unit increase	Genome-wide genotyping array	(C/T)	T	0.1012	65761	0.9518	0.0143	918892	408112					TRUE	LD filter (R2 < 0.6)
rs80282103	rs11253511	eosinophil count	2019-02-08	30595370	440000 European		10p15.3	10	918892		LARP4B			ENSG00000107929	rs11253511-?	intron_variant		NR	9e-44	43.0458			Genome-wide genotyping array	(C/T)	?	0.1012	65761	0.9518	0.0143	918892	440000					TRUE	LD filter (R2 < 0.6)
rs80282103	rs11253511	basophil percentage of leukocytes	2020-09-23	32888494	408112 British		10p15.3	10	918892	LARP4B	LARP4B			ENSG00000107929	rs11253511-T	intron_variant		0.238093	1e-82	82	0.0503954	[0.045-0.056] unit increase	Genome-wide genotyping array	(C/T)	T	0.1012	65761	0.9518	0.0143	918892	408112					TRUE	LD filter (R2 < 0.6)
rs80282103	rs11253511	basophil count	2021-12-13	34469753	234678 European	100,513 European ancestry individuals	10p15.3	10	918892		LARP4B			ENSG00000107929	rs11253511-C	intron_variant		0.761	5e-26	25.301			Genome-wide genotyping array	(C/T)	C	0.1012	65761	0.9518	0.0143	918892	234678					TRUE	LD filter (R2 < 0.6)
rs264608	rs1125355	Alzheimer disease	2016-02-03	25778476	10352 9207	1,250 European ancestry cases, 536 European ancestry controls	2q24.1	2	158844068	DAPL1, OR7E89P	DAPL1			ENSG00000163331	rs1125355-A	intron_variant		0.26	4e-06	5.39794	1.16	[1.09-1.23]	Genome-wide genotyping array	(T/A)	A	0.112	-198608	0.6489	0.028	158844068	19559					TRUE	LD filter (R2 < 0.6)
rs34460334	rs112535818	HDL cholesterol change measurement, physical activity	2019-03-12	30670697	7395 African American 13092 African American 2753 Asian 3650 Asian 22963 European 61939 European 2829 Hispanic Latin American 6358 Hispanic Latin American	1,886 African American inactive individuals, 1,892 African American active individuals, 1,217 South African Black ancestry inactive individuals, 389 South African Black ancestry active individuals, 2,494 East Asian ancestry inactive individuals, 1,947 East Asian ancestry active individuals, 724 South Asian ancestry inactive individuals, 1,425 South Asian ancestry active individuals, 41,042 European ancestry inactive individuals, 66,575 European ancestry active individuals, 2,619 Hispanic inactive individuals, 8,802 Hispanic active individuals	1p36.11	1	26795661	NR	PIGV			ENSG00000060642	rs112535818-C	intron_variant		0.9143	9e-15	14.0458			Genome-wide genotyping array	(C/G)	C	0.0523	-92927	0.772	0.5339	26795661	120979					TRUE	LD filter (R2 < 0.6)
rs34460334	rs112535818	hair color	2019-01-30	30531825	39397 British 283920 British		1p36.11	1	26795661	PIGV	PIGV			ENSG00000060642	rs112535818-G	intron_variant		0.08082	1e-08	8	1.082	NR	Genome-wide genotyping array	(C/G)	G	0.0523	-92927	0.772	0.5339	26795661	323317					TRUE	LD filter (R2 < 0.6)
rs11604451	rs112540389	sex hormone-binding globulin measurement	2020-12-14	32042192	370125 European		11q13.1	11	65452011	NR	NEAT1 - LINC02736	ENSG00000245532	ENSG00000279243		rs112540389-T	intergenic_variant		0.668781	3e-26	25.5229	0.00989057	[0.0079-0.0118] unit increase	Genome-wide genotyping array	(T/C)	T	0.4489	-332228	0.4209	0.0482	65452011	370125					TRUE	LD filter (R2 < 0.6)
rs11604451	rs112540389	sex hormone-binding globulin measurement	2020-12-14	32042192	368929 European		11q13.1	11	65452011	NR	NEAT1 - LINC02736	ENSG00000245532	ENSG00000279243		rs112540389-T	intergenic_variant		0.668781	2e-26	25.699	0.00906369	[0.0073-0.0108] unit increase	Genome-wide genotyping array	(T/C)	T	0.4489	-332228	0.4209	0.0482	65452011	368929					TRUE	LD filter (R2 < 0.6)
rs55658481	rs112541215	parenchymal hematoma, response to recombinant tissue-plasminogen activator	2021-11-17	33723576	71 European 1253 European	70 European ancestry cases, 510 European ancestry controls	2q35	2	218051568		RUFY4			ENSG00000188282	rs112541215-A	intron_variant		0.08	5e-06	5.30103	3.01	[1.88-4.84]	Genome-wide genotyping array	(T/A)	A	0.2242	-367924	0.3935	0.0109	218051568	1324					TRUE	LD filter (R2 < 0.6)
rs1757915	rs112557609	pulse pressure measurement	2017-07-01	28135244	140886 European	190,318 European ancestry individuals	1p32.2	1	56111252	RP4-710M16.1, PPAP2B	NA - RPSAP20		ENSG00000229871		rs112557609-A	intergenic_variant		0.35	7e-12	11.1549	0.227	[0.17-0.29] unit increase	Genome-wide genotyping array	(G/A)	A	0.2173	-38885	0.982	0.5269	56111252	140886					TRUE	LD filter (R2 < 0.6)
rs1757915	rs112557609	pulse pressure measurement	2019-03-07	30578418	365998 European 63490 African 22802 Hispanic 4792 Asian 2695 Native American	299,024 European ancestry individuals, 17,277 individuals	1p32.2	1	56111252	intergenic	NA - RPSAP20		ENSG00000229871		rs112557609-A	intergenic_variant		0.328	9e-13	12.0458	0.1956	[0.14-0.25] mmHg increase	Genome-wide genotyping array	(G/A)	A	0.2173	-38885	0.982	0.5269	56111252	459777					TRUE	LD filter (R2 < 0.6)
rs58117425	rs112572441	eosinophil percentage of leukocytes	2020-09-18	32888494	408112 British		2q22.3	2	144602202		LINC01412 - TEX41	ENSG00000232606	ENSG00000226674		rs112572441-ACGTG	intergenic_variant		0.825631	1e-12	12	0.0206515	[0.015-0.026] unit increase	Genome-wide genotyping array	(-/CGTG)	ACGTG	0.3101	-321802	0.7609	0.0341	144602201	408112					TRUE	LD filter (R2 < 0.6)
rs7161243	rs112576474	phosphatidylcholine measurement	2022-07-05	35668104	4492 European		14q24.1	14	67555070		PLEKHH1			ENSG00000054690	rs112576474-A	intron_variant		NR	2e-11	10.699	0.269	[0.19-0.35] unit decrease	Genome-wide genotyping array	(G/A)	A	0.0266	-51655	0.8626	0.0197	67555070	4492					TRUE	LD filter (R2 < 0.6)
rs7161243	rs112576474	phosphatidylcholine measurement	2022-07-05	35668104	4492 European		14q24.1	14	67555070		PLEKHH1			ENSG00000054690	rs112576474-A	intron_variant		NR	6e-10	9.22185	0.25	[0.17-0.33] unit decrease	Genome-wide genotyping array	(G/A)	A	0.0266	-51655	0.8626	0.0197	67555070	4492					TRUE	LD filter (R2 < 0.6)
rs10906850	rs11259474	hormone measurement	2013-04-09	23251661	815 Hispanic 263		10p13	10	15087403	ACBD7	ACBD7			ENSG00000176244	rs11259474-G	intron_variant		0.109	5e-06	5.30103	0.03	[NR] pg/mL increase	Genome-wide genotyping array	(T/C)	G	0.2861	-95652	0.3917	0.0169	15087403	1078					TRUE	LD filter (R2 < 0.6)
rs1111571	rs112595563	low density lipoprotein cholesterol measurement	2018-11-26	30275531	215551 European 57332 African American 24743 Hispanic	Up to 319,677 individuals	16q22.1	16	68020885	intergenic	DUS2			ENSG00000167264	rs112595563-A	intron_variant		0.7352	4e-09	8.39794	0.0197	[0.013-0.026] mg dl-1 increase	Genome-wide genotyping array	(A/G)	A	0.1975	-308393	0.7082	0.4864	68020885	297626					TRUE	LD filter (R2 < 0.6)
rs7178859	rs112603453	BMI-adjusted hip circumference	2021-08-24	34021172	219872 British		15q25.2	15	82790544	FSD2	FSD2			ENSG00000186628	rs112603453-TTG	intron_variant		NR	2e-09	8.69897	0.0224746	[0.015-0.03] unit increase	Genome-wide genotyping array	(-/TG)	TTG	0.1983	-55377	0.8923	0.0226	82790544	219872					TRUE	LD filter (R2 < 0.6)
rs10797427	rs11260629	vital capacity	2019-02-08	30595370	372000 European		1p36.33	1	1774506		NADK			ENSG00000008130	rs11260629-?	intron_variant		NR	3e-11	10.5229			Genome-wide genotyping array	(T/C)	?	0.483	-354787	0.1269	0.0155	1774506	372000					TRUE	LD filter (R2 < 0.6)
rs1763632	rs11260721	serum gamma-glutamyl transferase measurement	2021-06-29	33462484	342339 European 6015 African 7336 South Asian		1p36.13	1	16128557	NR	EPHA2			ENSG00000142627	rs11260721-T	intron_variant		NR	4e-20	19.3979	0.0372	[0.029-0.045] unit increase	Genome-wide genotyping array	(C/T)	T	0.3612	142914	0.5791	0.0254	16128557	355690					TRUE	LD filter (R2 < 0.6)
rs1763632	rs11260765	body height	2019-05-21	30595370	458000 European		1p36.13	1	16481730		CROCCP3			ENSG00000080947	rs11260765-?	intron_variant		NR	2e-08	7.69897			Genome-wide genotyping array	(C/G)	?	0.4864	496087	0.2985	0.0113	16481730	458000					TRUE	LD filter (R2 < 0.6)
rs80533	rs112624735	red blood cell distribution width	2020-09-18	32888494	408112 British		22q13.2	22	41116454	EP300	EP300			ENSG00000100393	rs112624735-T	intron_variant		0.344494	2e-16	15.699	0.0191199	[0.015-0.024] unit increase	Genome-wide genotyping array	(C/T)	T	0.2804	426489	0.5296	0.023	41116454	408112					TRUE	LD filter (R2 < 0.6)
rs55842281	rs112629408	heel bone mineral density	2018-10-18	30048462	394929 European		11p15.2	11	15953633		LINC02682 - SOX6	ENSG00000254661	ENSG00000110693		rs112629408-?	intergenic_variant		NR	1e-12	12	0.043929	[0.031-0.057] unit decrease	Genome-wide genotyping array	(-/AG)	?	0.2005	95232	0.3696	0.0196	15953632	394929					TRUE	LD filter (R2 < 0.6)
rs11071738	rs1126308	serum metabolite measurement	2021-07-09	33031748	3926 Hispanic/Latino		15q22.2	15	63136887	LACTB	LACTB, RPS27L			ENSG00000103642, ENSG00000185088	rs1126308-A	intron_variant		0.692362	5e-63	62.301	0.414	[0.37-0.46] unit increase	Genome-wide genotyping array	(A/C)	A	0.267	-151069	0.7101	0.4901	63136887	3926					TRUE	LD filter (R2 < 0.6)
rs7131509	rs11263441	systolic blood pressure	2019-03-07	30578418	365998 European 63490 African 22802 Hispanic 4792 Asian 2695 Native American	299,024 European ancestry individuals, 17,277 individuals	11q13.3	11	69437232	AK094674	MYEOV - LINC02747	ENSG00000172927	ENSG00000255774		rs11263441-A	TF_binding_site_variant		0.1161	6e-12	11.2218	0.4016	[0.29-0.52] mmHg decrease	Genome-wide genotyping array	(G/A)	A	0.2276	368444	0.2264	0.0136	69437232	459777					TRUE	LD filter (R2 < 0.6)
rs7405696	rs11263761	endometrial carcinoma	2018-10-19	30093612	12906 European 108979 European		17q12	17	37737784	HNF1B	HNF1B, HNF1B			ENSG00000276194, ENSG00000275410	rs11263761-A	intron_variant		0.52	3e-20	19.5229	1.15	[1.12-1.19]	Genome-wide genotyping array	(G/A)	A	0.3804	-4260	0.8485	0.2684	37737784	121885					TRUE	LD filter (R2 < 0.6)
rs7405696	rs11263761	endometrial carcinoma	2018-10-19	30093612	8758 European 46126 European		17q12	17	37737784	HNF1B	HNF1B, HNF1B			ENSG00000276194, ENSG00000275410	rs11263761-A	intron_variant		0.51711	3e-14	13.5229	1.15	[1.11-1.19]	Genome-wide genotyping array	(G/A)	A	0.3804	-4260	0.8485	0.2684	37737784	54884					TRUE	LD filter (R2 < 0.6)
rs7405696	rs11263761	glucose measurement	2021-12-14	34594039	133336 East Asian		17q12	17	37737784		HNF1B, HNF1B			ENSG00000276194, ENSG00000275410	rs11263761-A	intron_variant		0.619386	3e-09	8.52288	0.0215992	[0.014-0.029] unit decrease	Genome-wide genotyping array	(G/A)	A	0.3804	-4260	0.8485	0.2684	37737784	133336					TRUE	LD filter (R2 < 0.6)
rs7405696	rs11263761	prostate specific antigen measurement	2017-05-25	28139693	28503 European	2,716 Latino individuals, 2,518 East Asian ancestry individuals, 1,585 African American individuals, 6,193 European ancestry individuals (later diagnosed with prostate cancer), 5,603 European ancestry individuals	17q12	17	37737784	HNF1B	HNF1B, HNF1B			ENSG00000276194, ENSG00000275410	rs11263761-A	intron_variant		0.51	6e-20	19.2218	0.0515111	[0.04-0.063] unit increase	Genome-wide genotyping array	(G/A)	A	0.3804	-4260	0.8485	0.2684	37737784	28503					TRUE	LD filter (R2 < 0.6)
rs7405696	rs11263763	prostate carcinoma	2021-02-03	33398198	85554 European 91972 European	6,852 European ancestry cases, 193,117 European ancestry controls	17q12	17	37743574	NR	HNF1B, HNF1B			ENSG00000276194, ENSG00000275410	rs11263763-A	intron_variant		0.522688	5e-33	32.301	1.23028	[1.19-1.27]	Genome-wide genotyping array	(G/A)	A	0.3552	1530	0.9777	0.3198	37743574	177526					TRUE	LD filter (R2 < 0.6)
rs7405696	rs11263763	prostate carcinoma	2021-02-03	33398198	10368 African 10986 African		17q12	17	37743574	NR	HNF1B, HNF1B			ENSG00000276194, ENSG00000275410	rs11263763-A	intron_variant		0.612	2e-06	5.69897	1.109	[1.06-1.16]	Genome-wide genotyping array	(G/A)	A	0.3552	1530	0.9777	0.3198	37743574	21354					TRUE	LD filter (R2 < 0.6)
rs7405696	rs11263763	cancer	2020-11-13	32887889	64962 European 410350 European		17q12	17	37743574		HNF1B, HNF1B			ENSG00000276194, ENSG00000275410	rs11263763-A	intron_variant		NR	4e-47	46.3979	1.21654	[1.18-1.25]	Genome-wide genotyping array	(G/A)	A	0.3552	1530	0.9777	0.3198	37743574	475312					TRUE	LD filter (R2 < 0.6)
rs7405696	rs11263763	prostate carcinoma	2016-07-15	26034056	6406 European 601 African American 288 East Asian 488 Latino 30866 European 1650 African American 2938 East Asian 3141 Latino	4,599 European ancestry cases, 2,265 African American cases, 2,940 European ancestry controls, 2,414 African American controls	17q12	17	37743574	NR	HNF1B, HNF1B			ENSG00000276194, ENSG00000275410	rs11263763-A	intron_variant		0.519	5e-24	23.301	1.22	[1.18-1.28]	Genome-wide genotyping array	(G/A)	A	0.3552	1530	0.9777	0.3198	37743574	46378					TRUE	LD filter (R2 < 0.6)
rs7405696	rs11263763	endometrial endometrioid carcinoma	2017-01-13	27135401	2082 European 9544 European	4,553 European ancestry cases, 27,600 European ancestry controls	17q12	17	37743574	HNF1B	HNF1B, HNF1B			ENSG00000276194, ENSG00000275410	rs11263763-A	intron_variant		0.54	7e-17	16.1549	1.2	[1.15-1.25]	Genome-wide genotyping array	(G/A)	A	0.3552	1530	0.9777	0.3198	37743574	11626					TRUE	LD filter (R2 < 0.6)
rs7405696	rs11263763	prostate carcinoma	2021-02-03	33398198	8611 East Asian 18809 East Asian		17q12	17	37743574	NR	HNF1B, HNF1B			ENSG00000276194, ENSG00000275410	rs11263763-A	intron_variant		0.713	1e-38	38	1.31	[1.26-1.36]	Genome-wide genotyping array	(G/A)	A	0.3552	1530	0.9777	0.3198	37743574	27420					TRUE	LD filter (R2 < 0.6)
rs7405696	rs11263763	prostate carcinoma	2020-11-13	32887889	10792 European 410350 European		17q12	17	37743574		HNF1B, HNF1B			ENSG00000276194, ENSG00000275410	rs11263763-A	intron_variant		NR	5e-47	46.301	1.23594	NR	Genome-wide genotyping array	(G/A)	A	0.3552	1530	0.9777	0.3198	37743574	421142					TRUE	LD filter (R2 < 0.6)
rs7405696	rs11263763	endometrial carcinoma	2017-01-13	27135401	2082 European 130 European 9544 European	4,553 European ancestry endometrioid cases, 972 European ancestry cases, 27,600 European ancestry controls	17q12	17	37743574	HNF1B	HNF1B, HNF1B			ENSG00000276194, ENSG00000275410	rs11263763-A	intron_variant		0.54	3e-19	18.5229	1.2	[1.15-1.25]	Genome-wide genotyping array	(G/A)	A	0.3552	1530	0.9777	0.3198	37743574	11756					TRUE	LD filter (R2 < 0.6)
rs7405696	rs11263763	prostate carcinoma	2021-02-03	33398198	85554 European 10368 African 8611 East Asian 2714 Hispanic 91972 European 10986 African 18809 East Asian 5239 Hispanic		17q12	17	37743574	NR	HNF1B, HNF1B			ENSG00000276194, ENSG00000275410	rs11263763-A	intron_variant		NR	1e-183	183	1.214	[1.20-1.23]	Genome-wide genotyping array	(G/A)	A	0.3552	1530	0.9777	0.3198	37743574	234253					TRUE	LD filter (R2 < 0.6)
rs35915570	rs11263779	macrophage inflammatory protein 1b measurement	2017-08-04	27989323	8243 Finnish		17q12	17	36627751	NR	MRM1 - NA	ENSG00000274853			rs11263779-G	intergenic_variant		NR	5e-16	15.301	0.174	SD units decrease	Genome-wide genotyping array	(G/A)	G	0.2598	73852	0.782	0.0814	36627751	8243					TRUE	LD filter (R2 < 0.6)
rs7397189	rs112639655	apolipoprotein A 1 measurement	2021-06-29	33462484	311601 European 5550 African 6682 South Asian		12q13.3	12	57317546	NR	R3HDM2			ENSG00000179912	rs112639655-A	intron_variant		NR	4e-23	22.3979	0.0454	[0.036-0.054] unit increase	Genome-wide genotyping array	(G/A)	A	0.0152	-17447	1	0.0956	57317546	323833					TRUE	LD filter (R2 < 0.6)
rs7397189	rs112639655	urate measurement	2021-06-29	33462484	342087 European 6011 African 7328 South Asian		12q13.3	12	57317546	NR	R3HDM2			ENSG00000179912	rs112639655-A	intron_variant		NR	3e-39	38.5229	0.0574	[0.049-0.066] unit decrease	Genome-wide genotyping array	(G/A)	A	0.0152	-17447	1	0.0956	57317546	355426					TRUE	LD filter (R2 < 0.6)
rs7397189	rs112639655	serum urea measurement	2021-06-29	33462484	342286 European 6015 African 7336 South Asian		12q13.3	12	57317546	NR	R3HDM2			ENSG00000179912	rs112639655-A	intron_variant		NR	3e-12	11.5229	0.0306	[0.022-0.039] unit decrease	Genome-wide genotyping array	(G/A)	A	0.0152	-17447	1	0.0956	57317546	355637					TRUE	LD filter (R2 < 0.6)
rs7397189	rs112639655	low density lipoprotein cholesterol measurement	2021-06-29	33462484	341875 European 6003 African 7319 South Asian		12q13.3	12	57317546	NR	R3HDM2			ENSG00000179912	rs112639655-A	intron_variant		NR	4e-10	9.39794	0.0274	[0.019-0.036] unit decrease	Genome-wide genotyping array	(G/A)	A	0.0152	-17447	1	0.0956	57317546	355197					TRUE	LD filter (R2 < 0.6)
rs7397189	rs112639655	triglyceride measurement	2021-06-29	33462484	342233 European 6014 African 7330 South Asian		12q13.3	12	57317546	NR	R3HDM2			ENSG00000179912	rs112639655-A	intron_variant		NR	3e-12	11.5229	0.0306	[0.022-0.039] unit decrease	Genome-wide genotyping array	(G/A)	A	0.0152	-17447	1	0.0956	57317546	355577					TRUE	LD filter (R2 < 0.6)
rs7397189	rs112639655	high density lipoprotein cholesterol measurement	2021-06-29	33462484	313372 European 5573 African 6689 South Asian		12q13.3	12	57317546	NR	R3HDM2			ENSG00000179912	rs112639655-A	intron_variant		NR	2e-20	19.699	0.0423	[0.033-0.051] unit increase	Genome-wide genotyping array	(G/A)	A	0.0152	-17447	1	0.0956	57317546	325634					TRUE	LD filter (R2 < 0.6)
rs7397189	rs112639655	cystatin C measurement	2021-06-29	33462484	342399 European 6015 African 7338 South Asian		12q13.3	12	57317546	NR	R3HDM2			ENSG00000179912	rs112639655-A	intron_variant		NR	1e-15	15	0.035	[0.026-0.044] unit decrease	Genome-wide genotyping array	(G/A)	A	0.0152	-17447	1	0.0956	57317546	355752					TRUE	LD filter (R2 < 0.6)
rs7397189	rs112639655	sex hormone-binding globulin measurement	2021-06-29	33462484	310323 European 5523 African 6638 South Asian		12q13.3	12	57317546	NR	R3HDM2			ENSG00000179912	rs112639655-A	intron_variant		NR	9e-13	12.0458	0.0328	[0.024-0.042] unit increase	Genome-wide genotyping array	(G/A)	A	0.0152	-17447	1	0.0956	57317546	322484					TRUE	LD filter (R2 < 0.6)
rs7397189	rs112639655	apolipoprotein B measurement	2021-06-29	33462484	340860 European 5962 African 7275 South Asian		12q13.3	12	57317546	NR	R3HDM2			ENSG00000179912	rs112639655-A	intron_variant		NR	1e-13	13	0.0325	[0.024-0.041] unit decrease	Genome-wide genotyping array	(G/A)	A	0.0152	-17447	1	0.0956	57317546	354097					TRUE	LD filter (R2 < 0.6)
rs2070803	rs11264244	sunburn	2019-02-08	30595370	344000 European		1q21.3	1	154696591		ADAR - KCNN3	ENSG00000160710	ENSG00000143603		rs11264244-?	regulatory_region_variant		NR	3e-08	7.52288			Genome-wide genotyping array	(C/T)	?	0.104	-488648	0.416	0.0195	154696591	344000					TRUE	LD filter (R2 < 0.6)
rs2070803	rs11264296	eosinophil count	2019-02-08	30595370	440000 European		1q21.3	1	155022274		DCST2			ENSG00000163354	rs11264296-?	intron_variant		NR	2e-08	7.69897			Genome-wide genotyping array	(T/C)	?	0.4062	-162965	0.2911	0.0596	155022274	440000					TRUE	LD filter (R2 < 0.6)
rs2070803	rs11264296	eosinophil count	2020-09-18	32888494	408112 British		1q21.3	1	155022274	DCST2	DCST2			ENSG00000163354	rs11264296-C	intron_variant		0.420117	9e-10	9.04576	0.0137743	[0.0094-0.0182] unit increase	Genome-wide genotyping array	(T/C)	C	0.4062	-162965	0.2911	0.0596	155022274	408112					TRUE	LD filter (R2 < 0.6)
rs2070803	rs11264302	gait measurement	2021-02-18	33128006	450967 European		1q21.3	1	155056046	ADAM15	ADAM15			ENSG00000143537	rs11264302-G	non_coding_transcript_exon_variant		NR	3e-08	7.52288	0.00705795	[0.0046-0.0095] unit increase	Genome-wide genotyping array	(G/A)	G	0.3317	-129193	0.2804	0.0401	155056046	450967					TRUE	LD filter (R2 < 0.6)
rs2070803	rs11264303	eosinophil percentage of leukocytes	2020-09-18	32888494	408112 British		1q21.3	1	155058081	ADAM15	ADAM15			ENSG00000143537	rs11264303-C	synonymous_variant	synonymous	0.53389	1e-10	10	0.0143098	[0.01-0.0187] unit decrease	Genome-wide genotyping array	(A/C)	C	0.3245	-127158	0.2936	0.0426	155058081	408112					TRUE	LD filter (R2 < 0.6)
rs2070803	rs11264321	serum gamma-glutamyl transferase measurement	2021-12-14	34594039	344104 European 133471 East Asian		1q22	1	155113422		EFNA3 - Y_RNA	ENSG00000143590	ENSG00000200361		rs11264321-A	intergenic_variant		NR	1e-132	132	0.0548	[0.05-0.059] unit decrease	Genome-wide genotyping array	(C/A)	A	0.4565	-71817	0.5349	0.2471	155113422	477575					TRUE	LD filter (R2 < 0.6)
rs4971092	rs11264321	serum gamma-glutamyl transferase measurement	2021-12-14	34594039	344104 European 133471 East Asian		1q22	1	155113422		EFNA3 - Y_RNA	ENSG00000143590	ENSG00000200361		rs11264321-A	intergenic_variant		NR	1e-132	132	0.0548	[0.05-0.059] unit decrease	Genome-wide genotyping array	(C/A)	A	0.4565	-58048	0.9108	0.0697	155113422	477575					TRUE	LD filter (R2 < 0.6)
rs4971092	rs11264322	vitamin D measurement	2020-10-28	32242144	417580 European		1q22	1	155115457		EFNA3 - Y_RNA	ENSG00000143590	ENSG00000200361		rs11264322-G	intergenic_variant		0.570235	7e-07	6.1549	0.01	[0.0061-0.0139] unit decrease	Genome-wide genotyping array	(G/A)	G	0.4641	-56013	0.9095	0.0674	155115457	417580					TRUE	LD filter (R2 < 0.6)
rs2070803	rs11264322	vitamin D measurement	2020-10-28	32242144	417580 European		1q22	1	155115457		EFNA3 - Y_RNA	ENSG00000143590	ENSG00000200361		rs11264322-G	intergenic_variant		0.570235	7e-07	6.1549	0.01	[0.0061-0.0139] unit decrease	Genome-wide genotyping array	(G/A)	G	0.4641	-69782	0.5171	0.2381	155115457	417580					TRUE	LD filter (R2 < 0.6)
rs4971092	rs11264323	platelet crit	2020-09-18	32888494	408112 British		1q22	1	155117629	Y_RNA	EFNA3 - Y_RNA	ENSG00000143590	ENSG00000200361		rs11264323-C	regulatory_region_variant		0.399656	2e-11	10.699	0.0154609	[0.011-0.02] unit increase	Genome-wide genotyping array	(T/C)	C	0.4659	-53841	0.9092	0.0669	155117629	408112					TRUE	LD filter (R2 < 0.6)
rs2070803	rs11264323	platelet crit	2020-09-18	32888494	408112 British		1q22	1	155117629	Y_RNA	EFNA3 - Y_RNA	ENSG00000143590	ENSG00000200361		rs11264323-C	regulatory_region_variant		0.399656	2e-11	10.699	0.0154609	[0.011-0.02] unit increase	Genome-wide genotyping array	(T/C)	C	0.4659	-67610	0.568	0.2893	155117629	408112					TRUE	LD filter (R2 < 0.6)
rs4971092	rs11264327	albuminuria	2018-11-19	30220432	382500 European		1q22	1	155122631	EFNA3, EFNA1	Y_RNA - EFNA1	ENSG00000200361	ENSG00000169242		rs11264327-A	intergenic_variant		0.399	7e-09	8.1549	0.00987	[0.0065-0.0132] unit increase	Genome-wide genotyping array	(G/A)	A	0.471	-48839	0.937	0.0695	155122631	382500					TRUE	LD filter (R2 < 0.6)
rs2070803	rs11264327	albuminuria	2018-11-19	30220432	382500 European		1q22	1	155122631	EFNA3, EFNA1	Y_RNA - EFNA1	ENSG00000200361	ENSG00000169242		rs11264327-A	intergenic_variant		0.399	7e-09	8.1549	0.00987	[0.0065-0.0132] unit increase	Genome-wide genotyping array	(G/A)	A	0.471	-62608	0.5752	0.303	155122631	382500					TRUE	LD filter (R2 < 0.6)
rs2070803	rs11264339	acute myeloid leukemia	2019-08-12	27903959	175 European 218 European		1q22	1	155168172	NR	HMGN2P18 - KRTCAP2; TRIM46				rs11264339-T	regulatory_region_variant		0.305	3e-13	12.5229			Genome-wide genotyping array	(C/T)	T	0.3752	-17067	0.8048	0.3999	155168172	393					TRUE	LD filter (R2 < 0.6)
rs4971092	rs11264339	acute myeloid leukemia	2019-08-12	27903959	175 European 218 European		1q22	1	155168172	NR	HMGN2P18 - KRTCAP2; TRIM46				rs11264339-T	regulatory_region_variant		0.305	3e-13	12.5229			Genome-wide genotyping array	(C/T)	T	0.3752	-3298	1	0.1175	155168172	393					TRUE	LD filter (R2 < 0.6)
rs2070803	rs11264339	PR interval	2019-02-07	30046033	92340 European		1q22	1	155168172	KRTCAP2	HMGN2P18 - KRTCAP2	ENSG00000223452	ENSG00000163463		rs11264339-T	regulatory_region_variant		0.48	6e-10	9.22185	0.7	[0.48-0.92] ms decrease	Genome-wide genotyping array	(C/T)	T	0.3752	-17067	0.8048	0.3999	155168172	92340					TRUE	LD filter (R2 < 0.6)
rs4971092	rs11264339	PR interval	2019-02-07	30046033	92340 European		1q22	1	155168172	KRTCAP2	HMGN2P18 - KRTCAP2	ENSG00000223452	ENSG00000163463		rs11264339-T	regulatory_region_variant		0.48	6e-10	9.22185	0.7	[0.48-0.92] ms decrease	Genome-wide genotyping array	(C/T)	T	0.3752	-3298	1	0.1175	155168172	92340					TRUE	LD filter (R2 < 0.6)
rs2070803	rs11264339	acute myeloid leukemia	2019-08-12	27903959	175 European 218 European		1q22	1	155168172	NR	HMGN2P18 - KRTCAP2; TRIM46				rs11264339-T	regulatory_region_variant		0.151	6e-11	10.2218			Genome-wide genotyping array	(C/T)	T	0.3752	-17067	0.8048	0.3999	155168172	393					TRUE	LD filter (R2 < 0.6)
rs4971092	rs11264339	acute myeloid leukemia	2019-08-12	27903959	175 European 218 European		1q22	1	155168172	NR	HMGN2P18 - KRTCAP2; TRIM46				rs11264339-T	regulatory_region_variant		0.151	6e-11	10.2218			Genome-wide genotyping array	(C/T)	T	0.3752	-3298	1	0.1175	155168172	393					TRUE	LD filter (R2 < 0.6)
rs2070803	rs11264360	vitamin D measurement	2020-07-08	32059762	443734 European		1q22	1	155314795	NR	FDPS			ENSG00000160752	rs11264360-A	intron_variant		0.24292	3e-15	14.5229	0.018008	[0.014-0.022] unit increase	Genome-wide genotyping array	(T/A)	A	0.3458	126871	0.5538	0.1577	155314795	443734					TRUE	LD filter (R2 < 0.6)
rs4971092	rs11264360	vitamin D measurement	2020-07-08	32059762	443734 European		1q22	1	155314795	NR	FDPS			ENSG00000160752	rs11264360-A	intron_variant		0.24292	3e-15	14.5229	0.018008	[0.014-0.022] unit increase	Genome-wide genotyping array	(T/A)	A	0.3458	140640	0.667	0.0166	155314795	443734					TRUE	LD filter (R2 < 0.6)
rs4971092	rs11264361	vitamin D measurement	2020-10-28	32242144	496946 European		1q22	1	155319754		RUSC1-AS1, FDPS			ENSG00000225855, ENSG00000160752	rs11264361-?	non_coding_transcript_exon_variant		NR	8e-14	13.0969	0.0174875	[0.013-0.022] unit increase	Genome-wide genotyping array	(T/G)	?	0.3522	145599	0.6731	0.0174	155319754	496946					TRUE	LD filter (R2 < 0.6)
rs2070803	rs11264361	vitamin D measurement	2020-10-28	32242144	496946 European		1q22	1	155319754		RUSC1-AS1, FDPS			ENSG00000225855, ENSG00000160752	rs11264361-?	non_coding_transcript_exon_variant		NR	8e-14	13.0969	0.0174875	[0.013-0.022] unit increase	Genome-wide genotyping array	(T/G)	?	0.3522	131830	0.5539	0.1622	155319754	496946					TRUE	LD filter (R2 < 0.6)
rs2842870	rs11264447	appendicular lean mass	2020-11-04	33097823	450243 European		1q22	1	156142631	LMNA	LMNA - SEMA4A	ENSG00000160789	ENSG00000196189		rs11264447-T	upstream_gene_variant		0.6552	1e-12	12	0.0141	[0.01-0.018] unit decrease	Genome-wide genotyping array	(G/T)	T	0.277	-88249	0.4803	0.0571	156142631	450243					TRUE	LD filter (R2 < 0.6)
rs2842870	rs11264454	breast carcinoma	2017-11-30	29059683	76192 European 63082 European	46,785 European ancestry cases, 42,892 European ancestry controls, 14,068 East Asian ancestry cases, 13,104 East Asian ancestry controls	1q22	1	156183252	NR	SEMA4A - SLC25A44	ENSG00000196189	ENSG00000160785		rs11264454-G	intergenic_variant		0.4278	7e-07	6.1549	0.0327	[0.02-0.046] unit increase	Genome-wide genotyping array	(A/G)	G	0.4165	-47628	0.4107	0.1527	156183252	139274					TRUE	LD filter (R2 < 0.6)
rs2842870	rs11264454	breast carcinoma	2020-06-24	32424353	133384 European 113789 European		1q22	1	156183252	NR	SEMA4A - SLC25A44	ENSG00000196189	ENSG00000160785		rs11264454-?	intergenic_variant		NR	2e-08	7.69897			Genome-wide genotyping array	(A/G)	?	0.4165	-47628	0.4107	0.1527	156183252	247173					TRUE	LD filter (R2 < 0.6)
rs12448902	rs1126446	red blood cell density measurement	2020-09-21	32888493	545203 European		16p11.2	16	28608599	NR	SULT1A1			ENSG00000196502	rs1126446-G	synonymous_variant	synonymous	0.385083	3e-36	35.5229	0.025593	[0.022-0.03] SD unit decrease	Genome-wide genotyping array	(A/G)	G	0.2907	-251271	0.8234	0.3792	28608599	545203					TRUE	LD filter (R2 < 0.6)
rs2842870	rs11264472	basophil count	2020-09-18	32888494	408112 British		1q22	1	156322575	CCT3	CCT3			ENSG00000163468	rs11264472-G	intron_variant		0.504764	6e-11	10.2218	0.0145357	[0.01-0.019] unit increase	Genome-wide genotyping array	(A/G)	G	0.4549	91695	0.2049	0.0227	156322575	408112					TRUE	LD filter (R2 < 0.6)
rs2460449	rs1126464	body height	2021-12-14	34594039	165056 East Asian		16q24.3	16	89637957		DPEP1			ENSG00000015413	rs1126464-C	missense_variant	missense	0.322496	2e-39	38.699	0.0283615	[0.024-0.033] unit increase	Genome-wide genotyping array	(G/C)	C	0.2418	3618	0.9512	0.0813	89637957	165056					TRUE	LD filter (R2 < 0.6)
rs154656	rs1126464	body height	2021-12-14	34594039	165056 East Asian		16q24.3	16	89637957		DPEP1			ENSG00000015413	rs1126464-C	missense_variant	missense	0.322496	2e-39	38.699	0.0283615	[0.024-0.033] unit increase	Genome-wide genotyping array	(G/C)	C	0.2418	-3638	0.956	0.0758	89637957	165056					TRUE	LD filter (R2 < 0.6)
rs2460449	rs1126464	body height	2019-10-16	31562340	159095 Japanese	32,692 Japanese ancestry individuals	16q24.3	16	89637957	DPEP1	DPEP1			ENSG00000015413	rs1126464-?	missense_variant	missense	NR	5e-47	46.301	0.0440156	[0.038-0.05] unit increase	Genome-wide genotyping array	(G/C)	?	0.2418	3618	0.9512	0.0813	89637957	159095					TRUE	LD filter (R2 < 0.6)
rs154656	rs1126464	body height	2019-10-16	31562340	159095 Japanese	32,692 Japanese ancestry individuals	16q24.3	16	89637957	DPEP1	DPEP1			ENSG00000015413	rs1126464-?	missense_variant	missense	NR	5e-47	46.301	0.0440156	[0.038-0.05] unit increase	Genome-wide genotyping array	(G/C)	?	0.2418	-3638	0.956	0.0758	89637957	159095					TRUE	LD filter (R2 < 0.6)
rs2460449	rs1126464	BMI-adjusted waist circumference	2020-04-17	31669095	457690 European		16q24.3	16	89637957	NR	DPEP1			ENSG00000015413	rs1126464-?	missense_variant	missense	NR	1e-09	9			Genome-wide genotyping array	(G/C)	?	0.2418	3618	0.9512	0.0813	89637957	457690					TRUE	LD filter (R2 < 0.6)
rs154656	rs1126464	BMI-adjusted waist circumference	2020-04-17	31669095	457690 European		16q24.3	16	89637957	NR	DPEP1			ENSG00000015413	rs1126464-?	missense_variant	missense	NR	1e-09	9			Genome-wide genotyping array	(G/C)	?	0.2418	-3638	0.956	0.0758	89637957	457690					TRUE	LD filter (R2 < 0.6)
rs2460449	rs1126464	serum metabolite measurement	2021-07-09	33031748	3926 Hispanic/Latino		16q24.3	16	89637957	DPEP1	DPEP1			ENSG00000015413	rs1126464-G	missense_variant	missense	0.702114	2e-122	121.699	0.601	[0.55-0.65] unit decrease	Genome-wide genotyping array	(G/C)	G	0.2418	3618	0.9512	0.0813	89637957	3926					TRUE	LD filter (R2 < 0.6)
rs154656	rs1126464	serum metabolite measurement	2021-07-09	33031748	3926 Hispanic/Latino		16q24.3	16	89637957	DPEP1	DPEP1			ENSG00000015413	rs1126464-G	missense_variant	missense	0.702114	2e-122	121.699	0.601	[0.55-0.65] unit decrease	Genome-wide genotyping array	(G/C)	G	0.2418	-3638	0.956	0.0758	89637957	3926					TRUE	LD filter (R2 < 0.6)
rs2460449	rs1126464	osteoarthritis	2019-02-08	30664745	77052 European 378169 European		16q24.3	16	89637957	NR	DPEP1			ENSG00000015413	rs1126464-G	missense_variant	missense	0.76	2e-10	9.69897	1.04	[1.03-1.06]	Genome-wide genotyping array	(G/C)	G	0.2418	3618	0.9512	0.0813	89637957	455221					TRUE	LD filter (R2 < 0.6)
rs154656	rs1126464	osteoarthritis	2019-02-08	30664745	77052 European 378169 European		16q24.3	16	89637957	NR	DPEP1			ENSG00000015413	rs1126464-G	missense_variant	missense	0.76	2e-10	9.69897	1.04	[1.03-1.06]	Genome-wide genotyping array	(G/C)	G	0.2418	-3638	0.956	0.0758	89637957	455221					TRUE	LD filter (R2 < 0.6)
rs2460449	rs1126464	hypertension	2018-07-30	27618447	83330 European 73760 European 9322 South Asian 16861 South Asian	up to 125,713 European ancestry individuals, up to 2,641 South Asian ancestry individuals, 4,632 Hispanic individuals, 22,077 African American individuals	16q24.3	16	89637957	DPEP1	DPEP1			ENSG00000015413	rs1126464-C	missense_variant	missense	0.2378	3e-07	6.52288	5.129	z score increase	Targeted genotyping array [Exome array]	(G/C)	C	0.2418	3618	0.9512	0.0813	89637957	183273					TRUE	LD filter (R2 < 0.6)
rs154656	rs1126464	hypertension	2018-07-30	27618447	83330 European 73760 European 9322 South Asian 16861 South Asian	up to 125,713 European ancestry individuals, up to 2,641 South Asian ancestry individuals, 4,632 Hispanic individuals, 22,077 African American individuals	16q24.3	16	89637957	DPEP1	DPEP1			ENSG00000015413	rs1126464-C	missense_variant	missense	0.2378	3e-07	6.52288	5.129	z score increase	Targeted genotyping array [Exome array]	(G/C)	C	0.2418	-3638	0.956	0.0758	89637957	183273					TRUE	LD filter (R2 < 0.6)
rs2460449	rs1126464	diastolic blood pressure	2018-09-07	27618448	120473 European 21503 African American 4586 Hispanic	154,543 European ancestry individuals, 26,183 South Asian ancestry individuals	16q24.3	16	89637957	DPEP1	DPEP1			ENSG00000015413	rs1126464-C	missense_variant	missense	0.215	2e-13	12.699	0.24	[0.18-0.3] unit increase	Exome genotyping array [Exome array]	(G/C)	C	0.2418	3618	0.9512	0.0813	89637957	146562					TRUE	LD filter (R2 < 0.6)
rs154656	rs1126464	diastolic blood pressure	2018-09-07	27618448	120473 European 21503 African American 4586 Hispanic	154,543 European ancestry individuals, 26,183 South Asian ancestry individuals	16q24.3	16	89637957	DPEP1	DPEP1			ENSG00000015413	rs1126464-C	missense_variant	missense	0.215	2e-13	12.699	0.24	[0.18-0.3] unit increase	Exome genotyping array [Exome array]	(G/C)	C	0.2418	-3638	0.956	0.0758	89637957	146562					TRUE	LD filter (R2 < 0.6)
rs2460449	rs1126464	diastolic blood pressure	2018-07-30	27618447	165276 European 27487 South Asian	up to 125,713 European ancestry individuals, up to 2,641 South Asian ancestry individuals, 4,632 Hispanic individuals, 22,077 African American individuals	16q24.3	16	89637957	DPEP1	DPEP1			ENSG00000015413	rs1126464-C	missense_variant	missense	0.2561	6e-15	14.2218	0.249	mmHg increase	Targeted genotyping array [Exome array]	(G/C)	C	0.2418	3618	0.9512	0.0813	89637957	192763					TRUE	LD filter (R2 < 0.6)
rs154656	rs1126464	diastolic blood pressure	2018-07-30	27618447	165276 European 27487 South Asian	up to 125,713 European ancestry individuals, up to 2,641 South Asian ancestry individuals, 4,632 Hispanic individuals, 22,077 African American individuals	16q24.3	16	89637957	DPEP1	DPEP1			ENSG00000015413	rs1126464-C	missense_variant	missense	0.2561	6e-15	14.2218	0.249	mmHg increase	Targeted genotyping array [Exome array]	(G/C)	C	0.2418	-3638	0.956	0.0758	89637957	192763					TRUE	LD filter (R2 < 0.6)
rs2460449	rs1126464	body height	2021-12-14	34594039	360388 European 165056 East Asian		16q24.3	16	89637957		DPEP1			ENSG00000015413	rs1126464-C	missense_variant	missense	NR	7e-56	55.1549	0.0226	[0.02-0.025] unit increase	Genome-wide genotyping array	(G/C)	C	0.2418	3618	0.9512	0.0813	89637957	525444					TRUE	LD filter (R2 < 0.6)
rs154656	rs1126464	body height	2021-12-14	34594039	360388 European 165056 East Asian		16q24.3	16	89637957		DPEP1			ENSG00000015413	rs1126464-C	missense_variant	missense	NR	7e-56	55.1549	0.0226	[0.02-0.025] unit increase	Genome-wide genotyping array	(G/C)	C	0.2418	-3638	0.956	0.0758	89637957	525444					TRUE	LD filter (R2 < 0.6)
rs2460449	rs1126464	systolic blood pressure	2018-07-30	27618447	165276 European 27487 South Asian	up to 125,713 European ancestry individuals, up to 2,641 South Asian ancestry individuals, 4,632 Hispanic individuals, 22,077 African American individuals	16q24.3	16	89637957	DPEP1	DPEP1			ENSG00000015413	rs1126464-C	missense_variant	missense	0.2411	8e-06	5.09691	0.2354	[0.13-0.34] mmHg increase	Targeted genotyping array [Exome array]	(G/C)	C	0.2418	3618	0.9512	0.0813	89637957	192763					TRUE	LD filter (R2 < 0.6)
rs154656	rs1126464	systolic blood pressure	2018-07-30	27618447	165276 European 27487 South Asian	up to 125,713 European ancestry individuals, up to 2,641 South Asian ancestry individuals, 4,632 Hispanic individuals, 22,077 African American individuals	16q24.3	16	89637957	DPEP1	DPEP1			ENSG00000015413	rs1126464-C	missense_variant	missense	0.2411	8e-06	5.09691	0.2354	[0.13-0.34] mmHg increase	Targeted genotyping array [Exome array]	(G/C)	C	0.2418	-3638	0.956	0.0758	89637957	192763					TRUE	LD filter (R2 < 0.6)
rs61311941	rs11265853	hemoglobin measurement	2020-09-21	32888493	563946 European		9q22.2	9	89648434	NR	UNQ6494			ENSG00000237372	rs11265853-A	intron_variant		0.263552	4e-11	10.3979	0.013837	[0.0097-0.0179] SD unit decrease	Genome-wide genotyping array	(G/A)	A	0.4784	-21974	0.3512	0.0278	89648434	563946					TRUE	LD filter (R2 < 0.6)
rs61311941	rs11265853	serum albumin measurement	2021-12-14	34594039	315268 European 120539 East Asian		9q22.2	9	89648434		UNQ6494			ENSG00000237372	rs11265853-A	intron_variant		NR	1e-09	9	0.0138	[0.0093-0.0183] unit increase	Genome-wide genotyping array	(G/A)	A	0.4784	-21974	0.3512	0.0278	89648434	435807					TRUE	LD filter (R2 < 0.6)
rs73117042	rs112674299	type 2 diabetes mellitus	2019-02-08	30595370	459000 European		3p14.1	3	63996994		ATXN7			ENSG00000163635	rs112674299-?	intron_variant		NR	5e-09	8.30103			Genome-wide genotyping array	(C/T)	?	0.1877	86127	0.9905	0.0287	63996994	459000					TRUE	LD filter (R2 < 0.6)
rs73117042	rs112674299	Drugs used in diabetes use measurement	2021-12-14	34594039	15272 European 290641 European 30515 East Asian 148211 East Asian		3p14.1	3	63996994		ATXN7			ENSG00000163635	rs112674299-T	intron_variant		NR	9e-16	15.0458	0.0717	[0.054-0.089] unit decrease	Genome-wide genotyping array	(C/T)	T	0.1877	86127	0.9905	0.0287	63996994	484639					TRUE	LD filter (R2 < 0.6)
rs216364	rs112691327	mean corpuscular hemoglobin concentration	2020-09-18	32888494	408112 British		9p13.3	9	33832309	UBE2R2	UBE2R2			ENSG00000107341	rs112691327-C	intron_variant		0.534936	7e-11	10.1549	0.015202	[0.011-0.02] unit increase	Genome-wide genotyping array	(-/A)	C	0.3692	14049	0.8659	0.221	33832308	408112					TRUE	LD filter (R2 < 0.6)
rs61237993	rs112691327	mean corpuscular hemoglobin concentration	2020-09-18	32888494	408112 British		9p13.3	9	33832309	UBE2R2	UBE2R2			ENSG00000107341	rs112691327-C	intron_variant		0.534936	7e-11	10.1549	0.015202	[0.011-0.02] unit increase	Genome-wide genotyping array	(-/A)	C	0.3692	-298129	0.9593	0.1569	33832308	408112					TRUE	LD filter (R2 < 0.6)
rs2381199	rs112691446	neutrophil percentage of granulocytes	2017-08-30	27863252	170672 European		4p14	4	38663521	RP11-617D20.1, AC021860.1	KLF3-AS1			ENSG00000231160	rs112691446-A	intron_variant		0.2147	9e-40	39.0458	0.0573909	[0.049-0.066] unit decrease	Genome-wide genotyping array	(G/A)	A	0.1364	28605	1	0.0424	38663521	170672					TRUE	LD filter (R2 < 0.6)
rs10850001	rs112693912	platelet count	2021-12-13	34469753	235256 European	100,764 European ancestry individuals	12q24.13	12	112098796		NAA25			ENSG00000111300	rs112693912-T	intron_variant		0.968	3e-16	15.5229			Genome-wide genotyping array	(T/C)	T	0.0054	-16432	1	0.012	112098796	235256					TRUE	LD filter (R2 < 0.6)
rs7169629	rs112700046	body height	2019-07-17	28552196	1249 European 3541 46910 European 471 Carlno (/ ) 1197 Friuli Venezia Giulia (/ ) 1043 Mylopotamos (/ ) 933 (/ ) 1785 Val Borbera (/ )	205,003 European ancestry individuals	15q25.2	15	84614163	RP11-182J1.5, RP11-182J1.18, ZSCAN2	ZSCAN2			ENSG00000176371	rs112700046-G	intron_variant		0.8121	9e-08	7.04576	0.0436	[0.028-0.06] unit increase	Genome-wide genotyping array	(-/T)	G	0.1593	-33881	0.809	0.0898	84614162	57129					TRUE	LD filter (R2 < 0.6)
rs2381199	rs11270836	susceptibility to mumps measurement	2017-12-01	28928442	31227 European 54153 European		4p14	4	38624295	NR	KLF3-AS1			ENSG00000231160	rs11270836-?	intron_variant		NR	5e-06	5.30103	0.0584	[0.033-0.083] unit increase	Genome-wide genotyping array	(-/ACATTATGTCATTTCACA)	?	0.2364	-10622	0.9601	0.0766	38624294	85380					TRUE	LD filter (R2 < 0.6)
rs77924615	rs112709995	glomerular filtration rate	2022-05-26	34272381	1004040 European	417,288 European ancestry individuals	16p12.3	16	20379412		PDILT			ENSG00000169340	rs112709995-T	intron_variant		0.1045	8e-12	11.0969	0.0027342	[0.002-0.0035] unit decrease	Genome-wide genotyping array	(C/T)	T	0.1038	-1598	1	0.0216	20379412	1004040					TRUE	LD filter (R2 < 0.6)
rs11057413	rs112769474	BMI-adjusted waist circumference	2021-08-24	34021172	219872 British		12q24.31	12	123743414	ATP6V0A2	ATP6V0A2			ENSG00000185344	rs112769474-A	intron_variant		NR	1e-11	11	0.0406462	[0.029-0.052] unit decrease	Genome-wide genotyping array	(G/A)	A	0.025	-261201	0.5083	0.0181	123743414	219872					TRUE	LD filter (R2 < 0.6)
rs11057413	rs112769474	BMI-adjusted waist circumference	2021-08-24	34021172	219872 British		12q24.31	12	123743414	ATP6V0A2	ATP6V0A2			ENSG00000185344	rs112769474-A	intron_variant		NR	9e-11	10.0458	0.0389223	[0.027-0.051] unit decrease	Genome-wide genotyping array	(G/A)	A	0.025	-261201	0.5083	0.0181	123743414	219872					TRUE	LD filter (R2 < 0.6)
rs11057413	rs112769474	BMI-adjusted waist-hip ratio	2021-08-24	34021172	219872 British		12q24.31	12	123743414	ATP6V0A2	ATP6V0A2			ENSG00000185344	rs112769474-A	intron_variant		NR	1e-15	15	0.0477256	[0.036-0.059] unit decrease	Genome-wide genotyping array	(G/A)	A	0.025	-261201	0.5083	0.0181	123743414	219872					TRUE	LD filter (R2 < 0.6)
rs11057413	rs112769474	BMI-adjusted waist-hip ratio	2021-08-24	34021172	219872 British		12q24.31	12	123743414	ATP6V0A2	ATP6V0A2			ENSG00000185344	rs112769474-A	intron_variant		NR	2e-16	15.699	0.0491097	[0.037-0.061] unit decrease	Genome-wide genotyping array	(G/A)	A	0.025	-261201	0.5083	0.0181	123743414	219872					TRUE	LD filter (R2 < 0.6)
rs7088058	rs112820281	type 2 diabetes mellitus	2020-07-06	32499647	77418 East Asian 356122 East Asian		10q26.13	10	122390827	PLEKHA1	PLEKHA1			ENSG00000107679	rs112820281-C	intron_variant		0.41	1e-10	10	1.05	[1.03-1.06]	Genome-wide genotyping array	(-/TGGA)	C	0.4924	990	0.9904	0.3212	122390826	433540					TRUE	LD filter (R2 < 0.6)
rs881858	rs11283322	BMI-adjusted waist-hip ratio	2021-08-24	34021172	219872 British		6p21.1	6	43790832	VEGFA	VEGFA - LINC02537	ENSG00000112715	ENSG00000283215		rs11283322-TAGGCCTTAAG	regulatory_region_variant		NR	8e-23	22.0969	0.0385393	[0.031-0.046] unit decrease	Genome-wide genotyping array	(-/AGGCCTTAAG)	TAGGCCTTAAG	0.1248	-48041	0.2469	0.0153	43790831	219872					TRUE	LD filter (R2 < 0.6)
rs881858	rs11283322	BMI-adjusted waist-hip ratio	2021-08-24	34021172	219872 British		6p21.1	6	43790832	VEGFA	VEGFA - LINC02537	ENSG00000112715	ENSG00000283215		rs11283322-TAGGCCTTAAG	regulatory_region_variant		NR	4e-22	21.3979	0.0378564	[0.03-0.046] unit decrease	Genome-wide genotyping array	(-/AGGCCTTAAG)	TAGGCCTTAAG	0.1248	-48041	0.2469	0.0153	43790831	219872					TRUE	LD filter (R2 < 0.6)
rs12575164	rs1128334	systemic lupus erythematosus	2017-02-09	26663301	1174 Korean 4246 Korean	739 Korean ancestry cases, 677 Chinese ancestry cases, 436 Korean ancestry controls, 709 Chinese ancestry controls	11q24.3	11	128459064	ETS1	ETS1			ENSG00000134954	rs1128334-?	3_prime_UTR_variant		NR	7e-12	11.1549	1.39	1.26-1.52	Genome-wide genotyping array	(C/T)	?	0.1713	-20471	0.7962	0.0189	128459064	5420					TRUE	LD filter (R2 < 0.6)
rs12575164	rs1128334	systemic lupus erythematosus	2010-03-06	20169177	314 Chinese 1484 Chinese	2,630 Chinese ancestry cases, 2,155 Chinese ancestry controls, 314 Thai ancestry cases, 519 Thai ancestry controls	11q24.3	11	128459064	ETS1	ETS1			ENSG00000134954	rs1128334-A	3_prime_UTR_variant		0.35	2e-11	10.699	1.29	[1.20-1.39]	Genome-wide genotyping array	(C/T)	A	0.1713	-20471	0.7962	0.0189	128459064	1798					TRUE	LD filter (R2 < 0.6)
rs417237	rs1128456	serum gamma-glutamyl transferase measurement	2019-03-25	30589442	8716		1q42.13	1	228102142	NR	C1orf35			ENSG00000143793	rs1128456-?	synonymous_variant	synonymous	NR	4e-06	5.39794	0.0251	[0.015-0.036] unit increase	Genome-wide genotyping array	(C/T)	?	0.0577	-242352	0.7954	0.0399	228102142	8716					TRUE	LD filter (R2 < 0.6)
rs9895661	rs112849193	BMI-adjusted waist circumference	2021-08-24	34021172	186825 British			17	61398447	RP11-332H18.5, RP11-332H18.4	TBX2-AS1			ENSG00000267280	rs112849193-T	intron_variant		NR	1e-16	16	0.0312767	[0.024-0.039] unit increase	Genome-wide genotyping array	(-/GGATGTG)	T	0.2941	19218	0.4722	0.1283	61398446	186825					TRUE	LD filter (R2 < 0.6)
rs9895661	rs112849193	corneal resistance factor	2022-03-30	33311554	76029 British	10,130 non white-British ancestry individuals		17	61398447		TBX2-AS1			ENSG00000267280	rs112849193-T	intron_variant		0.217128	2e-13	12.699	0.0831618	[0.061-0.105] decrease	Genome-wide genotyping array	(-/GGATGTG)	T	0.2941	19218	0.4722	0.1283	61398446	76029					TRUE	LD filter (R2 < 0.6)
rs34293138	rs1128535	vitamin D measurement	2020-10-28	32242144	496946 European		3p21.31	3	49828959		TRAIP			ENSG00000183763	rs1128535-?	3_prime_UTR_variant		NR	6e-16	15.2218	0.0164131	[0.012-0.02] unit decrease	Genome-wide genotyping array	(C/T)	?	0.4181	287375	0.89	0.1578	49828959	496946					TRUE	LD filter (R2 < 0.6)
rs1741177	rs11285398	creatinine measurement	2021-12-14	34594039	344104 European 150266 East Asian		14q13.2	14	35301984		PSMA6			ENSG00000100902	rs11285398-A	intron_variant		NR	2e-09	8.69897	0.0104	[0.0071-0.0137] unit decrease	Genome-wide genotyping array	(T/-)	A	0.4209	387970	0.3986	0.1414	35301983	494370					TRUE	LD filter (R2 < 0.6)
rs10419627	rs112858709	platelet count	2020-09-21	32888493	542827 European		19p13.13	19	12849612	NR	HOOK2, MAST1			ENSG00000095066, ENSG00000105613	rs112858709-T	intron_variant		0.036691	1e-14	14	0.037943	[0.028-0.048] SD unit decrease	Genome-wide genotyping array	(C/T)	T	0.027	-76251	0.9753	0.0395	12849612	542827					TRUE	LD filter (R2 < 0.6)
rs848446	rs11286354	creatinine measurement	2021-12-14	34594039	150266 East Asian		7q11.23	7	77795515		TMEM60			ENSG00000135211	rs11286354-T	intron_variant		0.230951	3e-08	7.52288	0.0188693	[0.012-0.026] unit increase	Genome-wide genotyping array	(A/-)	T	0.4155	-148325	0.9669	0.3212	77795514	150266					TRUE	LD filter (R2 < 0.6)
rs580114	rs11286461	lymphocyte count	2021-12-14	34594039	349856 European 95717 East Asian		1p35.3	1	27902017		RPA2			ENSG00000117748	rs11286461-T	intron_variant		NR	4e-13	12.3979	0.0178	[0.013-0.023] unit decrease	Genome-wide genotyping array	(A/-)	T	0.4563	-337646	0.2143	0.027	27902016	445573					TRUE	LD filter (R2 < 0.6)
rs2001945	rs112875651	phospholipid measurement, intermediate density lipoprotein measurement	2022-04-27	35213538	115082 European		8q24.13	8	125494452		TRIB1 - LINC00861	ENSG00000173334	ENSG00000245164		rs112875651-G	intron_variant		0.607621	1e-33	33	0.0500565	[0.042-0.058] unit increase	Genome-wide genotyping array	(G/A)	G	0.2304	28716	0.9204	0.1635	125494452	115082					TRUE	LD filter (R2 < 0.6)
rs2001945	rs112875651	phospholipid measurement, high density lipoprotein cholesterol measurement	2022-04-27	35213538	115082 European		8q24.13	8	125494452		TRIB1 - LINC00861	ENSG00000173334	ENSG00000245164		rs112875651-G	intron_variant		0.607621	5e-13	12.301	0.0272488	[0.02-0.035] unit decrease	Genome-wide genotyping array	(G/A)	G	0.2304	28716	0.9204	0.1635	125494452	115082					TRUE	LD filter (R2 < 0.6)
rs2001945	rs112875651	high density lipoprotein cholesterol measurement	2022-04-27	35213538	115082 European		8q24.13	8	125494452		TRIB1 - LINC00861	ENSG00000173334	ENSG00000245164		rs112875651-G	intron_variant		0.607621	2e-15	14.699	0.0299438	[0.023-0.037] unit decrease	Genome-wide genotyping array	(G/A)	G	0.2304	28716	0.9204	0.1635	125494452	115082					TRUE	LD filter (R2 < 0.6)
rs2001945	rs112875651	apolipoprotein B measurement	2022-04-27	35213538	115082 European		8q24.13	8	125494452		TRIB1 - LINC00861	ENSG00000173334	ENSG00000245164		rs112875651-G	intron_variant		0.607621	6e-55	54.2218	0.0668373	[0.058-0.075] unit increase	Genome-wide genotyping array	(G/A)	G	0.2304	28716	0.9204	0.1635	125494452	115082					TRUE	LD filter (R2 < 0.6)
rs2001945	rs112875651	lipoprotein measurement	2022-04-27	35213538	115082 European		8q24.13	8	125494452		TRIB1 - LINC00861	ENSG00000173334	ENSG00000245164		rs112875651-G	intron_variant		0.607621	4e-09	8.39794	0.0237263	[0.016-0.032] unit increase	Genome-wide genotyping array	(G/A)	G	0.2304	28716	0.9204	0.1635	125494452	115082					TRUE	LD filter (R2 < 0.6)
rs2001945	rs112875651	free cholesterol measurement, very low density lipoprotein cholesterol measurement	2022-04-27	35213538	115082 European		8q24.13	8	125494452		TRIB1 - LINC00861	ENSG00000173334	ENSG00000245164		rs112875651-G	intron_variant		0.607621	7e-63	62.1549	0.0717052	[0.063-0.08] unit increase	Genome-wide genotyping array	(G/A)	G	0.2304	28716	0.9204	0.1635	125494452	115082					TRUE	LD filter (R2 < 0.6)
rs2001945	rs112875651	free cholesterol measurement, very low density lipoprotein cholesterol measurement	2022-04-27	35213538	115082 European		8q24.13	8	125494452		TRIB1 - LINC00861	ENSG00000173334	ENSG00000245164		rs112875651-G	intron_variant		0.607621	6e-96	95.2218	0.0882199	[0.08-0.097] unit increase	Genome-wide genotyping array	(G/A)	G	0.2304	28716	0.9204	0.1635	125494452	115082					TRUE	LD filter (R2 < 0.6)
rs2001945	rs112875651	very low density lipoprotein cholesterol measurement, lipid measurement	2022-04-27	35213538	115082 European		8q24.13	8	125494452		TRIB1 - LINC00861	ENSG00000173334	ENSG00000245164		rs112875651-G	intron_variant		0.607621	3e-106	105.523	0.092491	[0.084-0.101] unit increase	Genome-wide genotyping array	(G/A)	G	0.2304	28716	0.9204	0.1635	125494452	115082					TRUE	LD filter (R2 < 0.6)
rs2001945	rs112875651	free cholesterol measurement, low density lipoprotein cholesterol measurement	2022-04-27	35213538	115082 European		8q24.13	8	125494452		TRIB1 - LINC00861	ENSG00000173334	ENSG00000245164		rs112875651-G	intron_variant		0.607621	5e-23	22.301	0.0423361	[0.034-0.051] unit increase	Genome-wide genotyping array	(G/A)	G	0.2304	28716	0.9204	0.1635	125494452	115082					TRUE	LD filter (R2 < 0.6)
rs2001945	rs112875651	lipid measurement, high density lipoprotein cholesterol measurement	2022-04-27	35213538	115082 European		8q24.13	8	125494452		TRIB1 - LINC00861	ENSG00000173334	ENSG00000245164		rs112875651-G	intron_variant		0.607621	1e-42	42	0.0584135	[0.05-0.067] unit increase	Genome-wide genotyping array	(G/A)	G	0.2304	28716	0.9204	0.1635	125494452	115082					TRUE	LD filter (R2 < 0.6)
rs2001945	rs112875651	low density lipoprotein cholesterol measurement, lipid measurement	2022-04-27	35213538	115082 European		8q24.13	8	125494452		TRIB1 - LINC00861	ENSG00000173334	ENSG00000245164		rs112875651-G	intron_variant		0.607621	7e-52	51.1549	0.0649649	[0.057-0.073] unit increase	Genome-wide genotyping array	(G/A)	G	0.2304	28716	0.9204	0.1635	125494452	115082					TRUE	LD filter (R2 < 0.6)
rs2001945	rs112875651	high density lipoprotein cholesterol measurement	2019-02-14	29507422	76627 European 7795 Hispanic 6855 East Asian 2958 African American 439 South Asian		8q24.13	8	125494452	NR	TRIB1 - LINC00861	ENSG00000173334	ENSG00000245164		rs112875651-G	intron_variant		0.62	8e-19	18.0969	0.036	unit decrease	Genome-wide genotyping array	(G/A)	G	0.2304	28716	0.9204	0.1635	125494452	94674					TRUE	LD filter (R2 < 0.6)
rs2001945	rs112875651	free cholesterol measurement	2022-04-27	35213538	115082 European		8q24.13	8	125494452		TRIB1 - LINC00861	ENSG00000173334	ENSG00000245164		rs112875651-G	intron_variant		0.607621	1e-43	43	0.0580372	[0.05-0.066] unit increase	Genome-wide genotyping array	(G/A)	G	0.2304	28716	0.9204	0.1635	125494452	115082					TRUE	LD filter (R2 < 0.6)
rs2001945	rs112875651	lipoprotein measurement, phospholipid measurement	2022-04-27	35213538	115082 European		8q24.13	8	125494452		TRIB1 - LINC00861	ENSG00000173334	ENSG00000245164		rs112875651-G	intron_variant		0.607621	4e-50	49.3979	0.0606873	[0.053-0.069] unit increase	Genome-wide genotyping array	(G/A)	G	0.2304	28716	0.9204	0.1635	125494452	115082					TRUE	LD filter (R2 < 0.6)
rs2001945	rs112875651	very low density lipoprotein cholesterol measurement, phospholipid measurement	2022-04-27	35213538	115082 European		8q24.13	8	125494452		TRIB1 - LINC00861	ENSG00000173334	ENSG00000245164		rs112875651-G	intron_variant		0.607621	1e-86	86	0.0829141	[0.075-0.091] unit increase	Genome-wide genotyping array	(G/A)	G	0.2304	28716	0.9204	0.1635	125494452	115082					TRUE	LD filter (R2 < 0.6)
rs2001945	rs112875651	high density lipoprotein cholesterol measurement	2019-02-14	29507422	76627 European 7795 Hispanic 6855 East Asian 2958 African American 439 South Asian		8q24.13	8	125494452	NR	TRIB1 - LINC00861	ENSG00000173334	ENSG00000245164		rs112875651-G	intron_variant		NR	8e-17	16.0969	0.031	unit decrease	Genome-wide genotyping array	(G/A)	G	0.2304	28716	0.9204	0.1635	125494452	94674					TRUE	LD filter (R2 < 0.6)
rs2001945	rs112875651	non-alcoholic fatty liver disease	2022-06-16	35124268	3711 European 426252 European		8q24.13	8	125494452		TRIB1 - LINC00861	ENSG00000173334	ENSG00000245164		rs112875651-G	intron_variant		NR	7e-13	12.1549	0.2	[0.14-0.26] unit increase	Genome-wide genotyping array	(G/A)	G	0.2304	28716	0.9204	0.1635	125494452	429963					TRUE	LD filter (R2 < 0.6)
rs2001945	rs112875651	high density lipoprotein cholesterol measurement	2022-04-27	35213538	115082 European		8q24.13	8	125494452		TRIB1 - LINC00861	ENSG00000173334	ENSG00000245164		rs112875651-G	intron_variant		0.607621	1e-26	26	0.0458052	[0.037-0.054] unit increase	Genome-wide genotyping array	(G/A)	G	0.2304	28716	0.9204	0.1635	125494452	115082					TRUE	LD filter (R2 < 0.6)
rs2001945	rs112875651	diastolic blood pressure	2019-02-10	27841878	295529 European 8231 Latino 3058 African American 2029 African British 7701 East Asian 2735 South Asian 1979		8q24.13	8	125494452	TRIB1, LOC100130231	TRIB1 - LINC00861	ENSG00000173334	ENSG00000245164		rs112875651-G	intron_variant			8e-06	5.09691	0.11	unit increase	Genome-wide genotyping array	(G/A)	G	0.2304	28716	0.9204	0.1635	125494452	321262					TRUE	LD filter (R2 < 0.6)
rs2001945	rs112875651	low density lipoprotein cholesterol measurement, lipid measurement	2022-04-27	35213538	115082 European		8q24.13	8	125494452		TRIB1 - LINC00861	ENSG00000173334	ENSG00000245164		rs112875651-G	intron_variant		0.607621	2e-37	36.699	0.0542615	[0.046-0.063] unit increase	Genome-wide genotyping array	(G/A)	G	0.2304	28716	0.9204	0.1635	125494452	115082					TRUE	LD filter (R2 < 0.6)
rs2001945	rs112875651	low density lipoprotein cholesterol measurement	2016-07-08	25961943	up 62166 European		8q24.13	8	125494452	TRIB1	TRIB1 - LINC00861	ENSG00000173334	ENSG00000245164		rs112875651-G	intron_variant		0.6	4e-26	25.3979	0.066	[0.054-0.078] s.d. increase	Genome-wide genotyping array	(G/A)	G	0.2304	28716	0.9204	0.1635	125494452	62166					TRUE	LD filter (R2 < 0.6)
rs2001945	rs112875651	cholesteryl ester measurement, very low density lipoprotein cholesterol measurement	2022-04-27	35213538	115082 European		8q24.13	8	125494452		TRIB1 - LINC00861	ENSG00000173334	ENSG00000245164		rs112875651-G	intron_variant		0.607621	7e-88	87.1549	0.0839796	[0.076-0.092] unit increase	Genome-wide genotyping array	(G/A)	G	0.2304	28716	0.9204	0.1635	125494452	115082					TRUE	LD filter (R2 < 0.6)
rs2001945	rs112875651	triglyceride measurement	2019-07-02	31217584	9980 African American 17856 Hispanic/Latino 2381 Asian 1915 Native Hawaiian 604 Native American 360		8q24.13	8	125494452	NR	TRIB1 - LINC00861	ENSG00000173334	ENSG00000245164		rs112875651-?	intron_variant		NR	3e-09	8.52288	0.0277183	[0.019-0.037] unit decrease	Genome-wide genotyping array	(G/A)	?	0.2304	28716	0.9204	0.1635	125494452	33096					TRUE	LD filter (R2 < 0.6)
rs2001945	rs112875651	fibrinogen measurement, coronary artery disease	2022-07-20	35285134	172122 European South Asian East Asian 566864 European South Asian East Asian 120246 European		8q24.13	8	125494452		TRIB1 - LINC00861	ENSG00000173334	ENSG00000245164		rs112875651-?	intron_variant		NR	4e-16	15.3979			Genome-wide genotyping array	(G/A)	?	0.2304	28716	0.9204	0.1635	125494452	859232					TRUE	LD filter (R2 < 0.6)
rs2001945	rs112875651	cholesteryl ester measurement, low density lipoprotein cholesterol measurement	2022-04-27	35213538	115082 European		8q24.13	8	125494452		TRIB1 - LINC00861	ENSG00000173334	ENSG00000245164		rs112875651-G	intron_variant		0.607621	3e-36	35.5229	0.053443	[0.045-0.062] unit increase	Genome-wide genotyping array	(G/A)	G	0.2304	28716	0.9204	0.1635	125494452	115082					TRUE	LD filter (R2 < 0.6)
rs2001945	rs112875651	very low density lipoprotein cholesterol measurement, phospholipid measurement	2022-04-27	35213538	115082 European		8q24.13	8	125494452		TRIB1 - LINC00861	ENSG00000173334	ENSG00000245164		rs112875651-G	intron_variant		0.607621	1e-102	102	0.0907927	[0.083-0.099] unit increase	Genome-wide genotyping array	(G/A)	G	0.2304	28716	0.9204	0.1635	125494452	115082					TRUE	LD filter (R2 < 0.6)
rs2001945	rs112875651	very low density lipoprotein cholesterol measurement	2022-03-22	34610981	4734		8q24.13	8	125494452		TRIB1 - LINC00861	ENSG00000173334	ENSG00000245164		rs112875651-A	intron_variant		0.413435	2e-08	7.69897	0.119751	[0.078-0.161] mmol/l decrease	Genome-wide genotyping array	(G/A)	A	0.2304	28716	0.9204	0.1635	125494452	4734					TRUE	LD filter (R2 < 0.6)
rs2001945	rs112875651	cholesteryl ester measurement, low density lipoprotein cholesterol measurement	2022-04-27	35213538	115082 European		8q24.13	8	125494452		TRIB1 - LINC00861	ENSG00000173334	ENSG00000245164		rs112875651-G	intron_variant		0.607621	4e-63	62.3979	0.0720187	[0.064-0.08] unit increase	Genome-wide genotyping array	(G/A)	G	0.2304	28716	0.9204	0.1635	125494452	115082					TRUE	LD filter (R2 < 0.6)
rs2001945	rs112875651	very low density lipoprotein cholesterol measurement, esterified cholesterol measurement	2022-03-22	34610981	4734		8q24.13	8	125494452		TRIB1 - LINC00861	ENSG00000173334	ENSG00000245164		rs112875651-A	intron_variant		0.413587	5e-08	7.30103	0.115764	[0.074-0.157] mmol/l decrease	Genome-wide genotyping array	(G/A)	A	0.2304	28716	0.9204	0.1635	125494452	4734					TRUE	LD filter (R2 < 0.6)
rs2001945	rs112875651	total cholesterol measurement	2016-07-08	25961943	62166 European		8q24.13	8	125494452	TRIB1	TRIB1 - LINC00861	ENSG00000173334	ENSG00000245164		rs112875651-G	intron_variant		0.6	1e-38	38	0.08	[0.068-0.092] s.d. increase	Genome-wide genotyping array	(G/A)	G	0.2304	28716	0.9204	0.1635	125494452	62166					TRUE	LD filter (R2 < 0.6)
rs2001945	rs112875651	triglyceride measurement	2019-02-14	29507422	76627 European 7795 Hispanic 6855 East Asian 2958 African American 439 South Asian		8q24.13	8	125494452	NR	TRIB1 - LINC00861	ENSG00000173334	ENSG00000245164		rs112875651-G	intron_variant		0.62	3e-91	90.5229	0.09	unit increase	Genome-wide genotyping array	(G/A)	G	0.2304	28716	0.9204	0.1635	125494452	94674					TRUE	LD filter (R2 < 0.6)
rs2001945	rs112875651	low density lipoprotein cholesterol measurement	2022-04-27	35213538	115082 European		8q24.13	8	125494452		TRIB1 - LINC00861	ENSG00000173334	ENSG00000245164		rs112875651-G	intron_variant		0.607621	2e-50	49.699	0.0639493	[0.056-0.072] unit increase	Genome-wide genotyping array	(G/A)	G	0.2304	28716	0.9204	0.1635	125494452	115082					TRUE	LD filter (R2 < 0.6)
rs2001945	rs112875651	cholesteryl ester measurement, low density lipoprotein cholesterol measurement	2022-04-27	35213538	115082 European		8q24.13	8	125494452		TRIB1 - LINC00861	ENSG00000173334	ENSG00000245164		rs112875651-G	intron_variant		0.607621	7e-47	46.1549	0.0615204	[0.053-0.07] unit increase	Genome-wide genotyping array	(G/A)	G	0.2304	28716	0.9204	0.1635	125494452	115082					TRUE	LD filter (R2 < 0.6)
rs2001945	rs112875651	cholesteryl ester measurement, intermediate density lipoprotein measurement	2022-04-27	35213538	115082 European		8q24.13	8	125494452		TRIB1 - LINC00861	ENSG00000173334	ENSG00000245164		rs112875651-G	intron_variant		0.607621	4e-19	18.3979	0.0370756	[0.029-0.045] unit increase	Genome-wide genotyping array	(G/A)	G	0.2304	28716	0.9204	0.1635	125494452	115082					TRUE	LD filter (R2 < 0.6)
rs2001945	rs112875651	free cholesterol measurement, very low density lipoprotein cholesterol measurement	2022-04-27	35213538	115082 European		8q24.13	8	125494452		TRIB1 - LINC00861	ENSG00000173334	ENSG00000245164		rs112875651-G	intron_variant		0.607621	2e-64	63.699	0.0726765	[0.064-0.081] unit increase	Genome-wide genotyping array	(G/A)	G	0.2304	28716	0.9204	0.1635	125494452	115082					TRUE	LD filter (R2 < 0.6)
rs2001945	rs112875651	mean corpuscular hemoglobin	2020-09-18	32888494	408112 British		8q24.13	8	125494452	RP11-136O12.2	TRIB1 - LINC00861	ENSG00000173334	ENSG00000245164		rs112875651-A	intron_variant		0.391536	3e-34	33.5229	0.0279478	[0.023-0.032] unit decrease	Genome-wide genotyping array	(G/A)	A	0.2304	28716	0.9204	0.1635	125494452	408112					TRUE	LD filter (R2 < 0.6)
rs2001945	rs112875651	triglyceride measurement, low density lipoprotein cholesterol measurement	2022-04-27	35213538	115082 European		8q24.13	8	125494452		TRIB1 - LINC00861	ENSG00000173334	ENSG00000245164		rs112875651-G	intron_variant		0.607621	2e-116	115.699	0.0962092	[0.088-0.104] unit increase	Genome-wide genotyping array	(G/A)	G	0.2304	28716	0.9204	0.1635	125494452	115082					TRUE	LD filter (R2 < 0.6)
rs2001945	rs112875651	phospholipid measurement, high density lipoprotein cholesterol measurement	2022-04-27	35213538	115082 European		8q24.13	8	125494452		TRIB1 - LINC00861	ENSG00000173334	ENSG00000245164		rs112875651-G	intron_variant		0.607621	3e-16	15.5229	0.0315469	[0.024-0.039] unit decrease	Genome-wide genotyping array	(G/A)	G	0.2304	28716	0.9204	0.1635	125494452	115082					TRUE	LD filter (R2 < 0.6)
rs2001945	rs112875651	systolic blood pressure	2019-02-10	27841878	295529 European 8231 Latino 3058 African American 2029 African British 7701 East Asian 2735 South Asian 1979		8q24.13	8	125494452	TRIB1, LOC100130231	TRIB1 - LINC00861	ENSG00000173334	ENSG00000245164		rs112875651-G	intron_variant			2e-08	7.69897	0.226	unit increase	Genome-wide genotyping array	(G/A)	G	0.2304	28716	0.9204	0.1635	125494452	321262					TRUE	LD filter (R2 < 0.6)
rs2001945	rs112875651	very low density lipoprotein cholesterol measurement, phospholipids:total lipids ratio	2022-04-27	35213538	114160 European		8q24.13	8	125494452		TRIB1 - LINC00861	ENSG00000173334	ENSG00000245164		rs112875651-G	intron_variant		0.607933	2e-20	19.699	0.0398195	[0.031-0.048] unit increase	Genome-wide genotyping array	(G/A)	G	0.2304	28716	0.9204	0.1635	125494452	114160					TRUE	LD filter (R2 < 0.6)
rs2001945	rs112875651	docosahexaenoic acid measurement	2022-04-27	35213538	115006 European		8q24.13	8	125494452		TRIB1 - LINC00861	ENSG00000173334	ENSG00000245164		rs112875651-G	intron_variant		0.607663	1e-33	33	0.0492908	[0.041-0.057] unit increase	Genome-wide genotyping array	(G/A)	G	0.2304	28716	0.9204	0.1635	125494452	115006					TRUE	LD filter (R2 < 0.6)
rs2001945	rs112875651	low density lipoprotein cholesterol measurement	2019-02-14	29507422	76627 European 7795 Hispanic 6855 East Asian 2958 African American 439 South Asian		8q24.13	8	125494452	NR	TRIB1 - LINC00861	ENSG00000173334	ENSG00000245164		rs112875651-G	intron_variant		NR	2e-41	40.699	0.063	unit increase	Genome-wide genotyping array	(G/A)	G	0.2304	28716	0.9204	0.1635	125494452	94674					TRUE	LD filter (R2 < 0.6)
rs2001945	rs112875651	sphingomyelin measurement	2022-04-27	35213538	115006 European		8q24.13	8	125494452		TRIB1 - LINC00861	ENSG00000173334	ENSG00000245164		rs112875651-G	intron_variant		0.607663	2e-18	17.699	0.035169	[0.027-0.043] unit increase	Genome-wide genotyping array	(G/A)	G	0.2304	28716	0.9204	0.1635	125494452	115006					TRUE	LD filter (R2 < 0.6)
rs2001945	rs112875651	total cholesterol measurement, very low density lipoprotein cholesterol measurement	2022-04-27	35213538	115082 European		8q24.13	8	125494452		TRIB1 - LINC00861	ENSG00000173334	ENSG00000245164		rs112875651-G	intron_variant		0.607621	7e-94	93.1549	0.0859322	[0.078-0.094] unit increase	Genome-wide genotyping array	(G/A)	G	0.2304	28716	0.9204	0.1635	125494452	115082					TRUE	LD filter (R2 < 0.6)
rs2001945	rs112875651	low density lipoprotein cholesterol measurement	2019-02-14	29507422	76627 European 7795 Hispanic 6855 East Asian 2958 African American 439 South Asian		8q24.13	8	125494452	NR	TRIB1 - LINC00861	ENSG00000173334	ENSG00000245164		rs112875651-G	intron_variant		0.62	8e-38	37.0969	0.066	unit increase	Genome-wide genotyping array	(G/A)	G	0.2304	28716	0.9204	0.1635	125494452	94674					TRUE	LD filter (R2 < 0.6)
rs2001945	rs112875651	lipid measurement, high density lipoprotein cholesterol measurement	2022-04-27	35213538	115082 European		8q24.13	8	125494452		TRIB1 - LINC00861	ENSG00000173334	ENSG00000245164		rs112875651-G	intron_variant		0.607621	1e-14	14	0.0296936	[0.022-0.037] unit decrease	Genome-wide genotyping array	(G/A)	G	0.2304	28716	0.9204	0.1635	125494452	115082					TRUE	LD filter (R2 < 0.6)
rs2001945	rs112875651	triglyceride measurement, very low density lipoprotein cholesterol measurement	2022-04-27	35213538	115082 European		8q24.13	8	125494452		TRIB1 - LINC00861	ENSG00000173334	ENSG00000245164		rs112875651-G	intron_variant		0.607621	9e-86	85.0458	0.0814534	[0.073-0.09] unit increase	Genome-wide genotyping array	(G/A)	G	0.2304	28716	0.9204	0.1635	125494452	115082					TRUE	LD filter (R2 < 0.6)
rs2001945	rs112875651	lipid measurement, intermediate density lipoprotein measurement	2022-04-27	35213538	115082 European		8q24.13	8	125494452		TRIB1 - LINC00861	ENSG00000173334	ENSG00000245164		rs112875651-G	intron_variant		0.607621	3e-30	29.5229	0.0473955	[0.039-0.056] unit increase	Genome-wide genotyping array	(G/A)	G	0.2304	28716	0.9204	0.1635	125494452	115082					TRUE	LD filter (R2 < 0.6)
rs2001945	rs112875651	erythrocyte count	2020-09-18	32888494	408112 British		8q24.13	8	125494452	RP11-136O12.2	TRIB1 - LINC00861	ENSG00000173334	ENSG00000245164		rs112875651-A	intron_variant		0.391568	6e-25	24.2218	0.0236187	[0.019-0.028] unit increase	Genome-wide genotyping array	(G/A)	A	0.2304	28716	0.9204	0.1635	125494452	408112					TRUE	LD filter (R2 < 0.6)
rs2001945	rs112875651	apolipoprotein B measurement	2022-03-22	34610981	4734		8q24.13	8	125494452		TRIB1 - LINC00861	ENSG00000173334	ENSG00000245164		rs112875651-A	intron_variant		0.413344	2e-08	7.69897	0.118333	[0.077-0.16] mmol/l decrease	Genome-wide genotyping array	(G/A)	A	0.2304	28716	0.9204	0.1635	125494452	4734					TRUE	LD filter (R2 < 0.6)
rs2001945	rs112875651	low density lipoprotein cholesterol measurement, lipid measurement	2022-04-27	35213538	115082 European		8q24.13	8	125494452		TRIB1 - LINC00861	ENSG00000173334	ENSG00000245164		rs112875651-G	intron_variant		0.607621	1e-58	58	0.0693202	[0.061-0.078] unit increase	Genome-wide genotyping array	(G/A)	G	0.2304	28716	0.9204	0.1635	125494452	115082					TRUE	LD filter (R2 < 0.6)
rs2001945	rs112875651	low density lipoprotein cholesterol measurement	2022-04-27	35213538	115082 European		8q24.13	8	125494452		TRIB1 - LINC00861	ENSG00000173334	ENSG00000245164		rs112875651-G	intron_variant		0.607621	5e-38	37.301	0.0550911	[0.047-0.063] unit increase	Genome-wide genotyping array	(G/A)	G	0.2304	28716	0.9204	0.1635	125494452	115082					TRUE	LD filter (R2 < 0.6)
rs2001945	rs112875651	phospholipid measurement	2022-04-27	35213538	115006 European		8q24.13	8	125494452		TRIB1 - LINC00861	ENSG00000173334	ENSG00000245164		rs112875651-G	intron_variant		0.607663	7e-39	38.1549	0.0522495	[0.044-0.06] unit increase	Genome-wide genotyping array	(G/A)	G	0.2304	28716	0.9204	0.1635	125494452	115006					TRUE	LD filter (R2 < 0.6)
rs2001945	rs112875651	total cholesterol measurement	2019-02-14	29507422	76627 European 7795 Hispanic 6855 East Asian 2958 African American 439 South Asian		8q24.13	8	125494452	NR	TRIB1 - LINC00861	ENSG00000173334	ENSG00000245164		rs112875651-G	intron_variant		NR	5e-63	62.301	0.077	unit increase	Genome-wide genotyping array	(G/A)	G	0.2304	28716	0.9204	0.1635	125494452	94674					TRUE	LD filter (R2 < 0.6)
rs2001945	rs112875651	free cholesterol measurement, low density lipoprotein cholesterol measurement	2022-04-27	35213538	115082 European		8q24.13	8	125494452		TRIB1 - LINC00861	ENSG00000173334	ENSG00000245164		rs112875651-G	intron_variant		0.607621	4e-12	11.3979	0.0296805	[0.021-0.038] unit increase	Genome-wide genotyping array	(G/A)	G	0.2304	28716	0.9204	0.1635	125494452	115082					TRUE	LD filter (R2 < 0.6)
rs2001945	rs112875651	sleep duration, low density lipoprotein cholesterol measurement	2020-01-07	31719535	2913 African American 358 Chinese 110 Asian 7583 European 1036 Hispanic/Latino 11862 African American 1432 Chinese 444 Asian at 31744 European 4066 Hispanic/Latino	at least 214 African American long sleepers, 616 East Asian ancestry long sleepers, up to 6,657 European ancestry long sleepers, 2,457 Hispanic long sleepers, at least 913 African American controls, 2,517 East Asian ancestry controls, up to 26,868 European ancestry controls, 9,870 Hispanic controls	8q24.13	8	125494452	AC091114.1	TRIB1 - LINC00861	ENSG00000173334	ENSG00000245164		rs112875651-?	intron_variant		NR	5e-29	28.301	2.059	[1.69-2.42] unit decrease	Genome-wide genotyping array	(G/A)	?	0.2304	28716	0.9204	0.1635	125494452	61548					TRUE	LD filter (R2 < 0.6)
rs2001945	rs112875651	phospholipid measurement	2022-04-27	35213538	115006 European		8q24.13	8	125494452		TRIB1 - LINC00861	ENSG00000173334	ENSG00000245164		rs112875651-G	intron_variant		0.607663	1e-50	50	0.0605595	[0.053-0.068] unit increase	Genome-wide genotyping array	(G/A)	G	0.2304	28716	0.9204	0.1635	125494452	115006					TRUE	LD filter (R2 < 0.6)
rs2001945	rs112875651	omega-3 polyunsaturated fatty acid measurement	2022-04-27	35213538	115006 European		8q24.13	8	125494452		TRIB1 - LINC00861	ENSG00000173334	ENSG00000245164		rs112875651-G	intron_variant		0.607663	2e-100	99.699	0.0874051	[0.079-0.095] unit increase	Genome-wide genotyping array	(G/A)	G	0.2304	28716	0.9204	0.1635	125494452	115006					TRUE	LD filter (R2 < 0.6)
rs2001945	rs112875651	very low density lipoprotein cholesterol measurement	2022-04-27	35213538	115082 European		8q24.13	8	125494452		TRIB1 - LINC00861	ENSG00000173334	ENSG00000245164		rs112875651-G	intron_variant		0.607621	2e-80	79.699	0.0799727	[0.072-0.088] unit increase	Genome-wide genotyping array	(G/A)	G	0.2304	28716	0.9204	0.1635	125494452	115082					TRUE	LD filter (R2 < 0.6)
rs2001945	rs112875651	total cholesterol measurement	2019-02-14	29507422	76627 European 7795 Hispanic 6855 East Asian 2958 African American 439 South Asian		8q24.13	8	125494452	NR	TRIB1 - LINC00861	ENSG00000173334	ENSG00000245164		rs112875651-G	intron_variant		0.689	2e-06	5.69897	0.078	unit increase	Genome-wide genotyping array	(G/A)	G	0.2304	28716	0.9204	0.1635	125494452	94674					TRUE	LD filter (R2 < 0.6)
rs2001945	rs112875651	total cholesterol measurement, low density lipoprotein cholesterol measurement	2022-04-27	35213538	115082 European		8q24.13	8	125494452		TRIB1 - LINC00861	ENSG00000173334	ENSG00000245164		rs112875651-G	intron_variant		0.607621	3e-52	51.5229	0.0653625	[0.057-0.074] unit increase	Genome-wide genotyping array	(G/A)	G	0.2304	28716	0.9204	0.1635	125494452	115082					TRUE	LD filter (R2 < 0.6)
rs2001945	rs112875651	omega-6 polyunsaturated fatty acid measurement	2022-04-27	35213538	115006 European		8q24.13	8	125494452		TRIB1 - LINC00861	ENSG00000173334	ENSG00000245164		rs112875651-G	intron_variant		0.607663	4e-52	51.3979	0.0635591	[0.055-0.072] unit increase	Genome-wide genotyping array	(G/A)	G	0.2304	28716	0.9204	0.1635	125494452	115006					TRUE	LD filter (R2 < 0.6)
rs2001945	rs112875651	total cholesterol measurement	2022-04-27	35213538	115082 European		8q24.13	8	125494452		TRIB1 - LINC00861	ENSG00000173334	ENSG00000245164		rs112875651-G	intron_variant		0.607621	2e-31	30.699	0.0484154	[0.04-0.057] unit increase	Genome-wide genotyping array	(G/A)	G	0.2304	28716	0.9204	0.1635	125494452	115082					TRUE	LD filter (R2 < 0.6)
rs2001945	rs112875651	free cholesterol measurement, high density lipoprotein cholesterol measurement	2022-04-27	35213538	115082 European		8q24.13	8	125494452		TRIB1 - LINC00861	ENSG00000173334	ENSG00000245164		rs112875651-G	intron_variant		0.607621	9e-15	14.0458	0.0290893	[0.022-0.036] unit decrease	Genome-wide genotyping array	(G/A)	G	0.2304	28716	0.9204	0.1635	125494452	115082					TRUE	LD filter (R2 < 0.6)
rs2001945	rs112875651	low density lipoprotein cholesterol measurement, phospholipid measurement	2022-04-27	35213538	115082 European		8q24.13	8	125494452		TRIB1 - LINC00861	ENSG00000173334	ENSG00000245164		rs112875651-G	intron_variant		0.607621	3e-53	52.5229	0.0659656	[0.058-0.074] unit increase	Genome-wide genotyping array	(G/A)	G	0.2304	28716	0.9204	0.1635	125494452	115082					TRUE	LD filter (R2 < 0.6)
rs2001945	rs112875651	intermediate density lipoprotein measurement	2022-04-27	35213538	115082 European		8q24.13	8	125494452		TRIB1 - LINC00861	ENSG00000173334	ENSG00000245164		rs112875651-G	intron_variant		0.607621	4e-34	33.3979	0.0516843	[0.043-0.06] unit increase	Genome-wide genotyping array	(G/A)	G	0.2304	28716	0.9204	0.1635	125494452	115082					TRUE	LD filter (R2 < 0.6)
rs2001945	rs112875651	cholesteryl ester measurement, very low density lipoprotein cholesterol measurement	2022-04-27	35213538	115082 European		8q24.13	8	125494452		TRIB1 - LINC00861	ENSG00000173334	ENSG00000245164		rs112875651-G	intron_variant		0.607621	4e-36	35.3979	0.0518719	[0.044-0.06] unit increase	Genome-wide genotyping array	(G/A)	G	0.2304	28716	0.9204	0.1635	125494452	115082					TRUE	LD filter (R2 < 0.6)
rs2001945	rs112875651	phospholipid measurement, high density lipoprotein cholesterol measurement	2022-04-27	35213538	115082 European		8q24.13	8	125494452		TRIB1 - LINC00861	ENSG00000173334	ENSG00000245164		rs112875651-G	intron_variant		0.607621	3e-41	40.5229	0.0571489	[0.049-0.065] unit increase	Genome-wide genotyping array	(G/A)	G	0.2304	28716	0.9204	0.1635	125494452	115082					TRUE	LD filter (R2 < 0.6)
rs2001945	rs112875651	very low density lipoprotein cholesterol measurement	2022-04-27	35213538	115082 European		8q24.13	8	125494452		TRIB1 - LINC00861	ENSG00000173334	ENSG00000245164		rs112875651-G	intron_variant		0.607621	2e-100	99.699	0.090422	[0.082-0.099] unit increase	Genome-wide genotyping array	(G/A)	G	0.2304	28716	0.9204	0.1635	125494452	115082					TRUE	LD filter (R2 < 0.6)
rs2001945	rs112875651	waist-hip ratio	2019-02-08	30595370	458000 European		8q24.13	8	125494452		TRIB1 - LINC00861	ENSG00000173334	ENSG00000245164		rs112875651-?	intron_variant		NR	2e-19	18.699			Genome-wide genotyping array	(G/A)	?	0.2304	28716	0.9204	0.1635	125494452	458000					TRUE	LD filter (R2 < 0.6)
rs2001945	rs112875651	low density lipoprotein cholesterol measurement, phospholipid measurement	2022-04-27	35213538	115082 European		8q24.13	8	125494452		TRIB1 - LINC00861	ENSG00000173334	ENSG00000245164		rs112875651-G	intron_variant		0.607621	2e-40	39.699	0.0569508	[0.049-0.065] unit increase	Genome-wide genotyping array	(G/A)	G	0.2304	28716	0.9204	0.1635	125494452	115082					TRUE	LD filter (R2 < 0.6)
rs2001945	rs112875651	free cholesterol measurement, very low density lipoprotein cholesterol measurement	2022-03-22	34610981	4734		8q24.13	8	125494452		TRIB1 - LINC00861	ENSG00000173334	ENSG00000245164		rs112875651-A	intron_variant		0.413435	2e-08	7.69897	0.119596	[0.078-0.161] mmol/l decrease	Genome-wide genotyping array	(G/A)	A	0.2304	28716	0.9204	0.1635	125494452	4734					TRUE	LD filter (R2 < 0.6)
rs2001945	rs112875651	total cholesterol measurement, very low density lipoprotein cholesterol measurement	2022-03-22	34610981	4734		8q24.13	8	125494452		TRIB1 - LINC00861	ENSG00000173334	ENSG00000245164		rs112875651-A	intron_variant		0.413344	5e-08	7.30103	0.115763	[0.074-0.157] mmol/l decrease	Genome-wide genotyping array	(G/A)	A	0.2304	28716	0.9204	0.1635	125494452	4734					TRUE	LD filter (R2 < 0.6)
rs2001945	rs112875651	very low density lipoprotein cholesterol measurement, lipid measurement	2022-04-27	35213538	115082 European		8q24.13	8	125494452		TRIB1 - LINC00861	ENSG00000173334	ENSG00000245164		rs112875651-G	intron_variant		0.607621	3e-83	82.5229	0.0821673	[0.074-0.09] unit increase	Genome-wide genotyping array	(G/A)	G	0.2304	28716	0.9204	0.1635	125494452	115082					TRUE	LD filter (R2 < 0.6)
rs2001945	rs112875651	lipid measurement, lipoprotein measurement	2022-04-27	35213538	115082 European		8q24.13	8	125494452		TRIB1 - LINC00861	ENSG00000173334	ENSG00000245164		rs112875651-G	intron_variant		0.607621	2e-71	70.699	0.0752496	[0.067-0.084] unit increase	Genome-wide genotyping array	(G/A)	G	0.2304	28716	0.9204	0.1635	125494452	115082					TRUE	LD filter (R2 < 0.6)
rs2001945	rs112875651	very low density lipoprotein cholesterol measurement, phospholipid measurement	2022-04-27	35213538	115082 European		8q24.13	8	125494452		TRIB1 - LINC00861	ENSG00000173334	ENSG00000245164		rs112875651-G	intron_variant		0.607621	1e-86	86	0.0842711	[0.076-0.093] unit increase	Genome-wide genotyping array	(G/A)	G	0.2304	28716	0.9204	0.1635	125494452	115082					TRUE	LD filter (R2 < 0.6)
rs2001945	rs112875651	mean corpuscular volume	2020-09-18	32888494	408112 British		8q24.13	8	125494452	RP11-136O12.2	TRIB1 - LINC00861	ENSG00000173334	ENSG00000245164		rs112875651-A	intron_variant		0.391572	2e-12	11.699	0.0159437	[0.012-0.02] unit decrease	Genome-wide genotyping array	(G/A)	A	0.2304	28716	0.9204	0.1635	125494452	408112					TRUE	LD filter (R2 < 0.6)
rs2001945	rs112875651	high density lipoprotein particle size measurement	2022-04-27	35213538	115082 European		8q24.13	8	125494452		TRIB1 - LINC00861	ENSG00000173334	ENSG00000245164		rs112875651-G	intron_variant		0.607621	3e-19	18.5229	0.0339959	[0.027-0.041] unit decrease	Genome-wide genotyping array	(G/A)	G	0.2304	28716	0.9204	0.1635	125494452	115082					TRUE	LD filter (R2 < 0.6)
rs2001945	rs112875651	cholesteryl ester measurement, very low density lipoprotein cholesterol measurement	2022-04-27	35213538	115082 European		8q24.13	8	125494452		TRIB1 - LINC00861	ENSG00000173334	ENSG00000245164		rs112875651-G	intron_variant		0.607621	1e-19	19	0.0385541	[0.03-0.047] unit increase	Genome-wide genotyping array	(G/A)	G	0.2304	28716	0.9204	0.1635	125494452	115082					TRUE	LD filter (R2 < 0.6)
rs2001945	rs112875651	very low density lipoprotein cholesterol measurement, lipid measurement	2022-04-27	35213538	115082 European		8q24.13	8	125494452		TRIB1 - LINC00861	ENSG00000173334	ENSG00000245164		rs112875651-G	intron_variant		0.607621	2e-83	82.699	0.0811535	[0.073-0.089] unit increase	Genome-wide genotyping array	(G/A)	G	0.2304	28716	0.9204	0.1635	125494452	115082					TRUE	LD filter (R2 < 0.6)
rs2001945	rs112875651	total cholesterol measurement	2022-04-27	35213538	115082 European		8q24.13	8	125494452		TRIB1 - LINC00861	ENSG00000173334	ENSG00000245164		rs112875651-G	intron_variant		0.607621	4e-49	48.3979	0.0628425	[0.054-0.071] unit increase	Genome-wide genotyping array	(G/A)	G	0.2304	28716	0.9204	0.1635	125494452	115082					TRUE	LD filter (R2 < 0.6)
rs2001945	rs112875651	total cholesterol measurement	2019-02-14	29507422	76627 European 7795 Hispanic 6855 East Asian 2958 African American 439 South Asian		8q24.13	8	125494452	NR	TRIB1 - LINC00861	ENSG00000173334	ENSG00000245164		rs112875651-G	intron_variant		0.62	2e-57	56.699	0.08	unit increase	Genome-wide genotyping array	(G/A)	G	0.2304	28716	0.9204	0.1635	125494452	94674					TRUE	LD filter (R2 < 0.6)
rs2001945	rs112875651	free cholesterol:total lipids ratio, high density lipoprotein cholesterol measurement	2022-04-27	35213538	115056 European		8q24.13	8	125494452		TRIB1 - LINC00861	ENSG00000173334	ENSG00000245164		rs112875651-G	intron_variant		0.607659	3e-11	10.5229	0.0251701	[0.018-0.033] unit increase	Genome-wide genotyping array	(G/A)	G	0.2304	28716	0.9204	0.1635	125494452	115056					TRUE	LD filter (R2 < 0.6)
rs2001945	rs112875651	chylomicron measurement, very low density lipoprotein cholesterol measurement, phospholipids:total lipids ratio	2022-04-27	35213538	111638 European		8q24.13	8	125494452		TRIB1 - LINC00861	ENSG00000173334	ENSG00000245164		rs112875651-G	intron_variant		0.607742	1e-10	10	0.0276223	[0.019-0.036] unit increase	Genome-wide genotyping array	(G/A)	G	0.2304	28716	0.9204	0.1635	125494452	111638					TRUE	LD filter (R2 < 0.6)
rs2001945	rs112875651	reticulocyte measurement	2020-09-18	32888494	408112 British		8q24.13	8	125494452	RP11-136O12.2	TRIB1 - LINC00861	ENSG00000173334	ENSG00000245164		rs112875651-A	intron_variant		0.391575	9e-29	28.0458	0.0257108	[0.021-0.03] unit decrease	Genome-wide genotyping array	(G/A)	A	0.2304	28716	0.9204	0.1635	125494452	408112					TRUE	LD filter (R2 < 0.6)
rs2001945	rs112875651	fatty acid measurement	2022-04-27	35213538	115006 European		8q24.13	8	125494452		TRIB1 - LINC00861	ENSG00000173334	ENSG00000245164		rs112875651-G	intron_variant		0.607663	3e-36	35.5229	0.0517835	[0.044-0.06] unit increase	Genome-wide genotyping array	(G/A)	G	0.2304	28716	0.9204	0.1635	125494452	115006					TRUE	LD filter (R2 < 0.6)
rs2001945	rs112875651	total cholesterol measurement, high density lipoprotein cholesterol measurement	2022-04-27	35213538	115082 European		8q24.13	8	125494452		TRIB1 - LINC00861	ENSG00000173334	ENSG00000245164		rs112875651-G	intron_variant		0.607621	5e-17	16.301	0.0359745	[0.028-0.044] unit increase	Genome-wide genotyping array	(G/A)	G	0.2304	28716	0.9204	0.1635	125494452	115082					TRUE	LD filter (R2 < 0.6)
rs2001945	rs112875651	total cholesterol measurement, low density lipoprotein cholesterol measurement	2022-04-27	35213538	115082 European		8q24.13	8	125494452		TRIB1 - LINC00861	ENSG00000173334	ENSG00000245164		rs112875651-G	intron_variant		0.607621	4e-30	29.3979	0.0483969	[0.04-0.057] unit increase	Genome-wide genotyping array	(G/A)	G	0.2304	28716	0.9204	0.1635	125494452	115082					TRUE	LD filter (R2 < 0.6)
rs2001945	rs112875651	very low density lipoprotein cholesterol measurement, phospholipid measurement	2022-04-27	35213538	115082 European		8q24.13	8	125494452		TRIB1 - LINC00861	ENSG00000173334	ENSG00000245164		rs112875651-G	intron_variant		0.607621	5e-75	74.301	0.0783946	[0.07-0.087] unit increase	Genome-wide genotyping array	(G/A)	G	0.2304	28716	0.9204	0.1635	125494452	115082					TRUE	LD filter (R2 < 0.6)
rs2001945	rs112875651	lipid measurement, high density lipoprotein cholesterol measurement	2022-04-27	35213538	115082 European		8q24.13	8	125494452		TRIB1 - LINC00861	ENSG00000173334	ENSG00000245164		rs112875651-G	intron_variant		0.607621	6e-16	15.2218	0.0304119	[0.023-0.038] unit decrease	Genome-wide genotyping array	(G/A)	G	0.2304	28716	0.9204	0.1635	125494452	115082					TRUE	LD filter (R2 < 0.6)
rs2001945	rs112875651	reticulocyte count	2017-08-30	27863252	170763 European		8q24.13	8	125494452	RP11-136O12.2	TRIB1 - LINC00861	ENSG00000173334	ENSG00000245164		rs112875651-A	intron_variant		0.3925	1e-11	11	0.0251753	[0.018-0.032] unit decrease	Genome-wide genotyping array	(G/A)	A	0.2304	28716	0.9204	0.1635	125494452	170763					TRUE	LD filter (R2 < 0.6)
rs2001945	rs112875651	remnant cholesterol measurement	2022-04-27	35213538	115082 European		8q24.13	8	125494452		TRIB1 - LINC00861	ENSG00000173334	ENSG00000245164		rs112875651-G	intron_variant		0.607621	2e-58	57.699	0.068676	[0.06-0.077] unit increase	Genome-wide genotyping array	(G/A)	G	0.2304	28716	0.9204	0.1635	125494452	115082					TRUE	LD filter (R2 < 0.6)
rs2001945	rs112875651	mean corpuscular hemoglobin concentration	2020-09-21	32888493	491553 European		8q24.13	8	125494452	NR	TRIB1 - LINC00861	ENSG00000173334	ENSG00000245164		rs112875651-A	intron_variant		0.391915	1e-59	59	0.033829	[0.03-0.038] SD unit decrease	Genome-wide genotyping array	(G/A)	A	0.2304	28716	0.9204	0.1635	125494452	491553					TRUE	LD filter (R2 < 0.6)
rs2001945	rs112875651	reticulocyte count	2017-08-30	27863252	170690 European		8q24.13	8	125494452	RP11-136O12.2	TRIB1 - LINC00861	ENSG00000173334	ENSG00000245164		rs112875651-A	intron_variant		0.3925	2e-24	23.699	0.0378232	[0.031-0.045] unit decrease	Genome-wide genotyping array	(G/A)	A	0.2304	28716	0.9204	0.1635	125494452	170690					TRUE	LD filter (R2 < 0.6)
rs2001945	rs112875651	very low density lipoprotein cholesterol measurement	2022-04-27	35213538	115082 European		8q24.13	8	125494452		TRIB1 - LINC00861	ENSG00000173334	ENSG00000245164		rs112875651-G	intron_variant		0.607621	9e-106	105.046	0.0919369	[0.084-0.1] unit increase	Genome-wide genotyping array	(G/A)	G	0.2304	28716	0.9204	0.1635	125494452	115082					TRUE	LD filter (R2 < 0.6)
rs2001945	rs112875651	linoleic acid measurement	2022-04-27	35213538	115006 European		8q24.13	8	125494452		TRIB1 - LINC00861	ENSG00000173334	ENSG00000245164		rs112875651-G	intron_variant		0.607663	1e-33	33	0.0508616	[0.043-0.059] unit increase	Genome-wide genotyping array	(G/A)	G	0.2304	28716	0.9204	0.1635	125494452	115006					TRUE	LD filter (R2 < 0.6)
rs2001945	rs112875651	fatty acid measurement	2022-04-27	35213538	115006 European		8q24.13	8	125494452		TRIB1 - LINC00861	ENSG00000173334	ENSG00000245164		rs112875651-G	intron_variant		0.607663	4e-68	67.3979	0.0719492	[0.064-0.08] unit decrease	Genome-wide genotyping array	(G/A)	G	0.2304	28716	0.9204	0.1635	125494452	115006					TRUE	LD filter (R2 < 0.6)
rs2001945	rs112875651	mean corpuscular hemoglobin concentration	2020-09-18	32888494	408112 British		8q24.13	8	125494452	RP11-136O12.2	TRIB1 - LINC00861	ENSG00000173334	ENSG00000245164		rs112875651-A	intron_variant		0.391577	2e-14	13.699	0.0341073	[0.03-0.039] unit decrease	Genome-wide genotyping array	(G/A)	A	0.2304	28716	0.9204	0.1635	125494452	408112					TRUE	LD filter (R2 < 0.6)
rs2001945	rs112875651	triglyceride measurement	2019-02-14	29507422	76627 European 7795 Hispanic 6855 East Asian 2958 African American 439 South Asian		8q24.13	8	125494452	NR	TRIB1 - LINC00861	ENSG00000173334	ENSG00000245164		rs112875651-G	intron_variant		0.689	2e-08	7.69897	0.083	unit increase	Genome-wide genotyping array	(G/A)	G	0.2304	28716	0.9204	0.1635	125494452	94674					TRUE	LD filter (R2 < 0.6)
rs2001945	rs112875651	free cholesterol measurement, high density lipoprotein cholesterol measurement	2022-04-27	35213538	115082 European		8q24.13	8	125494452		TRIB1 - LINC00861	ENSG00000173334	ENSG00000245164		rs112875651-G	intron_variant		0.607621	3e-14	13.5229	0.0303318	[0.022-0.038] unit decrease	Genome-wide genotyping array	(G/A)	G	0.2304	28716	0.9204	0.1635	125494452	115082					TRUE	LD filter (R2 < 0.6)
rs2001945	rs112875651	total cholesterol measurement, high density lipoprotein cholesterol measurement	2022-04-27	35213538	115082 European		8q24.13	8	125494452		TRIB1 - LINC00861	ENSG00000173334	ENSG00000245164		rs112875651-G	intron_variant		0.607621	6e-27	26.2218	0.0405465	[0.033-0.048] unit decrease	Genome-wide genotyping array	(G/A)	G	0.2304	28716	0.9204	0.1635	125494452	115082					TRUE	LD filter (R2 < 0.6)
rs2001945	rs112875651	triglycerides:total lipids ratio, high density lipoprotein cholesterol measurement	2022-04-27	35213538	115056 European		8q24.13	8	125494452		TRIB1 - LINC00861	ENSG00000173334	ENSG00000245164		rs112875651-G	intron_variant		0.607659	4e-85	84.3979	0.0785584	[0.071-0.086] unit increase	Genome-wide genotyping array	(G/A)	G	0.2304	28716	0.9204	0.1635	125494452	115056					TRUE	LD filter (R2 < 0.6)
rs2001945	rs112875651	low density lipoprotein cholesterol measurement	2022-04-27	35213538	115082 European		8q24.13	8	125494452		TRIB1 - LINC00861	ENSG00000173334	ENSG00000245164		rs112875651-G	intron_variant		0.607621	8e-29	28.0969	0.0474956	[0.039-0.056] unit increase	Genome-wide genotyping array	(G/A)	G	0.2304	28716	0.9204	0.1635	125494452	115082					TRUE	LD filter (R2 < 0.6)
rs2001945	rs112875651	very low density lipoprotein cholesterol measurement	2022-04-27	35213538	115082 European		8q24.13	8	125494452		TRIB1 - LINC00861	ENSG00000173334	ENSG00000245164		rs112875651-G	intron_variant		0.607621	1e-86	86	0.0843061	[0.076-0.093] unit increase	Genome-wide genotyping array	(G/A)	G	0.2304	28716	0.9204	0.1635	125494452	115082					TRUE	LD filter (R2 < 0.6)
rs2001945	rs112875651	low density lipoprotein cholesterol measurement	2022-04-27	35213538	115082 European		8q24.13	8	125494452		TRIB1 - LINC00861	ENSG00000173334	ENSG00000245164		rs112875651-G	intron_variant		0.607621	2e-63	62.699	0.0721354	[0.064-0.081] unit increase	Genome-wide genotyping array	(G/A)	G	0.2304	28716	0.9204	0.1635	125494452	115082					TRUE	LD filter (R2 < 0.6)
rs2001945	rs112875651	triglyceride measurement	2019-02-14	29507422	76627 European 7795 Hispanic 6855 East Asian 2958 African American 439 South Asian		8q24.13	8	125494452	NR	TRIB1 - LINC00861	ENSG00000173334	ENSG00000245164		rs112875651-G	intron_variant		NR	7e-92	91.1549	0.084	unit increase	Genome-wide genotyping array	(G/A)	G	0.2304	28716	0.9204	0.1635	125494452	94674					TRUE	LD filter (R2 < 0.6)
rs2001945	rs112875651	free cholesterol measurement, low density lipoprotein cholesterol measurement	2022-04-27	35213538	115082 European		8q24.13	8	125494452		TRIB1 - LINC00861	ENSG00000173334	ENSG00000245164		rs112875651-G	intron_variant		0.607621	1e-15	15	0.0336399	[0.025-0.042] unit increase	Genome-wide genotyping array	(G/A)	G	0.2304	28716	0.9204	0.1635	125494452	115082					TRUE	LD filter (R2 < 0.6)
rs2001945	rs112875651	very low density lipoprotein cholesterol measurement, esterified cholesterol measurement	2022-03-22	34610981	4734		8q24.13	8	125494452		TRIB1 - LINC00861	ENSG00000173334	ENSG00000245164		rs112875651-A	intron_variant		0.41	6e-08	7.22185	0.12	[0.081-0.159] mmol/l decrease	Genome-wide genotyping array	(G/A)	A	0.2304	28716	0.9204	0.1635	125494452	4734					TRUE	LD filter (R2 < 0.6)
rs2001945	rs112875651	triglyceride measurement, intermediate density lipoprotein measurement	2022-04-27	35213538	115082 European		8q24.13	8	125494452		TRIB1 - LINC00861	ENSG00000173334	ENSG00000245164		rs112875651-G	intron_variant		0.607621	2e-115	114.699	0.0954159	[0.087-0.104] unit increase	Genome-wide genotyping array	(G/A)	G	0.2304	28716	0.9204	0.1635	125494452	115082					TRUE	LD filter (R2 < 0.6)
rs2001945	rs112875651	phospholipids:total lipids ratio, high density lipoprotein cholesterol measurement	2022-04-27	35213538	115056 European		8q24.13	8	125494452		TRIB1 - LINC00861	ENSG00000173334	ENSG00000245164		rs112875651-G	intron_variant		0.607659	2e-20	19.699	0.0365208	[0.029-0.044] unit decrease	Genome-wide genotyping array	(G/A)	G	0.2304	28716	0.9204	0.1635	125494452	115056					TRUE	LD filter (R2 < 0.6)
rs2001945	rs112875651	body height	2021-01-26	32376654	453169 European		8q24.13	8	125494452	TRIB1	TRIB1 - LINC00861	ENSG00000173334	ENSG00000245164		rs112875651-G	intron_variant		0.608886	4e-09	8.39794	0.00835363	[0.0056-0.0111] unit decrease	Genome-wide genotyping array	(G/A)	G	0.2304	28716	0.9204	0.1635	125494452	453169					TRUE	LD filter (R2 < 0.6)
rs2001945	rs112875651	cholesteryl ester measurement, very low density lipoprotein cholesterol measurement	2022-04-27	35213538	115082 European		8q24.13	8	125494452		TRIB1 - LINC00861	ENSG00000173334	ENSG00000245164		rs112875651-G	intron_variant		0.607621	6e-76	75.2218	0.0790075	[0.071-0.087] unit increase	Genome-wide genotyping array	(G/A)	G	0.2304	28716	0.9204	0.1635	125494452	115082					TRUE	LD filter (R2 < 0.6)
rs2001945	rs112875651	cholesteryl ester measurement, high density lipoprotein cholesterol measurement	2022-04-27	35213538	115082 European		8q24.13	8	125494452		TRIB1 - LINC00861	ENSG00000173334	ENSG00000245164		rs112875651-G	intron_variant		0.607621	3e-31	30.5229	0.0439716	[0.037-0.051] unit decrease	Genome-wide genotyping array	(G/A)	G	0.2304	28716	0.9204	0.1635	125494452	115082					TRUE	LD filter (R2 < 0.6)
rs2001945	rs112875651	low density lipoprotein cholesterol measurement, phospholipid measurement	2022-04-27	35213538	115082 European		8q24.13	8	125494452		TRIB1 - LINC00861	ENSG00000173334	ENSG00000245164		rs112875651-G	intron_variant		0.607621	6e-35	34.2218	0.0527414	[0.044-0.061] unit increase	Genome-wide genotyping array	(G/A)	G	0.2304	28716	0.9204	0.1635	125494452	115082					TRUE	LD filter (R2 < 0.6)
rs2001945	rs112875651	free cholesterol measurement, high density lipoprotein cholesterol measurement	2022-04-27	35213538	115082 European		8q24.13	8	125494452		TRIB1 - LINC00861	ENSG00000173334	ENSG00000245164		rs112875651-G	intron_variant		0.607621	5e-46	45.301	0.0598217	[0.052-0.068] unit increase	Genome-wide genotyping array	(G/A)	G	0.2304	28716	0.9204	0.1635	125494452	115082					TRUE	LD filter (R2 < 0.6)
rs2001945	rs112875651	body mass index	2021-12-14	34594039	359983 European 163835 East Asian		8q24.13	8	125494452		TRIB1 - LINC00861	ENSG00000173334	ENSG00000245164		rs112875651-A	intron_variant		NR	2e-09	8.69897	0.0126	[0.0085-0.0167] unit increase	Genome-wide genotyping array	(G/A)	A	0.2304	28716	0.9204	0.1635	125494452	523818					TRUE	LD filter (R2 < 0.6)
rs2001945	rs112875651	mean corpuscular hemoglobin	2021-12-14	34594039	350472 European 128028 East Asian		8q24.13	8	125494452		TRIB1 - LINC00861	ENSG00000173334	ENSG00000245164		rs112875651-A	intron_variant		NR	7e-21	20.1549	0.0205	[0.016-0.025] unit decrease	Genome-wide genotyping array	(G/A)	A	0.2304	28716	0.9204	0.1635	125494452	478500					TRUE	LD filter (R2 < 0.6)
rs2001945	rs112875651	free cholesterol measurement, intermediate density lipoprotein measurement	2022-04-27	35213538	115082 European		8q24.13	8	125494452		TRIB1 - LINC00861	ENSG00000173334	ENSG00000245164		rs112875651-G	intron_variant		0.607621	6e-17	16.2218	0.0347058	[0.027-0.043] unit increase	Genome-wide genotyping array	(G/A)	G	0.2304	28716	0.9204	0.1635	125494452	115082					TRUE	LD filter (R2 < 0.6)
rs2001945	rs112875651	total cholesterol measurement, very low density lipoprotein cholesterol measurement	2022-04-27	35213538	115082 European		8q24.13	8	125494452		TRIB1 - LINC00861	ENSG00000173334	ENSG00000245164		rs112875651-G	intron_variant		0.607621	9e-46	45.0458	0.0590205	[0.051-0.067] unit increase	Genome-wide genotyping array	(G/A)	G	0.2304	28716	0.9204	0.1635	125494452	115082					TRUE	LD filter (R2 < 0.6)
rs2001945	rs112875651	body weight	2021-12-14	34594039	360116 European 165419 East Asian		8q24.13	8	125494452		TRIB1 - LINC00861	ENSG00000173334	ENSG00000245164		rs112875651-A	intron_variant		NR	2e-20	19.699	0.017	[0.013-0.021] unit increase	Genome-wide genotyping array	(G/A)	A	0.2304	28716	0.9204	0.1635	125494452	525535					TRUE	LD filter (R2 < 0.6)
rs2001945	rs112875651	cholesteryl ester measurement, high density lipoprotein cholesterol measurement	2022-04-27	35213538	115082 European		8q24.13	8	125494452		TRIB1 - LINC00861	ENSG00000173334	ENSG00000245164		rs112875651-G	intron_variant		0.607621	2e-09	8.69897	0.0257894	[0.017-0.034] unit increase	Genome-wide genotyping array	(G/A)	G	0.2304	28716	0.9204	0.1635	125494452	115082					TRUE	LD filter (R2 < 0.6)
rs2001945	rs112875651	low density lipoprotein cholesterol measurement, lipid measurement	2022-04-27	35213538	115082 European		8q24.13	8	125494452		TRIB1 - LINC00861	ENSG00000173334	ENSG00000245164		rs112875651-G	intron_variant		0.607621	2e-45	44.699	0.060415	[0.052-0.069] unit increase	Genome-wide genotyping array	(G/A)	G	0.2304	28716	0.9204	0.1635	125494452	115082					TRUE	LD filter (R2 < 0.6)
rs2001945	rs112875651	triglycerides:total lipids ratio, very low density lipoprotein cholesterol measurement	2022-04-27	35213538	115071 European		8q24.13	8	125494452		TRIB1 - LINC00861	ENSG00000173334	ENSG00000245164		rs112875651-G	intron_variant		0.607631	2e-17	16.699	0.0363701	[0.028-0.045] unit decrease	Genome-wide genotyping array	(G/A)	G	0.2304	28716	0.9204	0.1635	125494452	115071					TRUE	LD filter (R2 < 0.6)
rs2001945	rs112875651	free cholesterol measurement, low density lipoprotein cholesterol measurement	2022-04-27	35213538	115082 European		8q24.13	8	125494452		TRIB1 - LINC00861	ENSG00000173334	ENSG00000245164		rs112875651-G	intron_variant		0.607621	3e-17	16.5229	0.0358116	[0.027-0.044] unit increase	Genome-wide genotyping array	(G/A)	G	0.2304	28716	0.9204	0.1635	125494452	115082					TRUE	LD filter (R2 < 0.6)
rs2001945	rs112875651	cholesteryl ester measurement, low density lipoprotein cholesterol measurement	2022-04-27	35213538	115082 European		8q24.13	8	125494452		TRIB1 - LINC00861	ENSG00000173334	ENSG00000245164		rs112875651-G	intron_variant		0.607621	3e-62	61.5229	0.0714506	[0.063-0.08] unit increase	Genome-wide genotyping array	(G/A)	G	0.2304	28716	0.9204	0.1635	125494452	115082					TRUE	LD filter (R2 < 0.6)
rs2001945	rs112875651	total cholesterol measurement, low density lipoprotein cholesterol measurement	2022-04-27	35213538	115082 European		8q24.13	8	125494452		TRIB1 - LINC00861	ENSG00000173334	ENSG00000245164		rs112875651-G	intron_variant		0.607621	6e-47	46.2218	0.0617649	[0.053-0.07] unit increase	Genome-wide genotyping array	(G/A)	G	0.2304	28716	0.9204	0.1635	125494452	115082					TRUE	LD filter (R2 < 0.6)
rs2001945	rs112875651	cholesteryl ester measurement, very low density lipoprotein cholesterol measurement	2022-04-27	35213538	115082 European		8q24.13	8	125494452		TRIB1 - LINC00861	ENSG00000173334	ENSG00000245164		rs112875651-G	intron_variant		0.607621	7e-92	91.1549	0.0856438	[0.077-0.094] unit increase	Genome-wide genotyping array	(G/A)	G	0.2304	28716	0.9204	0.1635	125494452	115082					TRUE	LD filter (R2 < 0.6)
rs2001945	rs112875651	low density lipoprotein cholesterol measurement	2022-04-27	35213538	115082 European		8q24.13	8	125494452		TRIB1 - LINC00861	ENSG00000173334	ENSG00000245164		rs112875651-G	intron_variant		0.607621	2e-57	56.699	0.0687305	[0.06-0.077] unit increase	Genome-wide genotyping array	(G/A)	G	0.2304	28716	0.9204	0.1635	125494452	115082					TRUE	LD filter (R2 < 0.6)
rs2001945	rs112875651	choline measurement	2022-04-27	35213538	115006 European		8q24.13	8	125494452		TRIB1 - LINC00861	ENSG00000173334	ENSG00000245164		rs112875651-G	intron_variant		0.607663	9e-40	39.0458	0.0531437	[0.045-0.061] unit increase	Genome-wide genotyping array	(G/A)	G	0.2304	28716	0.9204	0.1635	125494452	115006					TRUE	LD filter (R2 < 0.6)
rs2001945	rs112875651	apolipoprotein A 1 measurement, apolipoprotein B measurement	2022-04-27	35213538	115082 European		8q24.13	8	125494452		TRIB1 - LINC00861	ENSG00000173334	ENSG00000245164		rs112875651-G	intron_variant		0.607621	2e-35	34.699	0.0524377	[0.044-0.061] unit increase	Genome-wide genotyping array	(G/A)	G	0.2304	28716	0.9204	0.1635	125494452	115082					TRUE	LD filter (R2 < 0.6)
rs2001945	rs112875651	total cholesterol measurement, very low density lipoprotein cholesterol measurement	2022-04-27	35213538	115082 European		8q24.13	8	125494452		TRIB1 - LINC00861	ENSG00000173334	ENSG00000245164		rs112875651-G	intron_variant		0.607621	3e-80	79.5229	0.0812076	[0.073-0.09] unit increase	Genome-wide genotyping array	(G/A)	G	0.2304	28716	0.9204	0.1635	125494452	115082					TRUE	LD filter (R2 < 0.6)
rs2001945	rs112875651	glycoprotein measurement	2022-04-27	35213538	115082 European		8q24.13	8	125494452		TRIB1 - LINC00861	ENSG00000173334	ENSG00000245164		rs112875651-G	intron_variant		0.607621	5e-63	62.301	0.0710206	[0.063-0.079] unit increase	Genome-wide genotyping array	(G/A)	G	0.2304	28716	0.9204	0.1635	125494452	115082					TRUE	LD filter (R2 < 0.6)
rs2001945	rs112875651	very low density lipoprotein cholesterol measurement, phospholipid measurement	2022-03-22	34610981	4734		8q24.13	8	125494452		TRIB1 - LINC00861	ENSG00000173334	ENSG00000245164		rs112875651-A	intron_variant		0.413435	3e-08	7.52288	0.118103	[0.077-0.16] mmol/l decrease	Genome-wide genotyping array	(G/A)	A	0.2304	28716	0.9204	0.1635	125494452	4734					TRUE	LD filter (R2 < 0.6)
rs2001945	rs112875651	very low density lipoprotein cholesterol measurement, lipid measurement	2022-03-22	34610981	4734		8q24.13	8	125494452		TRIB1 - LINC00861	ENSG00000173334	ENSG00000245164		rs112875651-A	intron_variant		0.41	6e-08	7.22185	0.11	[0.071-0.149] mmol/l decrease	Genome-wide genotyping array	(G/A)	A	0.2304	28716	0.9204	0.1635	125494452	4734					TRUE	LD filter (R2 < 0.6)
rs2001945	rs112875651	free cholesterol measurement, very low density lipoprotein cholesterol measurement	2022-04-27	35213538	115082 European		8q24.13	8	125494452		TRIB1 - LINC00861	ENSG00000173334	ENSG00000245164		rs112875651-G	intron_variant		0.607621	7e-69	68.1549	0.0735777	[0.065-0.082] unit increase	Genome-wide genotyping array	(G/A)	G	0.2304	28716	0.9204	0.1635	125494452	115082					TRUE	LD filter (R2 < 0.6)
rs2001945	rs112875651	very low density lipoprotein cholesterol measurement, free cholesterol:total lipids ratio	2022-04-27	35213538	115071 European		8q24.13	8	125494452		TRIB1 - LINC00861	ENSG00000173334	ENSG00000245164		rs112875651-G	intron_variant		0.607631	6e-24	23.2218	0.0428429	[0.035-0.051] unit increase	Genome-wide genotyping array	(G/A)	G	0.2304	28716	0.9204	0.1635	125494452	115071					TRUE	LD filter (R2 < 0.6)
rs2001945	rs112875651	low density lipoprotein cholesterol measurement	2022-04-27	35213538	115082 European		8q24.13	8	125494452		TRIB1 - LINC00861	ENSG00000173334	ENSG00000245164		rs112875651-G	intron_variant		0.607621	4e-41	40.3979	0.0573743	[0.049-0.066] unit increase	Genome-wide genotyping array	(G/A)	G	0.2304	28716	0.9204	0.1635	125494452	115082					TRUE	LD filter (R2 < 0.6)
rs2001945	rs112875651	very low density lipoprotein cholesterol measurement	2022-04-27	35213538	115082 European		8q24.13	8	125494452		TRIB1 - LINC00861	ENSG00000173334	ENSG00000245164		rs112875651-G	intron_variant		0.607621	8e-75	74.0969	0.0781734	[0.07-0.087] unit increase	Genome-wide genotyping array	(G/A)	G	0.2304	28716	0.9204	0.1635	125494452	115082					TRUE	LD filter (R2 < 0.6)
rs2001945	rs112875651	triglyceride measurement, low density lipoprotein cholesterol measurement	2022-04-27	35213538	115082 European		8q24.13	8	125494452		TRIB1 - LINC00861	ENSG00000173334	ENSG00000245164		rs112875651-G	intron_variant		0.607621	5e-118	117.301	0.0967576	[0.089-0.105] unit increase	Genome-wide genotyping array	(G/A)	G	0.2304	28716	0.9204	0.1635	125494452	115082					TRUE	LD filter (R2 < 0.6)
rs2001945	rs112875651	total cholesterol measurement, intermediate density lipoprotein measurement	2022-04-27	35213538	115082 European		8q24.13	8	125494452		TRIB1 - LINC00861	ENSG00000173334	ENSG00000245164		rs112875651-G	intron_variant		0.607621	8e-19	18.0969	0.0367058	[0.029-0.045] unit increase	Genome-wide genotyping array	(G/A)	G	0.2304	28716	0.9204	0.1635	125494452	115082					TRUE	LD filter (R2 < 0.6)
rs2001945	rs112875651	total cholesterol measurement, very low density lipoprotein cholesterol measurement	2022-04-27	35213538	115082 European		8q24.13	8	125494452		TRIB1 - LINC00861	ENSG00000173334	ENSG00000245164		rs112875651-G	intron_variant		0.607621	2e-37	36.699	0.0546136	[0.046-0.063] unit increase	Genome-wide genotyping array	(G/A)	G	0.2304	28716	0.9204	0.1635	125494452	115082					TRUE	LD filter (R2 < 0.6)
rs2001945	rs112875651	low density lipoprotein cholesterol measurement, phospholipid measurement	2022-04-27	35213538	115082 European		8q24.13	8	125494452		TRIB1 - LINC00861	ENSG00000173334	ENSG00000245164		rs112875651-G	intron_variant		0.607621	9e-34	33.0458	0.0515504	[0.043-0.06] unit increase	Genome-wide genotyping array	(G/A)	G	0.2304	28716	0.9204	0.1635	125494452	115082					TRUE	LD filter (R2 < 0.6)
rs2001945	rs112875651	esterified cholesterol measurement	2022-04-27	35213538	115082 European		8q24.13	8	125494452		TRIB1 - LINC00861	ENSG00000173334	ENSG00000245164		rs112875651-G	intron_variant		0.607621	1e-26	26	0.0441561	[0.036-0.052] unit increase	Genome-wide genotyping array	(G/A)	G	0.2304	28716	0.9204	0.1635	125494452	115082					TRUE	LD filter (R2 < 0.6)
rs2001945	rs112875651	cholesteryl ester measurement, very low density lipoprotein cholesterol measurement	2022-04-27	35213538	115082 European		8q24.13	8	125494452		TRIB1 - LINC00861	ENSG00000173334	ENSG00000245164		rs112875651-G	intron_variant		0.607621	5e-88	87.301	0.0849483	[0.077-0.093] unit increase	Genome-wide genotyping array	(G/A)	G	0.2304	28716	0.9204	0.1635	125494452	115082					TRUE	LD filter (R2 < 0.6)
rs2001945	rs112875651	liver fat measurement	2021-08-13	34128465	32858 European		8q24.13	8	125494452	TRIB1	TRIB1 - LINC00861	ENSG00000173334	ENSG00000245164		rs112875651-?	intron_variant		NR	9e-11	10.0458	0.0514	NR % decrease	Genome-wide genotyping array	(G/A)	?	0.2304	28716	0.9204	0.1635	125494452	32858					TRUE	LD filter (R2 < 0.6)
rs2001945	rs112875651	reticulocyte count	2017-08-30	27863252	170641 European		8q24.13	8	125494452	RP11-136O12.2	TRIB1 - LINC00861	ENSG00000173334	ENSG00000245164		rs112875651-A	intron_variant		0.3925	4e-17	16.3979	0.0312016	[0.024-0.038] unit decrease	Genome-wide genotyping array	(G/A)	A	0.2304	28716	0.9204	0.1635	125494452	170641					TRUE	LD filter (R2 < 0.6)
rs2001945	rs112875651	polyunsaturated fatty acid measurement	2022-04-27	35213538	115006 European		8q24.13	8	125494452		TRIB1 - LINC00861	ENSG00000173334	ENSG00000245164		rs112875651-G	intron_variant		0.607663	9e-77	76.0458	0.0771818	[0.069-0.085] unit increase	Genome-wide genotyping array	(G/A)	G	0.2304	28716	0.9204	0.1635	125494452	115006					TRUE	LD filter (R2 < 0.6)
rs2001945	rs112875651	platelet component distribution width	2020-09-18	32888494	408112 British		8q24.13	8	125494452	RP11-136O12.2	TRIB1 - LINC00861	ENSG00000173334	ENSG00000245164		rs112875651-A	intron_variant		0.391412	9e-21	20.0458	0.0218392	[0.017-0.026] unit decrease	Genome-wide genotyping array	(G/A)	A	0.2304	28716	0.9204	0.1635	125494452	408112					TRUE	LD filter (R2 < 0.6)
rs35072105	rs11287621	calcium measurement	2021-12-14	34594039	315153 European 83980 East Asian		7q11.21	7	65962003		GUSB			ENSG00000169919	rs11287621-C	intron_variant		NR	4e-35	34.3979	0.0325	[0.027-0.038] unit decrease	Genome-wide genotyping array	(A/-)	C	0.4309	-182828	0.7778	0.3824	65962002	399133					TRUE	LD filter (R2 < 0.6)
rs2241358	rs112878517	risk-taking behaviour	2019-03-18	30643258	557923 European		19p13.12	19	14507008	DNAJB1	GIPC1 - DNAJB1	ENSG00000123159	ENSG00000132002		rs112878517-T	regulatory_region_variant		0.4022	4e-12	11.3979	0.0137512	[0.0099-0.0176] unit decrease	Genome-wide genotyping array	(C/T)	T	0.2075	29344	0.424	0.1497	14507008	557923					TRUE	LD filter (R2 < 0.6)
rs4854645	rs112880875	neutrophil count	2020-09-21	32888493	519288 European		3q22.1	3	132487447	NR	DNAJC13			ENSG00000138246	rs112880875-A	intron_variant		0.09019	1e-15	15	0.026849	[0.02-0.033] SD unit increase	Genome-wide genotyping array	(G/A)	A	0.0393	1481	1	0.0146	132487447	519288					TRUE	LD filter (R2 < 0.6)
rs9888796	rs112894876	hematocrit	2020-09-18	32888494	408112 British		16q22.1	16	67778136	RANBP10	RANBP10			ENSG00000141084	rs112894876-C	intron_variant		0.096238	3e-27	26.5229	0.0406011	[0.033-0.048] unit increase	Genome-wide genotyping array	(G/C)	C	0.1362	-485550	0.8597	0.027	67778136	408112					TRUE	LD filter (R2 < 0.6)
rs9888796	rs112894876	hematocrit	2021-12-14	34594039	350475 European 153015 East Asian		16q22.1	16	67778136		RANBP10			ENSG00000141084	rs112894876-C	intron_variant		NR	4e-21	20.3979	0.0287	[0.023-0.035] unit increase	Genome-wide genotyping array	(G/C)	C	0.1362	-485550	0.8597	0.027	67778136	503490					TRUE	LD filter (R2 < 0.6)
rs231889	rs112899037	BMI-adjusted hip circumference	2021-08-24	34021172	186825 British		11p15.5	11	2749762	KCNQ1	KCNQ1, KCNQ1			ENSG00000282076, ENSG00000053918	rs112899037-G	intron_variant		NR	7e-11	10.1549	0.029023	[0.02-0.038] unit increase	Genome-wide genotyping array	(A/G)	G	0.1749	-6200	0.957	0.0297	2749762	186825					TRUE	LD filter (R2 < 0.6)
rs81205	rs112899037	BMI-adjusted hip circumference	2021-08-24	34021172	186825 British		11p15.5	11	2749762	KCNQ1	KCNQ1, KCNQ1			ENSG00000282076, ENSG00000053918	rs112899037-G	intron_variant		NR	7e-11	10.1549	0.029023	[0.02-0.038] unit increase	Genome-wide genotyping array	(A/G)	G	0.1749	-27812	0.3334	0.0376	2749762	186825					TRUE	LD filter (R2 < 0.6)
rs34293138	rs112908707	multisite chronic pain	2021-09-06	33830993	387649 British		3p21.31	3	49828196	TRAIP	UBA7 - TRAIP	ENSG00000182179	ENSG00000183763		rs112908707-?	intergenic_variant		NR	4e-10	9.39794		[NR]	Genome-wide genotyping array	(-/A)	?	0.1324	286611	0.7498	0.0238	49828195	387649					TRUE	LD filter (R2 < 0.6)
rs11786896	rs11291116	mean corpuscular volume	2020-09-18	32888494	408112 British		8q24.3	8	143999653	PARP10	PARP10			ENSG00000178685	rs11291116-C	intron_variant		0.369364	2e-15	14.699	0.0206043	[0.016-0.025] unit increase	Genome-wide genotyping array	(T/-)	C	0.2526	55466	0.9806	0.0397	143999652	408112					TRUE	LD filter (R2 < 0.6)
rs6892	rs112913898	diastolic blood pressure	2019-05-02	30487518	130777 Japanese	53,008 East Asian individuals, 105,253 European ancestry individuals	10q24.33	10	103199143	NT5C2	NT5C2			ENSG00000076685	rs112913898-A	intron_variant		0.2506	7e-06	5.1549	0.2711	[0.15-0.39] unit decrease	Genome-wide genotyping array	(G/A)	A	0.1581	383030	0.964	0.0285	103199143	130777					TRUE	LD filter (R2 < 0.6)
rs6892	rs112913898	pulse pressure measurement	2021-12-14	34594039	360863 European 145445 East Asian		10q24.33	10	103199143		NT5C2			ENSG00000076685	rs112913898-A	intron_variant		NR	4e-39	38.3979	0.0366	[0.031-0.042] unit decrease	Genome-wide genotyping array	(G/A)	A	0.1581	383030	0.964	0.0285	103199143	506308					TRUE	LD filter (R2 < 0.6)
rs6892	rs112913898	pulse pressure measurement	2018-07-28	29403010	136249 Japanese		10q24.33	10	103199143	NT5C2, RPEL1	NT5C2			ENSG00000076685	rs112913898-?	intron_variant		NR	5e-17	16.301	0.04013	[0.031-0.049] unit decrease	Genome-wide genotyping array	(G/A)	?	0.1581	383030	0.964	0.0285	103199143	136249					TRUE	LD filter (R2 < 0.6)
rs6892	rs112913898	systolic blood pressure	2019-05-02	30487518	130777 Japanese	53,008 East Asian individuals, 105,253 European ancestry individuals	10q24.33	10	103199143	NT5C2	NT5C2			ENSG00000076685	rs112913898-A	intron_variant		0.25	1e-16	16	0.7843	[0.6-0.97] unit decrease	Genome-wide genotyping array	(G/A)	A	0.1581	383030	0.964	0.0285	103199143	130777					TRUE	LD filter (R2 < 0.6)
rs6892	rs112913898	systolic blood pressure	2021-12-14	34594039	145505 East Asian		10q24.33	10	103199143		NT5C2			ENSG00000076685	rs112913898-A	intron_variant		0.255801	2e-19	18.699	0.0348413	[0.027-0.042] unit decrease	Genome-wide genotyping array	(G/A)	A	0.1581	383030	0.964	0.0285	103199143	145505					TRUE	LD filter (R2 < 0.6)
rs6892	rs112913898	pulse pressure measurement	2021-12-14	34594039	145445 East Asian		10q24.33	10	103199143		NT5C2			ENSG00000076685	rs112913898-A	intron_variant		0.255781	1e-19	19	0.0355168	[0.028-0.043] unit decrease	Genome-wide genotyping array	(G/A)	A	0.1581	383030	0.964	0.0285	103199143	145445					TRUE	LD filter (R2 < 0.6)
rs6892	rs112913898	mean arterial pressure	2018-07-28	29403010	136482 Japanese		10q24.33	10	103199143	NT5C2, RPEL1	NT5C2			ENSG00000076685	rs112913898-?	intron_variant		NR	6e-10	9.22185	0.02993	[0.02-0.039] unit decrease novel	Genome-wide genotyping array	(G/A)	?	0.1581	383030	0.964	0.0285	103199143	136482					TRUE	LD filter (R2 < 0.6)
rs6892	rs112913898	systolic blood pressure	2018-07-28	29403010	136597 Japanese		10q24.33	10	103199143	NT5C2, RPEL1	NT5C2			ENSG00000076685	rs112913898-?	intron_variant		NR	3e-16	15.5229	0.03919	[0.03-0.049] unit decrease	Genome-wide genotyping array	(G/A)	?	0.1581	383030	0.964	0.0285	103199143	136597					TRUE	LD filter (R2 < 0.6)
rs6892	rs112913898	pulse pressure measurement	2019-05-02	30487518	130777 Japanese	53,008 East Asian individuals, 105,253 Japanese ancestry individuals	10q24.33	10	103199143	NT5C2	NT5C2			ENSG00000076685	rs112913898-A	intron_variant		0.2506	2e-15	14.699	0.5157	[0.39-0.64] unit decrease	Genome-wide genotyping array	(G/A)	A	0.1581	383030	0.964	0.0285	103199143	130777					TRUE	LD filter (R2 < 0.6)
rs6892	rs112913898	hypertension	2019-05-02	30487518	22566 Japanese 28226 Japanese	8,809 East Asian ancestry cases, 13,663 East Asian ancestry controls, 105,253 European ancestry individuals	10q24.33	10	103199143	NT5C2	NT5C2			ENSG00000076685	rs112913898-A	intron_variant		0.2506	9e-13	12.0458	0.1202	[0.087-0.153] unit decrease	Genome-wide genotyping array	(G/A)	A	0.1581	383030	0.964	0.0285	103199143	50792					TRUE	LD filter (R2 < 0.6)
rs6892	rs112913898	mean arterial pressure	2019-05-02	30487518	130777 Japanese	53,008 East Asian individuals, 105,253 European ancestry individuals	10q24.33	10	103199143	NT5C2	NT5C2			ENSG00000076685	rs112913898-A	intron_variant		0.2506	3e-11	10.5229	0.4429	[0.31-0.57] unit decrease	Genome-wide genotyping array	(G/A)	A	0.1581	383030	0.964	0.0285	103199143	130777					TRUE	LD filter (R2 < 0.6)
rs59343080	rs1129156	birth weight	2019-08-05	31043758	298142 European 6635 African American 1449 Fiino 420 Turkish 365 Moroccan 395 Surinamese 1052 AfroCaribbean 612 Hispanic 1180 Thai 840 Chinese 10133	NR	19q13.2	19	40213169	MAP3K10, AKT2	MAP3K10			ENSG00000130758	rs1129156-T	missense_variant	missense,synonymous	0.268449	3e-09	8.52288	0.017352	[0.012-0.023] unit increase	Genome-wide genotyping array	(T/C)	T	0.2428	-15597	0.9521	0.0463	40213169	321223					TRUE	LD filter (R2 < 0.6)
rs59343080	rs1129156	birth weight	2020-01-15	31097437	188039 European		19q13.2	19	40213169	NR	MAP3K10			ENSG00000130758	rs1129156-T	missense_variant	missense,synonymous	0.26	3e-08	7.52288	0.02	[0.012-0.028] z score increase	Genome-wide genotyping array	(T/C)	T	0.2428	-15597	0.9521	0.0463	40213169	188039					TRUE	LD filter (R2 < 0.6)
rs1214761	rs1129186	protein measurement	2021-03-30	32778093	172 European 29 Black 86		6p21.1	6	42964464	NR	PEX6			ENSG00000124587	rs1129186-C	missense_variant	missense,synonymous	0.4146	2e-16	15.699	0.401	NR unit increase	Genome-wide genotyping array	(C/T)	C	0.4936	-422229	0.1611	0.0237	42964464	287					TRUE	LD filter (R2 < 0.6)
rs4376843	rs112921972	body mass index	2020-04-17	31669095	457822 European		10q22.2	10	74295203	NR	ADK			ENSG00000156110	rs112921972-?	intron_variant		NR	1e-11	11			Genome-wide genotyping array	(C/T)	?	0.1575	24873	1	0.1125	74295203	457822					TRUE	LD filter (R2 < 0.6)
rs2412608	rs112925537	pulse pressure measurement	2019-02-10	27841878	295529 European 8231 Latino 3058 African American 2029 African British 7701 East Asian 2735 South Asian 1979		15q15.1	15	41042016	INO80	INO80			ENSG00000128908	rs112925537-A	intron_variant			8e-06	5.09691	0.204	unit decrease	Genome-wide genotyping array	(-/T)	A	0.4509	-162500	0.7719	0.1487	41042015	321262					TRUE	LD filter (R2 < 0.6)
rs2412608	rs112925537	systolic blood pressure	2019-02-10	27841878	295529 European 8231 Latino 3058 African American 2029 African British 7701 East Asian 2735 South Asian 1979		15q15.1	15	41042016	INO80	INO80			ENSG00000128908	rs112925537-A	intron_variant			2e-10	9.69897	0.413	unit decrease	Genome-wide genotyping array	(-/T)	A	0.4509	-162500	0.7719	0.1487	41042015	321262					TRUE	LD filter (R2 < 0.6)
rs2412608	rs112925537	diastolic blood pressure	2019-02-10	27841878	295529 European 8231 Latino 3058 African American 2029 African British 7701 East Asian 2735 South Asian 1979		15q15.1	15	41042016	INO80	INO80			ENSG00000128908	rs112925537-A	intron_variant			2e-08	7.69897	0.204	unit decrease	Genome-wide genotyping array	(-/T)	A	0.4509	-162500	0.7719	0.1487	41042015	321262					TRUE	LD filter (R2 < 0.6)
rs77924615	rs112927459	urinary uromodulin measurement	2022-05-24	35228297	29315 European		16p12.3	16	20514066		ACSM2A - ACSM2B	ENSG00000183747	ENSG00000066813		rs112927459-A	intergenic_variant		0.978	9e-08	7.04576	0.1942	[0.12-0.27] increase	Genome-wide genotyping array	(A/G)	A	0.0088	133056	0.5956	0.0169	20514066	29315					TRUE	LD filter (R2 < 0.6)
rs34882080	rs112927459	urinary uromodulin measurement	2022-05-24	35228297	29315 European		16p12.3	16	20514066		ACSM2A - ACSM2B	ENSG00000183747	ENSG00000066813		rs112927459-A	intergenic_variant		0.978	9e-08	7.04576	0.1942	[0.12-0.27] increase	Genome-wide genotyping array	(A/G)	A	0.0088	163947	0.5599	0.02	20514066	29315					TRUE	LD filter (R2 < 0.6)
rs12922822	rs112927459	urinary uromodulin measurement	2022-05-24	35228297	29315 European		16p12.3	16	20514066		ACSM2A - ACSM2B	ENSG00000183747	ENSG00000066813		rs112927459-A	intergenic_variant		0.978	9e-08	7.04576	0.1942	[0.12-0.27] increase	Genome-wide genotyping array	(A/G)	A	0.0088	157743	0.5714	0.0265	20514066	29315					TRUE	LD filter (R2 < 0.6)
rs60580012	rs112940396	blood protein measurement	2022-02-15	35078996	5353 Icelic		17q21.32	17	47953309		PRR15L			ENSG00000167183	rs112940396-T	intron_variant		0.03014	4e-14	13.3979	0.395236	[0.29-0.5] unit decrease	Genome-wide genotyping array	(G/T)	T	0.0433	60867	0.9658	0.0156	47953309	5353					TRUE	LD filter (R2 < 0.6)
rs73703112	rs112953380	protein measurement	2021-03-30	32778093	172 European 29 Black 86		8q24.12	8	120162887	NR	COL14A1			ENSG00000187955	rs112953380-C	intron_variant		0.01045	3e-08	7.52288	0.04522	NR unit increase	Genome-wide genotyping array	(T/C)	C	0.0174	288582	0.6188	0.0117	120162887	287					TRUE	LD filter (R2 < 0.6)
rs117739035	rs112961503	corneal resistance factor	2022-05-10	35446358	123734 European		11p15.5	11	644302		DEAF1, DEAF1			ENSG00000282712, ENSG00000177030	rs112961503-A	3_prime_UTR_variant		0.9606	1e-08	8	0.059843	[0.039-0.081] unit increase	Genome-wide genotyping array	(A/C)	A	0.009	236128	0.1417	0.0111	644302	123734					TRUE	LD filter (R2 < 0.6)
rs9894634	rs112963849	hypertension	2021-11-29	33893285	28391 European 28246 European		17p13.3	17	2056532		HIC1			ENSG00000177374	rs112963849-A	5_prime_UTR_variant		0.0823165	2e-08	7.69897	1.23		Genome-wide genotyping array	(C/A)	A	0.0375	-7675	0.9753	0.0281	2056532	56637					TRUE	LD filter (R2 < 0.6)
rs1851285	rs112965667	wellbeing measurement	2022-07-07	35589828	563176 European		2q34	2	211809124		ERBB4			ENSG00000178568	rs112965667-T	intron_variant		0.567	4e-08	7.39794	0.013	[0.0091-0.0169] unit decrease	Genome-wide genotyping array	(T/C)	T	0.2919	-451437	0.1674	0.0132	211809124	563176					TRUE	LD filter (R2 < 0.6)
rs4925095	rs112966033	sex hormone-binding globulin measurement	2020-12-14	32042192	188908 European		17p11.2	17	17821153	NR	SREBF1			ENSG00000072310	rs112966033-TACACAC	intron_variant		0.605925	1e-37	37	0.0159972	[0.014-0.018] unit increase	Genome-wide genotyping array	(-/ACACAC)	TACACAC	0.2764	155180	0.4156	0.1704	17821152	188908					TRUE	LD filter (R2 < 0.6)
rs4925095	rs112966033	sex hormone-binding globulin measurement	2020-12-14	32042192	189473 European		17p11.2	17	17821153	NR	SREBF1			ENSG00000072310	rs112966033-TACACAC	intron_variant		0.605925	6e-27	26.2218	0.0155118	[0.013-0.018] unit increase	Genome-wide genotyping array	(-/ACACAC)	TACACAC	0.2764	155180	0.4156	0.1704	17821152	189473					TRUE	LD filter (R2 < 0.6)
rs7719168	rs11296991	glomerular filtration rate	2019-09-23	31451708	152624 European 36369 African American		5q11.2	5	54012825	ARL15	ARL15			ENSG00000185305	rs11296991-CT	intron_variant		0.696	6e-09	8.22185	0.347	[0.23-0.46] unit decrease	Genome-wide genotyping array	(T/-)	CT	0.3674	16264	0.9451	0.0839	54012824	188993					TRUE	LD filter (R2 < 0.6)
rs114118094	rs11296991	glomerular filtration rate	2019-09-23	31451708	152624 European 36369 African American		5q11.2	5	54012825	ARL15	ARL15			ENSG00000185305	rs11296991-CT	intron_variant		0.696	6e-09	8.22185	0.347	[0.23-0.46] unit decrease	Genome-wide genotyping array	(T/-)	CT	0.3674	22892	1	0.0118	54012824	188993					TRUE	LD filter (R2 < 0.6)
rs7719168	rs11296991	triglyceride measurement	2018-11-26	30275531	215551 European 57332 African American 24743 Hispanic	Up to 319,677 individuals	5q11.2	5	54012825	ARL15	ARL15			ENSG00000185305	rs11296991-?	intron_variant		0.307	2e-15	14.699	0.0243	[0.018-0.03] mg‚Äâdl-1 increase	Genome-wide genotyping array	(T/-)	?	0.3674	16264	0.9451	0.0839	54012824	297626					TRUE	LD filter (R2 < 0.6)
rs114118094	rs11296991	triglyceride measurement	2018-11-26	30275531	215551 European 57332 African American 24743 Hispanic	Up to 319,677 individuals	5q11.2	5	54012825	ARL15	ARL15			ENSG00000185305	rs11296991-?	intron_variant		0.307	2e-15	14.699	0.0243	[0.018-0.03] mg‚Äâdl-1 increase	Genome-wide genotyping array	(T/-)	?	0.3674	22892	1	0.0118	54012824	297626					TRUE	LD filter (R2 < 0.6)
rs3809627	rs1129700	age at menarche	2015-04-23	25231870	Up 182413 European		16p11.2	16	29906713	KCTD13, TBX6	ASPHD1, KCTD13			ENSG00000174939, ENSG00000174943	rs1129700-T	3_prime_UTR_variant		0.44	2e-09	8.69897	0.03	[0.02-0.04] unit increase	Genome-wide genotyping array	(T/C)	T	0.4453	-185126	0.507	0.1772	29906713	182413					TRUE	LD filter (R2 < 0.6)
rs2074292	rs112981250	appendicular lean mass	2020-11-04	33097823	450243 European		17q21.31	17	45145950	HEXIM1	ACBD4 - HEXIM1	ENSG00000181513	ENSG00000186834		rs112981250-CAT	upstream_gene_variant		0.3184	1e-52	52	0.0311	[0.027-0.035] unit decrease	Genome-wide genotyping array	(-/AT)	CAT	0.3075	-138175	0.212	0.0199	45145949	450243					TRUE	LD filter (R2 < 0.6)
rs792839	rs11298677	breast carcinoma	2017-11-30	29059683	76192 European 63082 European	46,785 European ancestry cases, 42,892 European ancestry controls, 14,068 East Asian ancestry cases, 13,104 East Asian ancestry controls	3q12.1	3	99682866	NR	COL8A1			ENSG00000144810	rs11298677-T	intron_variant		0.6142	5e-09	8.30103	0.0373	[0.025-0.05] unit decrease	Genome-wide genotyping array	(G/-)	T	0.3868	-68638	0.1523	0.0114	99682865	139274					TRUE	LD filter (R2 < 0.6)
rs9812319	rs112995129	myocardial infarction	2021-03-22	33532862	14825 European 2680 380970 European 73242		3q22.3	3	136415326	STAG1	STAG1			ENSG00000118007	rs112995129-AAAAAC	intron_variant		0.769474	4e-10	9.39794	1.08	[1.06-1.11]	Genome-wide genotyping array	(-/AAAAC)	AAAAAC	0.2043	-104693	0.8441	0.0859	136415325	471717					TRUE	LD filter (R2 < 0.6)
rs795010	rs11301391	mean corpuscular hemoglobin concentration	2020-09-18	32888494	408112 British		3p25.2	3	12222623		SYN2 - GSTM5P1	ENSG00000157152	ENSG00000236062		rs11301391-C	intergenic_variant		0.39412	2e-27	26.699	0.0241625	[0.02-0.029] unit increase	Genome-wide genotyping array	(A/-)	C	0.4119	55127	0.3945	0.0856	12222622	408112					TRUE	LD filter (R2 < 0.6)
rs795010	rs11301391	hematocrit	2020-09-18	32888494	408112 British		3p25.2	3	12222623		SYN2 - GSTM5P1	ENSG00000157152	ENSG00000236062		rs11301391-C	intergenic_variant		0.394132	1e-15	15	0.0185058	[0.014-0.023] unit decrease	Genome-wide genotyping array	(A/-)	C	0.4119	55127	0.3945	0.0856	12222622	408112					TRUE	LD filter (R2 < 0.6)
rs34293138	rs113016568	mathematical ability	2018-11-12	30038396	811539 European		3p21.31	3	49748694	Intergenic	IP6K1			ENSG00000176095	rs113016568-A	intron_variant		0.0109	1e-08	8	0.0462	[0.03-0.062] unit increase	Genome-wide genotyping array	(G/A)	A	0.0058	207110	0.9119	0.0175	49748694	811539					TRUE	LD filter (R2 < 0.6)
rs2346418	rs113019802	body mass index	2020-04-17	31669095	457822 European		2p21	2	46657685	NR	CRIPT - LINC01118	ENSG00000119878	ENSG00000222005		rs113019802-?	intergenic_variant		NR	5e-13	12.301			Genome-wide genotyping array	(G/A)	?	0.1585	356210	0.2293	0.0225	46657685	457822					TRUE	LD filter (R2 < 0.6)
rs3814995	rs11302520	white matter integrity	2022-05-31	33875891	20860 British	10,496 British ancestry individuals	19q13.12	19	35692853		TYMSP2 - ZBTB32	ENSG00000267190	ENSG00000011590		rs11302520-G	regulatory_region_variant		0.447	5e-09	8.30103	0.058	[0.038-0.078] unit decrease	Genome-wide genotyping array	(C/G)	G	0.4042	-158457	0.154	0.0144	35692853	20860					TRUE	LD filter (R2 < 0.6)
rs3814995	rs11302520	mean fractional anisotropy measurement	2022-05-31	33875891	20860 British	10,496 British ancestry individuals	19q13.12	19	35692853		TYMSP2 - ZBTB32	ENSG00000267190	ENSG00000011590		rs11302520-G	regulatory_region_variant		0.447	3e-13	12.5229	0.072	[0.052-0.092] unit increase	Genome-wide genotyping array	(C/G)	G	0.4042	-158457	0.154	0.0144	35692853	20860					TRUE	LD filter (R2 < 0.6)
rs3814995	rs11302520	white matter integrity	2022-05-31	33875891	20860 British	10,496 British ancestry individuals	19q13.12	19	35692853		TYMSP2 - ZBTB32	ENSG00000267190	ENSG00000011590		rs11302520-G	regulatory_region_variant		0.447	3e-10	9.52288	0.062	[0.042-0.082] unit decrease	Genome-wide genotyping array	(C/G)	G	0.4042	-158457	0.154	0.0144	35692853	20860					TRUE	LD filter (R2 < 0.6)
rs3814995	rs11302520	neuroimaging measurement	2022-05-31	33875891	20860 British	10,496 British ancestry individuals	19q13.12	19	35692853		TYMSP2 - ZBTB32	ENSG00000267190	ENSG00000011590		rs11302520-G	regulatory_region_variant		0.447	3e-08	7.52288	0.055	[0.035-0.075] unit increase	Genome-wide genotyping array	(C/G)	G	0.4042	-158457	0.154	0.0144	35692853	20860					TRUE	LD filter (R2 < 0.6)
rs2007458	rs113028550	tonsillectomy risk measurement	2017-12-01	28928442	60098 European 113323 European		22q12.2	22	29718320	NR	NF2 - CABP7	ENSG00000186575	ENSG00000100314		rs113028550-?	intron_variant		NR	1e-31	31	0.1066	[0.089-0.124] unit increase	Genome-wide genotyping array	(-/CTTAA)	?	0.1969	-274398	0.6254	0.0656	29718319	173421					TRUE	LD filter (R2 < 0.6)
rs11243145	rs11303054	leukocyte count	2017-08-30	27863252	172435 European		6p24.3	6	7138928	RREB1	RREB1			ENSG00000124782	rs11303054-C	intron_variant		0.7539	2e-12	11.699	0.0295936	[0.021-0.038] unit increase	Genome-wide genotyping array	(T/-)	C	0.4679	7724	0.9879	0.4282	7138927	172435					TRUE	LD filter (R2 < 0.6)
rs9998449	rs113033531	body height	2021-12-14	34594039	165056 East Asian		4q12	4	52212116		SPATA18 - RNU6-1252P	ENSG00000163071	ENSG00000199924		rs113033531-C	intergenic_variant		0.125273	2e-08	7.69897	0.0184773	[0.012-0.025] unit increase	Genome-wide genotyping array	(T/C)	C	0.0509	381490	0.5295	0.0127	52212116	165056					TRUE	LD filter (R2 < 0.6)
rs12436956	rs113044050	mean arterial pressure	2021-12-14	34594039	360863 European 145502 East Asian		14q32.33	14	103541414		TRMT61A - RNU7-160P	ENSG00000166166	ENSG00000252469		rs113044050-T	intergenic_variant		NR	4e-08	7.39794	0.017	[0.011-0.023] unit decrease	Genome-wide genotyping array	(C/T)	T	0.1064	155144	0.744	0.0488	103541414	506365					TRUE	LD filter (R2 < 0.6)
rs12436956	rs113044050	systolic blood pressure	2019-02-08	30595370	422000 European		14q32.33	14	103541414		TRMT61A - RNU7-160P	ENSG00000166166	ENSG00000252469		rs113044050-?	intergenic_variant		NR	3e-11	10.5229			Genome-wide genotyping array	(C/T)	?	0.1064	155144	0.744	0.0488	103541414	422000					TRUE	LD filter (R2 < 0.6)
rs3794991	rs113070129	sex hormone-binding globulin measurement	2020-12-14	32042192	368929 European		19p13.11	19	19470155	NR	GATAD2A			ENSG00000167491	rs113070129-G	intron_variant		0.893697	2e-10	9.69897	0.00948354	[0.0065-0.0124] unit increase	Genome-wide genotyping array	(-/T)	G	0.134	-29632	1	0.015	19470155	368929					TRUE	LD filter (R2 < 0.6)
rs3794991	rs113070129	liver fat measurement	2021-08-13	34128465	32858 European		19p13.11	19	19470155	TSSK6	GATAD2A			ENSG00000167491	rs113070129-?	intron_variant		NR	1e-08	8	0.0791	NR % increase	Genome-wide genotyping array	(-/T)	?	0.134	-29632	1	0.015	19470155	32858					TRUE	LD filter (R2 < 0.6)
rs3794991	rs113070129	sex hormone-binding globulin measurement	2020-12-14	32042192	370125 European		19p13.11	19	19470155	NR	GATAD2A			ENSG00000167491	rs113070129-G	intron_variant		0.893697	8e-15	14.0969	0.0126233	[0.0093-0.0159] unit increase	Genome-wide genotyping array	(-/T)	G	0.134	-29632	1	0.015	19470155	370125					TRUE	LD filter (R2 < 0.6)
rs10447437	rs11307281	hematocrit	2020-09-18	32888494	408112 British		6q22.32	6	126386700		CENPW - MIR588	ENSG00000203760	ENSG00000207632		rs11307281-C	intron_variant		0.459737	5e-17	16.301	0.0189117	[0.014-0.023] unit decrease	Genome-wide genotyping array	(T/-)	C	0.4403	448953	0.3091	0.0506	126386699	408112					TRUE	LD filter (R2 < 0.6)
rs10447437	rs11307281	hematocrit	2021-12-14	34594039	350475 European 153015 East Asian		6q22.32	6	126386700		CENPW - MIR588	ENSG00000203760	ENSG00000207632		rs11307281-C	intron_variant		NR	5e-18	17.301	0.0168	[0.013-0.021] unit decrease	Genome-wide genotyping array	(T/-)	C	0.4403	448953	0.3091	0.0506	126386699	503490					TRUE	LD filter (R2 < 0.6)
rs2906163	rs11307617	platelet component distribution width	2020-09-18	32888494	408112 British		7p22.3	7	2552013	BRAT1	BRAT1			ENSG00000106009	rs11307617-C	intron_variant		0.212985	7e-18	17.1549	0.0237063	[0.018-0.029] unit decrease	Genome-wide genotyping array	(A/-)	C	0.0966	75052	0.2249	0.0155	2552012	408112					TRUE	LD filter (R2 < 0.6)
rs61830291	rs11307933	bilirubin measurement	2021-12-14	34594039	342829 European 124341 East Asian		1q41	1	220800194		MTARC1			ENSG00000186205	rs11307933-C	intron_variant		NR	2e-16	15.699	0.0209	[0.016-0.026] unit increase	Genome-wide genotyping array	(G/-)	C	0.2564	-27607	0.6831	0.0487	220800193	467170					TRUE	LD filter (R2 < 0.6)
rs7087356	rs11308079	obsolete_sarcoidosis	2021-12-14	34594039	1718 European 484955 European 220 East Asian 177667 East Asian		10q22.3	10	80194525		ANXA11			ENSG00000122359	rs11308079-C	intron_variant		NR	1e-16	16	0.2922	[0.22-0.36] unit increase	Genome-wide genotyping array	(G/-)	C	0.3928	-247023	0.4233	0.0656	80194524	664560					TRUE	LD filter (R2 < 0.6)
rs4418728	rs113092121	asthma	2020-06-04	32296059	84492 European 2149 African American 606 Hispanic 1239 Japanese 437036 European 6055 African American 792 Hispanic 3976 Japanese	NR	10q23.33	10	92624757	KIF11	KIF11			ENSG00000138160	rs113092121-TTCTC	intron_variant		0.57	1e-12	12			Genome-wide genotyping array	(-/TCTC)	TTCTC	0.3391	-455210	0.19	0.0205	92624757	536345					TRUE	LD filter (R2 < 0.6)
rs4418728	rs113092121	childhood onset asthma	2019-05-14	30929738	13962 European 300671 European	31,759 European ancestry cases, 214,890 European ancestry controls	10q23.33	10	92624757	KIF11	KIF11			ENSG00000138160	rs113092121-?	intron_variant		NR	3e-20	19.5229	1.07	[1.06-1.08]	Genome-wide genotyping array	(-/TCTC)	?	0.3391	-455210	0.19	0.0205	92624757	314633					TRUE	LD filter (R2 < 0.6)
rs4418728	rs113092121	asthma, age at onset	2019-05-14	30929738	13962 European 14873 European	31,002 European ancestry childhood onset cases, 16,297 European ancestry adult onset cases	10q23.33	10	92624757	KIF11	KIF11			ENSG00000138160	rs113092121-?	intron_variant		0.562	8e-07	6.09691	1.051	[1.03-1.07]	Genome-wide genotyping array	(-/TCTC)	?	0.3391	-455210	0.19	0.0205	92624757	28835					TRUE	LD filter (R2 < 0.6)
rs4418728	rs113092121	asthma	2019-05-14	30929738	40544 European 300671 European		10q23.33	10	92624757	KIF11	KIF11			ENSG00000138160	rs113092121-TTCTC	intron_variant		NR	1e-12	12	1.05	[1.04-1.06]	Genome-wide genotyping array	(-/TCTC)	TTCTC	0.3391	-455210	0.19	0.0205	92624757	341215					TRUE	LD filter (R2 < 0.6)
rs4418728	rs11309330	type 2 diabetes mellitus	2021-12-14	34594039	38841 European 451248 European 45383 East Asian 132032 East Asian		10q23.33	10	92704206		HHEX - Y_RNA	ENSG00000152804	ENSG00000200361		rs11309330-G	intergenic_variant		NR	2e-65	64.699	0.1119	[0.099-0.125] unit decrease	Genome-wide genotyping array	(T/-)	G	0.4567	-375762	0.2314	0.0407	92704205	667504					TRUE	LD filter (R2 < 0.6)
rs1214761	rs113113059	sleep duration	2019-04-12	30846698	446118 European	47,180 adults, 10,554 children or adolescents	6p21.1	6	43192637	NR	CUL9			ENSG00000112659	rs113113059-T	intron_variant		NR	8e-08	7.09691	0.828	unit increase	Genome-wide genotyping array	(T/C)	T	0.4062	-194056	0.2242	0.0386	43192637	446118					TRUE	LD filter (R2 < 0.6)
rs8080123	rs113121081	body height	2021-07-01	33713608	41389 African	11,364 African ancestry individuals, 253,288 European ancestry individuals	17q23.2	17	61497943	TBX4, NACA2	TBX4 - NACA2	ENSG00000121075	ENSG00000253506		rs113121081-A	intergenic_variant			9e-10	9.04576			Genome-wide genotyping array	(G/A)	A	0.0729	332390	0.2756	0.0178	61497943	41389					TRUE	LD filter (R2 < 0.6)
rs8080123	rs113121081	body height	2021-07-01	33713608	41389 African	11,364 African ancestry individuals, 253,288 European ancestry individuals	17q23.2	17	61497943	TBX4, NACA2	TBX4 - NACA2	ENSG00000121075	ENSG00000253506		rs113121081-A	intergenic_variant		0.194	2e-13	12.699	0.064	[0.046-0.082] unit increase	Genome-wide genotyping array	(G/A)	A	0.0729	332390	0.2756	0.0178	61497943	41389					TRUE	LD filter (R2 < 0.6)
rs8080123	rs113121081	body height	2021-07-01	33713608	16021 African	2,915 African ancestry men, up to 253,288 European ancestry men	17q23.2	17	61497943	TBX4, NACA2	TBX4 - NACA2	ENSG00000121075	ENSG00000253506		rs113121081-A	intergenic_variant		0.195	7e-08	7.1549	0.076	[0.049-0.103] unit increase	Genome-wide genotyping array	(G/A)	A	0.0729	332390	0.2756	0.0178	61497943	16021					TRUE	LD filter (R2 < 0.6)
rs8080123	rs113121081	body height	2021-07-01	33713608	25369 African	8,449 African ancestry women, up to 253,288 European ancestry women	17q23.2	17	61497943	TBX4, NACA2	TBX4 - NACA2	ENSG00000121075	ENSG00000253506		rs113121081-A	intergenic_variant		0.194	5e-08	7.30103	0.058	[0.036-0.08] unit increase	Genome-wide genotyping array	(G/A)	A	0.0729	332390	0.2756	0.0178	61497943	25369					TRUE	LD filter (R2 < 0.6)
rs1741177	rs113131010	reticulocyte count	2017-08-30	27863252	170761 European		14q13.1	14	34772048	BAZ1A	BAZ1A			ENSG00000198604	rs113131010-A	intron_variant		0.1006	2e-18	17.699	0.0525972	[0.041-0.064] unit decrease	Genome-wide genotyping array	(G/A)	A	0.0641	-141965	0.5844	0.0362	34772048	170761					TRUE	LD filter (R2 < 0.6)
rs1741177	rs113131010	cortical thickness	2022-03-07	34910505	33748 European		14q13.1	14	34772048		BAZ1A			ENSG00000198604	rs113131010-A	intron_variant		0.12	3e-10	9.52288	6.32	z score increase	Genome-wide genotyping array	(G/A)	A	0.0641	-141965	0.5844	0.0362	34772048	33748					TRUE	LD filter (R2 < 0.6)
rs1741177	rs113131010	mean corpuscular volume	2017-08-30	27863252	172433 European		14q13.1	14	34772048	BAZ1A	BAZ1A			ENSG00000198604	rs113131010-A	intron_variant		0.1005	8e-09	8.09691	0.0341266	[0.023-0.046] unit decrease	Genome-wide genotyping array	(G/A)	A	0.0641	-141965	0.5844	0.0362	34772048	172433					TRUE	LD filter (R2 < 0.6)
rs1741177	rs113131010	reticulocyte count	2017-08-30	27863252	170641 European		14q13.1	14	34772048	BAZ1A	BAZ1A			ENSG00000198604	rs113131010-A	intron_variant		0.1006	1e-12	12	0.0428351	[0.031-0.055] unit decrease	Genome-wide genotyping array	(G/A)	A	0.0641	-141965	0.5844	0.0362	34772048	170641					TRUE	LD filter (R2 < 0.6)
rs12907511	rs113134286	forced expiratory volume, response to bronchodilator	2016-10-14	26634245	10094 European 3260 African American 178		15q25.1	15	78720546	Intergenic	CHRNB4			ENSG00000117971	rs113134286-T	intron_variant		0.382	4e-07	6.39794	0.048	NR unit decrease	Genome-wide genotyping array	(C/T)	T	0.2813	14827	0.9714	0.363	78720546	13532					TRUE	LD filter (R2 < 0.6)
rs12907511	rs113134286	response to bronchodilator, FEV/FEC ratio	2016-10-14	26634245	10094 European 3260 African American 178		15q25.1	15	78720546	Intergenic	CHRNB4			ENSG00000117971	rs113134286-T	intron_variant		0.379	6e-07	6.22185	0.01	unit decrease	Genome-wide genotyping array	(C/T)	T	0.2813	14827	0.9714	0.363	78720546	13532					TRUE	LD filter (R2 < 0.6)
rs73245338	rs113142693	lymphocyte count	2020-09-21	32888493	524923 European		8p12	8	30384560	NR	RBPMS, RBPMS-AS1			ENSG00000157110, ENSG00000254109	rs113142693-C	5_prime_UTR_variant		0.247465	1e-14	14	0.017087	[0.013-0.021] SD unit decrease	Genome-wide genotyping array	(T/C)	C	0.2883	-187151	0.424	0.0147	30384560	524923					TRUE	LD filter (R2 < 0.6)
rs55842281	rs113150176	heel bone mineral density	2018-10-18	30048462	394929 European		11p15.2	11	16195328		SOX6			ENSG00000110693	rs113150176-?	intron_variant		NR	3e-13	12.5229	0.039336	[0.029-0.05] unit decrease	Genome-wide genotyping array	(T/C)	?	0.0184	336928	0.7951	0.0207	16195328	394929					TRUE	LD filter (R2 < 0.6)
rs55842281	rs113150176	heel bone mineral density	2019-01-28	30598549	426824 British		11p15.2	11	16195328	SOX6	SOX6			ENSG00000110693	rs113150176-T	intron_variant		0.96327	1e-09	9	0.0300402	[0.02-0.04] unit decrease	Genome-wide genotyping array	(T/C)	T	0.0184	336928	0.7951	0.0207	16195328	426824					TRUE	LD filter (R2 < 0.6)
rs660931	rs11315539	mean corpuscular volume	2017-08-30	27863252	172433 European		15q22.31	15	65805720	RAB11A	RAB11A			ENSG00000103769	rs11315539-C	intron_variant		0.7576	1e-52	52	0.0637274	[0.056-0.072] unit increase	Genome-wide genotyping array	(T/-)	C	0.4171	343748	0.8762	0.5999	65805719	172433					TRUE	LD filter (R2 < 0.6)
rs7769218	rs113166754	heel bone mineral density	2018-09-20	28869591	76067 European 66420 European		6p21.1	6	44709436	SUPT3H	NA - SUPT3H		ENSG00000196284		rs113166754-C	intergenic_variant		0.937322	5e-26	25.301	0.100259	[0.082-0.119] unit increase	Genome-wide genotyping array	(C/T)	C	0.0483	-106284	0.224	0.013	44709436	142487					TRUE	LD filter (R2 < 0.6)
rs7769218	rs113166754	heel bone mineral density	2018-09-20	28869591	76067 European 66420 European		6p21.1	6	44709436	SUPT3H	NA - SUPT3H		ENSG00000196284		rs113166754-C	intergenic_variant		0.937108	2e-21	20.699	0.0983851	[0.078-0.119] unit increase	Genome-wide genotyping array	(C/T)	C	0.0483	-106284	0.224	0.013	44709436	142487					TRUE	LD filter (R2 < 0.6)
rs7769218	rs113166754	heel bone mineral density	2018-09-20	28869591	76067 European 66420 European		6p21.1	6	44709436	SUPT3H	NA - SUPT3H		ENSG00000196284		rs113166754-C	intergenic_variant		0.937222	5e-47	46.301	0.0996059	[0.086-0.113] unit increase	Genome-wide genotyping array	(C/T)	C	0.0483	-106284	0.224	0.013	44709436	142487					TRUE	LD filter (R2 < 0.6)
rs7769218	rs113166754	heel bone mineral density	2018-10-18	30048462	394929 European		6p21.1	6	44709436		NA - SUPT3H		ENSG00000196284		rs113166754-?	intergenic_variant		NR	1e-108	108	0.0913695	[0.083-0.1] unit increase	Genome-wide genotyping array	(C/T)	?	0.0483	-106284	0.224	0.013	44709436	394929					TRUE	LD filter (R2 < 0.6)
rs4854645	rs113177823	uric acid measurement	2021-12-14	34594039	343836 European 129405 East Asian		3q22.1	3	132498859		DNAJC13			ENSG00000138246	rs113177823-A	intron_variant		NR	8e-17	16.0969	0.0378	[0.029-0.047] unit increase	Genome-wide genotyping array	(G/A)	A	0.0248	12893	1	0.0714	132498859	473241					TRUE	LD filter (R2 < 0.6)
rs4854645	rs113177823	apolipoprotein B measurement	2020-07-21	32203549	439214 European		3q22.1	3	132498859	DNAJC13	DNAJC13			ENSG00000138246	rs113177823-G	intron_variant		0.945903	9e-19	18.0458	0.0411203	[0.032-0.05] unit increase	Genome-wide genotyping array	(G/A)	G	0.0248	12893	1	0.0714	132498859	439214					TRUE	LD filter (R2 < 0.6)
rs4854645	rs113177823	low density lipoprotein cholesterol measurement	2020-07-14	32154731	324708 British		3q22.1	3	132498859	DNAJC13	DNAJC13			ENSG00000138246	rs113177823-?	intron_variant		NR	8e-20	19.0969	0.052	[0.042-0.062] unit decrease	Genome-wide genotyping array	(G/A)	?	0.0248	12893	1	0.0714	132498859	324708					TRUE	LD filter (R2 < 0.6)
rs4854645	rs113177823	serum albumin measurement	2021-12-14	34594039	315268 European 120539 East Asian		3q22.1	3	132498859		DNAJC13			ENSG00000138246	rs113177823-A	intron_variant		NR	7e-15	14.1549	0.0428	[0.032-0.054] unit increase	Genome-wide genotyping array	(G/A)	A	0.0248	12893	1	0.0714	132498859	435807					TRUE	LD filter (R2 < 0.6)
rs4854645	rs113177823	total cholesterol measurement	2021-12-14	34594039	344278 European 135808 East Asian		3q22.1	3	132498859		DNAJC13			ENSG00000138246	rs113177823-A	intron_variant		NR	2e-14	13.699	0.0396	[0.029-0.05] unit decrease	Genome-wide genotyping array	(G/A)	A	0.0248	12893	1	0.0714	132498859	480086					TRUE	LD filter (R2 < 0.6)
rs4854645	rs113177823	low density lipoprotein cholesterol measurement	2020-07-21	32203549	440546 European		3q22.1	3	132498859	DNAJC13	DNAJC13			ENSG00000138246	rs113177823-G	intron_variant		0.945866	1e-18	18	0.0410816	[0.032-0.05] unit increase	Genome-wide genotyping array	(G/A)	G	0.0248	12893	1	0.0714	132498859	440546					TRUE	LD filter (R2 < 0.6)
rs4854645	rs113177823	low density lipoprotein cholesterol measurement	2021-12-14	34594039	343621 European 72866 East Asian		3q22.1	3	132498859		DNAJC13			ENSG00000138246	rs113177823-A	intron_variant		NR	2e-12	11.699	0.037	[0.027-0.047] unit decrease	Genome-wide genotyping array	(G/A)	A	0.0248	12893	1	0.0714	132498859	416487					TRUE	LD filter (R2 < 0.6)
rs12894354	rs1131877	body mass index	2019-07-12	29273807	449889 European 29398 South Asian 27610 African American 8839 East Asian 10772 Hispanic	up to 196,766 European ancestry individuals	14q32.32	14	102875712	TRAF3, XRCC3	TRAF3			ENSG00000131323	rs1131877-C	missense_variant	missense	0.2518	2e-16	15.699	0.0172	[0.013-0.021] unit increase	Genome-wide genotyping array, Targeted genotyping array [Exome array]	(T/C)	C	0.4698	354165	0.2139	0.0127	102875712	526508					TRUE	LD filter (R2 < 0.6)
rs11039221	rs113211479	visceral adipose tissue measurement	2019-09-23	31501611	325153 British		11p11.2	11	47648309	NR	MTCH2 - AGBL2	ENSG00000109919	ENSG00000165923		rs113211479-A	intergenic_variant		0.4038	4e-22	21.3979	0.0243952	[0.019-0.029] unit increase	Genome-wide genotyping array	(G/A)	A	0.3363	242122	0.5993	0.0886	47648309	325153					TRUE	LD filter (R2 < 0.6)
rs887258	rs1132179	glomerular filtration rate	2021-06-29	33462484	342376 European 6016 African 7339 South Asian		17q23.2	17	61393481	NR	TBX2-AS1			ENSG00000267280	rs1132179-G	non_coding_transcript_exon_variant		NR	2e-25	24.699	0.0535	[0.044-0.063] unit decrease	Genome-wide genotyping array	(A/G)	G	0.1238	-8738	0.7988	0.0352	61393481	355731					TRUE	LD filter (R2 < 0.6)
rs887258	rs1132179	corneal resistance factor	2022-05-10	35446358	123734 European		17q23.2	17	61393481		TBX2-AS1			ENSG00000267280	rs1132179-A	non_coding_transcript_exon_variant		0.9451	2e-09	8.69897	0.05129	[0.035-0.068] unit decrease	Genome-wide genotyping array	(A/G)	A	0.1238	-8738	0.7988	0.0352	61393481	123734					TRUE	LD filter (R2 < 0.6)
rs887258	rs1132179	creatinine measurement	2021-06-29	33462484	342376 European 6016 African 7339 South Asian		17q23.2	17	61393481	NR	TBX2-AS1			ENSG00000267280	rs1132179-G	non_coding_transcript_exon_variant		NR	5e-26	25.301	0.0542	[0.044-0.064] unit increase	Genome-wide genotyping array	(A/G)	G	0.1238	-8738	0.7988	0.0352	61393481	355731					TRUE	LD filter (R2 < 0.6)
rs13081203	rs11322724	sex hormone-binding globulin measurement	2021-06-29	33462484	310323 European 5523 African 6638 South Asian		3q27.2	3	185203080	NR	EHHADH			ENSG00000113790	rs11322724-T	intron_variant		NR	2e-10	9.69897	0.0211	[0.015-0.028] unit increase	Genome-wide genotyping array	(A/-)	T	0.4014	-401776	0.1118	0.0117	185203079	322484					TRUE	LD filter (R2 < 0.6)
rs3809627	rs113252371	eosinophil count	2019-02-08	30595370	440000 European		16p11.2	16	30465196		Y_RNA - Y_RNA	ENSG00000200361	ENSG00000200361		rs113252371-?	intergenic_variant		NR	2e-11	10.699			Genome-wide genotyping array	(C/T)	?	0.1038	373357	0.3507	0.0122	30465196	440000					TRUE	LD filter (R2 < 0.6)
rs3809627	rs113252371	susceptibility to common cold measurement	2017-12-01	28928442	43826 European 15720 European		16p11.2	16	30465196	NR	Y_RNA - Y_RNA	ENSG00000200361	ENSG00000200361		rs113252371-?	intergenic_variant		NR	5e-06	5.30103	0.0221	[0.013-0.032] unit decrease	Genome-wide genotyping array	(C/T)	?	0.1038	373357	0.3507	0.0122	30465196	59546					TRUE	LD filter (R2 < 0.6)
rs10419627	rs113254113	educational attainment	2022-07-01	35361970	3037499 European		19p13.13	19	13080832		NFIX			ENSG00000008441	rs113254113-T	intron_variant		0.1126	3e-15	14.5229	0.0131433	[0.0099-0.0164] unit decrease	Genome-wide genotyping array	(C/T)	T	0.0483	154969	0.5867	0.0262	13080832	3037499					TRUE	LD filter (R2 < 0.6)
rs2577134	rs11325774	reticulocyte count	2017-08-30	27863252	170761 European		1q41	1	220015795	EPRS	EPRS1			ENSG00000136628	rs11325774-T	intron_variant		0.8224	1e-17	17	0.0402057	[0.031-0.049] unit increase	Genome-wide genotyping array	(A/-)	T	0.1755	-35185	0.9165	0.2262	220015794	170761					TRUE	LD filter (R2 < 0.6)
rs2577134	rs11325774	reticulocyte count	2017-08-30	27863252	170763 European		1q41	1	220015795	EPRS	EPRS1			ENSG00000136628	rs11325774-T	intron_variant		0.8224	5e-19	18.301	0.0418739	[0.033-0.051] unit increase	Genome-wide genotyping array	(A/-)	T	0.1755	-35185	0.9165	0.2262	220015794	170763					TRUE	LD filter (R2 < 0.6)
rs2577134	rs11325774	reticulocyte count	2017-08-30	27863252	170548 European		1q41	1	220015795	EPRS	EPRS1			ENSG00000136628	rs11325774-T	intron_variant		0.8224	3e-15	14.5229	0.0366589	[0.028-0.046] unit increase	Genome-wide genotyping array	(A/-)	T	0.1755	-35185	0.9165	0.2262	220015794	170548					TRUE	LD filter (R2 < 0.6)
rs10445262	rs113260531	Alzheimer disease	2019-03-18	30617256	24087 European 55058 European		17p13.2	17	5235685	SCIMP	ZNF594-DT			ENSG00000261879	rs113260531-A	non_coding_transcript_exon_variant		NR	3e-06	5.52288	4.6568	NR z-score increase	Genome-wide genotyping array, Exome-wide sequencing	(G/A)	A	0.1144	195804	0.7416	0.0362	5235685	79145					TRUE	LD filter (R2 < 0.6)
rs10445262	rs113260531	Alzheimer disease, family history of Alzheimer‚Äôs disease	2019-03-18	30617256	24087 European 's 47793 European 's 383378 European		17p13.2	17	5235685	SCIMP	ZNF594-DT			ENSG00000261879	rs113260531-A	non_coding_transcript_exon_variant		0.12	9e-10	9.04576	6.12	NR z-unit increase	Genome-wide genotyping array, Exome-wide sequencing	(G/A)	A	0.1144	195804	0.7416	0.0362	5235685	455258					TRUE	LD filter (R2 < 0.6)
rs2034899	rs11326481	platelet component distribution width	2020-09-18	32888494	408112 British		5q14.1	5	79326344	JMY	JMY			ENSG00000152409	rs11326481-A	3_prime_UTR_variant		0.593954	1e-11	11	0.0160491	[0.011-0.021] unit increase	Genome-wide genotyping array	(T/-)	A	0.3351	305978	0.4922	0.0539	79326343	408112					TRUE	LD filter (R2 < 0.6)
rs660931	rs11326570	erythrocyte count	2017-08-30	27863252	172952 European		15q22.31	15	65789510	DENND4A, RAB11A	DENND4A, RAB11A			ENSG00000174485, ENSG00000103769	rs11326570-T	intron_variant		0.2516	5e-17	16.301	0.0350959	[0.027-0.043] unit increase	Genome-wide genotyping array	(A/-)	T	0.4159	327538	0.8133	0.5143	65789509	172952					TRUE	LD filter (R2 < 0.6)
rs6892	rs113278154	metabolic syndrome	2021-07-28	33500527	10358 Korean 23466 Korean		10q24.33	10	103200707	NT5C2	NT5C2			ENSG00000076685	rs113278154-T	intron_variant		0.27	4e-08	7.39794	0.9	[0.86-0.92]	Genome-wide genotyping array	(C/T)	T	0.1639	384594	0.9479	0.0288	103200707	33824					TRUE	LD filter (R2 < 0.6)
rs6892	rs113278154	cortical thickness, neuroimaging measurement	2020-10-23	32665545	26502 European		10q24.33	10	103200707	VRK2, FANCL	NT5C2			ENSG00000076685	rs113278154-?	intron_variant			6e-09	8.22185			Genome-wide genotyping array	(C/T)	?	0.1639	384594	0.9479	0.0288	103200707	26502					TRUE	LD filter (R2 < 0.6)
rs6707326	rs113279230	docosahexaenoic acid measurement	2022-04-27	35213538	115006 European		2q21.3	2	134995952		MAP3K19			ENSG00000176601	rs113279230-C	intron_variant		0.826002	4e-08	7.39794	0.0285919	[0.018-0.039] unit decrease	Genome-wide genotyping array	(-/T)	C	0.3578	395816	0.4456	0.0269	134995951	115006					TRUE	LD filter (R2 < 0.6)
rs3809627	rs1132812	glycoprotein measurement	2022-04-27	35213538	115082 European		16p11.2	16	30186830		CORO1A			ENSG00000102879	rs1132812-A	synonymous_variant	synonymous	0.480755	1e-08	8	0.0232252	[0.015-0.031] unit increase	Genome-wide genotyping array	(A/G)	A	0.2059	94991	0.6641	0.0982	30186830	115082					TRUE	LD filter (R2 < 0.6)
rs1511299	rs113288103	neuroimaging measurement, brain volume measurement	2020-10-23	32665545	26502 European		3q23	3	142456479	KIF26B	ATR			ENSG00000175054	rs113288103-?	intron_variant			9e-10	9.04576			Genome-wide genotyping array	(C/T)	?	0.0879	459249	0.2148	0.0218	142456479	26502					TRUE	LD filter (R2 < 0.6)
rs56034896	rs113289555	blood protein measurement	2018-07-05	29875488	3301 European		4p16.3	4	1003210	NR	IDUA			ENSG00000127415	rs113289555-T	non_coding_transcript_exon_variant		0.232	3e-44	43.5229	0.4	[0.34-0.46] unit increase	Genome-wide genotyping array	(G/T)	T	0.145	-13784	0.9731	0.1682	1003210	3301					TRUE	LD filter (R2 < 0.6)
rs3850625	rs113307843	ulcerative colitis	2021-12-14	34594039	5371 European 412561 European 314 East Asian 178375 East Asian		1q32.1	1	200962620		MROH3P			ENSG00000233217	rs113307843-AC	intron_variant		NR	2e-09	8.69897	0.1381	[0.093-0.184] unit decrease	Genome-wide genotyping array	(-/C)	AC	0.1258	-84549	0.9622	0.0122	200962619	596621					TRUE	LD filter (R2 < 0.6)
rs1741177	rs113321876	heel bone mineral density	2018-10-18	30048462	394929 European		14q13.2	14	34892933		BAZ1A - SRP54-AS1	ENSG00000198604	ENSG00000258704		rs113321876-?	intergenic_variant		NR	2e-18	17.699	0.0193747	[0.015-0.024] unit decrease	Genome-wide genotyping array	(G/A)	?	0.2588	-21080	0.444	0.0445	34892933	394929					TRUE	LD filter (R2 < 0.6)
rs4854645	rs113322334	white matter microstructure measurement	2020-02-05	31666681	17706 European		3q22.1	3	132626645	NR	ACAD11, NPHP3-ACAD11			ENSG00000240303, ENSG00000274810	rs113322334-?	intron_variant			4e-08	7.39794			Genome-wide genotyping array	(T/C)	?	0.0042	140679	1	0.0119	132626645	17706					TRUE	LD filter (R2 < 0.6)
rs2906163	rs113322719	reticulocyte measurement	2020-09-18	32888494	408112 British		7p22.3	7	2485163		GRIFIN - LFNG	ENSG00000275572	ENSG00000106003		rs113322719-G	intergenic_variant		0.417409	4e-11	10.3979	0.0157658	[0.011-0.02] unit decrease	Genome-wide genotyping array	(A/G)	G	0.4509	8203	0.434	0.054	2485163	408112					TRUE	LD filter (R2 < 0.6)
rs10419627	rs1133330	cathepsin L1 measurement	2020-11-24	33067605	21758 European	9,173 individuals	19p13.13	19	12661276		MAN2B1			ENSG00000104774	rs1133330-T	missense_variant	missense	0.36	2e-10	9.69897	0.0603	unit increase	Genome-wide genotyping array	(C/T)	T	0.2484	-264587	0.2166	0.0103	12661276	21758					TRUE	LD filter (R2 < 0.6)
rs35072105	rs11334697	monocyte count	2020-09-18	32888494	408112 British		7q11.21	7	65738920		INTS4P2 - CCT6P1	ENSG00000273024	ENSG00000228409		rs11334697-C	intron_variant		0.486635	9e-13	12.0458	0.0168387	[0.012-0.021] unit increase	Genome-wide genotyping array	(T/-)	C	0.4459	-405906	0.8229	0.2608	65738919	408112					TRUE	LD filter (R2 < 0.6)
rs12907511	rs113352275	forced expiratory volume, response to bronchodilator	2016-10-14	26634245	10094 European 3260 African American 178		15q25.1	15	78548225	PSMA4	PSMA4			ENSG00000041357	rs113352275-T	intron_variant		0.185	1e-09	9	0.07	NR unit increase	Genome-wide genotyping array	(C/T)	T	0.2798	-157494	0.2627	0.0273	78548225	13532					TRUE	LD filter (R2 < 0.6)
rs12907511	rs113352275	response to bronchodilator, FEV/FEC ratio	2016-10-14	26634245	10094 European 3260 African American 178		15q25.1	15	78548225	PSMA4	PSMA4			ENSG00000041357	rs113352275-T	intron_variant		0.185	3e-07	6.52288	0.012	unit increase	Genome-wide genotyping array	(C/T)	T	0.2798	-157494	0.2627	0.0273	78548225	13532					TRUE	LD filter (R2 < 0.6)
rs12950549	rs113366589	atopic asthma	2020-04-17	31669095	23982 European 393169 European		17q21.2	17	42364598	NR	STAT3			ENSG00000168610	rs113366589-?	intron_variant		NR	3e-09	8.52288			Genome-wide genotyping array	(T/G)	?	0.0385	20022	0.9049	0.0202	42364598	417151					TRUE	LD filter (R2 < 0.6)
rs12950549	rs113366589	triglyceride measurement, low density lipoprotein cholesterol measurement	2022-04-27	35213538	115082 European		17q21.2	17	42364598		STAT3			ENSG00000168610	rs113366589-T	intron_variant		0.907975	2e-08	7.69897	0.0393252	[0.026-0.053] unit decrease	Genome-wide genotyping array	(T/G)	T	0.0385	20022	0.9049	0.0202	42364598	115082					TRUE	LD filter (R2 < 0.6)
rs12950549	rs113366589	triglyceride measurement, intermediate density lipoprotein measurement	2022-04-27	35213538	115082 European		17q21.2	17	42364598		STAT3			ENSG00000168610	rs113366589-T	intron_variant		0.907975	1e-08	8	0.0399038	[0.026-0.054] unit decrease	Genome-wide genotyping array	(T/G)	T	0.0385	20022	0.9049	0.0202	42364598	115082					TRUE	LD filter (R2 < 0.6)
rs12950549	rs113366589	triglyceride measurement, very low density lipoprotein cholesterol measurement	2022-04-27	35213538	115082 European		17q21.2	17	42364598		STAT3			ENSG00000168610	rs113366589-T	intron_variant		0.907975	6e-09	8.22185	0.0407241	[0.027-0.054] unit decrease	Genome-wide genotyping array	(T/G)	T	0.0385	20022	0.9049	0.0202	42364598	115082					TRUE	LD filter (R2 < 0.6)
rs12950549	rs113366589	triglyceride measurement, low density lipoprotein cholesterol measurement	2022-04-27	35213538	115082 European		17q21.2	17	42364598		STAT3			ENSG00000168610	rs113366589-T	intron_variant		0.907975	3e-08	7.52288	0.0390975	[0.025-0.053] unit decrease	Genome-wide genotyping array	(T/G)	T	0.0385	20022	0.9049	0.0202	42364598	115082					TRUE	LD filter (R2 < 0.6)
rs12950549	rs113366589	triglyceride measurement, low density lipoprotein cholesterol measurement	2022-04-27	35213538	115082 European		17q21.2	17	42364598		STAT3			ENSG00000168610	rs113366589-T	intron_variant		0.907975	2e-08	7.69897	0.0395225	[0.026-0.053] unit decrease	Genome-wide genotyping array	(T/G)	T	0.0385	20022	0.9049	0.0202	42364598	115082					TRUE	LD filter (R2 < 0.6)
rs11170624	rs1133773	coronary artery disease	2020-12-11	33020668	25892 Japanese 95342 European 142336 Japanese 385488 European		12q13.13	12	54102435	LOC100240734	FAM242C, FLJ12825			ENSG00000250432, ENSG00000248265	rs1133773-?	non_coding_transcript_exon_variant		NR	4e-19	18.3979	0.0550593	[0.043-0.067] unit increase	Genome-wide genotyping array	(A/G)	?	0.3984	465981	0.1934	0.024	54102435	649058					TRUE	LD filter (R2 < 0.6)
rs11170624	rs1133773	coronary artery disease	2020-12-11	33020668	25892 Japanese 142336 Japanese		12q13.13	12	54102435	LOC100240734	FAM242C, FLJ12825			ENSG00000250432, ENSG00000248265	rs1133773-?	non_coding_transcript_exon_variant		NR	2e-10	9.69897	0.0778211	[0.054-0.102] unit increase	Genome-wide genotyping array	(A/G)	?	0.3984	465981	0.1934	0.024	54102435	168228					TRUE	LD filter (R2 < 0.6)
rs3775932	rs11338281	mean corpuscular volume	2017-08-30	27863252	172433 European		4p16.1	4	9959218	SLC2A9	SLC2A9			ENSG00000109667	rs11338281-T	intron_variant		0.4738	4e-09	8.39794	0.0212187	[0.014-0.028] unit increase	Genome-wide genotyping array	(A/-)	T	0.4079	-130089	0.197	0.023	9959217	172433					TRUE	LD filter (R2 < 0.6)
rs219786	rs113382956	body height	2021-12-14	34594039	360388 European 165056 East Asian		21q22.12	21	36378531		MORC3			ENSG00000159256	rs113382956-C	intron_variant		NR	2e-16	15.699	0.0134	[0.01-0.017] unit decrease	Genome-wide genotyping array	(T/C)	C	0.2214	-80922	0.7692	0.0369	36378531	525444					TRUE	LD filter (R2 < 0.6)
rs219786	rs113382956	body height	2021-12-14	34594039	165056 East Asian		21q22.12	21	36378531		MORC3			ENSG00000159256	rs113382956-C	intron_variant		0.509227	1e-08	8	0.0126838	[0.0083-0.017] unit decrease	Genome-wide genotyping array	(T/C)	C	0.2214	-80922	0.7692	0.0369	36378531	165056					TRUE	LD filter (R2 < 0.6)
rs219786	rs113382956	lymphocyte count	2020-09-21	32888493	524923 European		21q22.12	21	36378531	NR	MORC3			ENSG00000159256	rs113382956-C	intron_variant		0.143657	4e-10	9.39794	0.017241	[0.012-0.023] SD unit increase	Genome-wide genotyping array	(T/C)	C	0.2214	-80922	0.7692	0.0369	36378531	524923					TRUE	LD filter (R2 < 0.6)
rs219786	rs113382956	body height	2019-05-21	30595370	458000 European		21q22.12	21	36378531		MORC3			ENSG00000159256	rs113382956-?	intron_variant		NR	7e-21	20.1549			Genome-wide genotyping array	(T/C)	?	0.2214	-80922	0.7692	0.0369	36378531	458000					TRUE	LD filter (R2 < 0.6)
rs219786	rs113382956	body height	2019-10-16	31562340	159095 Japanese	32,692 Japanese ancestry individuals	21q22.12	21	36378531	MORC3, CHAF1B	MORC3			ENSG00000159256	rs113382956-?	intron_variant		NR	4e-09	8.39794	0.0184878	[0.012-0.025] unit decrease	Genome-wide genotyping array	(T/C)	?	0.2214	-80922	0.7692	0.0369	36378531	159095					TRUE	LD filter (R2 < 0.6)
rs7248248	rs113386919	reticulocyte measurement	2020-09-18	32888494	408112 British		19q13.2	19	38645465	ACTN4	EIF3K - ACTN4	ENSG00000282986	ENSG00000282844		rs113386919-T	intergenic_variant		0.130424	1e-09	9	0.0201887	[0.014-0.027] unit increase	Genome-wide genotyping array	(C/T)	T	0.0962	-121872	0.6645	0.035	38645465	408112					TRUE	LD filter (R2 < 0.6)
rs7397189	rs113397893	body mass index	2020-04-17	31669095	457822 European		12q13.3	12	57217502	NR	NXPH4			ENSG00000182379	rs113397893-?	intron_variant		NR	1e-11	11			Genome-wide genotyping array	(A/G)	?	0.028	-117491	0.7346	0.0963	57217502	457822					TRUE	LD filter (R2 < 0.6)
rs7397189	rs113397893	body mass index	2019-11-05	30239722	806834 European		12q13.3	12	57217502		NXPH4			ENSG00000182379	rs113397893-A	intron_variant		0.9231	9e-10	9.04576	0.0222	[0.015-0.029] unit decrease	Genome-wide genotyping array	(A/G)	A	0.028	-117491	0.7346	0.0963	57217502	806834					TRUE	LD filter (R2 < 0.6)
rs7397189	rs113397893	body mass index	2019-02-06	30595370	458000 European		12q13.3	12	57217502		NXPH4			ENSG00000182379	rs113397893-?	intron_variant		NR	5e-12	11.301			Genome-wide genotyping array	(A/G)	?	0.028	-117491	0.7346	0.0963	57217502	458000					TRUE	LD filter (R2 < 0.6)
rs9368730	rs113399573	blood protein measurement	2018-07-05	29875488	3301 European		6p21.32	6	32591382	NR	HLA-DRB1 - HLA-DQA1	ENSG00000206240	ENSG00000196735		rs113399573-T	intron_variant		0.269	1e-20	20	0.28	[0.22-0.34] unit increase	Genome-wide genotyping array	(C/T)	T	0.2051	-21343	0.5984	0.0617	32591382	3301					TRUE	LD filter (R2 < 0.6)
rs11786896	rs1134027	low density lipoprotein cholesterol measurement	2020-08-19	32493714	431167 European		8q24.3	8	143977246	NR	PARP10			ENSG00000178685	rs1134027-G	3_prime_UTR_variant		0.630063	2e-34	33.699	0.0243881	[0.02-0.028] unit decrease	Genome-wide genotyping array	(G/A)	G	0.2494	33060	1	0.042	143977246	431167					TRUE	LD filter (R2 < 0.6)
rs34293138	rs1134043	BMI-adjusted waist-hip ratio	2021-08-24	34021172	219872 British		3p21.31	3	49162704	CCDC71	CCDC71			ENSG00000177352	rs1134043-T	3_prime_UTR_variant		NR	9e-09	8.04576	0.0222708	[0.015-0.03] unit increase	Genome-wide genotyping array	(G/T)	T	0.2173	-378880	0.1738	0.0302	49162704	219872					TRUE	LD filter (R2 < 0.6)
rs34293138	rs1134043	BMI-adjusted waist circumference	2021-08-24	34021172	219872 British		3p21.31	3	49162704	CCDC71	CCDC71			ENSG00000177352	rs1134043-T	3_prime_UTR_variant		NR	5e-12	11.301	0.0269737	[0.019-0.035] unit increase	Genome-wide genotyping array	(G/T)	T	0.2173	-378880	0.1738	0.0302	49162704	219872					TRUE	LD filter (R2 < 0.6)
rs34293138	rs1134043	BMI-adjusted waist circumference	2021-08-24	34021172	219872 British		3p21.31	3	49162704	CCDC71	CCDC71			ENSG00000177352	rs1134043-T	3_prime_UTR_variant		NR	4e-08	7.39794	0.0215601	[0.014-0.029] unit increase	Genome-wide genotyping array	(G/T)	T	0.2173	-378880	0.1738	0.0302	49162704	219872					TRUE	LD filter (R2 < 0.6)
rs4525087	rs11340914	total cholesterol measurement	2018-11-26	30275531	215551 European 57332 African American 24743 Hispanic	Up to 319,677 individuals	1p36.12	1	23421504	TCEA3	TCEA3, TCEA3			ENSG00000204219, ENSG00000282941	rs11340914-?	intron_variant		0.6579	4e-08	7.39794	0.0163	[0.01-0.022] mg‚Äâdl-1 increase	Genome-wide genotyping array	(A/-)	?	0.4483	55767	0.4981	0.2006	23421503	297626					TRUE	LD filter (R2 < 0.6)
rs4525087	rs11340914	triglyceride measurement	2018-11-26	30275531	215551 European 57332 African American 24743 Hispanic	Up to 319,677 individuals	1p36.12	1	23421504	TCEA3	TCEA3, TCEA3			ENSG00000204219, ENSG00000282941	rs11340914-?	intron_variant		0.6579	2e-11	10.699	0.02	[0.014-0.026] mg‚Äâdl-1 increase	Genome-wide genotyping array	(A/-)	?	0.4483	55767	0.4981	0.2006	23421503	297626					TRUE	LD filter (R2 < 0.6)
rs62435145	rs11341092	adolescent idiopathic scoliosis	2019-10-01	31417091	5327 Japanese 73884 Japanese		7p22.3	7	1229957	LOC101927021, UNCX	ZFAND2A-DT - UNCX	ENSG00000229043	ENSG00000164853		rs11341092-AC	intergenic_variant		0.31	3e-08	7.52288	1.14	[1.09-1.19]	Genome-wide genotyping array	(C/-)	AC	0.4185	-16975	0.9276	0.4278	1229956	79211					TRUE	LD filter (R2 < 0.6)
rs75174967	rs113422568	eosinophil count	2020-09-21	32888493	583850 African American AfroCaribbean African European East Asian Hispanic Latin American South Asian		10q24.32	10	102578181	NR	SUFU			ENSG00000107882	rs113422568-A	intron_variant		0.285111	4e-11	10.3979			Genome-wide genotyping array	(G/A)	A	0.1985	60845	1	0.0113	102578181	583850					TRUE	LD filter (R2 < 0.6)
rs75174967	rs113422568	basophil count, eosinophil count	2017-08-30	27863252	171771 European		10q24.32	10	102578181	SUFU	SUFU			ENSG00000107882	rs113422568-A	intron_variant		0.325	3e-09	8.52288	0.0227279	[0.015-0.03] unit increase	Genome-wide genotyping array	(G/A)	A	0.1985	60845	1	0.0113	102578181	171771					TRUE	LD filter (R2 < 0.6)
rs75174967	rs113422568	mitochondrial DNA measurement	2021-07-27	33385171	295150 European		10q24.32	10	102578181	NR	SUFU			ENSG00000107882	rs113422568-A	intron_variant		0.332	7e-12	11.1549	0.0188826	[0.013-0.024] unit increase	Genome-wide genotyping array	(G/A)	A	0.1985	60845	1	0.0113	102578181	295150					TRUE	LD filter (R2 < 0.6)
rs75174967	rs113422568	eosinophil count	2020-09-21	32888493	474237 European		10q24.32	10	102578181	NR	SUFU			ENSG00000107882	rs113422568-A	intron_variant		0.324004	8e-13	12.0969	0.015653	[0.011-0.02] SD unit increase	Genome-wide genotyping array	(G/A)	A	0.1985	60845	1	0.0113	102578181	474237					TRUE	LD filter (R2 < 0.6)
rs8052428	rs113441031	glomerular filtration rate	2022-05-26	34272381	460826 European		16q22.1	16	69729377		NQO1-DT			ENSG00000262136	rs113441031-T	intron_variant		0.1669	1e-22	22	0.006	[0.0048-0.0072] unit decrease	Genome-wide genotyping array	(C/T)	T	0.0863	-150716	0.9268	0.1394	69729377	460826					TRUE	LD filter (R2 < 0.6)
rs11641050	rs113441031	glomerular filtration rate	2022-05-26	34272381	460826 European		16q22.1	16	69729377		NQO1-DT			ENSG00000262136	rs113441031-T	intron_variant		0.1669	1e-22	22	0.006	[0.0048-0.0072] unit decrease	Genome-wide genotyping array	(C/T)	T	0.0863	141176	0.9932	0.0479	69729377	460826					TRUE	LD filter (R2 < 0.6)
rs8052428	rs113441031	blood urea nitrogen measurement	2022-05-26	34272381	679531 European 173149		16q22.1	16	69729377		NQO1-DT			ENSG00000262136	rs113441031-T	intron_variant		0.1655	1e-06	6	0.0031	[0.0019-0.0043] unit increase	Genome-wide genotyping array	(C/T)	T	0.0863	-150716	0.9268	0.1394	69729377	852680					TRUE	LD filter (R2 < 0.6)
rs11641050	rs113441031	blood urea nitrogen measurement	2022-05-26	34272381	679531 European 173149		16q22.1	16	69729377		NQO1-DT			ENSG00000262136	rs113441031-T	intron_variant		0.1655	1e-06	6	0.0031	[0.0019-0.0043] unit increase	Genome-wide genotyping array	(C/T)	T	0.0863	141176	0.9932	0.0479	69729377	852680					TRUE	LD filter (R2 < 0.6)
rs8052428	rs113441031	creatinine measurement	2021-12-14	34594039	344104 European 150266 East Asian		16q22.1	16	69729377		NQO1-DT			ENSG00000262136	rs113441031-T	intron_variant		NR	3e-16	15.5229	0.0174	[0.013-0.022] unit increase	Genome-wide genotyping array	(C/T)	T	0.0863	-150716	0.9268	0.1394	69729377	494370					TRUE	LD filter (R2 < 0.6)
rs11641050	rs113441031	creatinine measurement	2021-12-14	34594039	344104 European 150266 East Asian		16q22.1	16	69729377		NQO1-DT			ENSG00000262136	rs113441031-T	intron_variant		NR	3e-16	15.5229	0.0174	[0.013-0.022] unit increase	Genome-wide genotyping array	(C/T)	T	0.0863	141176	0.9932	0.0479	69729377	494370					TRUE	LD filter (R2 < 0.6)
rs8052428	rs113441031	glomerular filtration rate	2022-05-26	34272381	1004040 European 165726 East Asian 13842 African American 13359 South Asian 4961 Hispanic 2	417,288 European ancestry individuals	16q22.1	16	69729377		NQO1-DT			ENSG00000262136	rs113441031-T	intron_variant		0.162802	7e-27	26.1549	0.00296034	[0.0024-0.0035] unit decrease	Genome-wide genotyping array	(C/T)	T	0.0863	-150716	0.9268	0.1394	69729377	1201930					TRUE	LD filter (R2 < 0.6)
rs11641050	rs113441031	glomerular filtration rate	2022-05-26	34272381	1004040 European 165726 East Asian 13842 African American 13359 South Asian 4961 Hispanic 2	417,288 European ancestry individuals	16q22.1	16	69729377		NQO1-DT			ENSG00000262136	rs113441031-T	intron_variant		0.162802	7e-27	26.1549	0.00296034	[0.0024-0.0035] unit decrease	Genome-wide genotyping array	(C/T)	T	0.0863	141176	0.9932	0.0479	69729377	1201930					TRUE	LD filter (R2 < 0.6)
rs3809627	rs113443718	alcohol consumption measurement	2019-09-24	31358974	480842 European		16p11.2	16	29880863	SEZ6L2	SEZ6L2			ENSG00000174938	rs113443718-A	intron_variant		0.31	7e-11	10.1549	0.007	[0.005-0.009] unit decrease	Genome-wide genotyping array	(G/A)	A	0.1272	-210976	0.4836	0.0293	29880863	480842					TRUE	LD filter (R2 < 0.6)
rs3809627	rs113443718	bitter alcoholic beverage consumption measurement	2019-08-29	31046077	336448 European	39,924 European ancestry individuals	16p11.2	16	29880863	SEZ6L2	SEZ6L2			ENSG00000174938	rs113443718-G	intron_variant		0.6913	3e-11	10.5229	0.0073	[0.0051-0.0095] unit increase	Genome-wide genotyping array	(G/A)	G	0.1272	-210976	0.4836	0.0293	29880863	336448					TRUE	LD filter (R2 < 0.6)
rs3809627	rs113443718	alcohol consumption measurement	2019-03-18	30643258	414343 European		16p11.2	16	29880863	SEZ6L2	SEZ6L2			ENSG00000174938	rs113443718-A	intron_variant		0.3095	3e-15	14.5229	0.019067	[0.014-0.024] unit decrease	Genome-wide genotyping array	(G/A)	A	0.1272	-210976	0.4836	0.0293	29880863	414343					TRUE	LD filter (R2 < 0.6)
rs3809627	rs113443718	alcohol consumption measurement	2019-03-28	30643251	941280 European		16p11.2	16	29880863	NR	SEZ6L2			ENSG00000174938	rs113443718-A	intron_variant		0.305	1e-10	10	0.0102083	[0.0071-0.0133] unit decrease	Genome-wide genotyping array	(G/A)	A	0.1272	-210976	0.4836	0.0293	29880863	941280					TRUE	LD filter (R2 < 0.6)
rs60991551	rs11345369	hemoglobin measurement	2020-09-18	32888494	408112 British		8q12.1	8	60263322	CA8	CA8			ENSG00000178538	rs11345369-T	intron_variant		0.42456	1e-10	10	0.0145198	[0.01-0.019] unit increase	Genome-wide genotyping array	(A/-)	T	0.4832	-208873	0.5202	0.048	60263321	408112					TRUE	LD filter (R2 < 0.6)
rs60991551	rs11345369	hemoglobin measurement	2021-12-14	34594039	350474 European 152447 East Asian		8q12.1	8	60263322		CA8			ENSG00000178538	rs11345369-T	intron_variant		NR	2e-10	9.69897	0.0122	[0.0085-0.0159] unit increase	Genome-wide genotyping array	(A/-)	T	0.4832	-208873	0.5202	0.048	60263321	502921					TRUE	LD filter (R2 < 0.6)
rs9888796	rs1134760	red blood cell density measurement	2020-09-21	32888493	545203 European		16q22.1	16	67930300	NR	CTRL			ENSG00000141086	rs1134760-C	missense_variant	missense	0.169199	1e-39	39	0.032779	[0.028-0.038] SD unit increase	Genome-wide genotyping array	(T/C)	C	0.2658	-333386	0.7404	0.046	67930300	545203					TRUE	LD filter (R2 < 0.6)
rs1111571	rs1134760	red blood cell density measurement	2020-09-21	32888493	545203 European		16q22.1	16	67930300	NR	CTRL			ENSG00000141086	rs1134760-C	missense_variant	missense	0.169199	1e-39	39	0.032779	[0.028-0.038] SD unit increase	Genome-wide genotyping array	(T/C)	C	0.2658	-398978	0.7193	0.0447	67930300	545203					TRUE	LD filter (R2 < 0.6)
rs4376843	rs1134777	educational attainment	2022-07-01	35361970	3037499 European		10q22.2	10	73778893		FUT11			ENSG00000196968	rs1134777-C	non_coding_transcript_exon_variant		0.7507	4e-16	15.3979	0.00988968	[0.0075-0.0123] unit decrease	Genome-wide genotyping array	(C/G)	C	0.2813	-491437	0.3101	0.0626	73778893	3037499					TRUE	LD filter (R2 < 0.6)
rs4376843	rs1134777	asthma	2020-06-04	32296059	84492 European 2149 African American 606 Hispanic 1239 Japanese 437036 European 6055 African American 792 Hispanic 3976 Japanese	NR	10q22.2	10	73778893	FUT11	FUT11			ENSG00000196968	rs1134777-C	non_coding_transcript_exon_variant		0.73	1e-08	8			Genome-wide genotyping array	(C/G)	C	0.2813	-491437	0.3101	0.0626	73778893	536345					TRUE	LD filter (R2 < 0.6)
rs7769218	rs11349771	white matter microstructure measurement	2020-02-05	31666681	17706 European		6p21.1	6	45113105	NR	SUPT3H			ENSG00000196284	rs11349771-?	intron_variant			9e-10	9.04576			Genome-wide genotyping array	(T/-)	?	0.3065	297384	0.7067	0.2216	45113104	17706					TRUE	LD filter (R2 < 0.6)
rs1111571	rs11350	hemoglobin measurement	2020-06-17	32327693	684122 European		16q22.1	16	68301489	SLC7A6OS, SMPD3	SLC7A6OS, SLC7A6			ENSG00000103061, ENSG00000103064	rs11350-C	3_prime_UTR_variant			1e-10	10	0.022	[NR] unit increase	Genome-wide genotyping array, Genome-wide sequencing	(T/C)	C	0.1364	-27789	0.924	0.0322	68301489	684122					TRUE	LD filter (R2 < 0.6)
rs72830437	rs113511609	leukocyte count	2019-02-08	30595370	444000 European		10q25.2	10	110210161		MXI1			ENSG00000119950	rs113511609-?	intron_variant		NR	9e-11	10.0458			Genome-wide genotyping array	(C/T)	?	0.2081	9729	0.8605	0.2196	110210161	444000					TRUE	LD filter (R2 < 0.6)
rs72830437	rs113511609	leukocyte count	2020-09-18	32888494	408112 British		10q25.2	10	110210161	MXI1	MXI1			ENSG00000119950	rs113511609-T	intron_variant		0.130055	3e-10	9.52288	0.0208185	[0.014-0.027] unit decrease	Genome-wide genotyping array	(C/T)	T	0.2081	9729	0.8605	0.2196	110210161	408112					TRUE	LD filter (R2 < 0.6)
rs72830437	rs113511609	leukocyte count	2021-12-14	34594039	350470 European 154355 East Asian		10q25.2	10	110210161		MXI1			ENSG00000119950	rs113511609-T	intron_variant		NR	4e-16	15.3979	0.021	[0.016-0.026] unit decrease	Genome-wide genotyping array	(C/T)	T	0.2081	9729	0.8605	0.2196	110210161	504825					TRUE	LD filter (R2 < 0.6)
rs60580012	rs113516984	asthma	2021-04-07	32841424	1283 Latino 2027 Latino	448 African American cases, 595 African American controls	17q21.32	17	47887076	RP11-6N17.4, SP2	SP6 - SP2-DT	ENSG00000189120	ENSG00000264920		rs113516984-T	regulatory_region_variant		NR	8e-07	6.09691	1.51515	[1.28-1.79]	Genome-wide genotyping array	(T/C)	T	0.096	-5366	0.9306	0.034	47887076	3310					TRUE	LD filter (R2 < 0.6)
rs60580012	rs113516984	asthma	2021-04-07	32841424	1283 Latino 2027 Latino	448 African American cases, 595 African American controls	17q21.32	17	47887076	NR	SP6 - SP2-DT	ENSG00000189120	ENSG00000264920		rs113516984-T	regulatory_region_variant		0.893	5e-06	5.30103	1.51515	[1.27-1.79]	Genome-wide genotyping array	(T/C)	T	0.096	-5366	0.9306	0.034	47887076	3310					TRUE	LD filter (R2 < 0.6)
rs3757387	rs113520408	mathematical ability	2018-11-12	30038396	811539 European		7q32.1	7	128762728	Intergenic	CALU			ENSG00000128595	rs113520408-A	intron_variant		0.2746	4e-29	28.3979	0.0207	[0.017-0.024] unit increase	Genome-wide genotyping array	(G/A)	A	0.1064	-173304	0.1962	0.0109	128762728	811539					TRUE	LD filter (R2 < 0.6)
rs3757387	rs113520408	self reported educational attainment	2018-11-12	30038396	1311438 European		7q32.1	7	128762728	Intergenic	CALU			ENSG00000128595	rs113520408-A	intron_variant		0.2756	2e-28	27.699	0.0163	[0.013-0.019] unit increase	Genome-wide genotyping array	(G/A)	A	0.1064	-173304	0.1962	0.0109	128762728	1311438					TRUE	LD filter (R2 < 0.6)
rs3757387	rs113520408	mathematical ability	2018-11-12	30038396	670471 European		7q32.1	7	128762728	Intergenic	CALU			ENSG00000128595	rs113520408-A	intron_variant		0.2742	8e-23	22.0969	0.0197	[0.016-0.024] unit increase	Genome-wide genotyping array	(G/A)	A	0.1064	-173304	0.1962	0.0109	128762728	670471					TRUE	LD filter (R2 < 0.6)
rs3757387	rs113520408	self reported educational attainment	2017-02-24	27225129	405072 European		7q32.1	7	128762728	NR	CALU			ENSG00000128595	rs113520408-A	intron_variant		0.2738	7e-09	8.1549	0.0146472	NR unit increase	Genome-wide genotyping array	(G/A)	A	0.1064	-173304	0.1962	0.0109	128762728	405072					TRUE	LD filter (R2 < 0.6)
rs3757387	rs113520408	mathematical ability	2018-11-12	30038396	564698 European		7q32.1	7	128762728	Intergenic	CALU			ENSG00000128595	rs113520408-G	intron_variant		0.7258	9e-16	15.0458	0.0176	[0.013-0.022] unit decrease	Genome-wide genotyping array	(G/A)	G	0.1064	-173304	0.1962	0.0109	128762728	564698					TRUE	LD filter (R2 < 0.6)
rs3757387	rs113520408	self reported educational attainment	2018-10-19	30038396	1131881 European		7q32.1	7	128762728		CALU			ENSG00000128595	rs113520408-A	intron_variant		0.2756	1e-22	22	0.0155	[0.012-0.019] unit increase	Genome-wide genotyping array	(G/A)	A	0.1064	-173304	0.1962	0.0109	128762728	1131881					TRUE	LD filter (R2 < 0.6)
rs9368730	rs113523948	systemic lupus erythematosus	2021-06-23	33272962	13377 East Asian 194993 East Asian		6p21.32	6	32695381	NR	HLA-DQB1 - MTCO3P1	ENSG00000231286	ENSG00000237145		rs113523948-C	intergenic_variant		0.063	3e-21	20.5229	0.578	[0.46-0.69]	Genome-wide genotyping array	(G/C)	C	0.0367	82656	0.3359	0.0969	32695381	208370					TRUE	LD filter (R2 < 0.6)
rs267738	rs11352831	basophil count	2020-09-18	32888494	408112 British		1q21.2	1	150590965		MCL1 - ENSA	ENSG00000143384	ENSG00000143420		rs11352831-C	intergenic_variant		0.580267	3e-17	16.5229	0.0191865	[0.015-0.024] unit increase	Genome-wide genotyping array	(T/-)	C	0.4946	-377185	0.8577	0.0526	150590964	408112					TRUE	LD filter (R2 < 0.6)
rs267738	rs11352831	basophil percentage of leukocytes	2020-09-23	32888494	408112 British		1q21.2	1	150590965		MCL1 - ENSA	ENSG00000143384	ENSG00000143420		rs11352831-C	intergenic_variant		0.580254	4e-11	10.3979	0.0149988	[0.011-0.019] unit increase	Genome-wide genotyping array	(T/-)	C	0.4946	-377185	0.8577	0.0526	150590964	408112					TRUE	LD filter (R2 < 0.6)
rs9368730	rs113534515	blood protein measurement	2018-07-05	29875488	3301 European		6p21.32	6	32493021	NR	HLA-DRB9 - HLA-DRB5	ENSG00000226035	ENSG00000198502		rs113534515-C	intergenic_variant		0.288	4e-17	16.3979	0.26	[0.2-0.32] unit increase	Genome-wide genotyping array	(G/C)	C	0.2187	-119704	0.6876	0.075	32493021	3301					TRUE	LD filter (R2 < 0.6)
rs12436956	rs11353836	aspartate aminotransferase measurement	2021-12-14	34594039	342990 European 150068 East Asian		14q32.33	14	103523260		CKB - TRMT61A	ENSG00000166165	ENSG00000166166		rs11353836-A	regulatory_region_variant		NR	8e-11	10.0969	0.0137	[0.0096-0.0178] unit increase	Genome-wide genotyping array	(C/-)	A	0.3089	136989	0.9148	0.2766	103523259	493058					TRUE	LD filter (R2 < 0.6)
rs2460449	rs113548871	sunburn	2019-02-08	30595370	344000 European		16q24.3	16	89746174		FANCA			ENSG00000187741	rs113548871-?	intron_variant		NR	1e-33	33			Genome-wide genotyping array	(C/T)	?	0.0086	111835	0.7615	0.0178	89746174	344000					TRUE	LD filter (R2 < 0.6)
rs154656	rs113548871	sunburn	2019-02-08	30595370	344000 European		16q24.3	16	89746174		FANCA			ENSG00000187741	rs113548871-?	intron_variant		NR	1e-33	33			Genome-wide genotyping array	(C/T)	?	0.0086	104579	0.8242	0.0226	89746174	344000					TRUE	LD filter (R2 < 0.6)
rs11071738	rs113551946	Cleft palate, cleft lip	2021-10-06	34130359	98 Asian 199 European 340 Hispanic 1 1626		15q22.2	15	63149581	NR	RPS27L			ENSG00000185088	rs113551946-?	3_prime_UTR_variant			9e-07	6.04576	1.67	[1.36-2.05]	Genome-wide genotyping array	(A/G)	?	0.2618	-138375	0.7285	0.0705	63149581	2264					TRUE	LD filter (R2 < 0.6)
rs2063724	rs113553030	age-related macular degeneration, disease progression measurement	2018-03-12	29346644	1105 3912 2721 European		11q14.1	11	78045430	NDUFC2, KCTD14	KCTD14, NDUFC2-KCTD14			ENSG00000151364, ENSG00000259112	rs113553030-T	intron_variant		0.75	5e-06	5.30103	1.37		Genome-wide genotyping array	(T/A)	T	0.1502	-376601	0.6078	0.0305	78045430	7738					TRUE	LD filter (R2 < 0.6)
rs11237450	rs113553030	age-related macular degeneration, disease progression measurement	2018-03-12	29346644	1105 3912 2721 European		11q14.1	11	78045430	NDUFC2, KCTD14	KCTD14, NDUFC2-KCTD14			ENSG00000151364, ENSG00000259112	rs113553030-T	intron_variant		0.75	5e-06	5.30103	1.37		Genome-wide genotyping array	(T/A)	T	0.1502	-266880	0.6004	0.0193	78045430	7738					TRUE	LD filter (R2 < 0.6)
rs2070803	rs11355526	hemoglobin A1 measurement	2021-12-14	34594039	344182 European 71221 East Asian		1q22	1	155199410		THBS3, THBS3-AS1			ENSG00000169231, ENSG00000231064	rs11355526-C	intron_variant		NR	4e-14	13.3979	0.0177	[0.013-0.022] unit increase	Genome-wide genotyping array	(A/-)	C	0.361	11485	0.9542	0.529	155199409	415403					TRUE	LD filter (R2 < 0.6)
rs2070803	rs11355526	mean corpuscular hemoglobin concentration	2020-09-18	32888494	408112 British		1q22	1	155199410	THBS3, RP11-263K19.4	THBS3, THBS3-AS1			ENSG00000169231, ENSG00000231064	rs11355526-CA	intron_variant		0.549964	2e-15	14.699	0.0170523	[0.013-0.021] unit decrease	Genome-wide genotyping array	(A/-)	CA	0.361	11485	0.9542	0.529	155199409	408112					TRUE	LD filter (R2 < 0.6)
rs2070803	rs11355526	mean corpuscular hemoglobin concentration	2021-12-14	34594039	350468 European 135482 East Asian		1q22	1	155199410		THBS3, THBS3-AS1			ENSG00000169231, ENSG00000231064	rs11355526-C	intron_variant		NR	3e-09	8.52288	0.0143	[0.0096-0.019] unit decrease	Genome-wide genotyping array	(A/-)	C	0.361	11485	0.9542	0.529	155199409	485950					TRUE	LD filter (R2 < 0.6)
rs73073442	rs113557605	heel bone mineral density	2019-01-28	30598549	426824 British		7p15.2	7	27265604	EVX1	EVX1 - RPL35P4	ENSG00000106038	ENSG00000213783		rs113557605-T	intergenic_variant		0.936542	5e-18	17.301	0.0323225	[0.025-0.04] unit increase	Genome-wide genotyping array	(T/A)	T	0.0298	66936	0.3634	0.0294	27265604	426824					TRUE	LD filter (R2 < 0.6)
rs41301394	rs113570449	myeloid white cell count	2020-09-21	32888493	746667 African American AfroCaribbean African European East Asian Hispanic Latin American South Asian		7q11.23	7	76025659	NR	STYXL1			ENSG00000127952	rs113570449-A	intron_variant		0.200343	7e-16	15.1549			Genome-wide genotyping array	(G/A)	A	0.1969	42174	0.751	0.3646	76025659	746667					TRUE	LD filter (R2 < 0.6)
rs12436956	rs1136165	body mass index	2019-02-06	30595370	458000 European		14q32.33	14	103521843		CKB			ENSG00000166165	rs1136165-?	synonymous_variant	synonymous	NR	1e-15	15			Genome-wide genotyping array	(G/T)	?	0.3423	135573	0.7036	0.1905	103521843	458000					TRUE	LD filter (R2 < 0.6)
rs12436956	rs1136165	body mass index	2020-04-17	31669095	457822 European		14q32.33	14	103521843	NR	CKB			ENSG00000166165	rs1136165-?	synonymous_variant	synonymous	NR	1e-16	16			Genome-wide genotyping array	(G/T)	?	0.3423	135573	0.7036	0.1905	103521843	457822					TRUE	LD filter (R2 < 0.6)
rs4795384	rs1136201	glomerular filtration rate	2019-09-23	31451708	70762 European 152624 European 20967 African American 36369 African American	567,401 European ancestry individuals, 165,726 East Asian ancestry individuals, 13,359 South Asian ancestry individuals, 13,842 African American ancestry individuals, 4,961 Hispanic ancestry individuals	17q12	17	39723335	ERBB2	ERBB2			ENSG00000141736	rs1136201-A	missense_variant	missense	0.7482	8e-29	28.0969	0.0047	[0.0039-0.0055] unit increase	Genome-wide genotyping array	(A/G)	A	0.1214	162817	0.7701	0.0352	39723335	280722					TRUE	LD filter (R2 < 0.6)
rs2338796	rs1136201	glomerular filtration rate	2019-09-23	31451708	70762 European 152624 European 20967 African American 36369 African American	567,401 European ancestry individuals, 165,726 East Asian ancestry individuals, 13,359 South Asian ancestry individuals, 13,842 African American ancestry individuals, 4,961 Hispanic ancestry individuals	17q12	17	39723335	ERBB2	ERBB2			ENSG00000141736	rs1136201-A	missense_variant	missense	0.7482	8e-29	28.0969	0.0047	[0.0039-0.0055] unit increase	Genome-wide genotyping array	(A/G)	A	0.1214	323961	0.6348	0.1574	39723335	280722					TRUE	LD filter (R2 < 0.6)
rs71147340	rs1136201	glomerular filtration rate	2019-09-23	31451708	70762 European 152624 European 20967 African American 36369 African American	567,401 European ancestry individuals, 165,726 East Asian ancestry individuals, 13,359 South Asian ancestry individuals, 13,842 African American ancestry individuals, 4,961 Hispanic ancestry individuals	17q12	17	39723335	ERBB2	ERBB2			ENSG00000141736	rs1136201-A	missense_variant	missense	0.7482	8e-29	28.0969	0.0047	[0.0039-0.0055] unit increase	Genome-wide genotyping array	(A/G)	A	0.1215	256416	0.7383	0.0325	39723335	280722					TRUE	LD filter (R2 < 0.6)
rs10419627	rs113628353	Abnormality of refraction	2020-05-28	32231278	542934 European		19p13.13	19	13090792	NFIX, LYL1	NFIX			ENSG00000008441	rs113628353-?	intron_variant			2e-11	10.699			Genome-wide genotyping array	(G/A)	?	0.0483	164929	0.5798	0.0256	13090792	542934					TRUE	LD filter (R2 < 0.6)
rs2460449	rs113661672	mean corpuscular volume	2020-09-18	32888494	408112 British		16q24.3	16	89718834	VPS9D1	VPS9D1			ENSG00000075399	rs113661672-T	intron_variant		0.407321	7e-35	34.1549	0.0285621	[0.024-0.033] unit increase	Genome-wide genotyping array	(C/T)	T	0.1787	84495	0.6434	0.3196	89718834	408112					TRUE	LD filter (R2 < 0.6)
rs154656	rs113661672	mean corpuscular volume	2020-09-18	32888494	408112 British		16q24.3	16	89718834	VPS9D1	VPS9D1			ENSG00000075399	rs113661672-T	intron_variant		0.407321	7e-35	34.1549	0.0285621	[0.024-0.033] unit increase	Genome-wide genotyping array	(C/T)	T	0.1787	77239	0.6818	0.3887	89718834	408112					TRUE	LD filter (R2 < 0.6)
rs2991341	rs113688544	squamous cell lung carcinoma	2017-09-18	28604730	7426 European 55627 European		1p34.2	1	43686240	KDM4A	KDM4A, KDM4A-AS1			ENSG00000066135, ENSG00000236200	rs113688544-C	intron_variant		0.74724	4e-06	5.39794	1.10494	[1.06-1.15]	Genome-wide genotyping array	(C/T)	C	0.0891	445249	0.2006	0.0102	43686240	63053					TRUE	LD filter (R2 < 0.6)
rs55743020	rs113712920	trauma exposure measurement	2020-05-21	31969693	13393 European 9487 European		19q13.12	19	37577358	NR	ZNF571-AS1, ZNF540, ZNF571			ENSG00000267470, ENSG00000171817, ENSG00000180479	rs113712920-A	intron_variant		0.964791	2e-06	5.69897	1.13507	[1.08-1.19]	Genome-wide genotyping array	(A/G)	A	0.0084	-119973	1	0.0402	37577358	22880					TRUE	LD filter (R2 < 0.6)
rs1111571	rs11372732	total blood protein measurement	2021-12-14	34594039	314921 European 133321 East Asian		16q22.1	16	68220758		NFATC3			ENSG00000072736	rs11372732-CA	intron_variant		NR	5e-10	9.30103	0.0225	[0.015-0.03] unit decrease	Genome-wide genotyping array	(-/A)	CA	0.2071	-108521	0.6847	0.0292	68220757	448242					TRUE	LD filter (R2 < 0.6)
rs9888796	rs11372732	total blood protein measurement	2021-12-14	34594039	314921 European 133321 East Asian		16q22.1	16	68220758		NFATC3			ENSG00000072736	rs11372732-CA	intron_variant		NR	5e-10	9.30103	0.0225	[0.015-0.03] unit decrease	Genome-wide genotyping array	(-/A)	CA	0.2071	-42929	0.7847	0.0373	68220757	448242					TRUE	LD filter (R2 < 0.6)
rs1801251	rs113732002	Parkinson disease	2021-01-26	32201043	20184 European 397324 European		2q37.1	2	232982170	NGEF	NGEF			ENSG00000066248	rs113732002-A	intron_variant			3e-07	6.52288	0.1272	[0.079-0.176] unit decrease	Genome-wide genotyping array	(A/C)	A	0.0387	213420	0.5651	0.0229	232982170	417508					TRUE	LD filter (R2 < 0.6)
rs1801251	rs113732002	gut microbiome measurement	2022-02-24	35115689	5959 Finnish		2q37.1	2	232982170		NGEF			ENSG00000066248	rs113732002-C	intron_variant		0.0682663	2e-08	7.69897	0.202097	[0.13-0.27] unit increase	Genome-wide genotyping array	(A/C)	C	0.0387	213420	0.5651	0.0229	232982170	5959					TRUE	LD filter (R2 < 0.6)
rs1801251	rs113732002	gut microbiome measurement	2022-02-24	35115689	5959 Finnish		2q37.1	2	232982170		NGEF			ENSG00000066248	rs113732002-C	intron_variant		0.0682663	2e-08	7.69897	0.206204	[0.13-0.28] unit increase	Genome-wide genotyping array	(A/C)	C	0.0387	213420	0.5651	0.0229	232982170	5959					TRUE	LD filter (R2 < 0.6)
rs34293138	rs11374545	blood protein measurement	2018-07-05	29875488	3301 European		3p21.31	3	49046263	NR	QRICH1			ENSG00000198218	rs11374545-TA	intron_variant		0.288	3e-81	80.5229	0.56	[0.5-0.62] unit increase	Genome-wide genotyping array	(-/A)	TA	0.2702	-495322	0.1479	0.0164	49046262	3301					TRUE	LD filter (R2 < 0.6)
rs62435145	rs113772882	age at menarche	2019-02-08	30595370	242000 European		7p22.3	7	1602560		PSMG3-AS1 - TFAMP1	ENSG00000230487	ENSG00000230444		rs113772882-?	intergenic_variant		NR	2e-10	9.69897			Genome-wide genotyping array	(G/T)	?	0.2093	355629	0.1821	0.0127	1602560	242000					TRUE	LD filter (R2 < 0.6)
rs12448902	rs1137843	hemoglobin measurement	2020-09-21	32888493	746431 African American AfroCaribbean African European East Asian Hispanic Latin American South Asian		16p11.2	16	28966392	NR	NFATC2IP			ENSG00000176953	rs1137843-C	3_prime_UTR_variant		0.327802	1e-10	10			Genome-wide genotyping array	(T/C)	C	0.1961	106522	0.9181	0.0471	28966392	746431					TRUE	LD filter (R2 < 0.6)
rs34357137	rs113788088	erythrocyte count	2020-09-18	32888494	408112 British		6p21.1	6	41976358	CCND3	CCND3			ENSG00000112576	rs113788088-GA	intron_variant		0.202771	1e-11	11	0.0219083	[0.016-0.028] unit increase	Genome-wide genotyping array	(-/A)	GA	0.1204	272054	0.1347	0.0102	41976357	408112					TRUE	LD filter (R2 < 0.6)
rs925612	rs11380331	creatinine measurement	2021-06-29	33462484	342376 European 6016 African 7339 South Asian		3q22.1	3	129982410	NR	TRH - OR7E129P	ENSG00000170893	ENSG00000180770		rs11380331-AT	intergenic_variant		NR	2e-09	8.69897	0.0159	[0.011-0.021] unit increase	Genome-wide genotyping array	(-/T)	AT	0.3117	-8100	0.9183	0.2803	129982409	355731					TRUE	LD filter (R2 < 0.6)
rs925612	rs11380331	creatinine measurement	2021-12-14	34594039	344104 European 150266 East Asian		3q22.1	3	129982410		TRH - OR7E129P	ENSG00000170893	ENSG00000180770		rs11380331-AT	intergenic_variant		NR	4e-09	8.39794	0.0126	[0.0085-0.0167] unit increase	Genome-wide genotyping array	(-/T)	AT	0.3117	-8100	0.9183	0.2803	129982409	494370					TRUE	LD filter (R2 < 0.6)
rs925612	rs11380331	glomerular filtration rate	2021-06-29	33462484	342376 European 6016 African 7339 South Asian		3q22.1	3	129982410	NR	TRH - OR7E129P	ENSG00000170893	ENSG00000180770		rs11380331-AT	intergenic_variant		NR	4e-10	9.39794	0.0166	[0.012-0.022] unit decrease	Genome-wide genotyping array	(-/T)	AT	0.3117	-8100	0.9183	0.2803	129982409	355731					TRUE	LD filter (R2 < 0.6)
rs28490558	rs113809617	mean corpuscular volume	2017-08-30	27863252	172433 European		9q34.3	9	137205865	NDOR1	NDOR1			ENSG00000188566	rs113809617-G	missense_variant	missense	0.1335	8e-16	15.0969	0.0430347	[0.033-0.054] unit increase	Genome-wide genotyping array	(C/G)	G	0.142	22588	0.1117	0.0103	137205865	172433					TRUE	LD filter (R2 < 0.6)
rs28490558	rs113809617	reticulocyte count	2017-08-30	27863252	170690 European		9q34.3	9	137205865	NDOR1	NDOR1			ENSG00000188566	rs113809617-G	missense_variant	missense	0.1334	7e-18	17.1549	0.04677	[0.036-0.057] unit increase	Genome-wide genotyping array	(C/G)	G	0.142	22588	0.1117	0.0103	137205865	170690					TRUE	LD filter (R2 < 0.6)
rs28490558	rs113809617	mean corpuscular hemoglobin	2021-12-14	34594039	128028 East Asian		9q34.3	9	137205865		NDOR1			ENSG00000188566	rs113809617-G	missense_variant	missense	0.147423	3e-08	7.52288	0.032789	[0.021-0.044] unit increase	Genome-wide genotyping array	(C/G)	G	0.142	22588	0.1117	0.0103	137205865	128028					TRUE	LD filter (R2 < 0.6)
rs28490558	rs113809617	mean corpuscular hemoglobin	2019-02-08	30595370	443000 European		9q34.3	9	137205865		NDOR1			ENSG00000188566	rs113809617-?	missense_variant	missense	NR	4e-53	52.3979			Genome-wide genotyping array	(C/G)	?	0.142	22588	0.1117	0.0103	137205865	443000					TRUE	LD filter (R2 < 0.6)
rs28490558	rs113809617	erythrocyte count	2019-02-08	30595370	445000 European		9q34.3	9	137205865		NDOR1			ENSG00000188566	rs113809617-?	missense_variant	missense	NR	1e-12	12			Genome-wide genotyping array	(C/G)	?	0.142	22588	0.1117	0.0103	137205865	445000					TRUE	LD filter (R2 < 0.6)
rs28490558	rs113809617	mean corpuscular volume	2021-12-14	34594039	350473 European 129832 East Asian		9q34.3	9	137205865		NDOR1			ENSG00000188566	rs113809617-G	missense_variant	missense	NR	3e-38	37.5229	0.0389	[0.033-0.045] unit increase	Genome-wide genotyping array	(C/G)	G	0.142	22588	0.1117	0.0103	137205865	480305					TRUE	LD filter (R2 < 0.6)
rs28490558	rs113809617	reticulocyte measurement	2020-09-18	32888494	408112 British		9q34.3	9	137205865	NDOR1	NDOR1			ENSG00000188566	rs113809617-G	missense_variant	missense	0.131664	3e-38	37.5229	0.042988	[0.036-0.05] unit increase	Genome-wide genotyping array	(C/G)	G	0.142	22588	0.1117	0.0103	137205865	408112					TRUE	LD filter (R2 < 0.6)
rs28490558	rs113809617	mean corpuscular hemoglobin	2020-09-18	32888494	408112 British		9q34.3	9	137205865	NDOR1	NDOR1			ENSG00000188566	rs113809617-G	missense_variant	missense	0.131658	5e-56	55.301	0.0516471	[0.045-0.058] unit increase	Genome-wide genotyping array	(C/G)	G	0.142	22588	0.1117	0.0103	137205865	408112					TRUE	LD filter (R2 < 0.6)
rs28490558	rs113809617	mean corpuscular volume	2021-12-14	34594039	129832 East Asian		9q34.3	9	137205865		NDOR1			ENSG00000188566	rs113809617-G	missense_variant	missense	0.147205	2e-08	7.69897	0.032866	[0.021-0.044] unit increase	Genome-wide genotyping array	(C/G)	G	0.142	22588	0.1117	0.0103	137205865	129832					TRUE	LD filter (R2 < 0.6)
rs28490558	rs113809617	reticulocyte count	2017-08-30	27863252	170641 European		9q34.3	9	137205865	NDOR1	NDOR1			ENSG00000188566	rs113809617-G	missense_variant	missense	0.1334	7e-14	13.1549	0.0407347	[0.03-0.051] unit increase	Genome-wide genotyping array	(C/G)	G	0.142	22588	0.1117	0.0103	137205865	170641					TRUE	LD filter (R2 < 0.6)
rs28490558	rs113809617	reticulocyte measurement	2020-09-18	32888494	408112 British		9q34.3	9	137205865	NDOR1	NDOR1			ENSG00000188566	rs113809617-G	missense_variant	missense	0.131751	2e-39	38.699	0.0435167	[0.037-0.05] unit increase	Genome-wide genotyping array	(C/G)	G	0.142	22588	0.1117	0.0103	137205865	408112					TRUE	LD filter (R2 < 0.6)
rs28490558	rs113809617	reticulocyte count	2017-08-30	27863252	170763 European		9q34.3	9	137205865	NDOR1	NDOR1			ENSG00000188566	rs113809617-G	missense_variant	missense	0.1335	2e-16	15.699	0.0446655	[0.034-0.055] unit increase	Genome-wide genotyping array	(C/G)	G	0.142	22588	0.1117	0.0103	137205865	170763					TRUE	LD filter (R2 < 0.6)
rs28490558	rs113809617	reticulocyte measurement	2020-09-18	32888494	408112 British		9q34.3	9	137205865	NDOR1	NDOR1			ENSG00000188566	rs113809617-G	missense_variant	missense	0.131648	2e-18	17.699	0.0291679	[0.023-0.036] unit increase	Genome-wide genotyping array	(C/G)	G	0.142	22588	0.1117	0.0103	137205865	408112					TRUE	LD filter (R2 < 0.6)
rs28490558	rs113809617	reticulocyte count	2020-09-18	32888494	408112 British		9q34.3	9	137205865	NDOR1	NDOR1			ENSG00000188566	rs113809617-G	missense_variant	missense	0.13166	8e-28	27.0969	0.0363419	[0.03-0.043] unit increase	Genome-wide genotyping array	(C/G)	G	0.142	22588	0.1117	0.0103	137205865	408112					TRUE	LD filter (R2 < 0.6)
rs28490558	rs113809617	mean corpuscular hemoglobin	2017-08-30	27863252	172332 European		9q34.3	9	137205865	NDOR1	NDOR1			ENSG00000188566	rs113809617-G	missense_variant	missense	0.1334	6e-21	20.2218	0.0502589	[0.04-0.061] unit increase	Genome-wide genotyping array	(C/G)	G	0.142	22588	0.1117	0.0103	137205865	172332					TRUE	LD filter (R2 < 0.6)
rs28490558	rs113809617	erythrocyte count	2020-09-18	32888494	408112 British		9q34.3	9	137205865	NDOR1	NDOR1			ENSG00000188566	rs113809617-G	missense_variant	missense	0.131686	1e-15	15	0.0262205	[0.02-0.033] unit decrease	Genome-wide genotyping array	(C/G)	G	0.142	22588	0.1117	0.0103	137205865	408112					TRUE	LD filter (R2 < 0.6)
rs28490558	rs113809617	mean corpuscular hemoglobin concentration	2017-08-30	27863252	172851 European		9q34.3	9	137205865	NDOR1	NDOR1			ENSG00000188566	rs113809617-G	missense_variant	missense	0.1337	7e-09	8.1549	0.0303386	[0.02-0.041] unit increase	Genome-wide genotyping array	(C/G)	G	0.142	22588	0.1117	0.0103	137205865	172851					TRUE	LD filter (R2 < 0.6)
rs28490558	rs113809617	mean corpuscular hemoglobin	2021-12-14	34594039	350472 European 128028 East Asian		9q34.3	9	137205865		NDOR1			ENSG00000188566	rs113809617-G	missense_variant	missense	NR	8e-43	42.0969	0.0413	[0.035-0.047] unit increase	Genome-wide genotyping array	(C/G)	G	0.142	22588	0.1117	0.0103	137205865	478500					TRUE	LD filter (R2 < 0.6)
rs28490558	rs113809617	reticulocyte count	2020-09-18	32888494	408112 British		9q34.3	9	137205865	NDOR1	NDOR1			ENSG00000188566	rs113809617-G	missense_variant	missense	0.131742	9e-32	31.0458	0.0388107	[0.032-0.045] unit increase	Genome-wide genotyping array	(C/G)	G	0.142	22588	0.1117	0.0103	137205865	408112					TRUE	LD filter (R2 < 0.6)
rs28490558	rs113809617	reticulocyte count	2017-08-30	27863252	170761 European		9q34.3	9	137205865	NDOR1	NDOR1			ENSG00000188566	rs113809617-G	missense_variant	missense	0.1335	3e-14	13.5229	0.0411956	[0.031-0.052] unit increase	Genome-wide genotyping array	(C/G)	G	0.142	22588	0.1117	0.0103	137205865	170761					TRUE	LD filter (R2 < 0.6)
rs28490558	rs113809617	mean corpuscular volume	2020-09-18	32888494	408112 British		9q34.3	9	137205865	NDOR1	NDOR1			ENSG00000188566	rs113809617-G	missense_variant	missense	0.131651	5e-45	44.301	0.045675	[0.04-0.052] unit increase	Genome-wide genotyping array	(C/G)	G	0.142	22588	0.1117	0.0103	137205865	408112					TRUE	LD filter (R2 < 0.6)
rs28490558	rs113809617	mean corpuscular volume	2020-09-18	32888494	408112 British		9q34.3	9	137205865	NDOR1	NDOR1			ENSG00000188566	rs113809617-G	missense_variant	missense	0.131735	6e-11	10.2218	0.0216396	[0.015-0.028] unit increase	Genome-wide genotyping array	(C/G)	G	0.142	22588	0.1117	0.0103	137205865	408112					TRUE	LD filter (R2 < 0.6)
rs28490558	rs113809617	mean corpuscular hemoglobin concentration	2020-09-18	32888494	408112 British		9q34.3	9	137205865	NDOR1	NDOR1			ENSG00000188566	rs113809617-G	missense_variant	missense	0.131712	2e-16	15.699	0.0262979	[0.02-0.033] unit increase	Genome-wide genotyping array	(C/G)	G	0.142	22588	0.1117	0.0103	137205865	408112					TRUE	LD filter (R2 < 0.6)
rs28490558	rs113809617	erythrocyte count	2021-12-14	34594039	350475 European 153512 East Asian		9q34.3	9	137205865		NDOR1			ENSG00000188566	rs113809617-G	missense_variant	missense	NR	5e-14	13.301	0.0195	[0.014-0.025] unit decrease	Genome-wide genotyping array	(C/G)	G	0.142	22588	0.1117	0.0103	137205865	503987					TRUE	LD filter (R2 < 0.6)
rs7482894	rs113811974	lower face morphology measurement	2022-07-18	33983923	8246 European		11p15.5	11	2275870		ASCL2 - C11orf21	ENSG00000183734	ENSG00000110665		rs113811974-?	intergenic_variant		NR	1e-08	8	0.0333685	[0.022-0.045] unit decrease	Genome-wide genotyping array	(CTCA/-)	?	0.3964	175835	0.2058	0.0335	2275869	8246					TRUE	LD filter (R2 < 0.6)
rs3842761	rs113811974	lower face morphology measurement	2022-07-18	33983923	8246 European		11p15.5	11	2275870		ASCL2 - C11orf21	ENSG00000183734	ENSG00000110665		rs113811974-?	intergenic_variant		NR	1e-08	8	0.0333685	[0.022-0.045] unit decrease	Genome-wide genotyping array	(CTCA/-)	?	0.3964	117747	0.2175	0.0209	2275869	8246					TRUE	LD filter (R2 < 0.6)
rs12722725	rs113817060	DNA methylation	2018-12-03	30348214	Up 954		1p13.2	1	112272324	NR	LINC02884			ENSG00000231246	rs113817060-?	intron_variant		NR	3e-08	7.52288			Genome-wide genotyping array	(C/A)	?	0.008	-443735	0.3169	0.0159	112272324	954					TRUE	LD filter (R2 < 0.6)
rs11170624	rs113821260	heel bone mineral density	2019-01-28	30598549	426824 British		12q13.13	12	53531157	ATF7	ATF7-NPFF, ATF7			ENSG00000267281, ENSG00000170653	rs113821260-A	intron_variant		0.966103	3e-09	8.52288	0.0303824	[0.02-0.04] unit decrease	Genome-wide genotyping array	(A/G)	A	0.1681	-105297	0.6329	0.1908	53531157	426824					TRUE	LD filter (R2 < 0.6)
rs2460449	rs11382300	reticulocyte measurement	2020-09-18	32888494	408112 British		16q24.3	16	89821794	SPIRE2	SPIRE2			ENSG00000204991	rs11382300-GT	intron_variant		0.447329	7e-13	12.1549	0.0168532	[0.012-0.021] unit decrease	Genome-wide genotyping array	(-/T)	GT	0.3776	187454	0.3886	0.0701	89821793	408112					TRUE	LD filter (R2 < 0.6)
rs154656	rs11382300	reticulocyte measurement	2020-09-18	32888494	408112 British		16q24.3	16	89821794	SPIRE2	SPIRE2			ENSG00000204991	rs11382300-GT	intron_variant		0.447329	7e-13	12.1549	0.0168532	[0.012-0.021] unit decrease	Genome-wide genotyping array	(-/T)	GT	0.3776	180198	0.4732	0.0961	89821793	408112					TRUE	LD filter (R2 < 0.6)
rs60991551	rs11382482	eosinophil count	2020-09-18	32888494	408112 British		8q12.2	8	60775934	CHD7	CHD7			ENSG00000171316	rs11382482-AT	intron_variant		0.090212	1e-19	19	0.0355336	[0.028-0.043] unit decrease	Genome-wide genotyping array	(-/T)	AT	0.2183	303739	0.5636	0.0168	60775933	408112					TRUE	LD filter (R2 < 0.6)
rs12894354	rs11382616	platelet crit	2017-08-30	27863252	164339 European		14q32.31	14	102615129	RCOR1	RCOR1			ENSG00000089902	rs11382616-GC	intron_variant		0.7052	6e-26	25.2218	0.0426494	[0.035-0.051] unit increase	Genome-wide genotyping array	(-/C)	GC	0.401	93581	0.3587	0.027	102615128	164339					TRUE	LD filter (R2 < 0.6)
rs12894354	rs11382616	platelet crit	2020-09-18	32888494	408112 British		14q32.31	14	102615129	RCOR1	RCOR1			ENSG00000089902	rs11382616-GC	intron_variant		0.70304	8e-39	38.0969	0.0329591	[0.028-0.038] unit increase	Genome-wide genotyping array	(-/C)	GC	0.401	93581	0.3587	0.027	102615128	408112					TRUE	LD filter (R2 < 0.6)
rs12894354	rs11382616	platelet count	2017-08-30	27863252	166066 European		14q32.31	14	102615129	RCOR1	RCOR1			ENSG00000089902	rs11382616-GC	intron_variant		0.705	3e-35	34.5229	0.0500196	[0.042-0.058] unit increase	Genome-wide genotyping array	(-/C)	GC	0.401	93581	0.3587	0.027	102615128	166066					TRUE	LD filter (R2 < 0.6)
rs12894354	rs11382616	platelet count	2020-09-18	32888494	408112 British		14q32.31	14	102615129	RCOR1	RCOR1			ENSG00000089902	rs11382616-GC	intron_variant		0.703005	6e-49	48.2218	0.0373364	[0.032-0.042] unit increase	Genome-wide genotyping array	(-/C)	GC	0.401	93581	0.3587	0.027	102615128	408112					TRUE	LD filter (R2 < 0.6)
rs11071738	rs11382862	creatinine measurement	2021-12-14	34594039	344104 European 150266 East Asian		15q22.2	15	63220451		RAB8B			ENSG00000166128	rs11382862-CT	intron_variant		NR	1e-17	17	0.0167	[0.013-0.02] unit decrease	Genome-wide genotyping array	(-/T)	CT	0.281	-67506	0.7483	0.537	63220450	494370					TRUE	LD filter (R2 < 0.6)
rs1111571	rs11383451	high density lipoprotein cholesterol measurement	2021-12-14	34594039	74970 East Asian		16q22.1	16	67965313		SLC12A4			ENSG00000124067	rs11383451-CA	intron_variant		0.13833	3e-22	21.5229	0.065827	[0.053-0.079] unit increase	Genome-wide genotyping array	(-/A)	CA	0.3371	-363966	0.7848	0.0747	67965312	74970					TRUE	LD filter (R2 < 0.6)
rs9888796	rs11383451	high density lipoprotein cholesterol measurement	2021-12-14	34594039	74970 East Asian		16q22.1	16	67965313		SLC12A4			ENSG00000124067	rs11383451-CA	intron_variant		0.13833	3e-22	21.5229	0.065827	[0.053-0.079] unit increase	Genome-wide genotyping array	(-/A)	CA	0.3371	-298374	0.789	0.0733	67965312	74970					TRUE	LD filter (R2 < 0.6)
rs1800574	rs113838402	C-reactive protein measurement	2021-06-29	33462484	341805 European 6006 African 7316 South Asian		12q24.31	12	121163945	NR	P2RX7			ENSG00000089041	rs113838402-T	intron_variant		NR	9e-11	10.0458	0.0483	[0.034-0.063] unit decrease	Genome-wide genotyping array	(C/T)	T	0.0321	184884	0.4111	0.1036	121163945	355127					TRUE	LD filter (R2 < 0.6)
rs1800574	rs113838402	IGF-1 measurement	2021-06-29	33462484	340567 European 5974 African 7283 South Asian		12q24.31	12	121163945	NR	P2RX7			ENSG00000089041	rs113838402-T	intron_variant		NR	6e-36	35.2218	0.0936	[0.079-0.108] unit increase	Genome-wide genotyping array	(C/T)	T	0.0321	184884	0.4111	0.1036	121163945	353824					TRUE	LD filter (R2 < 0.6)
rs56065557	rs113851927	Drugs used in diabetes use measurement	2021-12-14	34594039	30515 East Asian 148211 East Asian		3q27.2	3	185819849		IGF2BP2			ENSG00000073792	rs113851927-GT	intron_variant		0.336448	5e-37	36.301	0.132343	[0.11-0.15] unit increase	Genome-wide genotyping array	(-/T)	GT	0.4497	183420	0.2861	0.0629	185819848	178726					TRUE	LD filter (R2 < 0.6)
rs13081203	rs113851927	Drugs used in diabetes use measurement	2021-12-14	34594039	30515 East Asian 148211 East Asian		3q27.2	3	185819849		IGF2BP2			ENSG00000073792	rs113851927-GT	intron_variant		0.336448	5e-37	36.301	0.132343	[0.11-0.15] unit increase	Genome-wide genotyping array	(-/T)	GT	0.4497	214993	0.2731	0.0651	185819848	178726					TRUE	LD filter (R2 < 0.6)
rs56065557	rs113851927	BMI-adjusted waist circumference	2021-08-24	34021172	219872 British		3q27.2	3	185819849	IGF2BP2	IGF2BP2			ENSG00000073792	rs113851927-GT	intron_variant		NR	3e-12	11.5229	0.0215062	[0.015-0.028] unit increase	Genome-wide genotyping array	(-/T)	GT	0.4497	183420	0.2861	0.0629	185819848	219872					TRUE	LD filter (R2 < 0.6)
rs13081203	rs113851927	BMI-adjusted waist circumference	2021-08-24	34021172	219872 British		3q27.2	3	185819849	IGF2BP2	IGF2BP2			ENSG00000073792	rs113851927-GT	intron_variant		NR	3e-12	11.5229	0.0215062	[0.015-0.028] unit increase	Genome-wide genotyping array	(-/T)	GT	0.4497	214993	0.2731	0.0651	185819848	219872					TRUE	LD filter (R2 < 0.6)
rs56065557	rs113851927	hemoglobin A1 measurement	2021-12-14	34594039	344182 European 71221 East Asian		3q27.2	3	185819849		IGF2BP2			ENSG00000073792	rs113851927-GT	intron_variant		NR	8e-29	28.0969	0.0243	[0.02-0.029] unit increase	Genome-wide genotyping array	(-/T)	GT	0.4497	183420	0.2861	0.0629	185819848	415403					TRUE	LD filter (R2 < 0.6)
rs13081203	rs113851927	hemoglobin A1 measurement	2021-12-14	34594039	344182 European 71221 East Asian		3q27.2	3	185819849		IGF2BP2			ENSG00000073792	rs113851927-GT	intron_variant		NR	8e-29	28.0969	0.0243	[0.02-0.029] unit increase	Genome-wide genotyping array	(-/T)	GT	0.4497	214993	0.2731	0.0651	185819848	415403					TRUE	LD filter (R2 < 0.6)
rs117739035	rs1138714	body fat distribution	2019-03-13	30664634	55006 British 61132 British	112,425 British ancestry males, 133,936 British ancestry females	11p15.5	11	825110	PNPLA2	PNPLA2			ENSG00000177666	rs1138714-A	3_prime_UTR_variant		0.453805	2e-07	6.69897	0.01402	NR unit decrease (replication)	Genome-wide genotyping array	(A/G)	A	0.3423	416936	0.6058	0.0116	825110	116138					TRUE	LD filter (R2 < 0.6)
rs117739035	rs1138714	body fat distribution	2019-03-13	30664634	55006 British 61132 British	112,425 British ancestry males, 133,936 British ancestry females	11p15.5	11	825110	PNPLA2	PNPLA2			ENSG00000177666	rs1138714-A	3_prime_UTR_variant		0.453805	9e-07	6.04576	0.01029	NR unit decrease (replication)	Genome-wide genotyping array	(A/G)	A	0.3423	416936	0.6058	0.0116	825110	116138					TRUE	LD filter (R2 < 0.6)
rs117739035	rs1138714	body fat distribution	2019-03-13	30664634	55006 British 61132 British	112,425 British ancestry males, 133,936 British ancestry females	11p15.5	11	825110	PNPLA2	PNPLA2			ENSG00000177666	rs1138714-A	3_prime_UTR_variant		0.453805	7e-11	10.1549	0.01242	NR unit decrease (replication)	Genome-wide genotyping array	(A/G)	A	0.3423	416936	0.6058	0.0116	825110	116138					TRUE	LD filter (R2 < 0.6)
rs35915570	rs113877493	macrophage inflammatory protein 1b measurement	2017-08-04	27989323	8243 Finnish		17q12	17	36443746	CCL4L1	TBC1D3J	ENSG00000282087			rs113877493-C	intergenic_variant		NR	2e-173	172.699	0.6124	[0.57-0.66] SD units increase	Genome-wide genotyping array	(C/T)	C	0.2919	-98084	0.2637	0.0109	36443746	8243					TRUE	LD filter (R2 < 0.6)
rs35915570	rs113877493	CCL4 measurement	2020-02-25	28915241	961		17q12	17	36443746	NR	TBC1D3J	ENSG00000282087			rs113877493-?	intergenic_variant		NR	9e-10	9.04576	0.444576	[0.3-0.59] unit decrease	Genome-wide genotyping array	(C/T)	?	0.2919	-98084	0.2637	0.0109	36443746	961					TRUE	LD filter (R2 < 0.6)
rs57445665	rs113887891	response to sulfasalazine, Drug-induced agranulocytosis	2017-09-22	28762467	36 European 5170 European		1p13.1	1	116464248	LINC01762	LINC01762			ENSG00000233154	rs113887891-?	intron_variant		NR	5e-08	7.30103	9.52	[4.24-21.37]	Genome-wide genotyping array	(T/G)	?	0.0064	-14252	1	0.0177	116464248	5206					TRUE	LD filter (R2 < 0.6)
rs57445665	rs113887891	response to sulfasalazine, Drug-induced agranulocytosis	2017-09-22	28762467	36 European 5170 European		1p13.1	1	116464248	intergenic	LINC01762			ENSG00000233154	rs113887891-?	intron_variant		NR	3e-07	6.52288	6.95	[3.30-14.64]	Genome-wide genotyping array	(T/G)	?	0.0064	-14252	1	0.0177	116464248	5206					TRUE	LD filter (R2 < 0.6)
rs2551644	rs113889746	platelet count	2021-12-14	34594039	350474 European 148623 East Asian		2q33.3	2	207544024		CREB1			ENSG00000118260	rs113889746-G	intron_variant		NR	7e-14	13.1549	0.0151	[0.011-0.019] unit decrease	Genome-wide genotyping array	(A/G)	G	0.3562	-31976	0.6585	0.0327	207544024	499097					TRUE	LD filter (R2 < 0.6)
rs6968865	rs113896775	blood protein measurement	2021-06-29	33462484	313032 European 5573 African 6687 South Asian		7p21.1	7	17399549	NR	LINC02888			ENSG00000236318	rs113896775-A	intron_variant		NR	2e-11	10.699	0.0413	[0.029-0.053] unit decrease	Genome-wide genotyping array	(G/A)	A	0.0569	151904	0.8463	0.0363	17399549	325292					TRUE	LD filter (R2 < 0.6)
rs7740107	rs113898003	hemoglobin A1 measurement	2021-12-14	34594039	344182 European 71221 East Asian		6q23.1	6	130020090		L3MBTL3			ENSG00000198945	rs113898003-C	intron_variant		NR	2e-08	7.69897	0.0124	[0.0081-0.0167] unit increase	Genome-wide genotyping array	(T/C)	C	0.3524	-33226	0.9635	0.1042	130020090	415403					TRUE	LD filter (R2 < 0.6)
rs7740107	rs113898003	leukocyte count	2021-12-14	34594039	350470 European 154355 East Asian		6q23.1	6	130020090		L3MBTL3			ENSG00000198945	rs113898003-C	intron_variant		NR	1e-10	10	0.0137	[0.0096-0.0178] unit increase	Genome-wide genotyping array	(T/C)	C	0.3524	-33226	0.9635	0.1042	130020090	504825					TRUE	LD filter (R2 < 0.6)
rs7740107	rs113898003	BMI-adjusted hip circumference	2021-08-24	34021172	219872 British		6q23.1	6	130020090	L3MBTL3	L3MBTL3			ENSG00000198945	rs113898003-C	intron_variant		NR	2e-11	10.699	0.0213888	[0.015-0.028] unit decrease	Genome-wide genotyping array	(T/C)	C	0.3524	-33226	0.9635	0.1042	130020090	219872					TRUE	LD filter (R2 < 0.6)
rs7740107	rs113898003	platelet count	2021-12-14	34594039	350474 European 148623 East Asian		6q23.1	6	130020090		L3MBTL3			ENSG00000198945	rs113898003-C	intron_variant		NR	8e-11	10.0969	0.0134	[0.0093-0.0175] unit increase	Genome-wide genotyping array	(T/C)	C	0.3524	-33226	0.9635	0.1042	130020090	499097					TRUE	LD filter (R2 < 0.6)
rs7740107	rs113898003	cortical surface area measurement	2021-12-15	34560273	35657 White British		6q23.1	6	130020090	NR	L3MBTL3			ENSG00000198945	rs113898003-C	intron_variant		0.2636	2e-10	9.69897			Genome-wide genotyping array	(T/C)	C	0.3524	-33226	0.9635	0.1042	130020090	35657					TRUE	LD filter (R2 < 0.6)
rs7740107	rs113898003	cortical surface area measurement	2022-03-07	34910505	33748 European		6q23.1	6	130020090		L3MBTL3			ENSG00000198945	rs113898003-C	intron_variant		0.27	6e-12	11.2218	6.87	z score increase	Genome-wide genotyping array	(T/C)	C	0.3524	-33226	0.9635	0.1042	130020090	33748					TRUE	LD filter (R2 < 0.6)
rs7740107	rs113898003	body height	2019-07-17	28552196	1249 European 3541 46910 European 471 Carlno (/ ) 1197 Friuli Venezia Giulia (/ ) 1043 Mylopotamos (/ ) 933 (/ ) 1785 Val Borbera (/ )	205,003 European ancestry individuals	6q23.1	6	130020090	L3MBTL3	L3MBTL3			ENSG00000198945	rs113898003-T	intron_variant		0.7429	9e-09	8.04576	0.046	[0.03-0.062] unit increase	Genome-wide genotyping array	(T/C)	T	0.3524	-33226	0.9635	0.1042	130020090	57129					TRUE	LD filter (R2 < 0.6)
rs7740107	rs113898003	heel bone mineral density	2018-10-18	30048462	394929 European		6q23.1	6	130020090		L3MBTL3			ENSG00000198945	rs113898003-?	intron_variant		NR	8e-31	30.0969	0.0259576	[0.021-0.031] unit decrease	Genome-wide genotyping array	(T/C)	?	0.3524	-33226	0.9635	0.1042	130020090	394929					TRUE	LD filter (R2 < 0.6)
rs7740107	rs11390217	serum gamma-glutamyl transferase measurement	2021-12-14	34594039	344104 European 133471 East Asian		6q23.1	6	130030881		L3MBTL3			ENSG00000198945	rs11390217-TA	intron_variant		NR	6e-19	18.2218	0.0206	[0.016-0.025] unit increase	Genome-wide genotyping array	(-/A)	TA	0.2368	-22436	0.9112	0.5517	130030880	477575					TRUE	LD filter (R2 < 0.6)
rs67861508	rs113910919	serum gamma-glutamyl transferase measurement	2021-12-14	34594039	344104 European 133471 East Asian		8q22.1	8	94937438		TP53INP1, NDUFAF6			ENSG00000164938, ENSG00000156170	rs113910919-G	intron_variant		NR	1e-21	21	0.0282	[0.023-0.034] unit increase	Genome-wide genotyping array	(C/G)	G	0.0875	207371	0.3288	0.032	94937438	477575					TRUE	LD filter (R2 < 0.6)
rs4683730	rs11391636	triglyceride measurement	2020-07-09	32154731	324694 British		3q23	3	142950251	PAQR9	PAQR9			ENSG00000188582	rs11391636-?	3_prime_UTR_variant		NR	4e-08	7.39794	0.0145	[0.0098-0.0192] unit decrease	Genome-wide genotyping array	(-/T)	?	0.4736	-134158	0.3519	0.0497	142950250	324694					TRUE	LD filter (R2 < 0.6)
rs4683730	rs11391636	red blood cell distribution width	2020-09-18	32888494	408112 British		3q23	3	142950251	PAQR9	PAQR9			ENSG00000188582	rs11391636-AT	3_prime_UTR_variant		0.484336	5e-15	14.301	0.0175304	[0.013-0.022] unit decrease	Genome-wide genotyping array	(-/T)	AT	0.4736	-134158	0.3519	0.0497	142950250	408112					TRUE	LD filter (R2 < 0.6)
rs7086663	rs11392511	alkaline phosphatase measurement	2021-12-14	34594039	344292 European 118886 East Asian		10q25.3	10	114867209		FAM160B1				rs11392511-CA	intron_variant		NR	5e-14	13.301	0.0192	[0.014-0.024] unit increase	Genome-wide genotyping array	(-/A)	CA	0.2296	-139369	0.4965	0.1083	114867208	463178					TRUE	LD filter (R2 < 0.6)
rs7829427	rs113928546	DNA methylation	2018-12-03	30348214	Up 954		8q24.22	8	134538790	NR	ZFAT			ENSG00000066827	rs113928546-?	intron_variant		NR	2e-08	7.69897			Genome-wide genotyping array	(C/G)	?	0.1094	-146918	0.7105	0.0176	134538790	954					TRUE	LD filter (R2 < 0.6)
rs13108218	rs113928896	mathematical ability	2018-11-12	30038396	811539 European		4p16.3	4	3138682	Intergenic	HTT			ENSG00000197386	rs113928896-T	intron_variant		0.1248	2e-09	8.69897	0.015	[0.01-0.02] unit increase	Genome-wide genotyping array	(C/T)	T	0.0389	-303522	0.6913	0.0157	3138682	811539					TRUE	LD filter (R2 < 0.6)
rs3750081	rs113931125	mean reticulocyte volume	2020-09-18	32888494	408112 British		7p14.3	7	32906170	AVL9	KBTBD2 - RP9P	ENSG00000170852	ENSG00000205763		rs113931125-A	intergenic_variant		0.373967	3e-18	17.5229	0.0214712	[0.017-0.026] unit decrease	Genome-wide genotyping array	(G/A)	A	0.22	14906	0.9984	0.3444	32906170	408112					TRUE	LD filter (R2 < 0.6)
rs3750081	rs113931125	mean corpuscular volume	2020-09-18	32888494	408112 British		7p14.3	7	32906170	AVL9	KBTBD2 - RP9P	ENSG00000170852	ENSG00000205763		rs113931125-A	intergenic_variant		0.374173	9e-15	14.0458	0.0162934	[0.012-0.02] unit decrease	Genome-wide genotyping array	(G/A)	A	0.22	14906	0.9984	0.3444	32906170	408112					TRUE	LD filter (R2 < 0.6)
rs3750081	rs113931125	waist-hip ratio	2019-02-08	30595370	458000 European		7p14.3	7	32906170		KBTBD2 - RP9P	ENSG00000170852	ENSG00000205763		rs113931125-?	intergenic_variant		NR	1e-08	8			Genome-wide genotyping array	(G/A)	?	0.22	14906	0.9984	0.3444	32906170	458000					TRUE	LD filter (R2 < 0.6)
rs3750081	rs113931125	mean corpuscular hemoglobin	2019-02-08	30595370	443000 European		7p14.3	7	32906170		KBTBD2 - RP9P	ENSG00000170852	ENSG00000205763		rs113931125-?	intergenic_variant		NR	2e-18	17.699			Genome-wide genotyping array	(G/A)	?	0.22	14906	0.9984	0.3444	32906170	443000					TRUE	LD filter (R2 < 0.6)
rs3750081	rs113931125	BMI-adjusted waist-hip ratio	2021-08-24	34021172	219872 British		7p14.3	7	32906170	AVL9	KBTBD2 - RP9P	ENSG00000170852	ENSG00000205763		rs113931125-A	intergenic_variant		NR	1e-10	10	0.0187743	[0.013-0.024] unit decrease	Genome-wide genotyping array	(G/A)	A	0.22	14906	0.9984	0.3444	32906170	219872					TRUE	LD filter (R2 < 0.6)
rs3750081	rs113931125	BMI-adjusted waist-hip ratio	2021-08-24	34021172	219872 British		7p14.3	7	32906170	AVL9	KBTBD2 - RP9P	ENSG00000170852	ENSG00000205763		rs113931125-A	intergenic_variant		NR	5e-10	9.30103	0.0181378	[0.012-0.024] unit decrease	Genome-wide genotyping array	(G/A)	A	0.22	14906	0.9984	0.3444	32906170	219872					TRUE	LD filter (R2 < 0.6)
rs3750081	rs113931125	mean corpuscular volume	2020-09-21	32888493	544127 European		7p14.3	7	32906170	NR	KBTBD2 - RP9P	ENSG00000170852	ENSG00000205763		rs113931125-A	intergenic_variant		0.376381	2e-20	19.699	0.017413	[0.014-0.021] SD unit decrease	Genome-wide genotyping array	(G/A)	A	0.22	14906	0.9984	0.3444	32906170	544127					TRUE	LD filter (R2 < 0.6)
rs11039221	rs113945456	intelligence	2018-09-17	29844566	300486 European		11p11.2	11	47849816	NR	NUP160 - NA	ENSG00000030066			rs113945456-?	regulatory_region_variant		NR	1e-07	7	5.256	z-score decrease	Genome-wide genotyping array	(G/C)	?	0.2534	443629	0.7906	0.1033	47849816	300486					TRUE	LD filter (R2 < 0.6)
rs3842761	rs113945618	serum metabolite measurement	2021-07-09	33031748	3926 Hispanic/Latino	1,509 European ancestry individuals	11p15.5	11	2189428	MIR4686, ASCL2	MIR4686 - ASCL2	ENSG00000265258	ENSG00000183734		rs113945618-A	intergenic_variant		0.756908	2e-12	11.699	0.187	[0.14-0.24] unit decrease	Genome-wide genotyping array	(A/G)	A	0.2204	31306	0.3033	0.0175	2189428	3926					TRUE	LD filter (R2 < 0.6)
rs3842761	rs113945618	serum metabolite measurement	2021-07-09	33031748	3926 Hispanic/Latino		11p15.5	11	2189428	MIR4686, ASCL2	MIR4686 - ASCL2	ENSG00000265258	ENSG00000183734		rs113945618-A	intergenic_variant		0.756908	2e-12	11.699	0.187	[0.14-0.24] unit decrease	Genome-wide genotyping array	(A/G)	A	0.2204	31306	0.3033	0.0175	2189428	3926					TRUE	LD filter (R2 < 0.6)
rs11927941	rs113946377	protein measurement	2020-12-24	32492067	394 European	548 European ancestry individuals	3q27.3	3	186723759	NR	KNG1			ENSG00000113889	rs113946377-?	intron_variant		NR	4e-19	18.3979			Genome-wide genotyping array	(CAGCCT/-)	?	0.2692	8501	0.8288	0.397	186723758	394					TRUE	LD filter (R2 < 0.6)
rs622076	rs113947529	blood protein measurement	2022-02-15	35078996	5349 Icelic		6p21.33	6	31656688		APOM, APOM, APOM, APOM, APOM, APOM, APOM			ENSG00000227567, ENSG00000226215, ENSG00000204444, ENSG00000235754, ENSG00000231974, ENSG00000224290, ENSG00000206409	rs113947529-T	intron_variant		0.01503	5e-16	15.301	0.622819	[0.47-0.77] unit decrease	Genome-wide genotyping array	(A/T)	T	0.0571	-202240	0.4336	0.0973	31656688	5349					TRUE	LD filter (R2 < 0.6)
rs60991551	rs113958504	brain measurement	2022-03-07	34910505	33748 European		8q12.2	8	60678877		CHD7			ENSG00000171316	rs113958504-T	5_prime_UTR_variant		0.14	1e-21	21	9.54	z score increase	Genome-wide genotyping array	(C/T)	T	0.1334	206683	0.3714	0.112	60678877	33748					TRUE	LD filter (R2 < 0.6)
rs11641050	rs11396409	uric acid measurement	2021-12-14	34594039	343836 European 129405 East Asian		16q22.1	16	69526428		CYB5B - NFAT5	ENSG00000103018	ENSG00000102908		rs11396409-AC	intergenic_variant		NR	1e-35	35	0.028	[0.024-0.032] unit decrease	Genome-wide genotyping array	(-/C)	AC	0.1198	-61774	0.9853	0.068	69526427	473241					TRUE	LD filter (R2 < 0.6)
rs8052428	rs11396409	uric acid measurement	2021-12-14	34594039	343836 European 129405 East Asian		16q22.1	16	69526428		CYB5B - NFAT5	ENSG00000103018	ENSG00000102908		rs11396409-AC	intergenic_variant		NR	1e-35	35	0.028	[0.024-0.032] unit decrease	Genome-wide genotyping array	(-/C)	AC	0.1198	-353666	0.4174	0.0408	69526427	473241					TRUE	LD filter (R2 < 0.6)
rs113441031	rs11396409	uric acid measurement	2021-12-14	34594039	343836 European 129405 East Asian		16q22.1	16	69526428		CYB5B - NFAT5	ENSG00000103018	ENSG00000102908		rs11396409-AC	intergenic_variant		NR	1e-35	35	0.028	[0.024-0.032] unit decrease	Genome-wide genotyping array	(-/C)	AC	0.1198	-202950	0.8711	0.5263	69526427	473241					TRUE	LD filter (R2 < 0.6)
rs11039221	rs113964990	Antiglaucoma preparations and miotics use measurement	2021-12-14	34594039	5215 European 95653 European 5911 East Asian 172815 East Asian		11p11.2	11	47867162		NUP160 - PTPRJ	ENSG00000030066	ENSG00000149177		rs113964990-T	intergenic_variant		NR	3e-08	7.52288	0.1641	[0.11-0.22] unit increase	Genome-wide genotyping array	(C/T)	T	0.1366	460975	0.9821	0.0743	47867162	279594					TRUE	LD filter (R2 < 0.6)
rs4442348	rs11396505	Myopia	2021-09-27	33830181	11197 European 21416 European		1q23.3	1	164225235	NR					rs11396505-?	intergenic_variant		NR	5e-06	5.30103	0.0886059	[0.051-0.127] unit increase	Genome-wide genotyping array	(-/A)	?	0.2722	454754	0.2674	0.0232	164225234	32613					TRUE	LD filter (R2 < 0.6)
rs7131509	rs113966765	cystatin C measurement	2021-06-29	33462484	342399 European 6015 African 7338 South Asian		11q13.3	11	69076247	NR	TPCN2			ENSG00000162341	rs113966765-A	intron_variant		NR	1e-13	13	0.0473	[0.035-0.06] unit increase	Genome-wide genotyping array	(G/A)	A	0.0164	-39841	0.8612	0.0138	69076247	355752					TRUE	LD filter (R2 < 0.6)
rs7131509	rs113966765	glomerular filtration rate	2021-06-29	33462484	342376 European 6016 African 7339 South Asian		11q13.3	11	69076247	NR	TPCN2			ENSG00000162341	rs113966765-A	intron_variant		NR	3e-11	10.5229	0.042	[0.03-0.054] unit decrease	Genome-wide genotyping array	(G/A)	A	0.0164	-39841	0.8612	0.0138	69076247	355731					TRUE	LD filter (R2 < 0.6)
rs7131509	rs113966765	creatinine measurement	2021-06-29	33462484	342376 European 6016 African 7339 South Asian		11q13.3	11	69076247	NR	TPCN2			ENSG00000162341	rs113966765-A	intron_variant		NR	2e-11	10.699	0.0425	[0.03-0.055] unit increase	Genome-wide genotyping array	(G/A)	A	0.0164	-39841	0.8612	0.0138	69076247	355731					TRUE	LD filter (R2 < 0.6)
rs660931	rs113968785	erythrocyte count	2020-09-18	32888494	408112 British		15q22.31	15	65441678	DPP8	IGDCC4 - DPP8	ENSG00000103742	ENSG00000074603		rs113968785-AAAAC	intergenic_variant		0.254052	2e-44	43.699	0.0361901	[0.031-0.041] unit increase	Genome-wide genotyping array	(-/AAAC)	AAAAC	0.3892	-20294	0.9882	0.5698	65441677	408112					TRUE	LD filter (R2 < 0.6)
rs660931	rs113968785	mean corpuscular volume	2021-11-12	34104963	362595 British		15q22.31	15	65441678		IGDCC4 - DPP8	ENSG00000103742	ENSG00000074603		rs113968785-A	intergenic_variant		0.748	4e-101	100.398	0.28	[0.25-0.3] % increase	Genome-wide genotyping array	(-/AAAC)	A	0.3892	-20294	0.9882	0.5698	65441677	362595					TRUE	LD filter (R2 < 0.6)
rs660931	rs113968785	mean corpuscular hemoglobin	2020-09-18	32888494	408112 British		15q22.31	15	65441678	DPP8	IGDCC4 - DPP8	ENSG00000103742	ENSG00000074603		rs113968785-AAAAC	intergenic_variant		0.253995	2e-49	48.699	0.0511798	[0.044-0.058] unit decrease	Genome-wide genotyping array	(-/AAAC)	AAAAC	0.3892	-20294	0.9882	0.5698	65441677	408112					TRUE	LD filter (R2 < 0.6)
rs660931	rs113968785	mean corpuscular volume	2020-09-18	32888494	408112 British		15q22.31	15	65441678	DPP8	IGDCC4 - DPP8	ENSG00000103742	ENSG00000074603		rs113968785-AAAAC	intergenic_variant		0.254002	1e-37	37	0.0709396	[0.066-0.076] unit decrease	Genome-wide genotyping array	(-/AAAC)	AAAAC	0.3892	-20294	0.9882	0.5698	65441677	408112					TRUE	LD filter (R2 < 0.6)
rs7178859	rs113970449	BMI-adjusted waist circumference	2021-08-24	34021172	186825 British		15q25.2	15	82691837	RP11-752G15.3, AP3B2, RP11-752G15.4	AP3B2, CPEB1-AS1			ENSG00000103723, ENSG00000259462	rs113970449-C	non_coding_transcript_exon_variant		NR	3e-08	7.52288	0.0626451	[0.04-0.085] unit increase	Genome-wide genotyping array	(A/C)	C	0.003	-154084	1	0.0262	82691837	186825					TRUE	LD filter (R2 < 0.6)
rs112175548	rs11397301	mean corpuscular hemoglobin	2021-12-14	34594039	350472 European 128028 East Asian		16q22.2	16	71611920		TAT-AS1 - MARVELD3	ENSG00000260886	ENSG00000140832		rs11397301-CA	TF_binding_site_variant		NR	4e-08	7.39794	0.0132	[0.0085-0.0179] unit increase	Genome-wide genotyping array	(-/A)	CA	0.4908	-108218	0.9477	0.2633	71611919	478500					TRUE	LD filter (R2 < 0.6)
rs9480867	rs11398842	reticulocyte count	2020-09-18	32888494	408112 British		6q21	6	108556451	FOXO3	AFG1L - FOXO3	ENSG00000135537	ENSG00000118689		rs11398842-GT	intron_variant		0.317468	6e-18	17.2218	0.0208455	[0.016-0.026] unit decrease	Genome-wide genotyping array	(-/T)	GT	0.3103	-97993	0.7839	0.3494	108556450	408112					TRUE	LD filter (R2 < 0.6)
rs9480867	rs11398842	reticulocyte measurement	2020-09-18	32888494	408112 British		6q21	6	108556451	FOXO3	AFG1L - FOXO3	ENSG00000135537	ENSG00000118689		rs11398842-GT	intron_variant		0.31756	3e-12	11.5229	0.0170306	[0.012-0.022] unit decrease	Genome-wide genotyping array	(-/T)	GT	0.3103	-97993	0.7839	0.3494	108556450	408112					TRUE	LD filter (R2 < 0.6)
rs4795384	rs11399056	monocyte percentage of leukocytes	2020-09-18	32888494	408112 British		17q21.1	17	39957794		GSDMA			ENSG00000167914	rs11399056-GA	intron_variant		0.598222	2e-16	15.699	0.021949	[0.017-0.027] unit decrease	Genome-wide genotyping array	(-/A)	GA	0.2953	397275	0.2868	0.0148	39957793	408112					TRUE	LD filter (R2 < 0.6)
rs4683730	rs11399095	monocyte count	2020-09-18	32888494	408112 British		3q23	3	143075653		U2SURP - CHST2	ENSG00000163714	ENSG00000175040		rs11399095-TA	intergenic_variant		0.378595	1e-10	10	0.0149072	[0.01-0.019] unit increase	Genome-wide genotyping array	(-/A)	TA	0.2979	-8756	0.8332	0.1063	143075652	408112					TRUE	LD filter (R2 < 0.6)
rs4683730	rs11399095	monocyte count	2020-09-21	32888493	521594 European		3q23	3	143075653	NR	U2SURP - CHST2	ENSG00000163714	ENSG00000175040		rs11399095-I	intergenic_variant		0.378351	2e-10	9.69897	0.013364	[0.0092-0.0175] SD unit increase	Genome-wide genotyping array	(-/A)	I	0.2979	-8756	0.8332	0.1063	143075652	521594					TRUE	LD filter (R2 < 0.6)
rs60991551	rs11399469	erythrocyte count	2021-12-14	34594039	350475 European 153512 East Asian		8q12.1	8	60256049		CA8			ENSG00000178538	rs11399469-AC	intron_variant		NR	2e-11	10.699	0.0124	[0.0089-0.0159] unit increase	Genome-wide genotyping array	(-/C)	AC	0.4984	-216146	0.5675	0.0607	60256048	503987					TRUE	LD filter (R2 < 0.6)
rs6968865	rs11400459	caffeine metabolite measurement	2017-03-31	27702941	9054 European	822 European ancestry individuals	7p21.1	7	17345883	AHR	AHR			ENSG00000106546	rs11400459-A	3_prime_UTR_variant		0.64	6e-06	5.22185	4.52	Z-score decrease	Genome-wide genotyping array	(-/T)	A	0.476	98237	0.6645	0.4085	17345882	9054					TRUE	LD filter (R2 < 0.6)
rs6968865	rs11400459	caffeine metabolite measurement	2017-03-31	27702941	5323 European	824 European ancestry individuals	7p21.1	7	17345883	AHR	AHR			ENSG00000106546	rs11400459-A	3_prime_UTR_variant		0.64	5e-10	9.30103	6.23	Z-score increase	Genome-wide genotyping array	(-/T)	A	0.476	98237	0.6645	0.4085	17345882	5323					TRUE	LD filter (R2 < 0.6)
rs6968865	rs11400459	cups of coffee per day measurement	2019-07-01	31217584	11862 African American 15837 Hispanic/Latino 3764 Asian 3857 Native Hawaiian 582 Native American		7p21.1	7	17345883	NR	AHR			ENSG00000106546	rs11400459-?	3_prime_UTR_variant		NR	1e-06	6	0.0188758	[0.011-0.026] unit increase	Genome-wide genotyping array	(-/T)	?	0.476	98237	0.6645	0.4085	17345882	35902					TRUE	LD filter (R2 < 0.6)
rs13108218	rs1140085	household income	2020-01-29	31844048	505541 British		4p16.3	4	3013826	GRK4	GRK4			ENSG00000125388	rs1140085-A	missense_variant	missense	0.1436	8e-10	9.09691	0.0180324	[0.012-0.024] unit increase	Genome-wide genotyping array	(G/A)	A	0.0433	-428378	0.5684	0.0119	3013826	505541					TRUE	LD filter (R2 < 0.6)
rs12950549	rs11402155	asthma	2021-06-23	34103634	56167 WhiteBritish 352255 WhiteBritish		17q21.2	17	42260918	STAT5B	STAT5B			ENSG00000173757	rs11402155-CT	intron_variant		0.288152	3e-09	8.52288	0.0450083	[0.03-0.06] unit decrease	Genome-wide genotyping array	(-/T)	CT	0.3007	-83659	0.283	0.0559	42260917	408422					TRUE	LD filter (R2 < 0.6)
rs3809627	rs1140239	Alzheimer disease	2022-04-06	35379992	39106 European 46828 European 401577 European	25,392 cases, 276,086 controls	16p11.2	16	30010081		DOC2A			ENSG00000149927	rs1140239-T	missense_variant	missense	0.3789	3e-13	12.5229	0.94	[0.93-0.96]	Genome-wide genotyping array	(C/T)	T	0.3261	-81758	0.9271	0.3572	30010081	487511					TRUE	LD filter (R2 < 0.6)
rs6546869	rs114029547	serum metabolite measurement	2021-07-09	33031748	3926 Hispanic/Latino		2p13.1	2	73643446	NAT8, ALMS1P	ALMS1P1			ENSG00000163016	rs114029547-A	intron_variant		0.0852377	5e-16	15.301	0.328	[0.25-0.41] unit decrease	Genome-wide genotyping array	(A/G)	A	0.1603	-25192	1	0.0698	73643446	3926					TRUE	LD filter (R2 < 0.6)
rs6546869	rs114029547	serum metabolite measurement	2021-07-09	33031748	3926 Hispanic/Latino		2p13.1	2	73643446	NAT8, ALMS1P	ALMS1P1			ENSG00000163016	rs114029547-A	intron_variant		0.0852377	1e-17	17	0.325	[0.25-0.4] unit decrease	Genome-wide genotyping array	(A/G)	A	0.1603	-25192	1	0.0698	73643446	3926					TRUE	LD filter (R2 < 0.6)
rs6546869	rs114029547	serum metabolite measurement	2021-07-09	33031748	3926 Hispanic/Latino	1,509 European ancestry individuals	2p13.1	2	73643446	NAT8, ALMS1P	ALMS1P1			ENSG00000163016	rs114029547-A	intron_variant		0.0852377	5e-16	15.301	0.328	[0.25-0.41] unit decrease	Genome-wide genotyping array	(A/G)	A	0.1603	-25192	1	0.0698	73643446	3926					TRUE	LD filter (R2 < 0.6)
rs9368730	rs1140310	seasonal allergic rhinitis	2021-12-14	34594039	18593 East Asian 153666 East Asian		6p21.32	6	32665006		HLA-DQB1, HLA-DQB1, HLA-DQB1, HLA-DQB1, HLA-DQB1, HLA-DQB1, HLA-DQB1			ENSG00000233209, ENSG00000179344, ENSG00000206302, ENSG00000206237, ENSG00000225824, ENSG00000231939, ENSG00000231286	rs1140310-C	synonymous_variant	synonymous	0.301582	8e-13	12.0969	0.0950701	[0.069-0.121] unit decrease	Genome-wide genotyping array	(A/C)	C	0.2794	52281	0.7815	0.0105	32665006	172259					TRUE	LD filter (R2 < 0.6)
rs11786896	rs1140522	forced expiratory volume, response to bronchodilator	2016-10-14	26634245	10094 European 3260 African American 178		8q24.3	8	143924001	PLEC	PLEC			ENSG00000178209	rs1140522-T	synonymous_variant	synonymous	0.375	5e-06	5.30103	0.044	NR unit increase	Genome-wide genotyping array	(C/T)	T	0.2308	-20185	1	0.0466	143924001	13532					TRUE	LD filter (R2 < 0.6)
rs6440003	rs114097136	body height	2019-07-17	28552196	1249 European 3541 46910 European 471 Carlno (/ ) 1197 Friuli Venezia Giulia (/ ) 1043 Mylopotamos (/ ) 933 (/ ) 1785 Val Borbera (/ )	205,003 European ancestry individuals	3q23	3	141395171	ZBTB38	ZBTB38			ENSG00000177311	rs114097136-C	intron_variant		0.9413	4e-07	6.39794	0.0822	[0.051-0.114] unit decrease	Genome-wide genotyping array	(C/G)	C	0.019	19804	1	0.0188	141395171	57129					TRUE	LD filter (R2 < 0.6)
rs6440003	rs114097136	BMI-adjusted hip circumference	2021-08-24	34021172	219872 British		3q23	3	141395171	ZBTB38	ZBTB38			ENSG00000177311	rs114097136-G	intron_variant		NR	2e-08	7.69897	0.0331597	[0.022-0.045] unit increase	Genome-wide genotyping array	(C/G)	G	0.019	19804	1	0.0188	141395171	219872					TRUE	LD filter (R2 < 0.6)
rs60580012	rs11409890	snoring measurement	2020-03-10	32060260	61792 British 156554 British		17q21.32	17	48192181	NR	SKAP1-AS1, SKAP1			ENSG00000263787, ENSG00000141293	rs11409890-T	intron_variant		NR	2e-07	6.69897	0.007064	[0.0044-0.0098] unit increase	Genome-wide genotyping array	(-/A)	T	0.4475	299734	0.4155	0.0787	48192180	218346					TRUE	LD filter (R2 < 0.6)
rs60580012	rs11409890	snoring measurement	2020-03-10	32060260	151836 British 255230 British		17q21.32	17	48192181	NR	SKAP1-AS1, SKAP1			ENSG00000263787, ENSG00000141293	rs11409890-T	intron_variant		NR	1e-09	9	0.006317	[0.0043-0.0084] unit increase	Genome-wide genotyping array	(-/A)	T	0.4475	299734	0.4155	0.0787	48192180	407066					TRUE	LD filter (R2 < 0.6)
rs60580012	rs11409890	snoring measurement	2020-03-10	32060260	152302 British 256015 British		17q21.32	17	48192181	NR	SKAP1-AS1, SKAP1			ENSG00000263787, ENSG00000141293	rs11409890-T	intron_variant		NR	2e-10	9.69897	0.00666388	[0.0046-0.0087] unit increase	Genome-wide genotyping array	(-/A)	T	0.4475	299734	0.4155	0.0787	48192180	408317					TRUE	LD filter (R2 < 0.6)
rs7131509	rs114109036	educational attainment	2022-07-01	35361970	3037499 European		11q13.3	11	69135272		TPCN2			ENSG00000162341	rs114109036-T	intron_variant		0.0342	2e-10	9.69897	0.0184049	[0.013-0.024] unit increase	Genome-wide genotyping array	(C/T)	T	0.0296	19184	0.7714	0.0163	69135272	3037499					TRUE	LD filter (R2 < 0.6)
rs2469953	rs114123510	coronary artery disease	2017-09-28	28714975	18467 European 45264 European	57,347 European and unknown ancestry cases, 219,521 European and unknown ancestry controls	2q33.2	2	202966489	WDR12	WDR12, CARF			ENSG00000138442, ENSG00000138380	rs114123510-A	intron_variant		0.116	3e-19	18.5229	1.13	[1.10-1.15]	Genome-wide genotyping array	(T/A)	A	0.0475	-491086	0.9226	0.0629	202966489	63731					TRUE	LD filter (R2 < 0.6)
rs5010824	rs114124763	heel bone mineral density	2019-01-28	30598549	426824 British		2q14.2	2	118254443	LOC100506797	THORLNC - NA	ENSG00000226856			rs114124763-C	regulatory_region_variant		0.954586	8e-24	23.0969	0.0491635	[0.04-0.059] unit decrease	Genome-wide genotyping array	(C/G)	C	0.0128	-96044	0.7671	0.0315	118254443	426824					TRUE	LD filter (R2 < 0.6)
rs5010824	rs114124763	heel bone mineral density	2018-10-18	30048462	394929 European		2q14.2	2	118254443		THORLNC - NA	ENSG00000226856			rs114124763-?	regulatory_region_variant		NR	5e-101	100.301	0.102915	[0.093-0.113] unit decrease	Genome-wide genotyping array	(C/G)	?	0.0128	-96044	0.7671	0.0315	118254443	394929					TRUE	LD filter (R2 < 0.6)
rs10878301	rs11414025	type 2 diabetes mellitus	2021-02-26	32514122	40250 Japanese 170615 Japanese		12q14.3	12	65831409		HMGA2			ENSG00000149948	rs11414025-GT	intron_variant		0.339682	2e-10	9.69897	1.05722	[1.039355749-1.075389946]	Genome-wide genotyping array	(-/T)	GT	0.3998	260831	0.1766	0.0231	65831408	210865					TRUE	LD filter (R2 < 0.6)
rs10878301	rs11414025	type 2 diabetes mellitus	2021-12-14	34594039	45383 East Asian 132032 East Asian		12q14.3	12	65831409		HMGA2			ENSG00000149948	rs11414025-GT	intron_variant		0.341152	1e-10	10	0.0620876	[0.043-0.081] unit increase	Genome-wide genotyping array	(-/T)	GT	0.3998	260831	0.1766	0.0231	65831408	177415					TRUE	LD filter (R2 < 0.6)
rs56065557	rs114143569	blood urea nitrogen measurement	2021-12-14	34594039	344052 European 148767 East Asian		3q27.2	3	185568073		LIPH - SENP2	ENSG00000163898	ENSG00000163904		rs114143569-G	intergenic_variant		NR	3e-08	7.52288	0.0137	[0.0088-0.0186] unit increase	Genome-wide genotyping array	(A/G)	G	0.252	-68355	0.8104	0.3522	185568073	492819					TRUE	LD filter (R2 < 0.6)
rs13081203	rs114143569	blood urea nitrogen measurement	2021-12-14	34594039	344052 European 148767 East Asian		3q27.2	3	185568073		LIPH - SENP2	ENSG00000163898	ENSG00000163904		rs114143569-G	intergenic_variant		NR	3e-08	7.52288	0.0137	[0.0088-0.0186] unit increase	Genome-wide genotyping array	(A/G)	G	0.252	-36782	0.8575	0.3472	185568073	492819					TRUE	LD filter (R2 < 0.6)
rs2250067	rs1141528	hemoglobin measurement	2020-06-17	32327693	684122 European		3q13.33	3	121788384	IQCB1	IQCB1			ENSG00000173226	rs1141528-T	missense_variant	missense		8e-09	8.09691	0.018	[NR] unit decrease	Genome-wide genotyping array, Genome-wide sequencing	(A/T)	T	0.0427	-136799	0.9488	0.0487	121788384	684122					TRUE	LD filter (R2 < 0.6)
rs11071738	rs11415795	systolic blood pressure	2021-12-14	34594039	340159 European 145505 East Asian		15q22.2	15	63129261		RPS27L, LACTB			ENSG00000185088, ENSG00000103642	rs11415795-TA	intron_variant		NR	8e-09	8.09691	0.0108	[0.0071-0.0145] unit decrease	Genome-wide genotyping array	(-/A)	TA	0.3399	-158696	0.6981	0.3547	63129260	485664					TRUE	LD filter (R2 < 0.6)
rs34460334	rs114165349	high density lipoprotein cholesterol measurement	2019-07-05	30698716	56505 European 9870 African American 2491 Asian 2528 Hispanic	107,548 European ancestry individuals, 2,028 African American or Afro-Caribbean individuals, 41,240 Asian ancestry individuals, 6,622 Hispanic individuals, 1,984 Brazilian ancestry individuals	1p36.11	1	26695422	ARID1A	ARID1A			ENSG00000117713	rs114165349-C	intron_variant		NR	6e-09	8.22185	0.023	NR unit decrease	Genome-wide genotyping array	(G/C)	C	0.0076	-193166	1	0.1546	26695422	71394					TRUE	LD filter (R2 < 0.6)
rs34460334	rs114165349	metabolic syndrome	2020-02-12	31589552	291107 European		1p36.11	1	26695422	ARID1A	ARID1A			ENSG00000117713	rs114165349-C	intron_variant		0.0235174	2e-12	11.699	0.147253	[0.11-0.19] unit increase	Genome-wide genotyping array	(G/C)	C	0.0076	-193166	1	0.1546	26695422	291107					TRUE	LD filter (R2 < 0.6)
rs34460334	rs114165349	alcohol consumption measurement, high density lipoprotein cholesterol measurement	2019-07-05	30698716	44831 European 3976 African American 1288 Asian 827 Hispanic 11674 European 5894 African American 1203 Asian 1701 Hispanic	71,281 European ancestry regular drinkers, 711 African American or Afro-Caribbean regular drinkers, 35,088 Asian ancestry regular drinkers, 3,742 Hispanic regular drinkers, 36,267 European ancestry non-regular drinkers, 1,317 African American or Afro-Caribbean non-regular drinkers, 6,152 Asian ancestry non-regular drinkers, 2,880 Hispanic non-regular drinkers	1p36.11	1	26695422	ARID1A	ARID1A			ENSG00000117713	rs114165349-C	intron_variant		NR	4e-19	18.3979			Genome-wide genotyping array	(G/C)	C	0.0076	-193166	1	0.1546	26695422	71394					TRUE	LD filter (R2 < 0.6)
rs34460334	rs114165349	familial hyperlipidemia	2022-06-06	34906840	17485 British 331737 British		1p36.11	1	26695422		ARID1A			ENSG00000117713	rs114165349-G	intron_variant		0.976512	2e-11	10.699	0.232975	[0.17-0.3] unit decrease	Genome-wide genotyping array	(G/C)	G	0.0076	-193166	1	0.1546	26695422	349222					TRUE	LD filter (R2 < 0.6)
rs34460334	rs114165349	cholesteryl ester measurement, very low density lipoprotein cholesterol measurement	2022-04-27	35213538	115082 European		1p36.11	1	26695422		ARID1A			ENSG00000117713	rs114165349-G	intron_variant		0.977045	8e-12	11.0969	0.0932516	[0.067-0.12] unit decrease	Genome-wide genotyping array	(G/C)	G	0.0076	-193166	1	0.1546	26695422	115082					TRUE	LD filter (R2 < 0.6)
rs34460334	rs114165349	alcohol consumption measurement, high density lipoprotein cholesterol measurement	2019-07-05	30698716	44831 European 3976 African American 1288 Asian 827 Hispanic 11674 European 5894 African American 1203 Asian 1701 Hispanic	71,281 European ancestry regular drinkers, 711 African American or Afro-Caribbean regular drinkers, 35,088 Asian ancestry regular drinkers, 3,742 Hispanic regular drinkers, 36,267 European ancestry non-regular drinkers, 1,317 African American or Afro-Caribbean non-regular drinkers, 6,152 Asian ancestry non-regular drinkers, 2,880 Hispanic non-regular drinkers	1p36.11	1	26695422	ARID1A	ARID1A			ENSG00000117713	rs114165349-C	intron_variant		NR	2e-18	17.699			Genome-wide genotyping array	(G/C)	C	0.0076	-193166	1	0.1546	26695422	71394					TRUE	LD filter (R2 < 0.6)
rs34460334	rs114165349	uric acid measurement	2021-12-14	34594039	343836 European 129405 East Asian		1p36.11	1	26695422		ARID1A			ENSG00000117713	rs114165349-C	intron_variant		NR	8e-33	32.0969	0.0805	[0.067-0.094] unit increase	Genome-wide genotyping array	(G/C)	C	0.0076	-193166	1	0.1546	26695422	473241					TRUE	LD filter (R2 < 0.6)
rs34460334	rs114165349	apolipoprotein A 1 measurement, apolipoprotein B measurement	2022-04-27	35213538	115082 European		1p36.11	1	26695422		ARID1A			ENSG00000117713	rs114165349-G	intron_variant		0.977045	5e-13	12.301	0.0984068	[0.072-0.125] unit decrease	Genome-wide genotyping array	(G/C)	G	0.0076	-193166	1	0.1546	26695422	115082					TRUE	LD filter (R2 < 0.6)
rs34460334	rs114165349	cholesteryl ester measurement, high density lipoprotein cholesterol measurement	2022-04-27	35213538	115082 European		1p36.11	1	26695422		ARID1A			ENSG00000117713	rs114165349-G	intron_variant		0.977045	7e-20	19.1549	0.113551	[0.089-0.138] unit increase	Genome-wide genotyping array	(G/C)	G	0.0076	-193166	1	0.1546	26695422	115082					TRUE	LD filter (R2 < 0.6)
rs34460334	rs114165349	triglyceride measurement	2021-12-14	34594039	343992 European 111667 East Asian		1p36.11	1	26695422		ARID1A			ENSG00000117713	rs114165349-C	intron_variant		NR	4e-29	28.3979	0.0863	[0.071-0.101] unit increase	Genome-wide genotyping array	(G/C)	C	0.0076	-193166	1	0.1546	26695422	455659					TRUE	LD filter (R2 < 0.6)
rs34460334	rs114165349	sex hormone-binding globulin measurement	2022-06-13	35192695	196901 European		1p36.11	1	26695422		ARID1A			ENSG00000117713	rs114165349-C	intron_variant		0.0222082	5e-60	59.301	0.17372	[0.15-0.19] unit decrease	Genome-wide genotyping array	(G/C)	C	0.0076	-193166	1	0.1546	26695422	196901					TRUE	LD filter (R2 < 0.6)
rs34460334	rs114165349	body height	2019-05-21	30595370	458000 European		1p36.11	1	26695422		ARID1A			ENSG00000117713	rs114165349-?	intron_variant		NR	3e-20	19.5229			Genome-wide genotyping array	(G/C)	?	0.0076	-193166	1	0.1546	26695422	458000					TRUE	LD filter (R2 < 0.6)
rs34460334	rs114165349	low density lipoprotein cholesterol measurement	2020-07-14	32154731	324708 British		1p36.11	1	26695422	PIGV	ARID1A			ENSG00000117713	rs114165349-?	intron_variant		NR	4e-27	26.3979	0.0905	[0.076-0.105] unit increase	Genome-wide genotyping array	(G/C)	?	0.0076	-193166	1	0.1546	26695422	324708					TRUE	LD filter (R2 < 0.6)
rs34460334	rs114165349	testosterone measurement	2020-12-14	32042192	194453 European		1p36.11	1	26695422	NR	ARID1A			ENSG00000117713	rs114165349-G	intron_variant		0.976894	7e-51	50.1549	0.147891	[0.13-0.17] unit increase	Genome-wide genotyping array	(G/C)	G	0.0076	-193166	1	0.1546	26695422	194453					TRUE	LD filter (R2 < 0.6)
rs34460334	rs114165349	very low density lipoprotein cholesterol measurement	2022-04-27	35213538	115082 European		1p36.11	1	26695422		ARID1A			ENSG00000117713	rs114165349-G	intron_variant		0.977045	5e-08	7.30103	0.0754643	[0.048-0.103] unit decrease	Genome-wide genotyping array	(G/C)	G	0.0076	-193166	1	0.1546	26695422	115082					TRUE	LD filter (R2 < 0.6)
rs34460334	rs114165349	triglyceride measurement, alcohol consumption measurement	2019-07-05	30698716	44831 European 3976 African American 1288 Asian 827 Hispanic 11674 European 5894 African American 1203 Asian 1701 Hispanic	71,281 European ancestry regular drinkers, 711 African American or Afro-Caribbean regular drinkers, 35,088 Asian ancestry regular drinkers, 3,742 Hispanic regular drinkers, 36,267 European ancestry non-regular drinkers, 1,317 African American or Afro-Caribbean non-regular drinkers, 6,152 Asian ancestry non-regular drinkers, 2,880 Hispanic non-regular drinkers	1p36.11	1	26695422	ARID1A	ARID1A			ENSG00000117713	rs114165349-C	intron_variant		NR	1e-06	6			Genome-wide genotyping array	(G/C)	C	0.0076	-193166	1	0.1546	26695422	71394					TRUE	LD filter (R2 < 0.6)
rs34460334	rs114165349	free cholesterol measurement, very low density lipoprotein cholesterol measurement	2022-04-27	35213538	115082 European		1p36.11	1	26695422		ARID1A			ENSG00000117713	rs114165349-G	intron_variant		0.977045	8e-16	15.0969	0.107766	[0.082-0.134] unit decrease	Genome-wide genotyping array	(G/C)	G	0.0076	-193166	1	0.1546	26695422	115082					TRUE	LD filter (R2 < 0.6)
rs34460334	rs114165349	high density lipoprotein cholesterol measurement	2019-07-05	30698716	89893 European 20989 African American 12450 Asian 3994 spanic	136,986 European ancestry individuals, 4,475 African American or Afro-Caribbean individuals, 108,431 Asian ancestry individuals, 13,714 Hispanic individuals, 3,652 Brazilian ancestry individuals	1p36.11	1	26695422	ARID1A	ARID1A			ENSG00000117713	rs114165349-C	intron_variant		NR	2e-07	6.69897	0.03519	NR unit decrease	Genome-wide genotyping array	(G/C)	C	0.0076	-193166	1	0.1546	26695422	127326					TRUE	LD filter (R2 < 0.6)
rs34460334	rs114165349	sex hormone-binding globulin measurement	2022-06-13	35192695	4522 African 196901 European		1p36.11	1	26695422		ARID1A			ENSG00000117713	rs114165349-?	intron_variant		NR	5e-60	59.301	16.343	z score decrease	Genome-wide genotyping array	(G/C)	?	0.0076	-193166	1	0.1546	26695422	201423					TRUE	LD filter (R2 < 0.6)
rs34460334	rs114165349	bilirubin measurement	2021-06-29	33462484	341077 European 5978 African 7313 South Asian		1p36.11	1	26695422	NR	ARID1A			ENSG00000117713	rs114165349-C	intron_variant		NR	1e-24	24	0.0824	[0.067-0.098] unit increase	Genome-wide genotyping array	(G/C)	C	0.0076	-193166	1	0.1546	26695422	354368					TRUE	LD filter (R2 < 0.6)
rs34460334	rs114165349	testosterone measurement	2020-12-14	32042192	382988 European		1p36.11	1	26695422	NR	ARID1A			ENSG00000117713	rs114165349-C	intron_variant		0.023414	4e-16	15.3979	0.053148	[0.04-0.066] unit increase	Genome-wide genotyping array	(G/C)	C	0.0076	-193166	1	0.1546	26695422	382988					TRUE	LD filter (R2 < 0.6)
rs34460334	rs114165349	total cholesterol measurement	2021-03-22	33339817	76081 European 127395 Japanese		1p36.11	1	26695422	ARID1A	ARID1A			ENSG00000117713	rs114165349-?	intron_variant			2e-08	7.69897	0.0995	[0.065-0.134] unit decrease	Genome-wide genotyping array	(G/C)	?	0.0076	-193166	1	0.1546	26695422	203476					TRUE	LD filter (R2 < 0.6)
rs34460334	rs114165349	sex hormone-binding globulin measurement	2020-12-14	32042192	368929 European		1p36.11	1	26695422	NR	ARID1A			ENSG00000117713	rs114165349-G	intron_variant		0.976559	2e-204	203.699	0.0812431	[0.076-0.087] unit increase	Genome-wide genotyping array	(G/C)	G	0.0076	-193166	1	0.1546	26695422	368929					TRUE	LD filter (R2 < 0.6)
rs34460334	rs114165349	sex hormone-binding globulin measurement	2022-06-13	35192695	43477 European		1p36.11	1	26695422		ARID1A			ENSG00000117713	rs114165349-C	intron_variant		0.0222082	4e-24	23.3979	0.227986	[0.18-0.27] unit decrease	Genome-wide genotyping array	(G/C)	C	0.0076	-193166	1	0.1546	26695422	43477					TRUE	LD filter (R2 < 0.6)
rs34460334	rs114165349	very low density lipoprotein cholesterol measurement, phospholipid measurement	2022-04-27	35213538	115082 European		1p36.11	1	26695422		ARID1A			ENSG00000117713	rs114165349-G	intron_variant		0.977045	1e-08	8	0.0787302	[0.052-0.106] unit decrease	Genome-wide genotyping array	(G/C)	G	0.0076	-193166	1	0.1546	26695422	115082					TRUE	LD filter (R2 < 0.6)
rs34460334	rs114165349	very low density lipoprotein cholesterol measurement, lipid measurement	2022-04-27	35213538	115082 European		1p36.11	1	26695422		ARID1A			ENSG00000117713	rs114165349-G	intron_variant		0.977045	1e-12	12	0.0972894	[0.071-0.124] unit decrease	Genome-wide genotyping array	(G/C)	G	0.0076	-193166	1	0.1546	26695422	115082					TRUE	LD filter (R2 < 0.6)
rs34460334	rs114165349	apolipoprotein B measurement	2020-07-21	32203549	439214 European		1p36.11	1	26695422	ARID1A	ARID1A			ENSG00000117713	rs114165349-G	intron_variant		0.976853	1e-38	38	0.0900792	[0.076-0.104] unit decrease	Genome-wide genotyping array	(G/C)	G	0.0076	-193166	1	0.1546	26695422	439214					TRUE	LD filter (R2 < 0.6)
rs34460334	rs114165349	very low density lipoprotein cholesterol measurement, lipid measurement	2022-04-27	35213538	115082 European		1p36.11	1	26695422		ARID1A			ENSG00000117713	rs114165349-G	intron_variant		0.977045	7e-14	13.1549	0.101542	[0.075-0.128] unit decrease	Genome-wide genotyping array	(G/C)	G	0.0076	-193166	1	0.1546	26695422	115082					TRUE	LD filter (R2 < 0.6)
rs34460334	rs114165349	platelet crit	2020-09-18	32888494	408112 British		1p36.11	1	26695422	ARID1A, RP5-968P14.2	ARID1A			ENSG00000117713	rs114165349-C	intron_variant		0.023299	7e-15	14.1549	0.0665255	[0.05-0.083] unit increase	Genome-wide genotyping array	(G/C)	C	0.0076	-193166	1	0.1546	26695422	408112					TRUE	LD filter (R2 < 0.6)
rs34460334	rs114165349	sex hormone-binding globulin measurement	2020-12-14	32042192	370125 European		1p36.11	1	26695422	NR	ARID1A			ENSG00000117713	rs114165349-G	intron_variant		0.976559	7e-150	149.155	0.0782265	[0.072-0.084] unit increase	Genome-wide genotyping array	(G/C)	G	0.0076	-193166	1	0.1546	26695422	370125					TRUE	LD filter (R2 < 0.6)
rs34460334	rs114165349	alcohol drinking, high density lipoprotein cholesterol measurement	2019-07-05	30698716	56505 European 9870 African American 2491 Asian 2528 Hispanic 33388 European 11119 African American 9959 Asian 1466 Hispanic	107,548 European ancestry current drinkers, 2,028 African American or Afro-Caribbean current drinkers, 41,240 Asian ancestry current drinkers, 6,622 Hispanic individuals, 1,984 Brazilian ancestry individuals, 29,438 European ancestry non-drinkers, 2,447 African American or Afro-Caribbean non-drinkers, 67,191 Asian ancestry non-drinkers, 7,092 Hispanic non-drinkers, 1,668 Brazilian ancestry non-drinkers	1p36.11	1	26695422	ARID1A	ARID1A			ENSG00000117713	rs114165349-C	intron_variant		NR	7e-156	155.155			Genome-wide genotyping array	(G/C)	C	0.0076	-193166	1	0.1546	26695422	127326					TRUE	LD filter (R2 < 0.6)
rs34460334	rs114165349	alcohol drinking, high density lipoprotein cholesterol measurement	2019-07-05	30698716	56505 European 9870 African American 2491 Asian 2528 Hispanic 33388 European 11119 African American 9959 Asian 1466 Hispanic	107,548 European ancestry current drinkers, 2,028 African American or Afro-Caribbean current drinkers, 41,240 Asian ancestry current drinkers, 6,622 Hispanic individuals, 1,984 Brazilian ancestry individuals, 29,438 European ancestry non-drinkers, 2,447 African American or Afro-Caribbean non-drinkers, 67,191 Asian ancestry non-drinkers, 7,092 Hispanic non-drinkers, 1,668 Brazilian ancestry non-drinkers	1p36.11	1	26695422	ARID1A	ARID1A			ENSG00000117713	rs114165349-C	intron_variant		NR	4e-154	153.398			Genome-wide genotyping array	(G/C)	C	0.0076	-193166	1	0.1546	26695422	127326					TRUE	LD filter (R2 < 0.6)
rs34460334	rs114165349	very low density lipoprotein cholesterol measurement	2022-04-27	35213538	115082 European		1p36.11	1	26695422		ARID1A			ENSG00000117713	rs114165349-G	intron_variant		0.977045	4e-08	7.39794	0.0761172	[0.049-0.103] unit decrease	Genome-wide genotyping array	(G/C)	G	0.0076	-193166	1	0.1546	26695422	115082					TRUE	LD filter (R2 < 0.6)
rs34460334	rs114165349	familial hyperlipidemia	2022-06-06	34906840	5153 British 344069 British		1p36.11	1	26695422		ARID1A			ENSG00000117713	rs114165349-G	intron_variant		0.976512	6e-06	5.22185	0.27834	[0.16-0.39] unit decrease	Genome-wide genotyping array	(G/C)	G	0.0076	-193166	1	0.1546	26695422	349222					TRUE	LD filter (R2 < 0.6)
rs34460334	rs114165349	bilirubin measurement	2021-12-14	34594039	342829 European 124341 East Asian		1p36.11	1	26695422		ARID1A			ENSG00000117713	rs114165349-C	intron_variant		NR	1e-22	22	0.0749	[0.06-0.09] unit increase	Genome-wide genotyping array	(G/C)	C	0.0076	-193166	1	0.1546	26695422	467170					TRUE	LD filter (R2 < 0.6)
rs34460334	rs114165349	high density lipoprotein cholesterol measurement	2019-07-05	30698716	89893 European 20989 African American 12450 Asian 3994 spanic	136,986 European ancestry individuals, 4,475 African American or Afro-Caribbean individuals, 108,431 Asian ancestry individuals, 13,714 Hispanic individuals, 3,652 Brazilian ancestry individuals	1p36.11	1	26695422	ARID1A	ARID1A			ENSG00000117713	rs114165349-C	intron_variant		NR	5e-07	6.30103	0.03911	NR unit decrease	Genome-wide genotyping array	(G/C)	C	0.0076	-193166	1	0.1546	26695422	127326					TRUE	LD filter (R2 < 0.6)
rs34460334	rs114165349	total cholesterol measurement, very low density lipoprotein cholesterol measurement	2022-04-27	35213538	115082 European		1p36.11	1	26695422		ARID1A			ENSG00000117713	rs114165349-G	intron_variant		0.977045	5e-14	13.301	0.102038	[0.076-0.129] unit decrease	Genome-wide genotyping array	(G/C)	G	0.0076	-193166	1	0.1546	26695422	115082					TRUE	LD filter (R2 < 0.6)
rs34460334	rs114165349	low density lipoprotein cholesterol measurement, alcohol drinking	2019-07-05	30698716	56505 European 9870 African American 2491 Asian 2528 Hispanic 33388 European 11119 African American 9959 Asian 1466 Hispanic	107,548 European ancestry current drinkers, 2,028 African American or Afro-Caribbean current drinkers, 41,240 Asian ancestry current drinkers, 6,622 Hispanic individuals, 1,984 Brazilian ancestry individuals, 29,438 European ancestry non-drinkers, 2,447 African American or Afro-Caribbean non-drinkers, 67,191 Asian ancestry non-drinkers, 7,092 Hispanic non-drinkers, 1,668 Brazilian ancestry non-drinkers	1p36.11	1	26695422	ARID1A	ARID1A			ENSG00000117713	rs114165349-C	intron_variant		NR	4e-13	12.3979			Genome-wide genotyping array	(G/C)	C	0.0076	-193166	1	0.1546	26695422	127326					TRUE	LD filter (R2 < 0.6)
rs34460334	rs114165349	platelet count	2020-09-18	32888494	408112 British		1p36.11	1	26695422	ARID1A, RP5-968P14.2	ARID1A			ENSG00000117713	rs114165349-C	intron_variant		0.023304	4e-24	23.3979	0.0758382	[0.061-0.091] unit increase	Genome-wide genotyping array	(G/C)	C	0.0076	-193166	1	0.1546	26695422	408112					TRUE	LD filter (R2 < 0.6)
rs34460334	rs114165349	neutrophil count	2020-09-18	32888494	408112 British		1p36.11	1	26695422	ARID1A, RP5-968P14.2	ARID1A			ENSG00000117713	rs114165349-C	intron_variant		0.023298	2e-09	8.69897	0.044421	[0.03-0.059] unit increase	Genome-wide genotyping array	(G/C)	C	0.0076	-193166	1	0.1546	26695422	408112					TRUE	LD filter (R2 < 0.6)
rs34460334	rs114165349	sex hormone-binding globulin measurement	2020-12-14	32042192	188908 European		1p36.11	1	26695422	NR	ARID1A			ENSG00000117713	rs114165349-G	intron_variant		0.976296	3e-82	81.5229	0.0740086	[0.066-0.082] unit increase	Genome-wide genotyping array	(G/C)	G	0.0076	-193166	1	0.1546	26695422	188908					TRUE	LD filter (R2 < 0.6)
rs34460334	rs114165349	very low density lipoprotein cholesterol measurement, phospholipid measurement	2022-04-27	35213538	115082 European		1p36.11	1	26695422		ARID1A			ENSG00000117713	rs114165349-G	intron_variant		0.977045	1e-12	12	0.0971022	[0.07-0.124] unit decrease	Genome-wide genotyping array	(G/C)	G	0.0076	-193166	1	0.1546	26695422	115082					TRUE	LD filter (R2 < 0.6)
rs34460334	rs114165349	triglyceride measurement	2020-07-09	32154731	324694 British		1p36.11	1	26695422	PIGV	ARID1A			ENSG00000117713	rs114165349-?	intron_variant		NR	5e-22	21.301	0.0836	[0.068-0.099] unit increase	Genome-wide genotyping array	(G/C)	?	0.0076	-193166	1	0.1546	26695422	324694					TRUE	LD filter (R2 < 0.6)
rs34460334	rs114165349	triglyceride measurement	2020-07-21	32203549	441016 European		1p36.11	1	26695422	ARID1A	ARID1A			ENSG00000117713	rs114165349-G	intron_variant		0.976844	4e-35	34.3979	0.0822141	[0.069-0.095] unit decrease	Genome-wide genotyping array	(G/C)	G	0.0076	-193166	1	0.1546	26695422	441016					TRUE	LD filter (R2 < 0.6)
rs34460334	rs114165349	testosterone measurement	2020-12-14	32042192	188507 European		1p36.11	1	26695422	NR	ARID1A			ENSG00000117713	rs114165349-C	intron_variant		0.023696	4e-28	27.3979	0.0930986	[0.077-0.109] unit increase	Genome-wide genotyping array	(G/C)	C	0.0076	-193166	1	0.1546	26695422	188507					TRUE	LD filter (R2 < 0.6)
rs34460334	rs114165349	triglyceride measurement, alcohol drinking	2019-07-05	30698716	56505 European 9870 African American 2491 Asian 2528 Hispanic 33388 European 11119 African American 9959 Asian 1466 Hispanic	107,548 European ancestry current drinkers, 2,028 African American or Afro-Caribbean current drinkers, 41,240 Asian ancestry current drinkers, 6,622 Hispanic individuals, 1,984 Brazilian ancestry individuals, 29,438 European ancestry non-drinkers, 2,447 African American or Afro-Caribbean non-drinkers, 67,191 Asian ancestry non-drinkers, 7,092 Hispanic non-drinkers, 1,668 Brazilian ancestry non-drinkers	1p36.11	1	26695422	ARID1A	ARID1A			ENSG00000117713	rs114165349-C	intron_variant		NR	1e-06	6			Genome-wide genotyping array	(G/C)	C	0.0076	-193166	1	0.1546	26695422	127326					TRUE	LD filter (R2 < 0.6)
rs34460334	rs114165349	protein measurement	2020-11-24	33067605	21758 European	9,173 individuals	1p36.11	1	26695422		ARID1A			ENSG00000117713	rs114165349-C	intron_variant		0.036	3e-22	21.5229	0.4218	unit increase	Genome-wide genotyping array	(G/C)	C	0.0076	-193166	1	0.1546	26695422	21758					TRUE	LD filter (R2 < 0.6)
rs34460334	rs114165349	serum alanine aminotransferase measurement	2021-12-14	34594039	344136 European 150545 East Asian		1p36.11	1	26695422		ARID1A			ENSG00000117713	rs114165349-C	intron_variant		NR	4e-31	30.3979	0.0861	[0.072-0.101] unit increase	Genome-wide genotyping array	(G/C)	C	0.0076	-193166	1	0.1546	26695422	494681					TRUE	LD filter (R2 < 0.6)
rs34460334	rs114165349	low density lipoprotein cholesterol measurement	2020-07-21	32203549	440546 European		1p36.11	1	26695422	ARID1A	ARID1A			ENSG00000117713	rs114165349-G	intron_variant		0.976828	8e-16	15.0969	0.0560406	[0.042-0.07] unit decrease	Genome-wide genotyping array	(G/C)	G	0.0076	-193166	1	0.1546	26695422	440546					TRUE	LD filter (R2 < 0.6)
rs34460334	rs114165349	familial hyperlipidemia	2022-06-06	34906840	39961 British 309261 British		1p36.11	1	26695422		ARID1A			ENSG00000117713	rs114165349-G	intron_variant		0.976512	4e-17	16.3979	0.205279	[0.16-0.25] unit decrease	Genome-wide genotyping array	(G/C)	G	0.0076	-193166	1	0.1546	26695422	349222					TRUE	LD filter (R2 < 0.6)
rs34460334	rs114165349	very low density lipoprotein cholesterol measurement	2022-04-27	35213538	115082 European		1p36.11	1	26695422		ARID1A			ENSG00000117713	rs114165349-G	intron_variant		0.977045	3e-14	13.5229	0.103426	[0.077-0.13] unit decrease	Genome-wide genotyping array	(G/C)	G	0.0076	-193166	1	0.1546	26695422	115082					TRUE	LD filter (R2 < 0.6)
rs34460334	rs114165349	sex hormone-binding globulin measurement	2022-06-13	35192695	92911 European		1p36.11	1	26695422		ARID1A			ENSG00000117713	rs114165349-C	intron_variant		0.0222082	2e-30	29.699	0.178551	[0.15-0.21] unit decrease	Genome-wide genotyping array	(G/C)	C	0.0076	-193166	1	0.1546	26695422	92911					TRUE	LD filter (R2 < 0.6)
rs34460334	rs114165349	sex hormone-binding globulin measurement	2020-12-14	32042192	180094 European		1p36.11	1	26695422	NR	ARID1A			ENSG00000117713	rs114165349-G	intron_variant		0.976837	1e-135	135	0.0898475	[0.082-0.097] unit increase	Genome-wide genotyping array	(G/C)	G	0.0076	-193166	1	0.1546	26695422	180094					TRUE	LD filter (R2 < 0.6)
rs34460334	rs114165349	sex hormone-binding globulin measurement	2020-12-14	32042192	180726 European		1p36.11	1	26695422	NR	ARID1A			ENSG00000117713	rs114165349-G	intron_variant		0.976837	4e-111	110.398	0.0871136	[0.079-0.095] unit increase	Genome-wide genotyping array	(G/C)	G	0.0076	-193166	1	0.1546	26695422	180726					TRUE	LD filter (R2 < 0.6)
rs34460334	rs114165349	low density lipoprotein cholesterol measurement, alcohol consumption measurement	2019-07-05	30698716	44831 European 3976 African American 1288 Asian 827 Hispanic 11674 European 5894 African American 1203 Asian 1701 Hispanic	71,281 European ancestry regular drinkers, 711 African American or Afro-Caribbean regular drinkers, 35,088 Asian ancestry regular drinkers, 3,742 Hispanic regular drinkers, 36,267 European ancestry non-regular drinkers, 1,317 African American or Afro-Caribbean non-regular drinkers, 6,152 Asian ancestry non-regular drinkers, 2,880 Hispanic non-regular drinkers	1p36.11	1	26695422	ARID1A	ARID1A			ENSG00000117713	rs114165349-C	intron_variant		NR	4e-15	14.3979			Genome-wide genotyping array	(G/C)	C	0.0076	-193166	1	0.1546	26695422	71394					TRUE	LD filter (R2 < 0.6)
rs34460334	rs114165349	free cholesterol measurement, very low density lipoprotein cholesterol measurement	2022-04-27	35213538	115082 European		1p36.11	1	26695422		ARID1A			ENSG00000117713	rs114165349-G	intron_variant		0.977045	4e-11	10.3979	0.0905172	[0.064-0.117] unit decrease	Genome-wide genotyping array	(G/C)	G	0.0076	-193166	1	0.1546	26695422	115082					TRUE	LD filter (R2 < 0.6)
rs34460334	rs114165349	cholesteryl ester measurement, very low density lipoprotein cholesterol measurement	2022-04-27	35213538	115082 European		1p36.11	1	26695422		ARID1A			ENSG00000117713	rs114165349-G	intron_variant		0.977045	9e-12	11.0458	0.0932372	[0.066-0.12] unit decrease	Genome-wide genotyping array	(G/C)	G	0.0076	-193166	1	0.1546	26695422	115082					TRUE	LD filter (R2 < 0.6)
rs34460334	rs114165349	sex hormone-binding globulin measurement	2020-12-14	32042192	189473 European		1p36.11	1	26695422	NR	ARID1A			ENSG00000117713	rs114165349-G	intron_variant		0.976296	1e-52	52	0.0695129	[0.06-0.079] unit increase	Genome-wide genotyping array	(G/C)	G	0.0076	-193166	1	0.1546	26695422	189473					TRUE	LD filter (R2 < 0.6)
rs34460334	rs114165349	osteoprotegerin measurement	2020-11-24	33067605	21758 European	9,173 individuals	1p36.11	1	26695422		ARID1A			ENSG00000117713	rs114165349-C	intron_variant		0.038	3e-20	19.5229	0.2144	unit decrease	Genome-wide genotyping array	(G/C)	C	0.0076	-193166	1	0.1546	26695422	21758					TRUE	LD filter (R2 < 0.6)
rs34460334	rs114165349	very low density lipoprotein cholesterol measurement	2022-04-27	35213538	115082 European		1p36.11	1	26695422		ARID1A			ENSG00000117713	rs114165349-G	intron_variant		0.977045	4e-11	10.3979	0.09079	[0.064-0.118] unit decrease	Genome-wide genotyping array	(G/C)	G	0.0076	-193166	1	0.1546	26695422	115082					TRUE	LD filter (R2 < 0.6)
rs34460334	rs114165349	low density lipoprotein cholesterol measurement, alcohol drinking	2019-07-05	30698716	56505 European 9870 African American 2491 Asian 2528 Hispanic 33388 European 11119 African American 9959 Asian 1466 Hispanic	107,548 European ancestry current drinkers, 2,028 African American or Afro-Caribbean current drinkers, 41,240 Asian ancestry current drinkers, 6,622 Hispanic individuals, 1,984 Brazilian ancestry individuals, 29,438 European ancestry non-drinkers, 2,447 African American or Afro-Caribbean non-drinkers, 67,191 Asian ancestry non-drinkers, 7,092 Hispanic non-drinkers, 1,668 Brazilian ancestry non-drinkers	1p36.11	1	26695422	ARID1A	ARID1A			ENSG00000117713	rs114165349-C	intron_variant		NR	7e-14	13.1549			Genome-wide genotyping array	(G/C)	C	0.0076	-193166	1	0.1546	26695422	127326					TRUE	LD filter (R2 < 0.6)
rs34460334	rs114165349	total cholesterol measurement, high density lipoprotein cholesterol measurement	2022-04-27	35213538	115082 European		1p36.11	1	26695422		ARID1A			ENSG00000117713	rs114165349-G	intron_variant		0.977045	8e-20	19.0969	0.116131	[0.091-0.141] unit increase	Genome-wide genotyping array	(G/C)	G	0.0076	-193166	1	0.1546	26695422	115082					TRUE	LD filter (R2 < 0.6)
rs34460334	rs114165349	very low density lipoprotein cholesterol measurement, lipid measurement	2022-04-27	35213538	115082 European		1p36.11	1	26695422		ARID1A			ENSG00000117713	rs114165349-G	intron_variant		0.977045	4e-10	9.39794	0.0860533	[0.059-0.113] unit decrease	Genome-wide genotyping array	(G/C)	G	0.0076	-193166	1	0.1546	26695422	115082					TRUE	LD filter (R2 < 0.6)
rs34460334	rs114165349	triglyceride measurement, alcohol consumption measurement	2019-07-05	30698716	44831 European 3976 African American 1288 Asian 827 Hispanic 11674 European 5894 African American 1203 Asian 1701 Hispanic	71,281 European ancestry regular drinkers, 711 African American or Afro-Caribbean regular drinkers, 35,088 Asian ancestry regular drinkers, 3,742 Hispanic regular drinkers, 36,267 European ancestry non-regular drinkers, 1,317 African American or Afro-Caribbean non-regular drinkers, 6,152 Asian ancestry non-regular drinkers, 2,880 Hispanic non-regular drinkers	1p36.11	1	26695422	ARID1A	ARID1A			ENSG00000117713	rs114165349-C	intron_variant		NR	2e-06	5.69897			Genome-wide genotyping array	(G/C)	C	0.0076	-193166	1	0.1546	26695422	71394					TRUE	LD filter (R2 < 0.6)
rs34460334	rs114165349	total cholesterol measurement, very low density lipoprotein cholesterol measurement	2022-04-27	35213538	115082 European		1p36.11	1	26695422		ARID1A			ENSG00000117713	rs114165349-G	intron_variant		0.977045	7e-14	13.1549	0.101061	[0.075-0.128] unit decrease	Genome-wide genotyping array	(G/C)	G	0.0076	-193166	1	0.1546	26695422	115082					TRUE	LD filter (R2 < 0.6)
rs34460334	rs114165349	triglyceride measurement, alcohol drinking	2019-07-05	30698716	56505 European 9870 African American 2491 Asian 2528 Hispanic 33388 European 11119 African American 9959 Asian 1466 Hispanic	107,548 European ancestry current drinkers, 2,028 African American or Afro-Caribbean current drinkers, 41,240 Asian ancestry current drinkers, 6,622 Hispanic individuals, 1,984 Brazilian ancestry individuals, 29,438 European ancestry non-drinkers, 2,447 African American or Afro-Caribbean non-drinkers, 67,191 Asian ancestry non-drinkers, 7,092 Hispanic non-drinkers, 1,668 Brazilian ancestry non-drinkers	1p36.11	1	26695422	ARID1A	ARID1A			ENSG00000117713	rs114165349-C	intron_variant		NR	7e-07	6.1549			Genome-wide genotyping array	(G/C)	C	0.0076	-193166	1	0.1546	26695422	127326					TRUE	LD filter (R2 < 0.6)
rs34460334	rs114165349	cholesteryl ester measurement, high density lipoprotein cholesterol measurement	2022-04-27	35213538	115082 European		1p36.11	1	26695422		ARID1A			ENSG00000117713	rs114165349-G	intron_variant		0.977045	4e-21	20.3979	0.120716	[0.096-0.146] unit increase	Genome-wide genotyping array	(G/C)	G	0.0076	-193166	1	0.1546	26695422	115082					TRUE	LD filter (R2 < 0.6)
rs34460334	rs114165349	triglyceride measurement, very low density lipoprotein cholesterol measurement	2022-04-27	35213538	115082 European		1p36.11	1	26695422		ARID1A			ENSG00000117713	rs114165349-G	intron_variant		0.977045	4e-14	13.3979	0.101382	[0.075-0.128] unit decrease	Genome-wide genotyping array	(G/C)	G	0.0076	-193166	1	0.1546	26695422	115082					TRUE	LD filter (R2 < 0.6)
rs34460334	rs114165349	high density lipoprotein cholesterol measurement	2019-07-05	30698716	56505 European 9870 African American 2491 Asian 2528 Hispanic	107,548 European ancestry individuals, 2,028 African American or Afro-Caribbean individuals, 41,240 Asian ancestry individuals, 6,622 Hispanic individuals, 1,984 Brazilian ancestry individuals	1p36.11	1	26695422	ARID1A	ARID1A			ENSG00000117713	rs114165349-C	intron_variant		NR	4e-08	7.39794	0.021	NR unit decrease	Genome-wide genotyping array	(G/C)	C	0.0076	-193166	1	0.1546	26695422	71394					TRUE	LD filter (R2 < 0.6)
rs34460334	rs114165349	low density lipoprotein cholesterol measurement, alcohol consumption measurement	2019-07-05	30698716	44831 European 3976 African American 1288 Asian 827 Hispanic 11674 European 5894 African American 1203 Asian 1701 Hispanic	71,281 European ancestry regular drinkers, 711 African American or Afro-Caribbean regular drinkers, 35,088 Asian ancestry regular drinkers, 3,742 Hispanic regular drinkers, 36,267 European ancestry non-regular drinkers, 1,317 African American or Afro-Caribbean non-regular drinkers, 6,152 Asian ancestry non-regular drinkers, 2,880 Hispanic non-regular drinkers	1p36.11	1	26695422	ARID1A	ARID1A			ENSG00000117713	rs114165349-C	intron_variant		NR	2e-14	13.699			Genome-wide genotyping array	(G/C)	C	0.0076	-193166	1	0.1546	26695422	71394					TRUE	LD filter (R2 < 0.6)
rs3812036	rs114167666	body mass index	2020-04-17	31669095	457822 European		5q35.3	5	177226053	NR	NSD1			ENSG00000165671	rs114167666-?	intron_variant		NR	1e-08	8			Genome-wide genotyping array	(G/A)	?	0.0162	-160350	0.8056	0.0505	177226053	457822					TRUE	LD filter (R2 < 0.6)
rs10866705	rs114167666	body mass index	2020-04-17	31669095	457822 European		5q35.3	5	177226053	NR	NSD1			ENSG00000165671	rs114167666-?	intron_variant		NR	1e-08	8			Genome-wide genotyping array	(G/A)	?	0.0162	-148077	0.8335	0.0327	177226053	457822					TRUE	LD filter (R2 < 0.6)
rs3812036	rs114167666	body mass index	2019-02-06	30595370	458000 European		5q35.3	5	177226053		NSD1			ENSG00000165671	rs114167666-?	intron_variant		NR	2e-08	7.69897			Genome-wide genotyping array	(G/A)	?	0.0162	-160350	0.8056	0.0505	177226053	458000					TRUE	LD filter (R2 < 0.6)
rs10866705	rs114167666	body mass index	2019-02-06	30595370	458000 European		5q35.3	5	177226053		NSD1			ENSG00000165671	rs114167666-?	intron_variant		NR	2e-08	7.69897			Genome-wide genotyping array	(G/A)	?	0.0162	-148077	0.8335	0.0327	177226053	458000					TRUE	LD filter (R2 < 0.6)
rs2607775	rs114176875	protein measurement	2021-03-30	32778093	172 European 29 Black 86		3p25.1	3	14066646	NR	TPRXL			ENSG00000180438	rs114176875-G	intron_variant		0.02439	1e-10	10	0.02494	NR unit increase	Genome-wide genotyping array	(A/G)	G	0.0128	-111949	0.8605	0.0196	14066646	287					TRUE	LD filter (R2 < 0.6)
rs11063202	rs114193736	blood phosphate measurement	2021-06-29	33462484	312888 European 5568 African 6685 South Asian		12p13.32	12	4548716	NR	RAD51AP1			ENSG00000111247	rs114193736-A	missense_variant	missense	NR	1e-30	30	0.1709	[0.14-0.2] unit increase	Genome-wide genotyping array	(G/A)	A	0.0036	64192	1	0.0605	4548716	325141					TRUE	LD filter (R2 < 0.6)
rs12907511	rs114205691	response to bronchodilator, FEV/FEC ratio	2016-10-14	26634245	5439 European 821 African American		15q25.1	15	78608771	CHRNA3	CHRNA3			ENSG00000080644	rs114205691-T	intron_variant		0.4	3e-07	6.52288	0.013	NR unit decrease	Genome-wide genotyping array	(C/T)	T	0.242	-96948	0.414	0.0538	78608771	6260					TRUE	LD filter (R2 < 0.6)
rs12907511	rs114205691	forced expiratory volume, response to bronchodilator	2016-10-14	26634245	10094 European 3260 African American 178		15q25.1	15	78608771	CHRNA3	CHRNA3			ENSG00000080644	rs114205691-T	intron_variant		0.334	1e-17	17	0.08	NR unit decrease	Genome-wide genotyping array	(C/T)	T	0.242	-96948	0.414	0.0538	78608771	13532					TRUE	LD filter (R2 < 0.6)
rs12907511	rs114205691	response to bronchodilator, FEV/FEC ratio	2016-10-14	26634245	10094 European 3260 African American 178		15q25.1	15	78608771	CHRNA3	CHRNA3			ENSG00000080644	rs114205691-T	intron_variant		0.33	6e-19	18.2218	0.017	unit decrease	Genome-wide genotyping array	(C/T)	T	0.242	-96948	0.414	0.0538	78608771	13532					TRUE	LD filter (R2 < 0.6)
rs12907511	rs114205691	emphysema pattern measurement	2015-04-02	25006744	3732 European 2724 European 2372 African American 786 African American		15q25.1	15	78608771	CHRNA3	CHRNA3			ENSG00000080644	rs114205691-C	intron_variant		0.63	3e-13	12.5229	0.02	[0.014-0.026] unit decrease	Genome-wide genotyping array	(C/T)	C	0.242	-96948	0.414	0.0538	78608771	9614					TRUE	LD filter (R2 < 0.6)
rs12907511	rs114205691	emphysema pattern measurement	2015-04-02	25006744	3732 European 2724 European 2372 African American 786 African American		15q25.1	15	78608771	CHRNA3	CHRNA3			ENSG00000080644	rs114205691-C	intron_variant		0.63	9e-11	10.0458	0.02	[0.014-0.026] unit decrease	Genome-wide genotyping array	(C/T)	C	0.242	-96948	0.414	0.0538	78608771	9614					TRUE	LD filter (R2 < 0.6)
rs10447437	rs11423823	leukocyte count	2021-12-14	34594039	350470 European 154355 East Asian		6q22.32	6	126353226		CENPW - MIR588	ENSG00000203760	ENSG00000207632		rs11423823-CT	intron_variant		NR	8e-18	17.0969	0.021	[0.016-0.026] unit increase	Genome-wide genotyping array	(-/T)	CT	0.3682	415479	0.283	0.0314	126353225	504825					TRUE	LD filter (R2 < 0.6)
rs10447437	rs11423823	brain volume measurement	2020-01-28	31676860	19629 British		6q22.32	6	126353226	NR	CENPW - MIR588	ENSG00000203760	ENSG00000207632		rs11423823-?	intron_variant		NR	3e-14	13.5229			Genome-wide genotyping array	(-/T)	?	0.3682	415479	0.283	0.0314	126353225	19629					TRUE	LD filter (R2 < 0.6)
rs10447437	rs11423823	appendicular lean mass	2020-02-07	31761296	85750 European		6q22.32	6	126353226	NR	CENPW - MIR588	ENSG00000203760	ENSG00000207632		rs11423823-CT	intron_variant		0.505367	5e-09	8.30103	0.05879	[0.039-0.078] unit decrease	Genome-wide genotyping array	(-/T)	CT	0.3682	415479	0.283	0.0314	126353225	85750					TRUE	LD filter (R2 < 0.6)
rs10447437	rs11423823	lymphocyte count	2021-12-14	34594039	349856 European 95717 East Asian		6q22.32	6	126353226		CENPW - MIR588	ENSG00000203760	ENSG00000207632		rs11423823-CT	intron_variant		NR	1e-09	9	0.0148	[0.01-0.02] unit increase	Genome-wide genotyping array	(-/T)	CT	0.3682	415479	0.283	0.0314	126353225	445573					TRUE	LD filter (R2 < 0.6)
rs2953516	rs1142528	self reported educational attainment	2018-10-19	30038396	1131881 European		8q21.3	8	86469071		RMDN1, WWP1			ENSG00000176623, ENSG00000123124	rs1142528-T	intron_variant		0.5557	3e-09	8.52288	0.0084	[0.0057-0.0111] unit increase	Genome-wide genotyping array	(T/C)	T	0.471	148755	0.9405	0.5321	86469071	1131881					TRUE	LD filter (R2 < 0.6)
rs1111571	rs11426768	mean corpuscular volume	2020-09-18	32888494	408112 British		16q22.1	16	68766739	CDH1	CDH1			ENSG00000039068	rs11426768-CT	intron_variant		0.588078	2e-21	20.699	0.0176975	[0.014-0.022] unit increase	Genome-wide genotyping array	(-/T)	CT	0.3203	437460	0.163	0.0135	68766738	408112					TRUE	LD filter (R2 < 0.6)
rs1111571	rs11426768	mean corpuscular hemoglobin	2017-08-30	27863252	172332 European		16q22.1	16	68766739	CDH1	CDH1			ENSG00000039068	rs11426768-CT	intron_variant		0.5876	2e-10	9.69897	0.0228264	[0.016-0.03] unit increase	Genome-wide genotyping array	(-/T)	CT	0.3203	437460	0.163	0.0135	68766738	172332					TRUE	LD filter (R2 < 0.6)
rs281380	rs11428934	granulocyte count	2017-08-30	27863252	169822 European		19q13.33	19	48640989	SEC1P, CA11	CA11, SEC1P			ENSG00000063180, ENSG00000232871	rs11428934-TG	intron_variant		0.7585	3e-13	12.5229	0.0308742	[0.023-0.039] unit increase	Genome-wide genotyping array	(-/G)	TG	0.4135	-70225	0.2201	0.033	48640988	169822					TRUE	LD filter (R2 < 0.6)
rs281380	rs11428934	neutrophil count, basophil count	2017-08-30	27863252	170143 European		19q13.33	19	48640989	SEC1P, CA11	CA11, SEC1P			ENSG00000063180, ENSG00000232871	rs11428934-TG	intron_variant		0.7585	5e-13	12.301	0.0305602	[0.022-0.039] unit increase	Genome-wide genotyping array	(-/G)	TG	0.4135	-70225	0.2201	0.033	48640988	170143					TRUE	LD filter (R2 < 0.6)
rs281380	rs11428934	neutrophil count	2017-08-30	27863252	170702 European		19q13.33	19	48640989	SEC1P, CA11	CA11, SEC1P			ENSG00000063180, ENSG00000232871	rs11428934-TG	intron_variant		0.7585	6e-13	12.2218	0.0303878	[0.022-0.039] unit increase	Genome-wide genotyping array	(-/G)	TG	0.4135	-70225	0.2201	0.033	48640988	170702					TRUE	LD filter (R2 < 0.6)
rs281380	rs11428934	neutrophil count, eosinophil count	2017-08-30	27863252	170384 European		19q13.33	19	48640989	SEC1P, CA11	CA11, SEC1P			ENSG00000063180, ENSG00000232871	rs11428934-TG	intron_variant		0.7585	4e-13	12.3979	0.0306766	[0.022-0.039] unit increase	Genome-wide genotyping array	(-/G)	TG	0.4135	-70225	0.2201	0.033	48640988	170384					TRUE	LD filter (R2 < 0.6)
rs34445998	rs11429954	creatinine measurement	2021-12-14	34594039	344104 European 150266 East Asian		13q14.11	13	42177263		DGKH			ENSG00000102780	rs11429954-CT	intron_variant		NR	2e-20	19.699	0.0152	[0.012-0.018] unit decrease	Genome-wide genotyping array	(-/T)	CT	0.3446	-5815	0.9967	0.4348	42177262	494370					TRUE	LD filter (R2 < 0.6)
rs34293138	rs114302200	HbA1c measurement	2021-06-29	33462484	327177 European 4847 African 6895 South Asian		3p21.31	3	49453055	NR	NICN1 - RNA5SP130	ENSG00000145029	ENSG00000201301		rs114302200-T	regulatory_region_variant		NR	2e-11	10.699	0.047	[0.033-0.061] unit increase	Genome-wide genotyping array	(G/T)	T	0.0124	-88529	1	0.0452	49453055	338919					TRUE	LD filter (R2 < 0.6)
rs13108218	rs114303452	testosterone measurement	2020-12-14	32042192	188507 European		4p16.3	4	3448188	NR	HGFAC			ENSG00000109758	rs114303452-A	missense_variant	missense	0.988567	2e-13	12.699	0.0918637	[0.068-0.116] unit increase	Genome-wide genotyping array	(A/G)	A	0.0092	5984	0.9606	0.0105	3448188	188507					TRUE	LD filter (R2 < 0.6)
rs660931	rs11430669	neutrophil count	2020-09-18	32888494	408112 British		15q22.31	15	65752128	RAB11A, DENND4A	DENND4A, RAB11A			ENSG00000174485, ENSG00000103769	rs11430669-CG	intron_variant		0.359007	4e-16	15.3979	0.0187873	[0.014-0.023] unit increase	Genome-wide genotyping array	(-/G)	CG	0.4828	290156	0.4351	0.1618	65752127	408112					TRUE	LD filter (R2 < 0.6)
rs12575164	rs11430718	primary biliary cirrhosis	2021-11-25	34033851	2495 East Asian 4283 East Asian		11q24.3	11	128437551		LINC02098 - ETS1	ENSG00000272575	ENSG00000134954		rs11430718-G	regulatory_region_variant		NR	1e-06	6	0.192439	[0.11-0.27] unit decrease	Genome-wide genotyping array	(-/A)	G	0.4696	-41985	0.7972	0.081	128437550	6778					TRUE	LD filter (R2 < 0.6)
rs1260326	rs114308869	triglyceride measurement	2021-06-29	33462484	342233 European 6014 African 7330 South Asian		2p23.2	2	27796957	NR	RBKS, MRPL33			ENSG00000171174, ENSG00000243147	rs114308869-A	intron_variant		NR	7e-20	19.1549	0.0778	[0.061-0.094] unit increase	Genome-wide genotyping array	(G/A)	A	0.0092	288884	0.8769	0.0172	27796957	355577					TRUE	LD filter (R2 < 0.6)
rs7539054	rs114333818	schizophrenia	2016-07-23	26198764	1505 Ashkenazi Jewish 2553 Ashkenazi Jewish		1q31.1	1	186856584	NR	PLA2G4A			ENSG00000116711	rs114333818-A	intron_variant		NR	7e-06	5.1549	1.35135	[NR]	Genome-wide genotyping array	(G/A)	A	0.0793	207017	0.4095	0.0106	186856584	4058					TRUE	LD filter (R2 < 0.6)
rs2274786	rs114356520	asthma, response to diisocyanate	2016-02-07	25918132	74 European 824 European		9q31.3	9	109366718	intergenic	Y_RNA - PTPN3	ENSG00000200361	ENSG00000070159		rs114356520-A	intergenic_variant		0.001	1e-06	6	33.99	[3.51-328.89]	Genome-wide genotyping array	(G/A)	A	0.0495	-96776	0.5248	0.0217	109366718	898					TRUE	LD filter (R2 < 0.6)
rs12509595	rs11437847	hemoglobin measurement	2020-06-17	32327693	684122 European		4q21.21	4	80270367	FGF5	FGF5			ENSG00000138675	rs11437847-CTT	intron_variant			1e-10	10	0.017	[NR] unit increase	Genome-wide genotyping array, Genome-wide sequencing	(-/T)	CTT	0.2734	8965	0.8112	0.5097	80270365	684122					TRUE	LD filter (R2 < 0.6)
rs12826808	rs114383698	eye colour measurement	2019-05-08	30895295	329 South Asian		12p12.3	12	15177959	RERG	RERG			ENSG00000134533	rs114383698-T	intron_variant		0.0174679	5e-06	5.30103	2.39871	[1.39-3.41] unit decrease	Genome-wide genotyping array	(G/T)	T	0.0162	7513	1	0.0371	15177959	329					TRUE	LD filter (R2 < 0.6)
rs1800574	rs11438927	reticulocyte measurement	2020-09-18	32888494	408112 British		12q24.31	12	120746071	RP11-173P15.7	ACADS - SPPL3	ENSG00000122971	ENSG00000157837		rs11438927-GC	intron_variant		0.379188	5e-15	14.301	0.0181433	[0.014-0.023] unit increase	Genome-wide genotyping array	(-/C)	GC	0.488	-232991	0.6875	0.0101	120746070	408112					TRUE	LD filter (R2 < 0.6)
rs1800574	rs11438927	serum metabolite measurement	2021-07-09	33031748	3926 Hispanic/Latino		12q24.31	12	120746071	ACADS, SPPL3	ACADS - SPPL3	ENSG00000122971	ENSG00000157837		rs11438927-G	intron_variant		0.539607	4e-184	183.398	0.654	[0.61-0.7] unit decrease	Genome-wide genotyping array	(-/C)	G	0.488	-232991	0.6875	0.0101	120746070	3926					TRUE	LD filter (R2 < 0.6)
rs1800574	rs11438927	reticulocyte count	2017-08-30	27863252	170641 European		12q24.31	12	120746071	RP11-173P15.7	ACADS - SPPL3	ENSG00000122971	ENSG00000157837		rs11438927-GC	intron_variant		0.378	3e-12	11.5229	0.0259522	[0.019-0.033] unit increase	Genome-wide genotyping array	(-/C)	GC	0.488	-232991	0.6875	0.0101	120746070	170641					TRUE	LD filter (R2 < 0.6)
rs1800574	rs11438927	reticulocyte measurement	2020-09-18	32888494	408112 British		12q24.31	12	120746071	RP11-173P15.7	ACADS - SPPL3	ENSG00000122971	ENSG00000157837		rs11438927-GC	intron_variant		0.379051	1e-10	10	0.0147984	[0.01-0.019] unit increase	Genome-wide genotyping array	(-/C)	GC	0.488	-232991	0.6875	0.0101	120746070	408112					TRUE	LD filter (R2 < 0.6)
rs1800574	rs11438927	reticulocyte count	2020-09-18	32888494	408112 British		12q24.31	12	120746071	RP11-173P15.7	ACADS - SPPL3	ENSG00000122971	ENSG00000157837		rs11438927-GC	intron_variant		0.37918	3e-24	23.5229	0.0235105	[0.019-0.028] unit increase	Genome-wide genotyping array	(-/C)	GC	0.488	-232991	0.6875	0.0101	120746070	408112					TRUE	LD filter (R2 < 0.6)
rs1800574	rs11438927	reticulocyte count	2020-09-18	32888494	408112 British		12q24.31	12	120746071	RP11-173P15.7	ACADS - SPPL3	ENSG00000122971	ENSG00000157837		rs11438927-GC	intron_variant		0.379045	3e-17	16.5229	0.0194548	[0.015-0.024] unit increase	Genome-wide genotyping array	(-/C)	GC	0.488	-232991	0.6875	0.0101	120746070	408112					TRUE	LD filter (R2 < 0.6)
rs795010	rs11438979	hemoglobin A1 measurement	2021-12-14	34594039	344182 European 71221 East Asian		3p25.2	3	12227071		SYN2 - GSTM5P1	ENSG00000157152	ENSG00000236062		rs11438979-AG	intergenic_variant		NR	1e-58	58	0.0377	[0.033-0.042] unit decrease	Genome-wide genotyping array	(-/G)	AG	0.4235	59575	0.4072	0.087	12227070	415403					TRUE	LD filter (R2 < 0.6)
rs795010	rs11438979	monocyte count	2021-12-14	34594039	349856 European 95119 East Asian		3p25.2	3	12227071		SYN2 - GSTM5P1	ENSG00000157152	ENSG00000236062		rs11438979-AG	intergenic_variant		NR	2e-29	28.699	0.0265	[0.022-0.031] unit decrease	Genome-wide genotyping array	(-/G)	AG	0.4235	59575	0.4072	0.087	12227070	444975					TRUE	LD filter (R2 < 0.6)
rs2469953	rs114407963	pulse pressure measurement	2019-02-10	27841878	295529 European 8231 Latino 3058 African American 2029 African British 7701 East Asian 2735 South Asian 1979		2q33.2	2	203289954	CYP20A1	CYP20A1			ENSG00000119004	rs114407963-A	intron_variant			3e-09	8.52288	0.234	unit decrease	Genome-wide genotyping array	(A/T)	A	0.0429	-167621	0.9844	0.0644	203289954	321262					TRUE	LD filter (R2 < 0.6)
rs2469953	rs114407963	pulse pressure measurement	2019-02-10	27841878	80792 European 8231 Latino 3058 African American 7243 East Asian 461 South Asian		2q33.2	2	203289954	CYP20A1	CYP20A1			ENSG00000119004	rs114407963-A	intron_variant			8e-06	5.09691	0.269	unit decrease	Genome-wide genotyping array	(A/T)	A	0.0429	-167621	0.9844	0.0644	203289954	99785					TRUE	LD filter (R2 < 0.6)
rs2469953	rs114407963	diastolic blood pressure	2019-02-10	27841878	295529 European 8231 Latino 3058 African American 2029 African British 7701 East Asian 2735 South Asian 1979		2q33.2	2	203289954	CYP20A1	CYP20A1			ENSG00000119004	rs114407963-A	intron_variant			7e-06	5.1549	0.162	unit increase	Genome-wide genotyping array	(A/T)	A	0.0429	-167621	0.9844	0.0644	203289954	321262					TRUE	LD filter (R2 < 0.6)
rs6892	rs11441374	testosterone measurement	2020-12-14	32042192	425097 European		10q24.32	10	102859536	NR	BORCS7-ASMT, BORCS7			ENSG00000270316, ENSG00000166275	rs11441374-A	intron_variant		0.758646	1e-26	26	0.0156624	[0.013-0.019] unit increase	Genome-wide genotyping array	(-/C)	A	0.1767	43422	0.7746	0.021	102859535	425097					TRUE	LD filter (R2 < 0.6)
rs6892	rs11441374	testosterone measurement	2020-12-14	32042192	382988 European		10q24.32	10	102859536	NR	BORCS7-ASMT, BORCS7			ENSG00000270316, ENSG00000166275	rs11441374-A	intron_variant		0.75895	1e-25	25	0.024057	[0.019-0.029] unit increase	Genome-wide genotyping array	(-/C)	A	0.1767	43422	0.7746	0.021	102859535	382988					TRUE	LD filter (R2 < 0.6)
rs12950549	rs11443474	heel bone mineral density	2018-10-18	30048462	394929 European		17q21.2	17	42243174		STAT5B			ENSG00000173757	rs11443474-?	intron_variant		NR	4e-11	10.3979	0.014648	[0.01-0.019] unit decrease	Genome-wide genotyping array	(-/T)	?	0.3884	-101403	0.3297	0.1056	42243173	394929					TRUE	LD filter (R2 < 0.6)
rs1260326	rs114439706	familial hyperlipidemia	2022-06-06	34906840	17485 British 331737 British		2p23.3	2	27388587		PPM1G			ENSG00000115241	rs114439706-C	intron_variant		0.975679	8e-09	8.09691	0.198045	[0.13-0.26] unit decrease	Genome-wide genotyping array	(C/T)	C	0.0112	-119486	0.9747	0.0259	27388587	349222					TRUE	LD filter (R2 < 0.6)
rs1260326	rs114439706	sex hormone-binding globulin measurement	2021-06-29	33462484	310323 European 5523 African 6638 South Asian		2p23.3	2	27388587	NR	PPM1G			ENSG00000115241	rs114439706-T	intron_variant		NR	4e-16	15.3979	0.0675	[0.051-0.084] unit decrease	Genome-wide genotyping array	(C/T)	T	0.0112	-119486	0.9747	0.0259	27388587	322484					TRUE	LD filter (R2 < 0.6)
rs1260326	rs114439706	serum gamma-glutamyl transferase measurement	2021-06-29	33462484	342339 European 6015 African 7336 South Asian		2p23.3	2	27388587	NR	PPM1G			ENSG00000115241	rs114439706-T	intron_variant		NR	2e-11	10.699	0.0531	[0.038-0.069] unit increase	Genome-wide genotyping array	(C/T)	T	0.0112	-119486	0.9747	0.0259	27388587	355690					TRUE	LD filter (R2 < 0.6)
rs1260326	rs114439706	familial hyperlipidemia	2022-06-06	34906840	39961 British 309261 British		2p23.3	2	27388587		PPM1G			ENSG00000115241	rs114439706-C	intron_variant		0.975679	5e-09	8.30103	0.140809	[0.094-0.187] unit decrease	Genome-wide genotyping array	(C/T)	C	0.0112	-119486	0.9747	0.0259	27388587	349222					TRUE	LD filter (R2 < 0.6)
rs1260326	rs114439706	triglyceride measurement	2021-06-29	33462484	342233 European 6014 African 7330 South Asian		2p23.3	2	27388587	NR	PPM1G			ENSG00000115241	rs114439706-T	intron_variant		NR	4e-22	21.3979	0.0761	[0.061-0.092] unit increase	Genome-wide genotyping array	(C/T)	T	0.0112	-119486	0.9747	0.0259	27388587	355577					TRUE	LD filter (R2 < 0.6)
rs2634675	rs114458593	HbA1c measurement	2021-06-29	33462484	327177 European 4847 African 6895 South Asian		12q13.11	12	48100210	NR	SENP1			ENSG00000079387	rs114458593-A	intron_variant		NR	4e-14	13.3979	0.0417	[0.031-0.052] unit increase	Genome-wide genotyping array	(G/A)	A	0.017	-246862	0.9655	0.0346	48100210	338919					TRUE	LD filter (R2 < 0.6)
rs4970765	rs1144593	educational attainment	2022-04-05	34855049	451800 European		1p13.3	1	109488323		ATXN7L2			ENSG00000162650	rs1144593-?	intron_variant		NR	1e-08	8			Genome-wide genotyping array	(A/G)	?	0.2179	21774	0.7177	0.3825	109488323	451800					TRUE	LD filter (R2 < 0.6)
rs4970765	rs1144593	intelligence	2018-02-23	29326435	120934 British 127548		1p13.3	1	109488323	ATXN7L2	ATXN7L2			ENSG00000162650	rs1144593-A	intron_variant		NR	3e-10	9.52288	0.0200713	[0.014-0.026] unit decrease	Genome-wide genotyping array	(A/G)	A	0.2179	21774	0.7177	0.3825	109488323	248482					TRUE	LD filter (R2 < 0.6)
rs4970765	rs1144593	intelligence	2018-09-12	29942086	269867 European		1p13.3	1	109488323	NR	ATXN7L2			ENSG00000162650	rs1144593-A	intron_variant		NR	2e-10	9.69897	6.398	z-score decrease	Genome-wide genotyping array	(A/G)	A	0.2179	21774	0.7177	0.3825	109488323	269867					TRUE	LD filter (R2 < 0.6)
rs4970765	rs1144593	cognitive function measurement, self reported educational attainment	2021-01-13	33414549	257700 European		1p13.3	1	109488323	NR	ATXN7L2			ENSG00000162650	rs1144593-A	intron_variant		0.312127	3e-13	12.5229	0.0495775	[0.036-0.063] unit decrease	Genome-wide genotyping array	(A/G)	A	0.2179	21774	0.7177	0.3825	109488323	257700					TRUE	LD filter (R2 < 0.6)
rs4970765	rs1144593	cognitive function measurement	2018-11-12	30038396	257841 European		1p13.3	1	109488323	Intergenic	ATXN7L2			ENSG00000162650	rs1144593-A	intron_variant		0.6944	2e-13	12.699	0.0228	[0.017-0.029] unit decrease	Genome-wide genotyping array	(A/G)	A	0.2179	21774	0.7177	0.3825	109488323	257841					TRUE	LD filter (R2 < 0.6)
rs154656	rs11446223	citrus intake measurement, melanoma	2022-03-02	34724200	1563 European 193296 European		16q24.3	16	89956077		DEF8			ENSG00000140995	rs11446223-GA	intron_variant		0.17	5e-13	12.301			Genome-wide genotyping array	(-/A)	GA	0.2091	314481	0.7271	0.0364	89956076	194859					TRUE	LD filter (R2 < 0.6)
rs2460449	rs11446223	citrus intake measurement, melanoma	2022-03-02	34724200	1563 European 193296 European		16q24.3	16	89956077		DEF8			ENSG00000140995	rs11446223-GA	intron_variant		0.17	5e-13	12.301			Genome-wide genotyping array	(-/A)	GA	0.2091	321737	0.7002	0.0365	89956076	194859					TRUE	LD filter (R2 < 0.6)
rs622076	rs1144710	susceptibility to urinary tract infection measurement	2017-12-01	28928442	35000 European 33478 European		6p21.33	6	31798087	NR	LSM2, LSM2, LSM2, LSM2, LSM2			ENSG00000231502, ENSG00000225998, ENSG00000172850, ENSG00000236826, ENSG00000204392	rs1144710-?	intron_variant		NR	6e-06	5.22185	0.0474	[0.027-0.068] unit increase	Genome-wide genotyping array	(T/A)	?	0.0519	-60841	0.5832	0.1591	31798087	68478					TRUE	LD filter (R2 < 0.6)
rs622076	rs1144710	rosacea severity measurement	2018-07-04	29771307	73265 European		6p21.33	6	31798087	LSM2	LSM2, LSM2, LSM2, LSM2, LSM2			ENSG00000231502, ENSG00000225998, ENSG00000172850, ENSG00000236826, ENSG00000204392	rs1144710-T	intron_variant		NR	2e-11	10.699	0.192529	[0.14-0.25] unit increase	Genome-wide genotyping array	(T/A)	T	0.0519	-60841	0.5832	0.1591	31798087	73265					TRUE	LD filter (R2 < 0.6)
rs622076	rs1144710	susceptibility to pneumonia measurement	2017-12-01	28928442	40600 European 90039 European		6p21.33	6	31798087	NR	LSM2, LSM2, LSM2, LSM2, LSM2			ENSG00000231502, ENSG00000225998, ENSG00000172850, ENSG00000236826, ENSG00000204392	rs1144710-?	intron_variant		NR	2e-10	9.69897	0.0847	[0.059-0.111] unit increase	Genome-wide genotyping array	(T/A)	?	0.0519	-60841	0.5832	0.1591	31798087	130639					TRUE	LD filter (R2 < 0.6)
rs11604451	rs1144789	fibroblast growth factor basic measurement	2017-08-04	27989323	7565 Finnish		11q13.1	11	65622160	NR	PCNX3			ENSG00000197136	rs1144789-G	intron_variant			6e-06	5.22185	0.0739	[0.042-0.106] SD units increase	Genome-wide genotyping array	(A/G)	G	0.4287	-162079	0.6636	0.196	65622160	7565					TRUE	LD filter (R2 < 0.6)
rs11604451	rs1144789	cortical surface area measurement	2022-03-07	34910505	33748 European		11q13.1	11	65622160		PCNX3			ENSG00000197136	rs1144789-A	intron_variant		0.44	2e-11	10.699	6.71	z score increase	Genome-wide genotyping array	(A/G)	A	0.4287	-162079	0.6636	0.196	65622160	33748					TRUE	LD filter (R2 < 0.6)
rs11604451	rs1144789	angina pectoris	2021-12-14	34594039	18833 East Asian 146214 East Asian		11q13.1	11	65622160		PCNX3			ENSG00000197136	rs1144789-G	intron_variant		0.616062	2e-08	7.69897	0.0678539	[0.044-0.092] unit decrease	Genome-wide genotyping array	(A/G)	G	0.4287	-162079	0.6636	0.196	65622160	165047					TRUE	LD filter (R2 < 0.6)
rs3820201	rs11448215	hemoglobin measurement	2021-12-14	34594039	350474 European 152447 East Asian		1p32.3	1	52837530		ZYG11B - ZYG11A	ENSG00000162378	ENSG00000203995		rs11448215-CA	intergenic_variant		NR	3e-12	11.5229	0.0136	[0.0099-0.0173] unit increase	Genome-wide genotyping array	(-/A)	CA	0.4934	-278469	0.1471	0.0104	52837529	502921					TRUE	LD filter (R2 < 0.6)
rs848446	rs11448612	facial morphology measurement	2017-07-12	28441456	2187 European		7q11.23	7	77633271	NR	PTPN12			ENSG00000127947	rs11448612-TA	intron_variant		0.3122	4e-06	5.39794	0.1502	[0.086-0.214] unit decrease	Genome-wide genotyping array	(-/A)	TA	0.4752	-310569	0.8255	0.1838	77633270	2187					TRUE	LD filter (R2 < 0.6)
rs848486	rs11448612	facial morphology measurement	2017-07-12	28441456	2187 European		7q11.23	7	77633271	NR	PTPN12			ENSG00000127947	rs11448612-TA	intron_variant		0.3122	4e-06	5.39794	0.1502	[0.086-0.214] unit decrease	Genome-wide genotyping array	(-/A)	TA	0.4752	-289540	0.1904	0.0264	77633270	2187					TRUE	LD filter (R2 < 0.6)
rs5750561	rs11450220	body height	2019-10-16	31562340	159095 Japanese	32,692 Japanese ancestry individuals	22q13.1	22	38211528	MAFF	PLA2G6, MAFF			ENSG00000184381, ENSG00000185022	rs11450220-?	intron_variant		NR	6e-09	8.22185	0.017546	[0.012-0.023] unit decrease	Genome-wide genotyping array	(-/G)	?	0.4421	12274	0.7308	0.4464	38211527	159095					TRUE	LD filter (R2 < 0.6)
rs5750561	rs11450220	body height	2021-12-14	34594039	360388 European 165056 East Asian		22q13.1	22	38211528		PLA2G6, MAFF			ENSG00000184381, ENSG00000185022	rs11450220-TG	intron_variant		NR	3e-18	17.5229	0.0114	[0.0089-0.0139] unit decrease	Genome-wide genotyping array	(-/G)	TG	0.4421	12274	0.7308	0.4464	38211527	525444					TRUE	LD filter (R2 < 0.6)
rs8108623	rs11450736	BMI-adjusted waist circumference	2021-08-24	34021172	219872 British		19p13.11	19	18092778	IL12RB1	IL12RB1			ENSG00000096996	rs11450736-TA	intron_variant		NR	4e-08	7.39794	0.0191879	[0.012-0.026] unit increase	Genome-wide genotyping array	(-/A)	TA	0.1997	-204932	0.2018	0.0209	18092777	219872					TRUE	LD filter (R2 < 0.6)
rs429358	rs114536010	triglycerides:total lipids ratio, very low density lipoprotein cholesterol measurement	2022-04-27	35213538	115082 European		19q13.32	19	44897468		TOMM40			ENSG00000130204	rs114536010-C	intron_variant		0.974001	1e-17	17	0.106969	[0.082-0.132] unit increase	Genome-wide genotyping array	(C/T)	C	0.0288	-11216	0.9591	0.1537	44897468	115082					TRUE	LD filter (R2 < 0.6)
rs2076668	rs11453665	BMI-adjusted hip circumference	2021-08-24	34021172	219872 British		20q11.22	20	34945384	GSS	GSS			ENSG00000100983	rs11453665-GA	intron_variant		NR	9e-09	8.04576	0.0165269	[0.011-0.022] unit increase	Genome-wide genotyping array	(-/A)	GA	0.4399	95565	0.9091	0.3829	34945383	219872					TRUE	LD filter (R2 < 0.6)
rs12575164	rs11454405	basophil count	2020-09-18	32888494	408112 British		11q24.3	11	128442503		NA - ETS1		ENSG00000134954		rs11454405-AT	intergenic_variant		0.389496	2e-09	8.69897	0.0138859	[0.0093-0.0184] unit decrease	Genome-wide genotyping array	(-/T)	AT	0.3103	-37033	0.8228	0.2165	128442502	408112					TRUE	LD filter (R2 < 0.6)
rs72912510	rs1145719	glucagon measurement	2021-02-23	33407418	553 European 1346		6q15	6	89360336	NR	UBE2J1 - RRAGD	ENSG00000198833	ENSG00000025039		rs1145719-A	regulatory_region_variant		0.3681	5e-06	5.30103	0.1527	[0.087-0.218] unit increase	Genome-wide genotyping array	(A/G)	A	0.2895	-48709	0.9535	0.0645	89360336	1899					TRUE	LD filter (R2 < 0.6)
rs2634675	rs11458	hemoglobin measurement	2020-06-17	32327693	684122 European		12q13.11	12	48494811	C12orf54	C12orf54			ENSG00000177627	rs11458-C	missense_variant	missense		3e-11	10.5229	0.014	[NR] unit decrease	Genome-wide genotyping array, Genome-wide sequencing	(C/T)	C	0.227	147739	0.326	0.0671	48494811	684122					TRUE	LD filter (R2 < 0.6)
rs10142359	rs1145949	red blood cell distribution width	2017-08-30	27863252	171529 European		14q24.2	14	73239461	PAPLN	PAPLN			ENSG00000100767	rs1145949-G	intron_variant		0.0117	2e-10	9.69897	0.106661	[0.074-0.14] unit decrease	Genome-wide genotyping array	(T/G)	G	0.0044	-178371	0.9397	0.0119	73239461	171529					TRUE	LD filter (R2 < 0.6)
rs9368730	rs114604222	blood protein measurement	2018-07-05	29875488	3301 European		6p21.32	6	32517846	NR	HLA-DRB5			ENSG00000198502	rs114604222-G	intron_variant		0.16	2e-25	24.699	0.41	[0.33-0.49] unit increase	Genome-wide genotyping array	(A/G)	G	0.1518	-94879	0.2362	0.0139	32517846	3301					TRUE	LD filter (R2 < 0.6)
rs9368730	rs114604222	blood protein measurement	2018-07-05	29875488	3301 European		6p21.32	6	32517846	NR	HLA-DRB5			ENSG00000198502	rs114604222-G	intron_variant		0.16	7e-19	18.1549	0.35	[0.27-0.43] unit increase	Genome-wide genotyping array	(A/G)	G	0.1518	-94879	0.2362	0.0139	32517846	3301					TRUE	LD filter (R2 < 0.6)
rs12152266	rs11461979	appendicular lean mass	2020-11-04	33097823	450243 European		3q29	3	197160369	DLG1	DLG1			ENSG00000075711	rs11461979-T	intron_variant		0.7351	1e-10	10	0.0143	[0.01-0.0186] unit decrease	Genome-wide genotyping array	(-/A)	T	0.3373	-24122	0.8036	0.4229	197160368	450243					TRUE	LD filter (R2 < 0.6)
rs7397189	rs11463315	red blood cell distribution width	2020-09-18	32888494	408112 British		12q13.3	12	57458302	INHBE	INHBE			ENSG00000139269	rs11463315-TA	non_coding_transcript_exon_variant		0.437066	3e-12	11.5229	0.0160746	[0.012-0.021] unit increase	Genome-wide genotyping array	(-/A)	TA	0.2863	123308	0.9146	0.0541	57458301	408112					TRUE	LD filter (R2 < 0.6)
rs77375846	rs11465606	atypical femoral fracture, response to bisphosphonate	2019-07-08	31006051	50 European 1 Chi 4891 European		2q12.1	2	102371840	IL18R1	IL18R1			ENSG00000115604	rs11465606-A	intron_variant		0.024	7e-09	8.1549	6.149	[3.324-11.37]	Genome-wide genotyping array	(C/A)	A	0.006	-166775	0.9648	0.098	102371840	4942					TRUE	LD filter (R2 < 0.6)
rs77375846	rs11465606	atypical femoral fracture, response to bisphosphonate	2019-07-08	31006051	50 European 1 Chi 324 European		2q12.1	2	102371840	IL18R1	IL18R1			ENSG00000115604	rs11465606-A	intron_variant		0.022	7e-06	5.1549	6.86	[2.958-15.91]	Genome-wide genotyping array	(C/A)	A	0.006	-166775	0.9648	0.098	102371840	375					TRUE	LD filter (R2 < 0.6)
rs77375846	rs11465670	Hepatic fibrosis	2017-11-06	28918882	208 Hispanic		2q12.1	2	102417980	IL18RAP	SDR42E1P5 - IL18RAP	ENSG00000236785	ENSG00000115607		rs11465670-C	intergenic_variant		0.04327	8e-06	5.09691			Genome-wide genotyping array	(T/C)	C	0.0996	-120635	0.8484	0.3721	102417980	208					TRUE	LD filter (R2 < 0.6)
rs77375846	rs11465729	ST2 protein measurement	2020-02-25	28915241	961		2q12.1	2	102448052	NR	IL18RAP			ENSG00000115607	rs11465729-?	intron_variant		NR	9e-36	35.0458	0.622518	[0.52-0.72] unit decrease	Genome-wide genotyping array	(G/T)	?	0.4688	-90563	0.8347	0.0352	102448052	961					TRUE	LD filter (R2 < 0.6)
rs2815374	rs11465804	Crohn's disease	2008-07-11	18587394	3230 European 4829 European	1,339 European ancestry trios, 2,325 European ancestry cases, 1,809 European ancestry controls	1p31.3	1	67236843	IL23R	IL23R			ENSG00000162594	rs11465804-T	intron_variant		0.93	7e-63	62.1549	2.5	[NR]	Genome-wide genotyping array	(T/G)	T	0.0341	195139	0.3871	0.0102	67236843	8059					TRUE	LD filter (R2 < 0.6)
rs2815374	rs11465804	Crohn's disease	2010-07-12	20570966	896 European 3204 European	1,174 European ancestry cases, 357 European ancestry controls	1p31.3	1	67236843	IL23R	IL23R			ENSG00000162594	rs11465804-?	intron_variant		NR	1e-06	6	1.89	[1.47-2.44]	Genome-wide genotyping array	(T/G)	?	0.0341	195139	0.3871	0.0102	67236843	4100					TRUE	LD filter (R2 < 0.6)
rs2235826	rs11467030	hemoglobin measurement	2021-12-14	34594039	350474 European 152447 East Asian		20q13.31	20	57537749		CTCFL - PCK1	ENSG00000124092	ENSG00000124253		rs11467030-T	intergenic_variant		NR	2e-14	13.699	0.0148	[0.011-0.019] unit increase	Genome-wide genotyping array	(C/-)	T	0.48	-30365	0.8771	0.1766	57537748	502921					TRUE	LD filter (R2 < 0.6)
rs1087289	rs114676109	alkaline phosphatase measurement	2021-06-29	33462484	342535 European 6019 African 7337 South Asian		6p22.3	6	24241373	NR	DCDC2			ENSG00000146038	rs114676109-C	intron_variant		NR	2e-24	23.699	0.0594	[0.048-0.071] unit increase	Genome-wide genotyping array	(A/C)	C	0.0118	4471	1	0.0185	24241373	355891					TRUE	LD filter (R2 < 0.6)
rs2236520	rs11468196	creatinine measurement	2021-12-14	34594039	344104 European 150266 East Asian		20q13.33	20	62369682		LAMA5 - RPS21	ENSG00000130702	ENSG00000171858		rs11468196-G	TF_binding_site_variant		NR	4e-11	10.3979	0.0122	[0.0087-0.0157] unit increase	Genome-wide genotyping array	(TCC/-)	G	0.483	52565	0.5568	0.0966	62369681	494370					TRUE	LD filter (R2 < 0.6)
rs622076	rs114707880	mathematical ability	2018-11-12	30038396	670471 European		6p21.33	6	32004593	Intergenic	C4A-AS1 - CYP21A1P	ENSG00000230075	ENSG00000239882		rs114707880-C	intron_variant		0.0916	4e-09	8.39794	0.0182	[0.012-0.024] unit decrease	Genome-wide genotyping array	(G/C)	C	0.1352	145665	0.1212	0.011	32004593	670471					TRUE	LD filter (R2 < 0.6)
rs73077077	rs11473328	lymphocyte percentage of leukocytes	2020-09-18	32888494	408112 British		20p13	20	2863824	VPS16	VPS16			ENSG00000215305	rs11473328-GAGAA	intron_variant		0.502242	4e-11	10.3979	0.0148978	[0.01-0.019] unit decrease	Genome-wide genotyping array	(-/AGAA)	GAGAA	0.2953	43621	0.488	0.0257	2863823	408112					TRUE	LD filter (R2 < 0.6)
rs2076668	rs11475245	calcium measurement	2021-06-29	33462484	313387 European 5576 African 6696 South Asian		20q11.22	20	34764087	NR	NCOA6			ENSG00000198646	rs11475245-A	intron_variant		NR	4e-09	8.39794	0.0189	[0.013-0.025] unit increase	Genome-wide genotyping array	(T/-)	A	0.2169	-85732	0.7411	0.0553	34764086	325659					TRUE	LD filter (R2 < 0.6)
rs2273684	rs11475245	calcium measurement	2021-06-29	33462484	313387 European 5576 African 6696 South Asian		20q11.22	20	34764087	NR	NCOA6			ENSG00000198646	rs11475245-A	intron_variant		NR	4e-09	8.39794	0.0189	[0.013-0.025] unit increase	Genome-wide genotyping array	(T/-)	A	0.2169	-177877	0.7633	0.1413	34764086	325659					TRUE	LD filter (R2 < 0.6)
rs2273684	rs11481307	appendicular lean mass	2020-02-07	31761296	85750 European		20q11.22	20	35328012	NR	UQCC1			ENSG00000101019	rs11481307-GA	intron_variant		0.251243	1e-11	11	0.0845366	[0.06-0.109] unit increase	Genome-wide genotyping array	(-/A)	GA	0.2336	386048	0.192	0.0128	35328011	85750					TRUE	LD filter (R2 < 0.6)
rs2076668	rs11481307	appendicular lean mass	2020-02-07	31761296	85750 European		20q11.22	20	35328012	NR	UQCC1			ENSG00000101019	rs11481307-GA	intron_variant		0.251243	1e-11	11	0.0845366	[0.06-0.109] unit increase	Genome-wide genotyping array	(-/A)	GA	0.2336	478193	0.1188	0.0118	35328011	85750					TRUE	LD filter (R2 < 0.6)
rs17216707	rs11481757	alkaline phosphatase measurement	2021-12-14	34594039	344292 European 118886 East Asian		20q13.2	20	54120689		BCAS1 - CYP24A1	ENSG00000064787	ENSG00000019186		rs11481757-AT	regulatory_region_variant		NR	7e-09	8.1549	0.0147	[0.0098-0.0196] unit decrease	Genome-wide genotyping array	(-/T)	AT	0.148	4865	0.7721	0.0188	54120688	463178					TRUE	LD filter (R2 < 0.6)
rs62618693	rs114861240	attention deficit hyperactivity disorder, substance abuse, antisocial behaviour measurement	2021-11-02	34446935	53293 European / 164684 European 186875 European 357187 European at 336121 European 426379 European 1251809 European		11p13	11	32608337		CCDC73			ENSG00000186714	rs114861240-G	intron_variant		0.948	3e-08	7.52288	0.015	[0.0091-0.0209] unit increase	Genome-wide genotyping array	(G/A)	G	0.0345	-326609	0.9414	0.2649	32608337	2776348					TRUE	LD filter (R2 < 0.6)
rs10866705	rs114862400	cystatin C measurement	2021-06-29	33462484	342399 European 6015 African 7338 South Asian		5q35.3	5	177250706	NR	NSD1			ENSG00000165671	rs114862400-G	intron_variant		NR	5e-09	8.30103	0.0572	[0.038-0.076] unit increase	Genome-wide genotyping array	(T/G)	G	0.0058	-123424	0.8605	0.0124	177250706	355752					TRUE	LD filter (R2 < 0.6)
rs3812036	rs114862400	cystatin C measurement	2021-06-29	33462484	342399 European 6015 African 7338 South Asian		5q35.3	5	177250706	NR	NSD1			ENSG00000165671	rs114862400-G	intron_variant		NR	5e-09	8.30103	0.0572	[0.038-0.076] unit increase	Genome-wide genotyping array	(T/G)	G	0.0058	-135697	0.8747	0.0211	177250706	355752					TRUE	LD filter (R2 < 0.6)
rs34293138	rs114953223	blood protein measurement	2022-02-15	35078996	5356 Icelic		3p21.31	3	49242773		IHO1			ENSG00000173421	rs114953223-G	intron_variant		0.03916	3e-14	13.5229	0.360028	[0.27-0.45] unit increase	Genome-wide genotyping array	(A/G)	G	0.0166	-298811	0.9692	0.0571	49242773	5356					TRUE	LD filter (R2 < 0.6)
rs1757915	rs1149643	diastolic blood pressure	2021-06-15	33603002	5304 African American 13137 European 1317 Hispanic 1439 703 Chinese	6,500 African American individuals, 2,451 European ancestry individuals, 2,869 Hispanic individuals	1p32.2	1	56163763	NR	NA - RPSAP20		ENSG00000229871		rs1149643-A	intron_variant		0.3788	2e-07	6.69897	0.3375	[0.21-0.46] mmHg decrease	Genome-wide genotyping array	(A/T)	A	0.4968	13626	0.9599	0.4741	56163763	21900					TRUE	LD filter (R2 < 0.6)
rs1757915	rs1149643	cardiovascular disease	2019-02-08	30595370	459000 European		1p32.2	1	56163763		NA - RPSAP20		ENSG00000229871		rs1149643-?	intron_variant		NR	2e-09	8.69897			Genome-wide genotyping array	(A/T)	?	0.4968	13626	0.9599	0.4741	56163763	459000					TRUE	LD filter (R2 < 0.6)
rs58117425	rs114964326	body mass index	2020-04-17	31669095	457822 European		2q22.3	2	145257661	NR	TEX41			ENSG00000226674	rs114964326-?	intron_variant		NR	9e-09	8.04576			Genome-wide genotyping array	(G/A)	?	0.0074	333659	0.4498	0.0115	145257661	457822					TRUE	LD filter (R2 < 0.6)
rs58117425	rs114964326	body mass index	2019-02-06	30595370	458000 European		2q22.3	2	145257661		TEX41			ENSG00000226674	rs114964326-?	intron_variant		NR	2e-08	7.69897			Genome-wide genotyping array	(G/A)	?	0.0074	333659	0.4498	0.0115	145257661	458000					TRUE	LD filter (R2 < 0.6)
rs17638807	rs11499034	intraocular pressure measurement	2018-05-11	29617998	115486 European		14q31.1	14	81506097	SEL1L	SEL1L			ENSG00000071537	rs11499034-T	missense_variant	missense	0.9857	1e-08	8	0.328	[0.21-0.45] unit decrease	Genome-wide genotyping array	(T/C)	T	0.0076	97332	0.9271	0.0171	81506097	115486					TRUE	LD filter (R2 < 0.6)
rs17638807	rs11499034	lymphocyte count	2020-09-21	32888493	524923 European		14q31.1	14	81506097	NR	SEL1L			ENSG00000071537	rs11499034-C	missense_variant	missense	0.014276	1e-10	10	0.051787	[0.036-0.068] SD unit decrease	Genome-wide genotyping array	(T/C)	C	0.0076	97332	0.9271	0.0171	81506097	524923					TRUE	LD filter (R2 < 0.6)
rs17638807	rs11499034	lymphocyte count	2020-09-18	32888494	408112 British		14q31.1	14	81506097	SEL1L	SEL1L			ENSG00000071537	rs11499034-C	missense_variant	missense	0.014172	3e-10	9.52288	0.0587201	[0.04-0.077] unit decrease	Genome-wide genotyping array	(T/C)	C	0.0076	97332	0.9271	0.0171	81506097	408112					TRUE	LD filter (R2 < 0.6)
rs60551165	rs115000530	self reported educational attainment	2018-10-19	30038396	1131881 European		3p13	3	69881474		MITF			ENSG00000187098	rs115000530-A	intron_variant		0.9451	1e-15	15	0.025	[0.019-0.031] unit decrease	Genome-wide genotyping array	(A/T)	A	0.0244	103216	0.8089	0.0554	69881474	1131881					TRUE	LD filter (R2 < 0.6)
rs12575164	rs11501246	systemic lupus erythematosus	2021-06-23	33272962	13377 East Asian 194993 East Asian		11q24.3	11	128444529	NR	NA - ETS1		ENSG00000134954		rs11501246-A	intergenic_variant		0.623	2e-58	57.699	0.791	[0.76-0.82]	Genome-wide genotyping array	(A/G)	A	0.2338	-35006	0.8371	0.0308	128444529	208370					TRUE	LD filter (R2 < 0.6)
rs4515954	rs11502350	myeloid white cell count	2020-09-21	32888493	562243 European		11q11	11	54528967	NR	NA - OR4C50P		ENSG00000237610		rs11502350-C	intergenic_variant		0.112267	9e-11	10.0458	0.030071	[0.021-0.039] SD unit decrease	Genome-wide genotyping array	(G/C)	C	0.1715	113846	0.2675	0.0494	54528965	562243					TRUE	LD filter (R2 < 0.6)
rs4970765	rs115030251	apolipoprotein B measurement	2021-06-29	33462484	340860 European 5962 African 7275 South Asian		1p13.3	1	109298296	NR	MYBPHL			ENSG00000221986	rs115030251-T	intron_variant		NR	3e-18	17.5229	0.0305	[0.024-0.037] unit decrease	Genome-wide genotyping array	(C/T)	T	0.0525	-168253	0.9739	0.1402	109298296	354097					TRUE	LD filter (R2 < 0.6)
rs4970765	rs115030251	creatinine measurement	2021-06-29	33462484	342376 European 6016 African 7339 South Asian		1p13.3	1	109298296	NR	MYBPHL			ENSG00000221986	rs115030251-T	intron_variant		NR	4e-13	12.3979	0.0253	[0.018-0.032] unit increase	Genome-wide genotyping array	(C/T)	T	0.0525	-168253	0.9739	0.1402	109298296	355731					TRUE	LD filter (R2 < 0.6)
rs4970765	rs115030251	total cholesterol measurement	2021-06-29	33462484	342508 European 6014 African 7336 South Asian		1p13.3	1	109298296	NR	MYBPHL			ENSG00000221986	rs115030251-T	intron_variant		NR	4e-13	12.3979	0.0253	[0.018-0.032] unit decrease	Genome-wide genotyping array	(C/T)	T	0.0525	-168253	0.9739	0.1402	109298296	355858					TRUE	LD filter (R2 < 0.6)
rs4970765	rs115030251	low density lipoprotein cholesterol measurement	2021-06-29	33462484	341875 European 6003 African 7319 South Asian		1p13.3	1	109298296	NR	MYBPHL			ENSG00000221986	rs115030251-T	intron_variant		NR	7e-15	14.1549	0.0272	[0.02-0.034] unit decrease	Genome-wide genotyping array	(C/T)	T	0.0525	-168253	0.9739	0.1402	109298296	355197					TRUE	LD filter (R2 < 0.6)
rs4970765	rs115030251	glomerular filtration rate	2021-06-29	33462484	342376 European 6016 African 7339 South Asian		1p13.3	1	109298296	NR	MYBPHL			ENSG00000221986	rs115030251-T	intron_variant		NR	1e-12	12	0.0248	[0.018-0.032] unit decrease	Genome-wide genotyping array	(C/T)	T	0.0525	-168253	0.9739	0.1402	109298296	355731					TRUE	LD filter (R2 < 0.6)
rs61830291	rs115066827	IGF-1 measurement	2021-06-29	33462484	340567 European 5974 African 7283 South Asian		1q41	1	221302282	NR	HLX - LINC02817	ENSG00000136630	ENSG00000234754		rs115066827-A	intergenic_variant		NR	3e-10	9.52288	0.0559	[0.038-0.073] unit increase	Genome-wide genotyping array	(G/A)	A	0.005	474482	0.4613	0.0297	221302282	353824					TRUE	LD filter (R2 < 0.6)
rs12212034	rs115072237	venous thromboembolism, response to antineoplastic agent	2020-08-26	32438682	92 European 1481 European		6p12.3	6	51658941	PKHD1	PKHD1			ENSG00000170927	rs115072237-?	intron_variant			3e-06	5.52288	5.88235	[2.78-12.5]	Genome-wide genotyping array	(T/C)	?	0.006	30877	0.9519	0.0123	51658941	1573					TRUE	LD filter (R2 < 0.6)
rs1511299	rs115073948	neuroimaging measurement, brain volume measurement	2020-10-23	32665545	26502 European		3q23	3	141872727	SDCCAG8, AKT3	HMGN2P25 - ATP1B3	ENSG00000228398	ENSG00000069849		rs115073948-?	intergenic_variant			5e-08	7.30103			Genome-wide genotyping array	(C/A)	?	0.0873	-124503	0.6198	0.1802	141872727	26502					TRUE	LD filter (R2 < 0.6)
rs7630893	rs115073948	neuroimaging measurement, brain volume measurement	2020-10-23	32665545	26502 European		3q23	3	141872727	SDCCAG8, AKT3	HMGN2P25 - ATP1B3	ENSG00000228398	ENSG00000069849		rs115073948-?	intergenic_variant			5e-08	7.30103			Genome-wide genotyping array	(C/A)	?	0.0873	-167811	0.552	0.0878	141872727	26502					TRUE	LD filter (R2 < 0.6)
rs622076	rs1150752	wellbeing measurement	2019-03-18	30643256	80852 European		6p21.33	6	32096949	NR	TNXB, TNXB, TNXB, TNXB, TNXB, TNXB			ENSG00000168477, ENSG00000236236, ENSG00000206258, ENSG00000229353, ENSG00000233323, ENSG00000231608	rs1150752-C	missense_variant	missense	0.112114	6e-13	12.2218	0.0158476	[0.012-0.02] unit decrease	Genome-wide genotyping array	(T/C)	C	0.0188	238021	0.9525	0.1482	32096949	80852					TRUE	LD filter (R2 < 0.6)
rs622076	rs1150752	hemoglobin measurement	2020-06-17	32327693	684122 European		6p21.33	6	32096949	TNXB	TNXB, TNXB, TNXB, TNXB, TNXB, TNXB			ENSG00000168477, ENSG00000236236, ENSG00000206258, ENSG00000229353, ENSG00000233323, ENSG00000231608	rs1150752-C	missense_variant	missense		7e-35	34.1549	0.041	[NR] unit decrease	Genome-wide genotyping array, Genome-wide sequencing	(T/C)	C	0.0188	238021	0.9525	0.1482	32096949	684122					TRUE	LD filter (R2 < 0.6)
rs622076	rs1150753	upper aerodigestive tract neoplasm	2021-08-20	33667223	7426 European 5452 European 693 European 316 European 61961 European		6p21.33	6	32092090	NR	TNXB, TNXB, TNXB, TNXB, TNXB, TNXB			ENSG00000168477, ENSG00000236236, ENSG00000206258, ENSG00000229353, ENSG00000233323, ENSG00000231608	rs1150753-G	intron_variant		0.09	6e-19	18.2218	1.25	[1.19-1.31]	Genome-wide genotyping array	(A/G)	G	0.0188	233162	0.9643	0.1519	32092090	75848					TRUE	LD filter (R2 < 0.6)
rs622076	rs1150753	systemic lupus erythematosus	2016-07-15	26316170	661 European 487 European	4,467 European ancestry cases, 9,114 European ancestry controls	6p21.33	6	32092090	TNXB	TNXB, TNXB, TNXB, TNXB, TNXB, TNXB			ENSG00000168477, ENSG00000236236, ENSG00000206258, ENSG00000229353, ENSG00000233323, ENSG00000231608	rs1150753-?	intron_variant		NR	6e-09	8.22185			Genome-wide genotyping array	(A/G)	?	0.0188	233162	0.9643	0.1519	32092090	1148					TRUE	LD filter (R2 < 0.6)
rs622076	rs1150754	BMI-adjusted waist-hip ratio	2021-08-24	34021172	186825 British		6p21.33	6	32082981	TNXB	TNXB, TNXB, TNXB, TNXB, TNXB, TNXB			ENSG00000168477, ENSG00000236236, ENSG00000206258, ENSG00000229353, ENSG00000233323, ENSG00000231608	rs1150754-T	intron_variant		NR	9e-16	15.0458	0.0330216	[0.025-0.041] unit decrease	Genome-wide genotyping array	(C/T)	T	0.0497	224053	0.4616	0.0952	32082981	186825					TRUE	LD filter (R2 < 0.6)
rs622076	rs1150754	systemic lupus erythematosus	2011-04-07	21408207	811 ds European 906 ds European 4813 European		6p21.33	6	32082981	TNXB	TNXB, TNXB, TNXB, TNXB, TNXB, TNXB			ENSG00000168477, ENSG00000236236, ENSG00000206258, ENSG00000229353, ENSG00000233323, ENSG00000231608	rs1150754-A	intron_variant		0.13	6e-29	28.2218	2.21	[1.93-2.53]	Genome-wide genotyping array	(C/T)	A	0.0497	224053	0.4616	0.0952	32082981	6530					TRUE	LD filter (R2 < 0.6)
rs622076	rs1150754	BMI-adjusted waist-hip ratio	2021-08-24	34021172	186825 British		6p21.33	6	32082981	TNXB	TNXB, TNXB, TNXB, TNXB, TNXB, TNXB			ENSG00000168477, ENSG00000236236, ENSG00000206258, ENSG00000229353, ENSG00000233323, ENSG00000231608	rs1150754-T	intron_variant		NR	3e-14	13.5229	0.0312441	[0.023-0.039] unit decrease	Genome-wide genotyping array	(C/T)	T	0.0497	224053	0.4616	0.0952	32082981	186825					TRUE	LD filter (R2 < 0.6)
rs622076	rs1150754	schizophrenia	2019-02-21	30285260	14023 East Asian 33640 European 31505 East Asian 43456 European		6p21.33	6	32082981	TNXB	TNXB, TNXB, TNXB, TNXB, TNXB, TNXB			ENSG00000168477, ENSG00000236236, ENSG00000206258, ENSG00000229353, ENSG00000233323, ENSG00000231608	rs1150754-C	intron_variant		NR	3e-12	11.5229	1.117	[1.09-1.15]	Genome-wide genotyping array	(C/T)	C	0.0497	224053	0.4616	0.0952	32082981	122624					TRUE	LD filter (R2 < 0.6)
rs622076	rs1150754	myeloperoxidase measurement	2020-11-24	33067605	21758 European	9,173 individuals	6p21.33	6	32082981		TNXB, TNXB, TNXB, TNXB, TNXB, TNXB			ENSG00000168477, ENSG00000236236, ENSG00000206258, ENSG00000229353, ENSG00000233323, ENSG00000231608	rs1150754-T	intron_variant		0.15	7e-09	8.1549	0.0636	unit decrease	Genome-wide genotyping array	(C/T)	T	0.0497	224053	0.4616	0.0952	32082981	21758					TRUE	LD filter (R2 < 0.6)
rs622076	rs1150755	systemic lupus erythematosus	2018-06-29	28714469	6748 European 11516 European 2970 African American 2452 African American 1872 Hispanic 2016 Hispanic		6p21.33	6	32070773	TNXB	TNXB, TNXB, TNXB, TNXB, TNXB, TNXB			ENSG00000168477, ENSG00000236236, ENSG00000206258, ENSG00000229353, ENSG00000233323, ENSG00000231608	rs1150755-?	intron_variant		NR	6e-117	116.222	1.3	[1.19-1.41]	Targeted genotyping array [ImmunoChip]	(C/T)	?	0.0523	211845	0.4329	0.0883	32070773	27574					TRUE	LD filter (R2 < 0.6)
rs622076	rs1150757	wellbeing measurement	2019-03-18	30643256	410603 European		6p21.33	6	32061428	NR	TNXB, TNXB, TNXB, TNXB, TNXB, TNXB			ENSG00000168477, ENSG00000236236, ENSG00000206258, ENSG00000229353, ENSG00000233323, ENSG00000231608	rs1150757-A	synonymous_variant	synonymous	0.11194	1e-14	14	0.0148389	[0.011-0.019] unit decrease	Genome-wide genotyping array	(G/A)	A	0.019	202500	0.953	0.1499	32061428	410603					TRUE	LD filter (R2 < 0.6)
rs622076	rs1150757	systemic lupus erythematosus	2017-02-19	27399966	1659 Chinese 3398 Chinese 4036 European 6959 European	3,043 Chinese ancestry cases, 5,074 Chinese ancestry controls, 2,643 European ancestry cases, 9,032 European ancestry controls	6p21.33	6	32061428	MHC class III	TNXB, TNXB, TNXB, TNXB, TNXB, TNXB			ENSG00000168477, ENSG00000236236, ENSG00000206258, ENSG00000229353, ENSG00000233323, ENSG00000231608	rs1150757-?	synonymous_variant	synonymous	0.092	2e-101	100.699	2.53	[NR]	Genome-wide genotyping array	(G/A)	?	0.019	202500	0.953	0.1499	32061428	16052					TRUE	LD filter (R2 < 0.6)
rs622076	rs1150757	systemic lupus erythematosus	2016-09-23	26502338	5201 European 9066 European		6p21.33	6	32061428	TNXB	TNXB, TNXB, TNXB, TNXB, TNXB, TNXB			ENSG00000168477, ENSG00000236236, ENSG00000206258, ENSG00000229353, ENSG00000233323, ENSG00000231608	rs1150757-A	synonymous_variant	synonymous		6e-107	106.222	2.33	[NR]	Genome-wide genotyping array	(G/A)	A	0.019	202500	0.953	0.1499	32061428	14267					TRUE	LD filter (R2 < 0.6)
rs622076	rs1150757	depressive symptom measurement	2019-03-18	30643256	1067913 European	228,033 European ancestry individuals	6p21.33	6	32061428	NR	TNXB, TNXB, TNXB, TNXB, TNXB, TNXB			ENSG00000168477, ENSG00000236236, ENSG00000206258, ENSG00000229353, ENSG00000233323, ENSG00000231608	rs1150757-A	synonymous_variant	synonymous	0.11194	1e-14	14	0.0125059	[0.0093-0.0157] unit decrease	Genome-wide genotyping array	(G/A)	A	0.019	202500	0.953	0.1499	32061428	1067913					TRUE	LD filter (R2 < 0.6)
rs622076	rs1150757	AQP4-IgG-positive neuromyelitis optica	2019-01-22	29769526	66 European 784 European	66 European ancestry cases, 460 European ancestry controls	6p21.33	6	32061428	C4A, C4B	TNXB, TNXB, TNXB, TNXB, TNXB, TNXB			ENSG00000168477, ENSG00000236236, ENSG00000206258, ENSG00000229353, ENSG00000233323, ENSG00000231608	rs1150757-A	synonymous_variant	synonymous	0.1	3e-16	15.5229	4.66	[3.22-6.74]	Genome-wide genotyping array	(G/A)	A	0.019	202500	0.953	0.1499	32061428	850					TRUE	LD filter (R2 < 0.6)
rs622076	rs1150757	neuroticism measurement	2019-03-18	30643256	523783 European	59,206 European ancestry individuals	6p21.33	6	32061428	NR	TNXB, TNXB, TNXB, TNXB, TNXB, TNXB			ENSG00000168477, ENSG00000236236, ENSG00000206258, ENSG00000229353, ENSG00000233323, ENSG00000231608	rs1150757-A	synonymous_variant	synonymous	0.11194	3e-14	13.5229	0.0190901	[0.014-0.024] unit decrease	Genome-wide genotyping array	(G/A)	A	0.019	202500	0.953	0.1499	32061428	523783					TRUE	LD filter (R2 < 0.6)
rs622076	rs1150757	neuromyelitis optica	2018-07-25	29769526	66 European 4 63 European 4 784 European	66 European ancestry AQP4-IgG antibody seropositive cases, 20 European ancestry AQP4-IgG antibody seronegative cases, 460 European ancestry controls	6p21.33	6	32061428	C4A, C4B	TNXB, TNXB, TNXB, TNXB, TNXB, TNXB			ENSG00000168477, ENSG00000236236, ENSG00000206258, ENSG00000229353, ENSG00000233323, ENSG00000231608	rs1150757-A	synonymous_variant	synonymous	0.1	7e-12	11.1549	2.86	[1.98-4.14]	Genome-wide genotyping array	(G/A)	A	0.019	202500	0.953	0.1499	32061428	921					TRUE	LD filter (R2 < 0.6)
rs622076	rs1150758	BMI-adjusted waist circumference	2021-08-24	34021172	186825 British		6p21.33	6	32060372	TNXB	TNXB, TNXB, TNXB, TNXB, TNXB, TNXB			ENSG00000168477, ENSG00000236236, ENSG00000206258, ENSG00000229353, ENSG00000233323, ENSG00000231608	rs1150758-C	intron_variant		NR	1e-10	10	0.0261542	[0.018-0.034] unit decrease	Genome-wide genotyping array	(G/C)	C	0.0497	201444	0.4616	0.0952	32060372	186825					TRUE	LD filter (R2 < 0.6)
rs6935129	rs1150779	body height	2021-06-24	34054925	2603 Korean 2869 Korean	19,571 Korean ancestry males, 37,321 Korean ancestry females	6p21.31	6	34248142	SMIM29	SMIM29			ENSG00000186577	rs1150779-C	intron_variant		0.175	3e-18	17.5229	0.4	[0.3-0.5] unit increase	Genome-wide genotyping array	(C/T)	C	0.2143	-155788	0.2297	0.0472	34248142	5472					TRUE	LD filter (R2 < 0.6)
rs6935129	rs1150779	spleen volume	2021-08-13	34128465	32860 European		6p21.31	6	34248142	SMIM29	SMIM29			ENSG00000186577	rs1150779-?	intron_variant		NR	6e-12	11.2218	0.0891	NR L decrease	Genome-wide genotyping array	(C/T)	?	0.2143	-155788	0.2297	0.0472	34248142	32860					TRUE	LD filter (R2 < 0.6)
rs6935129	rs1150781	body height	2011-11-08	21998595	20427 African	Up to 16,436 African American individuals	6p21.31	6	34246545	HMGA1	SMIM29			ENSG00000186577	rs1150781-C	missense_variant		0.42	2e-08	7.69897	0.048	[0.030-0.066] unit increase	Genome-wide genotyping array	(C/G)	C	0.2348	-157385	0.2169	0.0374	34246545	20427					TRUE	LD filter (R2 < 0.6)
rs6935129	rs1150781	body weights and measures	2019-04-03	30166351	4988 Spanish	336,107 British ancestry individuals	6p21.31	6	34246545	HMGA1, SMIM29, AL354740	SMIM29			ENSG00000186577	rs1150781-?	missense_variant			2e-69	68.699			Genome-wide genotyping array	(C/G)	?	0.2348	-157385	0.2169	0.0374	34246545	4988					TRUE	LD filter (R2 < 0.6)
rs6935129	rs1150781	body height	2021-07-01	33713608	41389 African	11,364 African ancestry individuals, 253,288 European ancestry individuals	6p21.31	6	34246545	C6orf1	SMIM29			ENSG00000186577	rs1150781-C	missense_variant			9e-56	55.0458			Genome-wide genotyping array	(C/G)	C	0.2348	-157385	0.2169	0.0374	34246545	41389					TRUE	LD filter (R2 < 0.6)
rs6935129	rs1150781	body height	2019-07-02	31217584	17286 African American 22192 Hispanic/Latino 4680 Asian 3939 Native Hawaiian 647 Native American 1052		6p21.31	6	34246545	NR	SMIM29			ENSG00000186577	rs1150781-?	missense_variant		NR	3e-21	20.5229	0.0596151	[0.047-0.072] unit decrease	Genome-wide genotyping array	(C/G)	?	0.2348	-157385	0.2169	0.0374	34246545	49796					TRUE	LD filter (R2 < 0.6)
rs6935129	rs1150781	body height	2021-07-01	33713608	25369 African	8,449 African ancestry women, up to 253,288 European ancestry women	6p21.31	6	34246545	C6orf1	SMIM29			ENSG00000186577	rs1150781-C	missense_variant		0.437	7e-09	8.1549	0.05	[0.032-0.068] unit increase	Genome-wide genotyping array	(C/G)	C	0.2348	-157385	0.2169	0.0374	34246545	25369					TRUE	LD filter (R2 < 0.6)
rs6935129	rs1150781	non-alcoholic fatty liver disease	2022-02-22	35047847	28396 European 108652 European		6p21.31	6	34246545		SMIM29			ENSG00000186577	rs1150781-?	missense_variant		NR	1e-09	9	0.00975853	[0.0066-0.0129] unit increase	Genome-wide genotyping array	(C/G)	?	0.2348	-157385	0.2169	0.0374	34246545	137048					TRUE	LD filter (R2 < 0.6)
rs6935129	rs1150781	body height	2021-07-01	33713608	16021 African	2,915 African ancestry men, up to 253,288 European ancestry men	6p21.31	6	34246545	C6orf1	SMIM29			ENSG00000186577	rs1150781-C	missense_variant		0.434	5e-07	6.30103	0.057	[0.035-0.079] unit increase	Genome-wide genotyping array	(C/G)	C	0.2348	-157385	0.2169	0.0374	34246545	16021					TRUE	LD filter (R2 < 0.6)
rs6935129	rs1150781	body height	2021-07-01	33713608	41389 African	11,364 African ancestry individuals, 253,288 European ancestry individuals	6p21.31	6	34246545	C6orf1	SMIM29			ENSG00000186577	rs1150781-C	missense_variant		0.436	2e-13	12.699	0.052	[0.038-0.066] unit increase	Genome-wide genotyping array	(C/G)	C	0.2348	-157385	0.2169	0.0374	34246545	41389					TRUE	LD filter (R2 < 0.6)
rs12037201	rs115092994	body mass index	2020-04-17	31669095	457822 European		1p34.1	1	45720054	NR	IPP			ENSG00000197429	rs115092994-?	intron_variant		NR	2e-12	11.699			Genome-wide genotyping array	(A/G)	?	0.0146	244377	0.8288	0.0262	45720054	457822					TRUE	LD filter (R2 < 0.6)
rs12037201	rs115092994	body mass index	2019-02-06	30595370	458000 European		1p34.1	1	45720054		IPP			ENSG00000197429	rs115092994-?	intron_variant		NR	5e-13	12.301			Genome-wide genotyping array	(A/G)	?	0.0146	244377	0.8288	0.0262	45720054	458000					TRUE	LD filter (R2 < 0.6)
rs11725397	rs115097924	susceptibility to scarlet fever measurement	2017-12-01	28928442	6812 European 113837 European		4p11	4	48718716	NR	FRYL			ENSG00000075539	rs115097924-?	intron_variant		NR	3e-06	5.52288	0.2891	[0.17-0.41] unit increase	Genome-wide genotyping array	(A/G)	?	0.0112	-298966	0.931	0.0105	48718716	120649					TRUE	LD filter (R2 < 0.6)
rs10850001	rs11513729	Ischemic stroke	2017-05-12	27997041	10210 European 12285 European	7,743 European ancestry cases, 17,970 European ancestry controls	12q24.12	12	111835695	NR	ALDH2 - MAPKAPK5-AS1	ENSG00000111275	ENSG00000234608		rs11513729-?	intergenic_variant		NR	3e-11	10.5229	6.63	z score increase	Genome-wide genotyping array	(C/T)	?	0.1368	-279533	0.8663	0.2624	111835695	22495					TRUE	LD filter (R2 < 0.6)
rs10850001	rs11513729	systolic blood pressure, alcohol drinking	2018-10-18	29912962	63608 European 10193 African American AfroCaribbean 2441 Asian 5084 Hispanic Latin American 27494 European 11224 African American AfroCaribbean 9924 Asian 3387 Hispanic Latin American	238,002 European ancestry drinkers, 2,280 African American drinkers, 54,081 Asian ancestry drinkers, 6,452 Hispanic drinkers, 43,316 European ancestry non-drinkers, 2,761 African American non-drinkers, 86,945 Asian ancestry non-drinkers, 6,925 Hispanic non-drinkers	12q24.12	12	111835695	MAPKAPK5-AS1	ALDH2 - MAPKAPK5-AS1	ENSG00000111275	ENSG00000234608		rs11513729-T	intergenic_variant		0.4	6e-20	19.2218			Genome-wide genotyping array	(C/T)	T	0.1368	-279533	0.8663	0.2624	111835695	133355					TRUE	LD filter (R2 < 0.6)
rs10850001	rs11513729	diastolic blood pressure, alcohol drinking	2018-08-29	29912962	63607 European 10193 African American AfroCaribbean 2441 Asian 5084 Hispanic Latin American 27492 European 11223 African American AfroCaribbean 9924 Asian 3387 Hispanic Latin American	238,058 European ancestry drinkers, 2,280 African American drinkers, 54,081 Asian ancestry drinkers, 6,448 Hispanic drinkers, 43,318 European ancestry non-drinkers, 2,761 African American non-drinkers, 86,943 Asian ancestry non-drinkers, 6,923 Hispanic non-drinkers	12q24.12	12	111835695	MAPKAPK5-AS1	ALDH2 - MAPKAPK5-AS1	ENSG00000111275	ENSG00000234608		rs11513729-T	intergenic_variant		0.4	8e-40	39.0969			Genome-wide genotyping array	(C/T)	T	0.1368	-279533	0.8663	0.2624	111835695	133351					TRUE	LD filter (R2 < 0.6)
rs10850001	rs11513729	tonsillectomy risk measurement	2017-12-01	28928442	60098 European 113323 European		12q24.12	12	111835695	NR	ALDH2 - MAPKAPK5-AS1	ENSG00000111275	ENSG00000234608		rs11513729-?	intergenic_variant		NR	7e-08	7.1549	0.0476	[0.03-0.065] unit increase	Genome-wide genotyping array	(C/T)	?	0.1368	-279533	0.8663	0.2624	111835695	173421					TRUE	LD filter (R2 < 0.6)
rs10850001	rs11513729	body height	2021-01-26	32376654	453169 European		12q24.12	12	111835695	MAPKAPK5	ALDH2 - MAPKAPK5-AS1	ENSG00000111275	ENSG00000234608		rs11513729-C	intergenic_variant		0.58693	2e-08	7.69897	0.00799293	[0.0052-0.0108] unit increase	Genome-wide genotyping array	(C/T)	C	0.1368	-279533	0.8663	0.2624	111835695	453169					TRUE	LD filter (R2 < 0.6)
rs10850001	rs11513729	mean arterial pressure, alcohol drinking	2018-08-29	29912962	91110 European 21416 African American AfroCaribbean 12365 Asian 8470 Hispanic Latin American	237,996 European ancestry drinkers, 2,280 African American drinkers, 54,080 Asian ancestry drinkers, 6,448 Hispanic drinkers, 43,315 European ancestry non-drinkers, 2,761 African ancestry non-drinkers, 86,943 Asian ancestry non-drinkers, 6,923 Hispanic non-drinkers	12q24.12	12	111835695	MAPKAPK5-AS1	ALDH2 - MAPKAPK5-AS1	ENSG00000111275	ENSG00000234608		rs11513729-T	intergenic_variant		0.4	2e-10	9.69897			Genome-wide genotyping array	(C/T)	T	0.1368	-279533	0.8663	0.2624	111835695	133361					TRUE	LD filter (R2 < 0.6)
rs10850001	rs11513729	parental longevity	2018-12-10	29227965	389166 British		12q24.12	12	111835695	NR	ALDH2 - MAPKAPK5-AS1	ENSG00000111275	ENSG00000234608		rs11513729-C	intergenic_variant		0.588045	4e-11	10.3979	0.015227	[0.011-0.02] unit decrease	Genome-wide genotyping array	(C/T)	C	0.1368	-279533	0.8663	0.2624	111835695	389166					TRUE	LD filter (R2 < 0.6)
rs111449836	rs115137643	creatinine measurement	2021-06-29	33462484	342376 European 6016 African 7339 South Asian		4q21.1	4	76310978	NR	STBD1, FAM47E-STBD1			ENSG00000118804, ENSG00000272414	rs115137643-T	3_prime_UTR_variant		NR	3e-09	8.52288	0.0507	[0.034-0.068] unit increase	Genome-wide genotyping array	(C/T)	T	0.005	-169321	1	0.0174	76310978	355731					TRUE	LD filter (R2 < 0.6)
rs28817415	rs115137643	creatinine measurement	2021-06-29	33462484	342376 European 6016 African 7339 South Asian		4q21.1	4	76310978	NR	STBD1, FAM47E-STBD1			ENSG00000118804, ENSG00000272414	rs115137643-T	3_prime_UTR_variant		NR	3e-09	8.52288	0.0507	[0.034-0.068] unit increase	Genome-wide genotyping array	(C/T)	T	0.005	-169321	1	0.0174	76310978	355731					TRUE	LD filter (R2 < 0.6)
rs111449836	rs115137643	glomerular filtration rate	2021-06-29	33462484	342376 European 6016 African 7339 South Asian		4q21.1	4	76310978	NR	STBD1, FAM47E-STBD1			ENSG00000118804, ENSG00000272414	rs115137643-T	3_prime_UTR_variant		NR	4e-09	8.39794	0.0502	[0.033-0.067] unit decrease	Genome-wide genotyping array	(C/T)	T	0.005	-169321	1	0.0174	76310978	355731					TRUE	LD filter (R2 < 0.6)
rs28817415	rs115137643	glomerular filtration rate	2021-06-29	33462484	342376 European 6016 African 7339 South Asian		4q21.1	4	76310978	NR	STBD1, FAM47E-STBD1			ENSG00000118804, ENSG00000272414	rs115137643-T	3_prime_UTR_variant		NR	4e-09	8.39794	0.0502	[0.033-0.067] unit decrease	Genome-wide genotyping array	(C/T)	T	0.005	-169321	1	0.0174	76310978	355731					TRUE	LD filter (R2 < 0.6)
rs62435145	rs11514810	cognitive inhibition measurement	2017-07-13	28416812	780 Han Chinese	up to 922 Han Chinese ancestry child or adolescent individuals	7p22.3	7	1388840	MICALL2, INTS1, PSMG3	NA - MICALL2		ENSG00000164877		rs11514810-T	intergenic_variant		NR	5e-09	8.30103	9.31	unit increase	Genome-wide genotyping array	(C/T)	T	0.1761	141909	0.2951	0.0129	1388840	780					TRUE	LD filter (R2 < 0.6)
rs11604451	rs1151523	eosinophil count	2019-02-08	30595370	440000 European		11q13.1	11	65897729		FOSL1			ENSG00000175592	rs1151523-?	intron_variant		NR	1e-46	46			Genome-wide genotyping array	(C/T)	?	0.3828	113490	0.4845	0.1264	65897729	440000					TRUE	LD filter (R2 < 0.6)
rs60551165	rs115154932	self reported educational attainment	2021-01-13	33414549	510795 European		3p13	3	69819654	NR	MITF			ENSG00000187098	rs115154932-A	intron_variant		0.0626243	4e-08	7.39794	0.0791249	[0.051-0.107] unit decrease	Genome-wide genotyping array	(A/C)	A	0.0202	41396	0.9744	0.0662	69819654	510795					TRUE	LD filter (R2 < 0.6)
rs267738	rs115161931	appendicular lean mass	2020-02-07	31761296	181862 European		1q21.3	1	151090823	NR	GABPB2			ENSG00000143458	rs115161931-T	intron_variant		0.0399092	2e-08	7.69897	0.0993317	[0.064-0.135] unit decrease	Genome-wide genotyping array	(C/T)	T	0.0108	122674	0.9603	0.1376	151090823	181862					TRUE	LD filter (R2 < 0.6)
rs267738	rs115161931	appendicular lean mass	2020-11-04	33097823	450243 European		1q21.3	1	151090823	GABPB2	GABPB2			ENSG00000143458	rs115161931-T	intron_variant		0.0402	5e-15	14.301	0.0393	[0.029-0.049] unit decrease	Genome-wide genotyping array	(C/T)	T	0.0108	122674	0.9603	0.1376	151090823	450243					TRUE	LD filter (R2 < 0.6)
rs59860440	rs115175234	type 2 diabetes mellitus	2019-07-12	31049640	2633 African 1714 African		7q22.1	7	102299678	SH2B2	SH2B2			ENSG00000160999	rs115175234-G	intron_variant		0.034	9e-06	5.04576	1.64	[1.31-2.05]	Genome-wide genotyping array	(A/G)	G	0.009	40357	0.9142	0.0264	102299678	4347					TRUE	LD filter (R2 < 0.6)
rs288753	rs1151791	cystatin C measurement	2021-06-29	33462484	342399 European 6015 African 7338 South Asian		7q36.3	7	155837351	NR	SHH - NA	ENSG00000164690			rs1151791-G	intergenic_variant		NR	9e-10	9.04576	0.03	[0.02-0.04] unit increase	Genome-wide genotyping array	(T/G)	G	0.0637	8425	1	0.0271	155837351	355752					TRUE	LD filter (R2 < 0.6)
rs795010	rs1152002	BMI-adjusted waist circumference	2020-04-17	31669095	457690 European		3p25.2	3	12430372	NR	PPARG			ENSG00000132170	rs1152002-?	intron_variant		NR	4e-08	7.39794			Genome-wide genotyping array	(C/T)	?	0.389	262876	0.1729	0.0181	12430372	457690					TRUE	LD filter (R2 < 0.6)
rs71606723	rs115226790	glycerophospholipid measurement	2022-02-17	34503513	5662 Pakistani		4q26	4	114520894		ARSJ - UGT8	ENSG00000180801	ENSG00000174607		rs115226790-C	intergenic_variant		NR	1e-29	29	0.1064	[0.088-0.125] unit decrease	Genome-wide genotyping array	(A/G)	C	0.477	-56407	0.8499	0.2455	114520894	5662					TRUE	LD filter (R2 < 0.6)
rs11604451	rs1152620	uric acid measurement	2018-07-28	29403010	109029 Japanese		11q13.1	11	65489858	NR	LINC02736 - MALAT1	ENSG00000279243	ENSG00000251562		rs1152620-?	regulatory_region_variant		NR	2e-29	28.699	0.04811	[0.04-0.056] unit decrease novel	Genome-wide genotyping array	(A/G)	?	0.3636	-294381	0.3004	0.0172	65489858	109029					TRUE	LD filter (R2 < 0.6)
rs56261560	rs1152794	hair colour measurement	2019-02-08	30595370	452000 European		14q32.2	14	99245616		BCL11B			ENSG00000127152	rs1152794-?	intron_variant		NR	2e-08	7.69897			Genome-wide genotyping array	(A/G)	?	0.2975	-38433	0.3083	0.0522	99245616	452000					TRUE	LD filter (R2 < 0.6)
rs6029640	rs115299670	3-hydroxypropylmercapturic acid measurement	2016-07-14	26053186	362 African American 329 Native Hawaiian 438 European 449 Latino 704 Japanese		20q12	20	40956071	NR	NA - RNU2-52P		ENSG00000222612		rs115299670-?	regulatory_region_variant		NR	7e-06	5.1549	0.5975	[NR] unit decrease	Genome-wide genotyping array	(G/A)	?	0.0697	-385674	0.371	0.0165	40956071	2282					TRUE	LD filter (R2 < 0.6)
rs12037201	rs115309188	body mass index	2021-12-14	34594039	359983 European 163835 East Asian		1p34.1	1	45688879		TMEM69			ENSG00000159596	rs115309188-A	intron_variant		NR	3e-09	8.52288	0.0345	[0.023-0.046] unit decrease	Genome-wide genotyping array	(G/A)	A	0.0104	213202	0.8665	0.0203	45688879	523818					TRUE	LD filter (R2 < 0.6)
rs11927941	rs115329695	blood protein measurement	2022-02-15	35078996	5359 Icelic		3q27.3	3	186755915		KNG1 - PSMD10P2	ENSG00000113889	ENSG00000226652		rs115329695-G	intron_variant		0.0213	2e-17	16.699	0.541229	[0.42-0.67] unit decrease	Genome-wide genotyping array	(A/G)	G	0.0363	40658	0.6582	0.0256	186755915	5359					TRUE	LD filter (R2 < 0.6)
rs7963577	rs11533561	body weight	2021-12-14	34594039	360116 European 165419 East Asian		12q21.31	12	81971180		LINC02426			ENSG00000257747	rs11533561-A	intron_variant		NR	1e-08	8	0.0129	[0.0084-0.0174] unit decrease	Genome-wide genotyping array	(G/A)	A	0.1134	190844	0.787	0.0112	81971180	525535					TRUE	LD filter (R2 < 0.6)
rs13245051	rs11534004	schizophrenia	2019-02-21	30285260	14023 East Asian 33640 European 31505 East Asian 43456 European		7q31.1	7	113827389	PPP1R3A	NA - PPP1R3A		ENSG00000154415		rs11534004-A	intergenic_variant		NR	5e-07	6.30103	1.08932	[1.05-1.13]	Genome-wide genotyping array	(A/G)	A	0.2378	104645	0.9806	0.1051	113827389	122624					TRUE	LD filter (R2 < 0.6)
rs13245051	rs11534004	schizophrenia	2017-11-10	28991256	7699 Chinese 35476 European 18327 Chinese 46839 European	4,384 Chinese ancestry cases, 5,770 Chinese ancestry controls	7q31.1	7	113827389	PPP1R3A	NA - PPP1R3A		ENSG00000154415		rs11534004-G	intergenic_variant		NR	2e-08	7.69897	1.1236	[1.08-1.16]	Genome-wide genotyping array	(A/G)	G	0.2378	104645	0.9806	0.1051	113827389	108341					TRUE	LD filter (R2 < 0.6)
rs77897671	rs11534520	Diuretic use measurement	2021-12-14	34594039	34453 European 194633 European 22356 East Asian 156370 East Asian		11q11	11	55178942		OR4A6P - TRIM48	ENSG00000255078	ENSG00000150244		rs11534520-T	intergenic_variant		NR	3e-08	7.52288	0.0656	[0.042-0.089] unit decrease	Genome-wide genotyping array	(G/T)	T	0.0966	-93994	1	0.0292	55178942	407812					TRUE	LD filter (R2 < 0.6)
rs10850001	rs11537471	carbohydrate intake measurement	2022-04-28	35132194	14076 East Asian		12q24.13	12	112396782		HECTD4 - RPL6	ENSG00000173064	ENSG00000089009		rs11537471-G	intergenic_variant		0.333	1e-13	13			Genome-wide genotyping array	(A/G)	G	0.0583	281554	0.995	0.1352	112396782	14076					TRUE	LD filter (R2 < 0.6)
rs11039221	rs11537751	mean arterial pressure	2018-09-07	27618448	120473 European 21503 African American 4586 Hispanic		11p11.2	11	47565900	PTPMT1	PTPMT1, NDUFS3			ENSG00000110536, ENSG00000213619	rs11537751-T	missense_variant		0.0475387	4e-06	5.39794	0.49258	[0.28-0.7] unit increase	Exome genotyping array [Exome array]	(C/T)	T	0.0212	159713	1	0.0444	47565900	146562					TRUE	LD filter (R2 < 0.6)
rs11039221	rs11537751	hypertension	2018-09-07	27618448	120473 European 21503 African American 4586 Hispanic	154,543 European ancestry individuals, 26,183 South Asian ancestry individuals	11p11.2	11	47565900	PTPMT1	PTPMT1, NDUFS3			ENSG00000110536, ENSG00000213619	rs11537751-T	missense_variant		0.048	7e-08	7.1549	5.39323	z score increase	Exome genotyping array [Exome array]	(C/T)	T	0.0212	159713	1	0.0444	47565900	146562					TRUE	LD filter (R2 < 0.6)
rs792839	rs11537816	pulse pressure measurement	2021-09-21	33230300	810865 European	354,096 European ancestry individuals	3q12.1	3	100167818		CMSS1			ENSG00000184220	rs11537816-A	missense_variant	missense	0.1824	1e-16	16	0.162718	[0.12-0.2] mmHg decrease	Genome-wide genotyping array	(G/A)	A	0.1202	416315	0.7888	0.2737	100167818	810865					TRUE	LD filter (R2 < 0.6)
rs6440003	rs115380769	mean corpuscular hemoglobin	2019-02-08	30595370	443000 European		3q23	3	141614997		RASA2			ENSG00000155903	rs115380769-?	3_prime_UTR_variant		NR	5e-59	58.301			Genome-wide genotyping array	(C/T)	?	0.018	239630	0.9124	0.0157	141614997	443000					TRUE	LD filter (R2 < 0.6)
rs6440003	rs115380769	mean corpuscular hemoglobin	2020-09-18	32888494	408112 British		3q23	3	141614997	RASA2	RASA2			ENSG00000155903	rs115380769-T	3_prime_UTR_variant		0.066534	1e-27	27	0.0503502	[0.041-0.059] unit increase	Genome-wide genotyping array	(C/T)	T	0.018	239630	0.9124	0.0157	141614997	408112					TRUE	LD filter (R2 < 0.6)
rs6440003	rs115380769	mean corpuscular volume	2020-09-18	32888494	408112 British		3q23	3	141614997	RASA2	RASA2			ENSG00000155903	rs115380769-T	3_prime_UTR_variant		0.066537	6e-26	25.2218	0.0604889	[0.052-0.069] unit increase	Genome-wide genotyping array	(C/T)	T	0.018	239630	0.9124	0.0157	141614997	408112					TRUE	LD filter (R2 < 0.6)
rs11170624	rs11540353	alkaline phosphatase measurement	2021-06-29	33462484	342535 European 6019 African 7337 South Asian		12q13.13	12	53315126	NR	AAAS			ENSG00000094914	rs11540353-G	synonymous_variant	synonymous	NR	4e-10	9.39794	0.023	[0.016-0.03] unit decrease	Genome-wide genotyping array	(A/G)	G	0.0363	-321328	0.9631	0.0148	53315126	355891					TRUE	LD filter (R2 < 0.6)
rs281380	rs11541192	reticulocyte measurement	2020-09-18	32888494	408112 British		19q13.33	19	48874167	PPP1R15A	PPP1R15A			ENSG00000087074	rs11541192-A	missense_variant	missense	0.186197	6e-35	34.2218	0.0351929	[0.03-0.041] unit increase	Genome-wide genotyping array	(G/A)	A	0.1528	162954	0.4283	0.032	48874167	408112					TRUE	LD filter (R2 < 0.6)
rs281380	rs11541192	susceptibility to mumps measurement	2017-12-01	28928442	31227 European 54153 European		19q13.33	19	48874167	NR	PPP1R15A			ENSG00000087074	rs11541192-?	missense_variant	missense	NR	5e-06	5.30103	0.0742	[0.042-0.106] unit decrease	Genome-wide genotyping array	(G/A)	?	0.1528	162954	0.4283	0.032	48874167	85380					TRUE	LD filter (R2 < 0.6)
rs7005025	rs11545016	leukocyte count	2019-02-08	30595370	444000 European		8p21.3	8	22579168		PDLIM2			ENSG00000120913	rs11545016-?	missense_variant		NR	3e-08	7.52288			Genome-wide genotyping array	(C/T)	?	0.151	-83134	0.5074	0.0706	22579168	444000					TRUE	LD filter (R2 < 0.6)
rs2293605	rs11546878	high density lipoprotein cholesterol measurement	2020-07-21	32203549	403943 European		3q27.1	3	184258315	EIF2B5	EEF1AKMT4, EEF1AKMT4-ECE2			ENSG00000284753, ENSG00000284917	rs11546878-C	missense_variant		0.825608	3e-08	7.52288	0.0139577	[0.009-0.0189] unit decrease	Genome-wide genotyping array	(C/T)	C	0.0885	-68330	0.9167	0.5832	184258315	403943					TRUE	LD filter (R2 < 0.6)
rs2293605	rs11546878	body mass index	2019-02-06	30595370	458000 European		3q27.1	3	184258315		EEF1AKMT4, EEF1AKMT4-ECE2			ENSG00000284753, ENSG00000284917	rs11546878-?	missense_variant		NR	8e-11	10.0969			Genome-wide genotyping array	(C/T)	?	0.0885	-68330	0.9167	0.5832	184258315	458000					TRUE	LD filter (R2 < 0.6)
rs2293605	rs11546878	body mass index	2019-07-12	29273807	449889 European 29398 South Asian 27610 African American 8839 East Asian 10772 Hispanic	up to 196,766 European ancestry individuals	3q27.1	3	184258315	ECE2, PSMD2, EIF4GI	EEF1AKMT4, EEF1AKMT4-ECE2			ENSG00000284753, ENSG00000284917	rs11546878-C	missense_variant		0.835	2e-12	11.699	0.0168	[0.012-0.022] unit increase	Genome-wide genotyping array, Targeted genotyping array [Exome array]	(C/T)	C	0.0885	-68330	0.9167	0.5832	184258315	526508					TRUE	LD filter (R2 < 0.6)
rs2293605	rs11546878	body mass index	2020-04-17	31669095	457822 European		3q27.1	3	184258315	NR	EEF1AKMT4, EEF1AKMT4-ECE2			ENSG00000284753, ENSG00000284917	rs11546878-?	missense_variant		NR	5e-10	9.30103			Genome-wide genotyping array	(C/T)	?	0.0885	-68330	0.9167	0.5832	184258315	457822					TRUE	LD filter (R2 < 0.6)
rs74331768	rs11547311	body height	2019-07-17	28552196	1249 European 3541 46910 European 471 Carlno (/ ) 1197 Friuli Venezia Giulia (/ ) 1043 Mylopotamos (/ ) 933 (/ ) 1785 Val Borbera (/ )	205,003 European ancestry individuals	16p13.3	16	2172285	TRAF7	TRAF7			ENSG00000131653	rs11547311-T	synonymous_variant	synonymous	0.0701	7e-07	6.1549	0.0696	[0.042-0.097] unit decrease	Genome-wide genotyping array	(C/T)	T	0.0304	60493	0.5472	0.0731	2172285	57129					TRUE	LD filter (R2 < 0.6)
rs17420882	rs11547648	monocyte count	2020-09-21	32888493	521594 European		1p21.2	1	100640712	NR	LINC01349 - VCAM1	ENSG00000230402	ENSG00000162692		rs11547648-T	non_coding_transcript_exon_variant		0.463234	7e-37	36.1549	0.023714	[0.02-0.027] SD unit decrease	Genome-wide genotyping array	(G/T)	T	0.4639	287540	0.4572	0.0727	100640712	521594					TRUE	LD filter (R2 < 0.6)
rs550057	rs115478735	low density lipoprotein cholesterol measurement	2022-04-27	35213538	115082 European		9q34.2	9	133274295		ABO, ABO			ENSG00000175164, ENSG00000281879	rs115478735-A	intron_variant		0.816696	3e-22	21.5229	0.0515604	[0.041-0.062] unit decrease	Genome-wide genotyping array	(A/T)	A	0.0873	3114	0.9943	0.4012	133274295	115082					TRUE	LD filter (R2 < 0.6)
rs550057	rs115478735	phospholipid measurement, intermediate density lipoprotein measurement	2022-04-27	35213538	115082 European		9q34.2	9	133274295		ABO, ABO			ENSG00000175164, ENSG00000281879	rs115478735-A	intron_variant		0.816696	4e-31	30.3979	0.0597755	[0.05-0.07] unit decrease	Genome-wide genotyping array	(A/T)	A	0.0873	3114	0.9943	0.4012	133274295	115082					TRUE	LD filter (R2 < 0.6)
rs550057	rs115478735	low density lipoprotein cholesterol measurement	2022-04-27	35213538	115082 European		9q34.2	9	133274295		ABO, ABO			ENSG00000175164, ENSG00000281879	rs115478735-A	intron_variant		0.816696	4e-24	23.3979	0.0541339	[0.044-0.065] unit decrease	Genome-wide genotyping array	(A/T)	A	0.0873	3114	0.9943	0.4012	133274295	115082					TRUE	LD filter (R2 < 0.6)
rs550057	rs115478735	free cholesterol measurement, low density lipoprotein cholesterol measurement	2022-04-27	35213538	115082 European		9q34.2	9	133274295		ABO, ABO			ENSG00000175164, ENSG00000281879	rs115478735-A	intron_variant		0.816696	1e-33	33	0.0634442	[0.053-0.074] unit decrease	Genome-wide genotyping array	(A/T)	A	0.0873	3114	0.9943	0.4012	133274295	115082					TRUE	LD filter (R2 < 0.6)
rs550057	rs115478735	chylomicron measurement, very low density lipoprotein cholesterol measurement, free cholesterol:total lipids ratio	2022-04-27	35213538	111638 European		9q34.2	9	133274295		ABO, ABO			ENSG00000175164, ENSG00000281879	rs115478735-A	intron_variant		0.817089	4e-18	17.3979	0.0462328	[0.036-0.057] unit decrease	Genome-wide genotyping array	(A/T)	A	0.0873	3114	0.9943	0.4012	133274295	111638					TRUE	LD filter (R2 < 0.6)
rs550057	rs115478735	remnant cholesterol measurement	2022-04-27	35213538	115082 European		9q34.2	9	133274295		ABO, ABO			ENSG00000175164, ENSG00000281879	rs115478735-A	intron_variant		0.816696	4e-29	28.3979	0.0594489	[0.049-0.07] unit decrease	Genome-wide genotyping array	(A/T)	A	0.0873	3114	0.9943	0.4012	133274295	115082					TRUE	LD filter (R2 < 0.6)
rs550057	rs115478735	free cholesterol measurement, low density lipoprotein cholesterol measurement	2022-04-27	35213538	115082 European		9q34.2	9	133274295		ABO, ABO			ENSG00000175164, ENSG00000281879	rs115478735-A	intron_variant		0.816696	3e-33	32.5229	0.0635309	[0.053-0.074] unit decrease	Genome-wide genotyping array	(A/T)	A	0.0873	3114	0.9943	0.4012	133274295	115082					TRUE	LD filter (R2 < 0.6)
rs550057	rs115478735	apolipoprotein B measurement	2022-04-27	35213538	115082 European		9q34.2	9	133274295		ABO, ABO			ENSG00000175164, ENSG00000281879	rs115478735-A	intron_variant		0.816696	2e-26	25.699	0.0567209	[0.046-0.067] unit decrease	Genome-wide genotyping array	(A/T)	A	0.0873	3114	0.9943	0.4012	133274295	115082					TRUE	LD filter (R2 < 0.6)
rs550057	rs115478735	lipid measurement, intermediate density lipoprotein measurement	2022-04-27	35213538	115082 European		9q34.2	9	133274295		ABO, ABO			ENSG00000175164, ENSG00000281879	rs115478735-A	intron_variant		0.816696	1e-31	31	0.0605343	[0.05-0.071] unit decrease	Genome-wide genotyping array	(A/T)	A	0.0873	3114	0.9943	0.4012	133274295	115082					TRUE	LD filter (R2 < 0.6)
rs550057	rs115478735	cholesteryl ester measurement, very low density lipoprotein cholesterol measurement	2022-04-27	35213538	115082 European		9q34.2	9	133274295		ABO, ABO			ENSG00000175164, ENSG00000281879	rs115478735-A	intron_variant		0.816696	7e-31	30.1549	0.0594946	[0.049-0.07] unit decrease	Genome-wide genotyping array	(A/T)	A	0.0873	3114	0.9943	0.4012	133274295	115082					TRUE	LD filter (R2 < 0.6)
rs550057	rs115478735	total cholesterol measurement	2022-04-27	35213538	115082 European		9q34.2	9	133274295		ABO, ABO			ENSG00000175164, ENSG00000281879	rs115478735-A	intron_variant		0.816696	8e-31	30.0969	0.0613299	[0.051-0.072] unit decrease	Genome-wide genotyping array	(A/T)	A	0.0873	3114	0.9943	0.4012	133274295	115082					TRUE	LD filter (R2 < 0.6)
rs550057	rs115478735	low density lipoprotein cholesterol measurement	2022-04-27	35213538	115082 European		9q34.2	9	133274295		ABO, ABO			ENSG00000175164, ENSG00000281879	rs115478735-A	intron_variant		0.816696	4e-20	19.3979	0.0491301	[0.039-0.06] unit decrease	Genome-wide genotyping array	(A/T)	A	0.0873	3114	0.9943	0.4012	133274295	115082					TRUE	LD filter (R2 < 0.6)
rs550057	rs115478735	chylomicron measurement, very low density lipoprotein cholesterol measurement, cholesteryl esters:total lipids ratio	2022-04-27	35213538	111638 European		9q34.2	9	133274295		ABO, ABO			ENSG00000175164, ENSG00000281879	rs115478735-A	intron_variant		0.817089	2e-25	24.699	0.0560985	[0.046-0.067] unit decrease	Genome-wide genotyping array	(A/T)	A	0.0873	3114	0.9943	0.4012	133274295	111638					TRUE	LD filter (R2 < 0.6)
rs550057	rs115478735	cholesteryl ester measurement, low density lipoprotein cholesterol measurement	2022-04-27	35213538	115082 European		9q34.2	9	133274295		ABO, ABO			ENSG00000175164, ENSG00000281879	rs115478735-A	intron_variant		0.816696	8e-26	25.0969	0.0561564	[0.046-0.067] unit decrease	Genome-wide genotyping array	(A/T)	A	0.0873	3114	0.9943	0.4012	133274295	115082					TRUE	LD filter (R2 < 0.6)
rs550057	rs115478735	low density lipoprotein cholesterol measurement, phospholipid measurement	2022-04-27	35213538	115082 European		9q34.2	9	133274295		ABO, ABO			ENSG00000175164, ENSG00000281879	rs115478735-A	intron_variant		0.816696	5e-37	36.301	0.0673827	[0.057-0.078] unit decrease	Genome-wide genotyping array	(A/T)	A	0.0873	3114	0.9943	0.4012	133274295	115082					TRUE	LD filter (R2 < 0.6)
rs550057	rs115478735	total cholesterol measurement, low density lipoprotein cholesterol measurement	2022-04-27	35213538	115082 European		9q34.2	9	133274295		ABO, ABO			ENSG00000175164, ENSG00000281879	rs115478735-A	intron_variant		0.816696	1e-28	28	0.059509	[0.049-0.07] unit decrease	Genome-wide genotyping array	(A/T)	A	0.0873	3114	0.9943	0.4012	133274295	115082					TRUE	LD filter (R2 < 0.6)
rs550057	rs115478735	very low density lipoprotein cholesterol measurement, lipid measurement	2022-04-27	35213538	115082 European		9q34.2	9	133274295		ABO, ABO			ENSG00000175164, ENSG00000281879	rs115478735-A	intron_variant		0.816696	2e-21	20.699	0.0498105	[0.04-0.06] unit decrease	Genome-wide genotyping array	(A/T)	A	0.0873	3114	0.9943	0.4012	133274295	115082					TRUE	LD filter (R2 < 0.6)
rs550057	rs115478735	low density lipoprotein cholesterol measurement, phospholipid measurement	2022-04-27	35213538	115082 European		9q34.2	9	133274295		ABO, ABO			ENSG00000175164, ENSG00000281879	rs115478735-A	intron_variant		0.816696	3e-28	27.5229	0.0590222	[0.049-0.07] unit decrease	Genome-wide genotyping array	(A/T)	A	0.0873	3114	0.9943	0.4012	133274295	115082					TRUE	LD filter (R2 < 0.6)
rs550057	rs115478735	linoleic acid measurement	2022-04-27	35213538	115006 European		9q34.2	9	133274295		ABO, ABO			ENSG00000175164, ENSG00000281879	rs115478735-A	intron_variant		0.816697	3e-16	15.5229	0.0427716	[0.032-0.053] unit decrease	Genome-wide genotyping array	(A/T)	A	0.0873	3114	0.9943	0.4012	133274295	115006					TRUE	LD filter (R2 < 0.6)
rs550057	rs115478735	free cholesterol measurement, very low density lipoprotein cholesterol measurement	2022-04-27	35213538	115082 European		9q34.2	9	133274295		ABO, ABO			ENSG00000175164, ENSG00000281879	rs115478735-A	intron_variant		0.816696	5e-23	22.301	0.052719	[0.042-0.063] unit decrease	Genome-wide genotyping array	(A/T)	A	0.0873	3114	0.9943	0.4012	133274295	115082					TRUE	LD filter (R2 < 0.6)
rs550057	rs115478735	polyunsaturated fatty acid measurement	2022-04-27	35213538	115006 European		9q34.2	9	133274295		ABO, ABO			ENSG00000175164, ENSG00000281879	rs115478735-A	intron_variant		0.816697	3e-13	12.5229	0.0377218	[0.028-0.048] unit decrease	Genome-wide genotyping array	(A/T)	A	0.0873	3114	0.9943	0.4012	133274295	115006					TRUE	LD filter (R2 < 0.6)
rs550057	rs115478735	very low density lipoprotein cholesterol measurement, phospholipid measurement	2022-04-27	35213538	115082 European		9q34.2	9	133274295		ABO, ABO			ENSG00000175164, ENSG00000281879	rs115478735-A	intron_variant		0.816696	2e-18	17.699	0.0459204	[0.036-0.056] unit decrease	Genome-wide genotyping array	(A/T)	A	0.0873	3114	0.9943	0.4012	133274295	115082					TRUE	LD filter (R2 < 0.6)
rs550057	rs115478735	very low density lipoprotein cholesterol measurement, phospholipid measurement	2022-04-27	35213538	115082 European		9q34.2	9	133274295		ABO, ABO			ENSG00000175164, ENSG00000281879	rs115478735-A	intron_variant		0.816696	1e-17	17	0.0456536	[0.035-0.056] unit decrease	Genome-wide genotyping array	(A/T)	A	0.0873	3114	0.9943	0.4012	133274295	115082					TRUE	LD filter (R2 < 0.6)
rs550057	rs115478735	free cholesterol measurement, very low density lipoprotein cholesterol measurement	2022-04-27	35213538	115082 European		9q34.2	9	133274295		ABO, ABO			ENSG00000175164, ENSG00000281879	rs115478735-A	intron_variant		0.816696	7e-26	25.1549	0.0549926	[0.045-0.065] unit decrease	Genome-wide genotyping array	(A/T)	A	0.0873	3114	0.9943	0.4012	133274295	115082					TRUE	LD filter (R2 < 0.6)
rs550057	rs115478735	cholesteryl ester measurement, low density lipoprotein cholesterol measurement	2022-04-27	35213538	115082 European		9q34.2	9	133274295		ABO, ABO			ENSG00000175164, ENSG00000281879	rs115478735-A	intron_variant		0.816696	5e-29	28.301	0.0592251	[0.049-0.07] unit decrease	Genome-wide genotyping array	(A/T)	A	0.0873	3114	0.9943	0.4012	133274295	115082					TRUE	LD filter (R2 < 0.6)
rs550057	rs115478735	phospholipids:total lipids ratio, high density lipoprotein cholesterol measurement	2022-04-27	35213538	115082 European		9q34.2	9	133274295		ABO, ABO			ENSG00000175164, ENSG00000281879	rs115478735-A	intron_variant		0.816696	9e-11	10.0458	0.0334136	[0.023-0.044] unit increase	Genome-wide genotyping array	(A/T)	A	0.0873	3114	0.9943	0.4012	133274295	115082					TRUE	LD filter (R2 < 0.6)
rs550057	rs115478735	low density lipoprotein cholesterol measurement, phospholipid measurement	2022-04-27	35213538	115082 European		9q34.2	9	133274295		ABO, ABO			ENSG00000175164, ENSG00000281879	rs115478735-A	intron_variant		0.816696	2e-15	14.699	0.0424046	[0.032-0.053] unit decrease	Genome-wide genotyping array	(A/T)	A	0.0873	3114	0.9943	0.4012	133274295	115082					TRUE	LD filter (R2 < 0.6)
rs550057	rs115478735	very low density lipoprotein cholesterol measurement, cholesteryl esters:total lipids ratio	2022-04-27	35213538	115082 European		9q34.2	9	133274295		ABO, ABO			ENSG00000175164, ENSG00000281879	rs115478735-A	intron_variant		0.816696	5e-49	48.301	0.0774823	[0.067-0.088] unit decrease	Genome-wide genotyping array	(A/T)	A	0.0873	3114	0.9943	0.4012	133274295	115082					TRUE	LD filter (R2 < 0.6)
rs550057	rs115478735	total cholesterol measurement, intermediate density lipoprotein measurement	2022-04-27	35213538	115082 European		9q34.2	9	133274295		ABO, ABO			ENSG00000175164, ENSG00000281879	rs115478735-A	intron_variant		0.816696	4e-32	31.3979	0.0609484	[0.051-0.071] unit decrease	Genome-wide genotyping array	(A/T)	A	0.0873	3114	0.9943	0.4012	133274295	115082					TRUE	LD filter (R2 < 0.6)
rs550057	rs115478735	free cholesterol measurement, very low density lipoprotein cholesterol measurement	2022-04-27	35213538	115082 European		9q34.2	9	133274295		ABO, ABO			ENSG00000175164, ENSG00000281879	rs115478735-A	intron_variant		0.816696	7e-30	29.1549	0.0605995	[0.05-0.071] unit decrease	Genome-wide genotyping array	(A/T)	A	0.0873	3114	0.9943	0.4012	133274295	115082					TRUE	LD filter (R2 < 0.6)
rs550057	rs115478735	cholesteryl ester measurement, very low density lipoprotein cholesterol measurement	2022-04-27	35213538	115082 European		9q34.2	9	133274295		ABO, ABO			ENSG00000175164, ENSG00000281879	rs115478735-A	intron_variant		0.816696	1e-24	24	0.054701	[0.044-0.065] unit decrease	Genome-wide genotyping array	(A/T)	A	0.0873	3114	0.9943	0.4012	133274295	115082					TRUE	LD filter (R2 < 0.6)
rs550057	rs115478735	total cholesterol measurement, very low density lipoprotein cholesterol measurement	2022-04-27	35213538	115082 European		9q34.2	9	133274295		ABO, ABO			ENSG00000175164, ENSG00000281879	rs115478735-A	intron_variant		0.816696	1e-29	29	0.0602168	[0.05-0.071] unit decrease	Genome-wide genotyping array	(A/T)	A	0.0873	3114	0.9943	0.4012	133274295	115082					TRUE	LD filter (R2 < 0.6)
rs550057	rs115478735	cholesteryl ester measurement, very low density lipoprotein cholesterol measurement	2022-04-27	35213538	115082 European		9q34.2	9	133274295		ABO, ABO			ENSG00000175164, ENSG00000281879	rs115478735-A	intron_variant		0.816696	7e-37	36.1549	0.0671431	[0.057-0.078] unit decrease	Genome-wide genotyping array	(A/T)	A	0.0873	3114	0.9943	0.4012	133274295	115082					TRUE	LD filter (R2 < 0.6)
rs550057	rs115478735	low density lipoprotein cholesterol measurement, phospholipid measurement	2022-04-27	35213538	115082 European		9q34.2	9	133274295		ABO, ABO			ENSG00000175164, ENSG00000281879	rs115478735-A	intron_variant		0.816696	5e-32	31.301	0.06282	[0.052-0.073] unit decrease	Genome-wide genotyping array	(A/T)	A	0.0873	3114	0.9943	0.4012	133274295	115082					TRUE	LD filter (R2 < 0.6)
rs550057	rs115478735	intermediate density lipoprotein measurement	2022-04-27	35213538	115082 European		9q34.2	9	133274295		ABO, ABO			ENSG00000175164, ENSG00000281879	rs115478735-A	intron_variant		0.816696	6e-36	35.2218	0.0661692	[0.056-0.077] unit decrease	Genome-wide genotyping array	(A/T)	A	0.0873	3114	0.9943	0.4012	133274295	115082					TRUE	LD filter (R2 < 0.6)
rs550057	rs115478735	low density lipoprotein cholesterol measurement, lipid measurement	2022-04-27	35213538	115082 European		9q34.2	9	133274295		ABO, ABO			ENSG00000175164, ENSG00000281879	rs115478735-A	intron_variant		0.816696	2e-31	30.699	0.0617664	[0.051-0.072] unit decrease	Genome-wide genotyping array	(A/T)	A	0.0873	3114	0.9943	0.4012	133274295	115082					TRUE	LD filter (R2 < 0.6)
rs550057	rs115478735	low density lipoprotein cholesterol measurement	2020-07-21	32203549	440546 European		9q34.2	9	133274295	SURF6	ABO, ABO			ENSG00000175164, ENSG00000281879	rs115478735-A	intron_variant		0.815989	9e-96	95.0458	0.0558766	[0.051-0.061] unit decrease	Genome-wide genotyping array	(A/T)	A	0.0873	3114	0.9943	0.4012	133274295	440546					TRUE	LD filter (R2 < 0.6)
rs550057	rs115478735	chylomicron measurement, very low density lipoprotein cholesterol measurement, cholesterol:total lipids ratio	2022-04-27	35213538	111638 European		9q34.2	9	133274295		ABO, ABO			ENSG00000175164, ENSG00000281879	rs115478735-A	intron_variant		0.817089	3e-26	25.5229	0.056869	[0.046-0.067] unit decrease	Genome-wide genotyping array	(A/T)	A	0.0873	3114	0.9943	0.4012	133274295	111638					TRUE	LD filter (R2 < 0.6)
rs550057	rs115478735	free cholesterol measurement	2022-04-27	35213538	115082 European		9q34.2	9	133274295		ABO, ABO			ENSG00000175164, ENSG00000281879	rs115478735-A	intron_variant		0.816696	1e-26	26	0.0557416	[0.046-0.066] unit decrease	Genome-wide genotyping array	(A/T)	A	0.0873	3114	0.9943	0.4012	133274295	115082					TRUE	LD filter (R2 < 0.6)
rs550057	rs115478735	fatty acid measurement, linoleic acid measurement	2022-04-27	35213538	115006 European		9q34.2	9	133274295		ABO, ABO			ENSG00000175164, ENSG00000281879	rs115478735-A	intron_variant		0.816697	4e-10	9.39794	0.0321528	[0.022-0.042] unit decrease	Genome-wide genotyping array	(A/T)	A	0.0873	3114	0.9943	0.4012	133274295	115006					TRUE	LD filter (R2 < 0.6)
rs550057	rs115478735	triglycerides:total lipids ratio, very low density lipoprotein cholesterol measurement	2022-04-27	35213538	115071 European		9q34.2	9	133274295		ABO, ABO			ENSG00000175164, ENSG00000281879	rs115478735-A	intron_variant		0.816704	4e-52	51.3979	0.080776	[0.07-0.091] unit increase	Genome-wide genotyping array	(A/T)	A	0.0873	3114	0.9943	0.4012	133274295	115071					TRUE	LD filter (R2 < 0.6)
rs550057	rs115478735	very low density lipoprotein cholesterol measurement	2022-04-27	35213538	115082 European		9q34.2	9	133274295		ABO, ABO			ENSG00000175164, ENSG00000281879	rs115478735-A	intron_variant		0.816696	2e-18	17.699	0.0467808	[0.036-0.057] unit decrease	Genome-wide genotyping array	(A/T)	A	0.0873	3114	0.9943	0.4012	133274295	115082					TRUE	LD filter (R2 < 0.6)
rs550057	rs115478735	apolipoprotein A 1 measurement, apolipoprotein B measurement	2022-04-27	35213538	115082 European		9q34.2	9	133274295		ABO, ABO			ENSG00000175164, ENSG00000281879	rs115478735-A	intron_variant		0.816696	5e-15	14.301	0.0412036	[0.031-0.052] unit decrease	Genome-wide genotyping array	(A/T)	A	0.0873	3114	0.9943	0.4012	133274295	115082					TRUE	LD filter (R2 < 0.6)
rs550057	rs115478735	low density lipoprotein cholesterol measurement, lipid measurement	2022-04-27	35213538	115082 European		9q34.2	9	133274295		ABO, ABO			ENSG00000175164, ENSG00000281879	rs115478735-A	intron_variant		0.816696	8e-30	29.0969	0.0603572	[0.05-0.071] unit decrease	Genome-wide genotyping array	(A/T)	A	0.0873	3114	0.9943	0.4012	133274295	115082					TRUE	LD filter (R2 < 0.6)
rs550057	rs115478735	low density lipoprotein cholesterol measurement	2022-04-27	35213538	115082 European		9q34.2	9	133274295		ABO, ABO			ENSG00000175164, ENSG00000281879	rs115478735-A	intron_variant		0.816696	9e-35	34.0458	0.0653267	[0.055-0.076] unit decrease	Genome-wide genotyping array	(A/T)	A	0.0873	3114	0.9943	0.4012	133274295	115082					TRUE	LD filter (R2 < 0.6)
rs550057	rs115478735	omega-6 polyunsaturated fatty acid measurement	2022-04-27	35213538	115006 European		9q34.2	9	133274295		ABO, ABO			ENSG00000175164, ENSG00000281879	rs115478735-A	intron_variant		0.816697	4e-16	15.3979	0.0424072	[0.032-0.053] unit decrease	Genome-wide genotyping array	(A/T)	A	0.0873	3114	0.9943	0.4012	133274295	115006					TRUE	LD filter (R2 < 0.6)
rs550057	rs115478735	free cholesterol measurement, low density lipoprotein cholesterol measurement	2022-04-27	35213538	115082 European		9q34.2	9	133274295		ABO, ABO			ENSG00000175164, ENSG00000281879	rs115478735-A	intron_variant		0.816696	1e-33	33	0.0644691	[0.054-0.075] unit decrease	Genome-wide genotyping array	(A/T)	A	0.0873	3114	0.9943	0.4012	133274295	115082					TRUE	LD filter (R2 < 0.6)
rs550057	rs115478735	free cholesterol measurement, low density lipoprotein cholesterol measurement	2022-04-27	35213538	115082 European		9q34.2	9	133274295		ABO, ABO			ENSG00000175164, ENSG00000281879	rs115478735-A	intron_variant		0.816696	3e-25	24.5229	0.0554033	[0.045-0.066] unit decrease	Genome-wide genotyping array	(A/T)	A	0.0873	3114	0.9943	0.4012	133274295	115082					TRUE	LD filter (R2 < 0.6)
rs550057	rs115478735	total cholesterol measurement, low density lipoprotein cholesterol measurement	2022-04-27	35213538	115082 European		9q34.2	9	133274295		ABO, ABO			ENSG00000175164, ENSG00000281879	rs115478735-A	intron_variant		0.816696	1e-30	30	0.0607708	[0.05-0.071] unit decrease	Genome-wide genotyping array	(A/T)	A	0.0873	3114	0.9943	0.4012	133274295	115082					TRUE	LD filter (R2 < 0.6)
rs550057	rs115478735	low density lipoprotein cholesterol measurement	2022-04-27	35213538	115082 European		9q34.2	9	133274295		ABO, ABO			ENSG00000175164, ENSG00000281879	rs115478735-A	intron_variant		0.816696	6e-27	26.2218	0.0575453	[0.047-0.068] unit decrease	Genome-wide genotyping array	(A/T)	A	0.0873	3114	0.9943	0.4012	133274295	115082					TRUE	LD filter (R2 < 0.6)
rs550057	rs115478735	cholesteryl ester measurement, very low density lipoprotein cholesterol measurement	2022-04-27	35213538	115082 European		9q34.2	9	133274295		ABO, ABO			ENSG00000175164, ENSG00000281879	rs115478735-A	intron_variant		0.816696	9e-29	28.0458	0.0592746	[0.049-0.07] unit decrease	Genome-wide genotyping array	(A/T)	A	0.0873	3114	0.9943	0.4012	133274295	115082					TRUE	LD filter (R2 < 0.6)
rs550057	rs115478735	very low density lipoprotein cholesterol measurement	2022-04-27	35213538	115082 European		9q34.2	9	133274295		ABO, ABO			ENSG00000175164, ENSG00000281879	rs115478735-A	intron_variant		0.816696	9e-26	25.0458	0.0551099	[0.045-0.065] unit decrease	Genome-wide genotyping array	(A/T)	A	0.0873	3114	0.9943	0.4012	133274295	115082					TRUE	LD filter (R2 < 0.6)
rs550057	rs115478735	chylomicron measurement, triglycerides:total lipids ratio, very low density lipoprotein cholesterol measurement	2022-04-27	35213538	111638 European		9q34.2	9	133274295		ABO, ABO			ENSG00000175164, ENSG00000281879	rs115478735-A	intron_variant		0.817089	7e-27	26.1549	0.0578536	[0.047-0.068] unit increase	Genome-wide genotyping array	(A/T)	A	0.0873	3114	0.9943	0.4012	133274295	111638					TRUE	LD filter (R2 < 0.6)
rs550057	rs115478735	blood protein measurement	2018-07-05	29875488	3301 European		9q34.2	9	133274295	ABO	ABO, ABO			ENSG00000175164, ENSG00000281879	rs115478735-T	intron_variant		0.178	1e-46	46	0.45	[0.39-0.51] unit decrease	Genome-wide genotyping array	(A/T)	T	0.0873	3114	0.9943	0.4012	133274295	3301					TRUE	LD filter (R2 < 0.6)
rs550057	rs115478735	total cholesterol measurement, very low density lipoprotein cholesterol measurement	2022-04-27	35213538	115082 European		9q34.2	9	133274295		ABO, ABO			ENSG00000175164, ENSG00000281879	rs115478735-A	intron_variant		0.816696	6e-32	31.2218	0.0626771	[0.052-0.073] unit decrease	Genome-wide genotyping array	(A/T)	A	0.0873	3114	0.9943	0.4012	133274295	115082					TRUE	LD filter (R2 < 0.6)
rs550057	rs115478735	total cholesterol measurement	2022-04-27	35213538	115082 European		9q34.2	9	133274295		ABO, ABO			ENSG00000175164, ENSG00000281879	rs115478735-A	intron_variant		0.816696	1e-27	27	0.0564204	[0.046-0.067] unit decrease	Genome-wide genotyping array	(A/T)	A	0.0873	3114	0.9943	0.4012	133274295	115082					TRUE	LD filter (R2 < 0.6)
rs550057	rs115478735	apolipoprotein B measurement	2020-07-21	32203549	439214 European		9q34.2	9	133274295	SURF6	ABO, ABO			ENSG00000175164, ENSG00000281879	rs115478735-A	intron_variant		0.815952	3e-53	52.5229	0.0412279	[0.036-0.046] unit decrease	Genome-wide genotyping array	(A/T)	A	0.0873	3114	0.9943	0.4012	133274295	439214					TRUE	LD filter (R2 < 0.6)
rs550057	rs115478735	cholesteryl ester measurement, low density lipoprotein cholesterol measurement	2022-04-27	35213538	115082 European		9q34.2	9	133274295		ABO, ABO			ENSG00000175164, ENSG00000281879	rs115478735-A	intron_variant		0.816696	1e-22	22	0.052322	[0.042-0.063] unit decrease	Genome-wide genotyping array	(A/T)	A	0.0873	3114	0.9943	0.4012	133274295	115082					TRUE	LD filter (R2 < 0.6)
rs550057	rs115478735	low density lipoprotein cholesterol measurement	2022-04-27	35213538	115082 European		9q34.2	9	133274295		ABO, ABO			ENSG00000175164, ENSG00000281879	rs115478735-A	intron_variant		0.816696	3e-30	29.5229	0.0608301	[0.05-0.071] unit decrease	Genome-wide genotyping array	(A/T)	A	0.0873	3114	0.9943	0.4012	133274295	115082					TRUE	LD filter (R2 < 0.6)
rs550057	rs115478735	low density lipoprotein cholesterol measurement, lipid measurement	2022-04-27	35213538	115082 European		9q34.2	9	133274295		ABO, ABO			ENSG00000175164, ENSG00000281879	rs115478735-A	intron_variant		0.816696	3e-20	19.5229	0.0493035	[0.039-0.06] unit decrease	Genome-wide genotyping array	(A/T)	A	0.0873	3114	0.9943	0.4012	133274295	115082					TRUE	LD filter (R2 < 0.6)
rs550057	rs115478735	cholesteryl ester measurement, low density lipoprotein cholesterol measurement	2022-04-27	35213538	115082 European		9q34.2	9	133274295		ABO, ABO			ENSG00000175164, ENSG00000281879	rs115478735-A	intron_variant		0.816696	2e-28	27.699	0.0589739	[0.049-0.069] unit decrease	Genome-wide genotyping array	(A/T)	A	0.0873	3114	0.9943	0.4012	133274295	115082					TRUE	LD filter (R2 < 0.6)
rs550057	rs115478735	low density lipoprotein cholesterol measurement, lipid measurement	2022-04-27	35213538	115082 European		9q34.2	9	133274295		ABO, ABO			ENSG00000175164, ENSG00000281879	rs115478735-A	intron_variant		0.816696	2e-27	26.699	0.0581116	[0.048-0.069] unit decrease	Genome-wide genotyping array	(A/T)	A	0.0873	3114	0.9943	0.4012	133274295	115082					TRUE	LD filter (R2 < 0.6)
rs550057	rs115478735	esterified cholesterol measurement	2022-04-27	35213538	115082 European		9q34.2	9	133274295		ABO, ABO			ENSG00000175164, ENSG00000281879	rs115478735-A	intron_variant		0.816696	1e-27	27	0.0562474	[0.046-0.066] unit decrease	Genome-wide genotyping array	(A/T)	A	0.0873	3114	0.9943	0.4012	133274295	115082					TRUE	LD filter (R2 < 0.6)
rs550057	rs115478735	total cholesterol measurement, low density lipoprotein cholesterol measurement	2022-04-27	35213538	115082 European		9q34.2	9	133274295		ABO, ABO			ENSG00000175164, ENSG00000281879	rs115478735-A	intron_variant		0.816696	2e-24	23.699	0.0546603	[0.044-0.065] unit decrease	Genome-wide genotyping array	(A/T)	A	0.0873	3114	0.9943	0.4012	133274295	115082					TRUE	LD filter (R2 < 0.6)
rs550057	rs115478735	total cholesterol measurement, very low density lipoprotein cholesterol measurement	2022-04-27	35213538	115082 European		9q34.2	9	133274295		ABO, ABO			ENSG00000175164, ENSG00000281879	rs115478735-A	intron_variant		0.816696	7e-30	29.1549	0.0588038	[0.049-0.069] unit decrease	Genome-wide genotyping array	(A/T)	A	0.0873	3114	0.9943	0.4012	133274295	115082					TRUE	LD filter (R2 < 0.6)
rs550057	rs115478735	blood protein measurement	2018-07-05	29875488	3301 European		9q34.2	9	133274295	ABO	ABO, ABO			ENSG00000175164, ENSG00000281879	rs115478735-T	intron_variant		0.178	8e-24	23.0969	0.32	[0.26-0.38] unit increase	Genome-wide genotyping array	(A/T)	T	0.0873	3114	0.9943	0.4012	133274295	3301					TRUE	LD filter (R2 < 0.6)
rs550057	rs115478735	cholesteryl ester measurement, intermediate density lipoprotein measurement	2022-04-27	35213538	115082 European		9q34.2	9	133274295		ABO, ABO			ENSG00000175164, ENSG00000281879	rs115478735-A	intron_variant		0.816696	3e-30	29.5229	0.0590565	[0.049-0.069] unit decrease	Genome-wide genotyping array	(A/T)	A	0.0873	3114	0.9943	0.4012	133274295	115082					TRUE	LD filter (R2 < 0.6)
rs550057	rs115478735	high density lipoprotein cholesterol measurement	2021-12-14	34594039	315133 European 74970 East Asian		9q34.2	9	133274295		ABO, ABO			ENSG00000175164, ENSG00000281879	rs115478735-T	intron_variant		NR	1e-13	13	0.0211	[0.016-0.027] unit increase	Genome-wide genotyping array	(A/T)	T	0.0873	3114	0.9943	0.4012	133274295	390103					TRUE	LD filter (R2 < 0.6)
rs6708702	rs11548872	neutrophil count	2021-12-14	34594039	349856 European 82810 East Asian		2q21.3	2	135985510		DARS1, DARS1-AS1			ENSG00000115866, ENSG00000231890	rs11548872-C	missense_variant		NR	1e-39	39	0.0847	[0.072-0.097] unit increase	Genome-wide genotyping array	(G/C)	C	0.0357	-331052	0.4957	0.0103	135985510	432666					TRUE	LD filter (R2 < 0.6)
rs28490558	rs11549105	body height	2019-05-21	30595370	458000 European		9q34.3	9	137183187		ANAPC2			ENSG00000176248	rs11549105-?	synonymous_variant	synonymous	NR	1e-08	8			Genome-wide genotyping array	(G/A)	?	0.102	-90	0.9977	0.5636	137183187	458000					TRUE	LD filter (R2 < 0.6)
rs2007458	rs11549795	HbA1c measurement	2021-06-29	33462484	327177 European 4847 African 6895 South Asian		22q12.2	22	29825131	NR	ASCC2			ENSG00000100325	rs11549795-T	missense_variant	missense	NR	1e-12	12	0.03	[0.022-0.038] unit decrease	Genome-wide genotyping array	(C/T)	T	0.0413	-167586	0.893	0.0235	29825131	338919					TRUE	LD filter (R2 < 0.6)
rs9812319	rs1154988	triglyceride measurement	2019-07-05	30698716	56505 European 9870 African American 2491 Asian 2528 Hispanic	107,548 European ancestry individuals, 2,028 African American or Afro-Caribbean individuals, 41,240 Asian ancestry individuals, 6,622 Hispanic individuals, 1,984 Brazilian ancestry individuals	3q22.3	3	136206349	MSL2, PCCB	MSL2 - PCCB	ENSG00000174579	ENSG00000114054		rs1154988-A	intergenic_variant		NR	1e-07	7	0.016	NR unit increase	Genome-wide genotyping array	(T/A)	A	0.2424	-313669	0.7191	0.0778	136206349	71394					TRUE	LD filter (R2 < 0.6)
rs9812319	rs1154988	low density lipoprotein cholesterol measurement, alcohol consumption measurement	2019-07-05	30698716	44831 European 3976 African American 1288 Asian 827 Hispanic 11674 European 5894 African American 1203 Asian 1701 Hispanic	71,281 European ancestry regular drinkers, 711 African American or Afro-Caribbean regular drinkers, 35,088 Asian ancestry regular drinkers, 3,742 Hispanic regular drinkers, 36,267 European ancestry non-regular drinkers, 1,317 African American or Afro-Caribbean non-regular drinkers, 6,152 Asian ancestry non-regular drinkers, 2,880 Hispanic non-regular drinkers	3q22.3	3	136206349	MSL2, PCCB	MSL2 - PCCB	ENSG00000174579	ENSG00000114054		rs1154988-A	intergenic_variant		NR	7e-06	5.1549			Genome-wide genotyping array	(T/A)	A	0.2424	-313669	0.7191	0.0778	136206349	71394					TRUE	LD filter (R2 < 0.6)
rs9812319	rs1154988	triglyceride measurement, alcohol consumption measurement	2019-07-05	30698716	44831 European 3976 African American 1288 Asian 827 Hispanic 11674 European 5894 African American 1203 Asian 1701 Hispanic	71,281 European ancestry regular drinkers, 711 African American or Afro-Caribbean regular drinkers, 35,088 Asian ancestry regular drinkers, 3,742 Hispanic regular drinkers, 36,267 European ancestry non-regular drinkers, 1,317 African American or Afro-Caribbean non-regular drinkers, 6,152 Asian ancestry non-regular drinkers, 2,880 Hispanic non-regular drinkers	3q22.3	3	136206349	MSL2, PCCB	MSL2 - PCCB	ENSG00000174579	ENSG00000114054		rs1154988-A	intergenic_variant		NR	1e-12	12			Genome-wide genotyping array	(T/A)	A	0.2424	-313669	0.7191	0.0778	136206349	71394					TRUE	LD filter (R2 < 0.6)
rs9812319	rs1154988	cardiovascular disease	2019-02-08	30595370	459000 European		3q22.3	3	136206349		MSL2 - PCCB	ENSG00000174579	ENSG00000114054		rs1154988-?	intergenic_variant		NR	1e-18	18			Genome-wide genotyping array	(T/A)	?	0.2424	-313669	0.7191	0.0778	136206349	459000					TRUE	LD filter (R2 < 0.6)
rs9812319	rs1154988	bilirubin measurement	2021-12-14	34594039	342829 European 124341 East Asian		3q22.3	3	136206349		MSL2 - PCCB	ENSG00000174579	ENSG00000114054		rs1154988-A	intergenic_variant		NR	3e-82	81.5229	0.0461	[0.041-0.051] unit decrease	Genome-wide genotyping array	(T/A)	A	0.2424	-313669	0.7191	0.0778	136206349	467170					TRUE	LD filter (R2 < 0.6)
rs9812319	rs1154988	alcohol drinking, high density lipoprotein cholesterol measurement	2019-07-05	30698716	56505 European 9870 African American 2491 Asian 2528 Hispanic 33388 European 11119 African American 9959 Asian 1466 Hispanic	107,548 European ancestry current drinkers, 2,028 African American or Afro-Caribbean current drinkers, 41,240 Asian ancestry current drinkers, 6,622 Hispanic individuals, 1,984 Brazilian ancestry individuals, 29,438 European ancestry non-drinkers, 2,447 African American or Afro-Caribbean non-drinkers, 67,191 Asian ancestry non-drinkers, 7,092 Hispanic non-drinkers, 1,668 Brazilian ancestry non-drinkers	3q22.3	3	136206349	MSL2, PCCB	MSL2 - PCCB	ENSG00000174579	ENSG00000114054		rs1154988-A	intergenic_variant		NR	1e-16	16			Genome-wide genotyping array	(T/A)	A	0.2424	-313669	0.7191	0.0778	136206349	127326					TRUE	LD filter (R2 < 0.6)
rs9812319	rs1154988	alcohol consumption measurement, high density lipoprotein cholesterol measurement	2019-07-05	30698716	44831 European 3976 African American 1288 Asian 827 Hispanic 11674 European 5894 African American 1203 Asian 1701 Hispanic	71,281 European ancestry regular drinkers, 711 African American or Afro-Caribbean regular drinkers, 35,088 Asian ancestry regular drinkers, 3,742 Hispanic regular drinkers, 36,267 European ancestry non-regular drinkers, 1,317 African American or Afro-Caribbean non-regular drinkers, 6,152 Asian ancestry non-regular drinkers, 2,880 Hispanic non-regular drinkers	3q22.3	3	136206349	MSL2, PCCB	MSL2 - PCCB	ENSG00000174579	ENSG00000114054		rs1154988-A	intergenic_variant		NR	3e-14	13.5229			Genome-wide genotyping array	(T/A)	A	0.2424	-313669	0.7191	0.0778	136206349	71394					TRUE	LD filter (R2 < 0.6)
rs9812319	rs1154988	alcohol consumption measurement, high density lipoprotein cholesterol measurement	2019-07-05	30698716	44831 European 3976 African American 1288 Asian 827 Hispanic 11674 European 5894 African American 1203 Asian 1701 Hispanic	71,281 European ancestry regular drinkers, 711 African American or Afro-Caribbean regular drinkers, 35,088 Asian ancestry regular drinkers, 3,742 Hispanic regular drinkers, 36,267 European ancestry non-regular drinkers, 1,317 African American or Afro-Caribbean non-regular drinkers, 6,152 Asian ancestry non-regular drinkers, 2,880 Hispanic non-regular drinkers	3q22.3	3	136206349	MSL2, PCCB	MSL2 - PCCB	ENSG00000174579	ENSG00000114054		rs1154988-A	intergenic_variant		NR	9e-17	16.0458			Genome-wide genotyping array	(T/A)	A	0.2424	-313669	0.7191	0.0778	136206349	71394					TRUE	LD filter (R2 < 0.6)
rs9812319	rs1154988	triglyceride measurement, alcohol consumption measurement	2019-07-05	30698716	44831 European 3976 African American 1288 Asian 827 Hispanic 11674 European 5894 African American 1203 Asian 1701 Hispanic	71,281 European ancestry regular drinkers, 711 African American or Afro-Caribbean regular drinkers, 35,088 Asian ancestry regular drinkers, 3,742 Hispanic regular drinkers, 36,267 European ancestry non-regular drinkers, 1,317 African American or Afro-Caribbean non-regular drinkers, 6,152 Asian ancestry non-regular drinkers, 2,880 Hispanic non-regular drinkers	3q22.3	3	136206349	MSL2, PCCB	MSL2 - PCCB	ENSG00000174579	ENSG00000114054		rs1154988-A	intergenic_variant		NR	6e-13	12.2218			Genome-wide genotyping array	(T/A)	A	0.2424	-313669	0.7191	0.0778	136206349	71394					TRUE	LD filter (R2 < 0.6)
rs9812319	rs1154988	alcohol drinking, high density lipoprotein cholesterol measurement	2019-07-05	30698716	56505 European 9870 African American 2491 Asian 2528 Hispanic 33388 European 11119 African American 9959 Asian 1466 Hispanic	107,548 European ancestry current drinkers, 2,028 African American or Afro-Caribbean current drinkers, 41,240 Asian ancestry current drinkers, 6,622 Hispanic individuals, 1,984 Brazilian ancestry individuals, 29,438 European ancestry non-drinkers, 2,447 African American or Afro-Caribbean non-drinkers, 67,191 Asian ancestry non-drinkers, 7,092 Hispanic non-drinkers, 1,668 Brazilian ancestry non-drinkers	3q22.3	3	136206349	MSL2, PCCB	MSL2 - PCCB	ENSG00000174579	ENSG00000114054		rs1154988-A	intergenic_variant		NR	4e-16	15.3979			Genome-wide genotyping array	(T/A)	A	0.2424	-313669	0.7191	0.0778	136206349	127326					TRUE	LD filter (R2 < 0.6)
rs9812319	rs1154988	low density lipoprotein cholesterol measurement, alcohol drinking	2019-07-05	30698716	56505 European 9870 African American 2491 Asian 2528 Hispanic 33388 European 11119 African American 9959 Asian 1466 Hispanic	107,548 European ancestry current drinkers, 2,028 African American or Afro-Caribbean current drinkers, 41,240 Asian ancestry current drinkers, 6,622 Hispanic individuals, 1,984 Brazilian ancestry individuals, 29,438 European ancestry non-drinkers, 2,447 African American or Afro-Caribbean non-drinkers, 67,191 Asian ancestry non-drinkers, 7,092 Hispanic non-drinkers, 1,668 Brazilian ancestry non-drinkers	3q22.3	3	136206349	MSL2, PCCB	MSL2 - PCCB	ENSG00000174579	ENSG00000114054		rs1154988-A	intergenic_variant		NR	6e-06	5.22185			Genome-wide genotyping array	(T/A)	A	0.2424	-313669	0.7191	0.0778	136206349	127326					TRUE	LD filter (R2 < 0.6)
rs9812319	rs1154988	fibrinogen measurement	2014-03-14	23969696	91323 European	8,423 African American individuals, 1,447 Hispanic individuals	3q22.3	3	136206349	MSL2, PCCB	MSL2 - PCCB	ENSG00000174579	ENSG00000114054		rs1154988-A	intergenic_variant		0.78	1e-16	16	0.01	[0.008-0.012] unit decrease	Genome-wide genotyping array	(T/A)	A	0.2424	-313669	0.7191	0.0778	136206349	91323					TRUE	LD filter (R2 < 0.6)
rs9812319	rs1154988	triglyceride measurement, alcohol drinking	2019-07-05	30698716	56505 European 9870 African American 2491 Asian 2528 Hispanic 33388 European 11119 African American 9959 Asian 1466 Hispanic	107,548 European ancestry current drinkers, 2,028 African American or Afro-Caribbean current drinkers, 41,240 Asian ancestry current drinkers, 6,622 Hispanic individuals, 1,984 Brazilian ancestry individuals, 29,438 European ancestry non-drinkers, 2,447 African American or Afro-Caribbean non-drinkers, 67,191 Asian ancestry non-drinkers, 7,092 Hispanic non-drinkers, 1,668 Brazilian ancestry non-drinkers	3q22.3	3	136206349	MSL2, PCCB	MSL2 - PCCB	ENSG00000174579	ENSG00000114054		rs1154988-A	intergenic_variant		NR	7e-14	13.1549			Genome-wide genotyping array	(T/A)	A	0.2424	-313669	0.7191	0.0778	136206349	127326					TRUE	LD filter (R2 < 0.6)
rs9812319	rs1154988	triglyceride measurement, alcohol drinking	2019-07-05	30698716	56505 European 9870 African American 2491 Asian 2528 Hispanic 33388 European 11119 African American 9959 Asian 1466 Hispanic	107,548 European ancestry current drinkers, 2,028 African American or Afro-Caribbean current drinkers, 41,240 Asian ancestry current drinkers, 6,622 Hispanic individuals, 1,984 Brazilian ancestry individuals, 29,438 European ancestry non-drinkers, 2,447 African American or Afro-Caribbean non-drinkers, 67,191 Asian ancestry non-drinkers, 7,092 Hispanic non-drinkers, 1,668 Brazilian ancestry non-drinkers	3q22.3	3	136206349	MSL2, PCCB	MSL2 - PCCB	ENSG00000174579	ENSG00000114054		rs1154988-A	intergenic_variant		NR	2e-13	12.699			Genome-wide genotyping array	(T/A)	A	0.2424	-313669	0.7191	0.0778	136206349	127326					TRUE	LD filter (R2 < 0.6)
rs9812319	rs1154988	high density lipoprotein cholesterol measurement	2019-07-05	30698716	56505 European 9870 African American 2491 Asian 2528 Hispanic	107,548 European ancestry individuals, 2,028 African American or Afro-Caribbean individuals, 41,240 Asian ancestry individuals, 6,622 Hispanic individuals, 1,984 Brazilian ancestry individuals	3q22.3	3	136206349	MSL2, PCCB	MSL2 - PCCB	ENSG00000174579	ENSG00000114054		rs1154988-A	intergenic_variant		NR	4e-09	8.39794	0.008	NR unit decrease	Genome-wide genotyping array	(T/A)	A	0.2424	-313669	0.7191	0.0778	136206349	71394					TRUE	LD filter (R2 < 0.6)
rs9812319	rs1154988	very low density lipoprotein cholesterol measurement, phospholipids:total lipids ratio	2022-04-27	35213538	114160 European		3q22.3	3	136206349		MSL2 - PCCB	ENSG00000174579	ENSG00000114054		rs1154988-T	intergenic_variant		0.226769	2e-12	11.699	0.0348818	[0.025-0.045] unit decrease	Genome-wide genotyping array	(T/A)	T	0.2424	-313669	0.7191	0.0778	136206349	114160					TRUE	LD filter (R2 < 0.6)
rs9812319	rs1154988	high density lipoprotein cholesterol measurement	2019-07-05	30698716	56505 European 9870 African American 2491 Asian 2528 Hispanic	107,548 European ancestry individuals, 2,028 African American or Afro-Caribbean individuals, 41,240 Asian ancestry individuals, 6,622 Hispanic individuals, 1,984 Brazilian ancestry individuals	3q22.3	3	136206349	MSL2, PCCB	MSL2 - PCCB	ENSG00000174579	ENSG00000114054		rs1154988-A	intergenic_variant		NR	2e-06	5.69897	0.005	NR unit decrease	Genome-wide genotyping array	(T/A)	A	0.2424	-313669	0.7191	0.0778	136206349	71394					TRUE	LD filter (R2 < 0.6)
rs9812319	rs1154988	coronary artery disease	2020-12-11	33020668	25892 Japanese 95342 European 142336 Japanese 385488 European		3q22.3	3	136206349	MSL2, PCCB	MSL2 - PCCB	ENSG00000174579	ENSG00000114054		rs1154988-?	intergenic_variant		NR	7e-15	14.1549	0.0460383	[0.034-0.058] unit increase	Genome-wide genotyping array	(T/A)	?	0.2424	-313669	0.7191	0.0778	136206349	649058					TRUE	LD filter (R2 < 0.6)
rs2235826	rs11552145	diet measurement	2017-09-05	28644415	141		20q13.31	20	57563592	PCK1, CTCFL	PCK1			ENSG00000124253	rs11552145-?	missense_variant	missense		2e-06	5.69897			Genome-wide genotyping array	(G/A)	?	0.0861	-4521	0.8143	0.0132	57563592	141					TRUE	LD filter (R2 < 0.6)
rs2034899	rs115525913	triglycerides:total lipids ratio, very low density lipoprotein cholesterol measurement	2022-04-27	35213538	115082 European		5q14.1	5	79137857		DMGDH			ENSG00000132837	rs115525913-C	intron_variant		0.638834	1e-11	11	0.0277094	[0.02-0.036] unit increase	Genome-wide genotyping array	(C/A)	C	0.4261	117492	0.3024	0.03	79137857	115082					TRUE	LD filter (R2 < 0.6)
rs2034899	rs115525913	triglycerides:total lipids ratio, low density lipoprotein cholesterol measurement	2022-04-27	35213538	115082 European		5q14.1	5	79137857		DMGDH			ENSG00000132837	rs115525913-C	intron_variant		0.638834	5e-08	7.30103	0.0230506	[0.015-0.031] unit increase	Genome-wide genotyping array	(C/A)	C	0.4261	117492	0.3024	0.03	79137857	115082					TRUE	LD filter (R2 < 0.6)
rs2034899	rs115525913	very low density lipoprotein cholesterol measurement, cholesterol:total lipids ratio	2022-04-27	35213538	115082 European		5q14.1	5	79137857		DMGDH			ENSG00000132837	rs115525913-C	intron_variant		0.638834	7e-09	8.1549	0.0242801	[0.016-0.032] unit decrease	Genome-wide genotyping array	(C/A)	C	0.4261	117492	0.3024	0.03	79137857	115082					TRUE	LD filter (R2 < 0.6)
rs2034899	rs115525913	triglycerides:total lipids ratio, very low density lipoprotein cholesterol measurement	2022-04-27	35213538	115082 European		5q14.1	5	79137857		DMGDH			ENSG00000132837	rs115525913-C	intron_variant		0.638834	3e-09	8.52288	0.0241213	[0.016-0.032] unit increase	Genome-wide genotyping array	(C/A)	C	0.4261	117492	0.3024	0.03	79137857	115082					TRUE	LD filter (R2 < 0.6)
rs2034899	rs115525913	very low density lipoprotein cholesterol measurement, cholesterol:total lipids ratio	2022-04-27	35213538	115082 European		5q14.1	5	79137857		DMGDH			ENSG00000132837	rs115525913-C	intron_variant		0.638834	1e-11	11	0.0276428	[0.02-0.036] unit decrease	Genome-wide genotyping array	(C/A)	C	0.4261	117492	0.3024	0.03	79137857	115082					TRUE	LD filter (R2 < 0.6)
rs2034899	rs115525913	very low density lipoprotein cholesterol measurement, cholesterol:total lipids ratio	2022-04-27	35213538	115082 European		5q14.1	5	79137857		DMGDH			ENSG00000132837	rs115525913-C	intron_variant		0.638834	1e-09	9	0.0248299	[0.017-0.033] unit decrease	Genome-wide genotyping array	(C/A)	C	0.4261	117492	0.3024	0.03	79137857	115082					TRUE	LD filter (R2 < 0.6)
[truncated: 18,929,363 more chars]
